# Convergent coexpression of autism associated genes suggests some novel risk genes may not be detectable in large-scale genetic studies

**DOI:** 10.1101/2022.02.28.22271620

**Authors:** Calwing Liao, Mariana Moyses-Oliveira, Celine EF De Esch, Riya Bhavsar, Xander Nuttle, Aiqun Li, Alex Yu, Nicholas D. Burt, Serkan Erdin, Jack M. Fu, Minghui Wang, Theodore Morley, Lide Han, CommonMind Consortium, Patrick A. Dion, Guy A. Rouleau, Bin Zhang, Kristen J. Brennand, Michael E. Talkowski, Douglas M. Ruderfer

## Abstract

Autism spectrum disorder (ASD) is a highly heritable neurodevelopmental disorder characterized by deficits in social interactions and communication. Protein function altering variants in many genes have been shown to contribute to ASD risk; however, understanding the biological convergence across so many genes has been difficult and genetic studies depending on presence of deleterious variation may be limited in implicating highly intolerant genes with shorter coding sequences. Here, we demonstrate that coexpression patterns from human post-mortem brain samples (N = 993) are significantly correlated with the transcriptional consequences of CRISPR perturbations (gene editing, interference and activation) in human neurons (N = 17). Across 71 ASD risk genes, there is significant tissue-specific transcriptional convergence that implicates synaptic pathways. Tissue specific convergence of risk genes is a generalizable phenomenon, shown additionally in schizophrenia (brain) and atrial fibrillation (heart). The degree of this convergence in ASD is significantly correlated with the level of association to ASD from sequencing studies (rho = -0.32, P = 3.03 ×10^−65^) as well as differential expression in post-mortem ASD brains (rho = -0.23, P = 2.39×10^−43^). After removing all genes statistically associated with ASD, the remaining positively convergent genes showed intolerance to functional mutations, had shorter coding lengths than the ASD genes and were enriched for genes with clinical reports of potential pathogenic contribution to ASD. These results indicate that leveraging convergent coexpression can identify potentially novel risk genes that are unlikely to be discovered by sequencing studies. Overall, this work provides a simple approach to functionally proxy CRISPR perturbation, demonstrates significant context-specific transcriptional convergence among known risk genes of multiple diseases, and proposes novel ASD risk gene candidates.

## Supplementary Tables for "Convergent coexpression of autism associated genes suggests some novel risk genes may not be detectable in large-scale genetic studies" (part 1 of 3)

### Sheet: SupplementaryTable1
Supplementary Table 1. Pathway analysis results from all Bonferroni significant convergent genes
Category	ID	Name	Source	p-value	q-value Bonferroni	q-value FDR B&H	q-value FDR B&Y	Hit Count in Query List	Hit Count in Genome	Hit in Query List
Coexpression Atlas	cerebral cortex	cerebral cortex	Human Protein Atlas	1.226e-38	5.396e-35	5.396e-35	4.838e-34	475	1360	DPF1,KCNH7,SYN3,ASIC1,LMTK3,CSMD2,GPRIN1,TENM2,ADCY1,ELFN2,ADCY2,SLITRK1,CCDC85A,ADCY8,RNF157,ADD2,SLC12A5,SORCS1,UNC5A,ADRA1B,NWD2,LRFN2,NLGN4X,SLC24A4,SNX32,PCDH19,OSBPL6,LRRC7,NLGN2,MARCHF4,PCDH10,GOLGA7B,UNC79,KCNT1,ALK,PDZD4,BEGAIN,ISLR2,AMPH,KIF6,LRFN1,NYAP2,HIPK4,LRRN1,PPFIA2,CNIH2,CNTNAP1,APBA1,APBA2,KCNAB2,CHST1,LRRC4C,CPNE5,BRINP2,ASTN1,TMEM108,ATP1A3,PHACTR1,CADM3,NOL4,KIF1A,ADGRB1,ADGRB2,ADGRB3,HCN2,CACNA1I,CACNA1G,BSN,WASF1,DAGLA,CDK5R2,CACNA1A,CACNA1B,CACNB1,KALRN,CAMK2A,SYT7,SHISA7,CCKBR,SHISA9,INA,SOHLH1,HTR3B,CDH4,CDH9,CDH10,CDH12,CDH18,DLGAP2,DLGAP1,GPR52,CBARP,KCNB2,CHN1,CHRM1,C3orf49,CHRM3,CHRM4,NDST3,DLGAP3,NRXN3,KIAA1549L,NRXN2,SLC35F3,TMEM59L,NGEF,IGLON5,COL9A3,PAQR4,MYRIP,CNRIP1,GABBR2,CRHR1,CRMP1,C1QL2,CLIP3,RGS6,CHD5,GALNT9,RIMS4,LRRTM2,CNTNAP2,SLITRK5,PPP1R16B,WSCD2,ERC2,CMTM5,SLC45A1,NRSN1,CTNND2,ST18,NOS1AP,ZNF536,CLSTN3,SNPH,FRMPD4,LZTS3,RASSF2,PHYHIP,DGKB,BRINP1,DCC,JAKMIP2,DCX,ZNF804A,KIAA0319,MAGI2,TMEM130,PLPPR4,SNAP91,SRGAP3,STMN3,NTM,ARNT2,DLG2,TLN2,GRIN3A,DNM1,NYAP1,SHANK1,DOCK3,TLCD3B,DPP6,DRP2,HCN4,DUSP8,SEZ6L2,EEF1A2,SYT16,CNNM1,CACNG8,CACNG7,CELSR3,CELSR2,TMEM132E,ELAVL3,SEZ6,EPHB6,ANKRD13B,EXTL1,CEND1,REEP2,CLVS1,CACNG3,CACNG2,ZIC4,CORO2B,BASP1,MED12L,FGF1,LRRN2,FGF14,WDR17,FOXG1,CAP2,AGAP2,SEMA6B,SYT3,DPYSL4,NBEA,KANTR,ADGRA1,CACNG4,FRMPD3,NRG3,BRSK1,TVP23A,GABBR1,GABRA3,KCNH5,GABRB1,GALNT15,ILDR2,FAM184B,JPH4,SRRM4,CPLX1,GDI1,CYP46A1,GFAP,MMP24,KIRREL3,TTBK1,DCLK2,RAB40B,GNAO1,GNAZ,CNDP1,CTXN1,GPM6B,B4GALNT4,PCLO,GRIA1,GRIA2,GRIA3,GRIK1,GRIK2,GRIK5,GRIN1,GRIN2A,GRIN2D,GRM1,GRM2,GRM5,GRM7,GRM8,PTPRT,AGBL4,LINGO1,RNFT2,CELF3,IGSF21,GPR45,HRH3,POU6F2,INSYN1,SBK1,HPCA,FBXO41,CELF5,ATCAY,LINC02693,NIM1K,KNDC1,DISP2,BRINP3,SLC6A17,LRRTM3,LRRTM1,ITPKA,KCNA2,KCNC1,KCNC2,KCND2,KCNH1,KCNJ4,KCNN1,KCNQ2,KIF3C,KIF5A,SPRN,L1CAM,LRRC4B,CAMK2N2,LSAMP,B3GAT2,MAP1A,MAP2,MAP6,MAPT,SHC3,MGAT3,SCAMP5,MAP3K10,MMP17,CPNE9,S1PR5,CTNNA3,HS6ST3,FXYD7,ZC3H12B,NEUROD2,NMB,NOVA1,NOVA2,NPAS1,NRCAM,NRGN,HCN1,NTRK3,KSR2,TMEM88B,OPRD1,SNTG1,PALM,CNTN3,PDE2A,COL26A1,GPR173,DBNDD1,PRRG3,ST8SIA5,PURG,NECAB2,SEPTIN4,PACSIN1,TMEM235,PPP2R2C,FAM171A2,VSTM2L,PRKCG,RTN4RL2,MDGA2,PTPRN,PTPRN2,TMEM145,NKAIN1,RAB3A,PGBD5,SH3TC2,IQSEC3,RAP1GAP,RASGRF1,SOBP,KHDRBS2,ZMAT4,PRRT2,FAM90A1,RGS7,TTLL7,SLC25A22,ROM1,SNX22,TMEM144,GLDN,LINGO3,RTN1,STX1B,SPRED3,NRSN2,SCN3A,LRRTM4,SCN8A,HES6,CX3CL1,TRIM46,PRR36,PPM1E,NTNG1,SHC4,ADGRL1,CNKSR2,NLGN1,SLC4A3,RPH3A,MAPRE3,SLC8A2,RTP5,TMEM132D,SLCO1A2,EFR3B,MAST1,KCNIP4,RIMS1,SNCB,FAIM2,UNC13A,MYO16,UNC80,CACNA2D3,KIF21B,NMNAT2,LHFPL4,HECW1,SPTBN2,FSTL4,DDN,CLASP2,LRRC4,CDKL5,ABCG4,STAC2,SGCZ,CNTNAP5,SEPTIN3,ABCC8,ZFR2,PRRT3,FNDC9,SYN1,SYN2,SYT1,TMEM178B,UNC5D,RNF208,ADGRL3,CUX2,TRIM2,WDR7,PCDHGA9,PCDHGA1,PHF24,TMEM151B,FAM189A1,PCDHA11,PCDHA10,PCDHA7,PCDHA6,PCDHA5,PCDHA4,PCDHA1,TECTA,LY6G5C,NCS1,PRR7,KCNH3,CDH22,FBXL16,NPTXR,TSPAN7,ANKRD24,GSG1L,CSMD1,TNR,SEZ6L,NALF1,KCNQ5,MGAT5B,LRRC63,RBFOX3,RTN4RL1,KCNK12,PANX2,TRIM9,FMN2,TCEAL7,RTN4R,ANKS1B,CCDC177,C14orf132,TMEM178A,GAL3ST3,NAV3,SLC17A7,C4orf48,CAMK1D,RGS7BP,PAK5,TMEM63C,BMERB1,CAMK1G,PIANP,CRACDL,AP3B2,JPH3
ToppCell Atlas	4204a07c3dddc9dab0ec73e83df38bc28b3118cc	Somatosensory_Cortex_(S1)-Neuronal|Somatosensory_Cortex_(S1) / Sample group (Anatomical region groups), lineage, cell class, cell subclass and cell type	Human Multiple Cortical Areas SMART-seq	8.997e-24	2.376e-19	2.376e-19	2.556e-18	104	195	TENM2,ADCY2,SLC12A5,MRTFB,OSBPL6,LRRC7,UNC79,AMPH,SORBS2,PPFIA2,ATP1A3,PHACTR1,ADGRB3,CACNA1A,CACNA1B,CACNA1D,KALRN,CDH18,DLGAP2,DLGAP1,CHRM3,NRXN3,KIAA1549L,TMEM59L,RASAL2,MYRIP,GABBR2,MICAL2,CHD5,SETBP1,CNTNAP2,ERC2,FRMPD4,SNAP91,ARHGAP44,DNM1,SYT16,FRY,EFNA5,FGF14,CAP2,COPG2,NBEA,NRG3,GABRG3,SRRM4,PCLO,GRIA1,GRIA2,GRIK2,GRIN2A,GRM5,AGBL4,HIVEP2,ZNF385B,KCNC2,KCND2,AFF3,MAP2,NRCAM,HCN1,KSR2,SNTG1,PLEKHA5,MDGA2,PTPRN2,KHDRBS2,ZMAT4,RGS7,RTN1,RYR2,MIR124-2HG,LRFN5,SCN3A,SCN8A,CNKSR2,FRMD4A,RIMS1,UNC80,CACNA2D3,NMNAT2,HECW1,CNTNAP5,SYN2,SYT1,TMEM178B,ADGRL2,MTUS2,SYNE1,GALNT17,THRB,TSPAN7,R3HDM1,CSMD1,RBFOX2,NALF1,KCNQ5,UBE3A,RBFOX3,XKR6,FMN2,ANKS1B,LINC00632,PAK5
GO: Cellular Component	GO:0098794	postsynapse		2.29e-23	3.117e-20	3.117e-20	2.429e-19	269	750	ABR,SYN3,ASIC1,ACTN1,TENM2,ADCY1,SLITRK1,ADCY8,ADD2,PRR12,ADRA1A,LRFN2,GRK2,NLGN4X,AP2B1,MIB1,LRRC7,NLGN2,NCK2,BEGAIN,LRFN1,SORBS2,ANK3,PPFIA2,CNIH2,APBA1,APBA2,KCNAB2,DGKZ,ALS2,LRRC4C,CASK,ARRB2,TMEM108,ATP1A3,KIF1A,ADGRB1,ADGRB3,BCR,BSN,WASF1,DAGLA,AP3D1,CACNB1,KALRN,CAMK2A,CANX,SYT7,SHISA7,SHISA9,INA,NEURL1,HTR3B,CDH2,CDH9,CDH10,ARHGAP33,DLGAP2,DLGAP1,DLG5,CHRM1,CHRM3,CHRM4,CHRNA2,CHRNB1,DLGAP3,HOMER3,MINK1,GABBR2,NR1D1,CRHR1,CHMP2B,SIPA1L1,LRRTM2,ERC2,CTNND2,NOS1AP,TANC2,ARHGAP32,CLSTN3,FRMPD4,LZTS3,EIF4A3,DAB1,DGKB,DBN1,DCC,ZNF804A,ASAP1,MAGI2,PLPPR4,SNAP91,ARHGAP44,RNF10,IQSEC1,DLG2,GRIN3A,DNM1,SHANK1,DRP2,ACTR3,ACTR2,CACNG8,CACNG7,EFNB2,EIF4B,EIF4G1,SLC29A1,EPB41L1,DMTN,SEZ6,ZDHHC2,GPHN,DTNBP1,CACNG3,CACNG2,TRAPPC4,BAIAP2,CAP2,UNC13B,NCOA2,NBEA,MTOR,ADGRA1,CACNG4,GABBR1,GABRA3,GABRB1,GIPC1,GABRG3,CPLX1,CYP46A1,PPP1R9B,GPER1,PCLO,GRIA1,GRIA2,GRIA3,GRIK1,GRIK2,GRIK5,GRIN1,GRIN2A,GRIN2D,GRM1,GRM2,GRM5,GRM7,GRM8,PTPRT,GSK3A,GSK3B,LZTS1,IGSF21,HTT,INSYN1,SYNPO,HPCA,SLC6A17,LRRTM3,LRRTM1,ITPKA,KCNC1,KCNC2,KCNC3,KCNC4,KCND1,KCND2,KCNH1,KCNJ2,KCNJ4,KCNN2,STXBP5,LRRC4B,SYAP1,MAP1A,MAP2,MAP4,MAPT,MECP2,RAB8A,NR3C2,GIT1,DROSHA,MT-ND2,MX2,MYH10,MYO5A,RPL10A,NRCAM,NRGN,NTRK3,OPRD1,P2RX4,PALM,PRKN,PHB1,STRN4,PLEKHA5,EPN1,PACSIN1,PPP3CA,PRKACA,PRKCD,PRKCG,LRFN3,PSMA7,PTPRF,PTPRS,PURA,NECTIN1,RAB4A,IQSEC3,PRRT2,RGS7,RPL7,RPS3,RPS14,RPS25,LRFN5,LRRTM4,SCN8A,CX3CL1,DLGAP4,SH3GL1,SHC4,ADGRL1,CNKSR2,NLGN1,PDPK2P,CLSTN1,RPH3A,SLC8A2,IGSF9B,RIMS1,FAIM2,PDZD2,LHFPL4,ERC1,SPTBN1,IQSEC2,SPTBN2,SRC,DDN,LRRC4,CDKL5,STX4,ARHGEF9,SYN1,SYN2,SYT1,ADGRL2,SYNE1,PCDHB13,CRTC1,ARHGAP39,PIP5K1C,NCS1,PRR7,GSG1L,TNR,RUSC1,TSC1,TSC2,STX12,ANKS1B,SLC17A7,SNX27,RGS7BP
ToppCell Atlas	e8ba1b3532d31f1cca4798bc2ddaa3cdb2eb90d7	Mid-temporal_gyrus_(MTG)-Neuronal|Mid-temporal_gyrus_(MTG) / Sample group (Anatomical region groups), lineage, cell class, cell subclass and cell type	Human Multiple Cortical Areas SMART-seq	1.034e-22	2.73e-18	1.365e-18	1.469e-17	102	194	TENM2,SLC12A5,MRTFB,LRRC7,UNC79,AMPH,SORBS2,PHACTR1,ADGRB3,CACNA1B,CACNA1D,KALRN,SHISA9,CDH18,DLGAP2,DLGAP1,KCNB2,CHRM3,NRXN3,KIAA1549L,SLC35F3,TMEM59L,RASAL2,MYRIP,GABBR2,MICAL2,CHD5,SETBP1,CNTNAP2,ERC2,FRMPD4,PLPPR4,SNAP91,ARHGAP44,DNM1,SYT16,FRY,FGF14,CAP2,COPG2,NBEA,LINGO2,NRG3,GABRG3,SRRM4,PCLO,GRIA1,GRIA2,GRIA3,GRIK2,GRIN2A,GRM5,AGBL4,CELF5,ZNF385B,KCNC2,KCNH1,AFF3,MAP2,MYH10,NRCAM,HCN1,KSR2,SNTG1,PLEKHA5,MDGA2,PTPRN2,KHDRBS2,RGS7,RTN1,RYR2,MIR124-2HG,LRFN5,SCN3A,SCN8A,CNKSR2,FRMD4A,RIMS1,UNC80,NMNAT2,HECW1,SYN2,SYT1,TMEM178B,ADGRL2,UNC5D,MTUS2,SYNE1,GALNT17,THRB,RIMBP2,R3HDM1,CSMD1,RBFOX2,NALF1,KCNQ5,UBE3A,RBFOX3,ANKS1B,TMEM178A,LINC00632,PAK5
GO: Cellular Component	GO:0014069	postsynaptic density		1.942e-22	2.643e-19	6.661e-20	5.191e-19	173	420	ABR,SYN3,ADCY1,SLITRK1,ADCY8,ADD2,PRR12,LRFN2,NLGN4X,MIB1,LRRC7,NCK2,LRFN1,SORBS2,CNIH2,KCNAB2,DGKZ,ALS2,LRRC4C,CASK,ARRB2,TMEM108,ATP1A3,ADGRB1,BCR,BSN,DAGLA,KALRN,CAMK2A,SHISA7,SHISA9,NEURL1,CDH2,DLGAP2,DLGAP1,DLG5,CHRM1,CHRM3,CHRM4,DLGAP3,HOMER3,MINK1,CHMP2B,SIPA1L1,LRRTM2,ERC2,CTNND2,TANC2,ARHGAP32,CLSTN3,FRMPD4,LZTS3,DAB1,DBN1,DCC,MAGI2,PLPPR4,SNAP91,ARHGAP44,RNF10,IQSEC1,DLG2,GRIN3A,DNM1,SHANK1,DRP2,ACTR2,CACNG8,CACNG7,EFNB2,EPB41L1,DMTN,ZDHHC2,GPHN,DTNBP1,CACNG3,CACNG2,BAIAP2,CAP2,NCOA2,ADGRA1,CACNG4,PPP1R9B,GPER1,PCLO,GRIA1,GRIA2,GRIA3,GRIK1,GRIK2,GRIK5,GRIN1,GRIN2A,GRIN2D,GRM1,GRM5,GRM7,PTPRT,GSK3B,LZTS1,HTT,INSYN1,SYNPO,HPCA,LRRTM3,KCND1,KCND2,KCNH1,LRRC4B,MAP1A,MAP2,MAP4,MAPT,RAB8A,NR3C2,DROSHA,MT-ND2,MX2,RPL10A,NRCAM,NRGN,OPRD1,P2RX4,PALM,PRKN,PHB1,PLEKHA5,PACSIN1,PRKCG,LRFN3,PTPRF,PTPRS,PURA,IQSEC3,PRRT2,RPL7,RPS3,RPS14,RPS25,LRFN5,LRRTM4,SCN8A,SH3GL1,ADGRL1,CNKSR2,NLGN1,PDPK2P,CLSTN1,SLC8A2,IGSF9B,RIMS1,PDZD2,ERC1,SPTBN1,IQSEC2,SRC,LRRC4,CDKL5,ARHGEF9,SYN1,SYN2,SYNE1,CRTC1,PIP5K1C,NCS1,PRR7,GSG1L,RUSC1,TSC1,TSC2,ANKS1B,SNX27,RGS7BP
GO: Cellular Component	GO:0032279	asymmetric synapse		1.942e-22	2.643e-19	6.661e-20	5.191e-19	173	420	ABR,SYN3,ADCY1,SLITRK1,ADCY8,ADD2,PRR12,LRFN2,NLGN4X,MIB1,LRRC7,NCK2,LRFN1,SORBS2,CNIH2,KCNAB2,DGKZ,ALS2,LRRC4C,CASK,ARRB2,TMEM108,ATP1A3,ADGRB1,BCR,BSN,DAGLA,KALRN,CAMK2A,SHISA7,SHISA9,NEURL1,CDH2,DLGAP2,DLGAP1,DLG5,CHRM1,CHRM3,CHRM4,DLGAP3,HOMER3,MINK1,CHMP2B,SIPA1L1,LRRTM2,ERC2,CTNND2,TANC2,ARHGAP32,CLSTN3,FRMPD4,LZTS3,DAB1,DBN1,DCC,MAGI2,PLPPR4,SNAP91,ARHGAP44,RNF10,IQSEC1,DLG2,GRIN3A,DNM1,SHANK1,DRP2,ACTR2,CACNG8,CACNG7,EFNB2,EPB41L1,DMTN,ZDHHC2,GPHN,DTNBP1,CACNG3,CACNG2,BAIAP2,CAP2,NCOA2,ADGRA1,CACNG4,PPP1R9B,GPER1,PCLO,GRIA1,GRIA2,GRIA3,GRIK1,GRIK2,GRIK5,GRIN1,GRIN2A,GRIN2D,GRM1,GRM5,GRM7,PTPRT,GSK3B,LZTS1,HTT,INSYN1,SYNPO,HPCA,LRRTM3,KCND1,KCND2,KCNH1,LRRC4B,MAP1A,MAP2,MAP4,MAPT,RAB8A,NR3C2,DROSHA,MT-ND2,MX2,RPL10A,NRCAM,NRGN,OPRD1,P2RX4,PALM,PRKN,PHB1,PLEKHA5,PACSIN1,PRKCG,LRFN3,PTPRF,PTPRS,PURA,IQSEC3,PRRT2,RPL7,RPS3,RPS14,RPS25,LRFN5,LRRTM4,SCN8A,SH3GL1,ADGRL1,CNKSR2,NLGN1,PDPK2P,CLSTN1,SLC8A2,IGSF9B,RIMS1,PDZD2,ERC1,SPTBN1,IQSEC2,SRC,LRRC4,CDKL5,ARHGEF9,SYN1,SYN2,SYNE1,CRTC1,PIP5K1C,NCS1,PRR7,GSG1L,RUSC1,TSC1,TSC2,ANKS1B,SNX27,RGS7BP
GO: Cellular Component	GO:0098984	neuron to neuron synapse		1.958e-22	2.664e-19	6.661e-20	5.191e-19	181	447	ABR,SYN3,ADCY1,SLITRK1,ADCY8,ADD2,PRR12,LRFN2,NLGN4X,MIB1,LRRC7,NLGN2,NCK2,LRFN1,SORBS2,CNIH2,KCNAB2,DGKZ,ALS2,LRRC4C,CASK,ARRB2,TMEM108,ATP1A3,ADGRB1,BCR,BSN,DAGLA,KALRN,CAMK2A,SYT7,SHISA7,SHISA9,NEURL1,CDH2,CDH9,DLGAP2,DLGAP1,DLG5,CHRM1,CHRM3,CHRM4,DLGAP3,HOMER3,MINK1,CHMP2B,SIPA1L1,LRRTM2,ERC2,CTNND2,TANC2,ARHGAP32,CLSTN3,FRMPD4,LZTS3,DAB1,DBN1,DCC,MAGI2,PLPPR4,SNAP91,ARHGAP44,RNF10,IQSEC1,DLG2,GRIN3A,DNM1,SHANK1,DRP2,ACTR2,CACNG8,CACNG7,EFNB2,EPB41L1,DMTN,ZDHHC2,GPHN,DTNBP1,CACNG3,CACNG2,BAIAP2,CAP2,UNC13B,NCOA2,ADGRA1,CACNG4,PPP1R9B,GPER1,PCLO,GRIA1,GRIA2,GRIA3,GRIK1,GRIK2,GRIK5,GRIN1,GRIN2A,GRIN2D,GRM1,GRM5,GRM7,PTPRT,GSK3B,LZTS1,HTT,INSYN1,SYNPO,HPCA,LRRTM3,KCND1,KCND2,KCNH1,STXBP5,LRRC4B,MAP1A,MAP2,MAP4,MAPT,RAB8A,NR3C2,DROSHA,MT-ND2,MX2,RPL10A,NRCAM,NRGN,OPRD1,P2RX4,PALM,PRKN,PHB1,PLEKHA5,PACSIN1,PRKCG,LRFN3,PTPRF,PTPRS,PURA,NECTIN1,IQSEC3,PRRT2,RPL7,RPS3,RPS14,RPS25,LRFN5,LRRTM4,SCN8A,SH3GL1,ADGRL1,CNKSR2,NLGN1,PDPK2P,CLSTN1,SLC8A2,IGSF9B,RIMS1,PDZD2,ERC1,SPTBN1,IQSEC2,SRC,LRRC4,CDKL5,ARHGEF9,SYN1,SYN2,SYT1,SYNE1,CRTC1,PIP5K1C,NCS1,PRR7,GSG1L,TNR,RUSC1,TSC1,TSC2,ANKS1B,SNX27,RGS7BP
ToppCell Atlas	48d801219bc771d6c7e151dc88ca4c179988de85	Neuronal|World / cells hierarchy compared to all cells using T-Statistic	Human Adult Brain MTG	2.881e-22	7.607e-18	2.536e-18	2.728e-17	102	196	TENM2,SLC12A5,MRTFB,LRRC7,UNC79,AMPH,SORBS2,ANK3,ATP1A3,PHACTR1,CACNA1A,CACNA1B,CACNA1D,KALRN,CDH18,DLGAP2,DLGAP1,KCNB2,CHRM3,NRXN3,KIAA1549L,SLC35F3,TMEM59L,RASAL2,MYRIP,GABBR2,MICAL2,CHD5,SETBP1,CNTNAP2,ERC2,FRMPD4,PLPPR4,SNAP91,ARHGAP44,DNM1,SYT16,FRY,FGF14,CAP2,COPG2,NBEA,LINGO2,CELF2,NRG3,ABLIM2,GABRG3,SRRM4,PCLO,GRIA1,GRIK2,GRIN2A,GRM5,AGBL4,CELF5,ZNF385B,KCNC2,KCNH1,AFF3,MAP2,HCN1,KSR2,SNTG1,PLEKHA5,MDGA2,PTPRN2,GRM5P1,KHDRBS2,RGS7,RTN1,RYR2,MIR124-2HG,LRFN5,SCN3A,SCN8A,CNKSR2,FRMD4A,RIMS1,UNC80,NMNAT2,MYCBP2,SYN2,SYT1,TMEM178B,ADGRL2,UNC5D,MTUS2,SYNE1,GALNT17,THRB,RIMBP2,R3HDM1,CSMD1,RBFOX2,NALF1,KCNQ5,UBE3A,RBFOX3,ANKS1B,TMEM178A,LINC00632,PAK5
ToppCell Atlas	d34e78b4bfb2c8e937126e85b571214d257395c2	Visual_Cortex-Neuronal|Visual_Cortex / Region, Lineage, Class, Subclass and Cluster	Human Multiple Cortical Areas SMART-seq	7.358e-22	1.943e-17	4.858e-18	5.226e-17	101	195	TENM2,SLC12A5,MRTFB,OSBPL6,LRRC7,UNC79,AMPH,SORBS2,ATP1A3,PHACTR1,CACNA1A,CACNA1B,CACNA1D,KALRN,CDH18,DLGAP2,DLGAP1,CHRM3,NRXN3,KIAA1549L,TMEM59L,RASAL2,MYRIP,GABBR2,MICAL2,CHD5,SETBP1,CNTNAP2,ERC2,FRMPD4,SNAP91,ARHGAP44,DNM1,SYT16,FRY,FGF14,CAP2,COPG2,NBEA,LINGO2,CELF2,NRG3,GABRG3,SRRM4,PCLO,GRIA1,GRIA2,GRIK2,GRIN2A,GRM5,AGBL4,ZNF385B,KCNC2,AFF3,MAP2,MYH10,NRCAM,HCN1,KSR2,SNTG1,PLEKHA5,MDGA2,PTPRN2,KHDRBS2,ZMAT4,RGS7,RTN1,RYR2,MIR124-2HG,LRFN5,SCN3A,SCN8A,CNKSR2,FRMD4A,RIMS1,UNC80,NMNAT2,HECW1,SPTAN1,CNTNAP5,SYN2,SYT1,TMEM178B,ADGRL2,MTUS2,SYNE1,GALNT17,THRB,TSPAN7,R3HDM1,CSMD1,RBFOX2,NALF1,KCNQ5,UBE3A,RBFOX3,FMN2,ANKS1B,TMEM178A,LINC00632,PAK5
GO: Cellular Component	GO:0099572	postsynaptic specialization		8.064e-22	1.098e-18	2.195e-19	1.711e-18	179	445	ABR,SYN3,ADCY1,SLITRK1,ADCY8,ADD2,PRR12,LRFN2,NLGN4X,MIB1,LRRC7,NLGN2,NCK2,LRFN1,SORBS2,CNIH2,KCNAB2,DGKZ,ALS2,LRRC4C,CASK,ARRB2,TMEM108,ATP1A3,ADGRB1,BCR,BSN,DAGLA,KALRN,CAMK2A,SHISA7,SHISA9,NEURL1,CDH2,CDH10,DLGAP2,DLGAP1,DLG5,CHRM1,CHRM3,CHRM4,CHRNB1,DLGAP3,HOMER3,MINK1,CHMP2B,SIPA1L1,LRRTM2,ERC2,CTNND2,TANC2,ARHGAP32,CLSTN3,FRMPD4,LZTS3,DAB1,DBN1,DCC,MAGI2,PLPPR4,SNAP91,ARHGAP44,RNF10,IQSEC1,DLG2,GRIN3A,DNM1,SHANK1,DRP2,ACTR2,CACNG8,CACNG7,EFNB2,EPB41L1,DMTN,ZDHHC2,GPHN,DTNBP1,CACNG3,CACNG2,BAIAP2,CAP2,NCOA2,ADGRA1,CACNG4,GABRA3,PPP1R9B,GPER1,PCLO,GRIA1,GRIA2,GRIA3,GRIK1,GRIK2,GRIK5,GRIN1,GRIN2A,GRIN2D,GRM1,GRM5,GRM7,PTPRT,GSK3B,LZTS1,HTT,INSYN1,SYNPO,HPCA,LRRTM3,LRRTM1,KCND1,KCND2,KCNH1,LRRC4B,MAP1A,MAP2,MAP4,MAPT,RAB8A,NR3C2,DROSHA,MT-ND2,MX2,RPL10A,NRCAM,NRGN,OPRD1,P2RX4,PALM,PRKN,PHB1,PLEKHA5,PACSIN1,PRKCG,LRFN3,PTPRF,PTPRS,PURA,IQSEC3,PRRT2,RPL7,RPS3,RPS14,RPS25,LRFN5,LRRTM4,SCN8A,DLGAP4,SH3GL1,ADGRL1,CNKSR2,NLGN1,PDPK2P,CLSTN1,SLC8A2,IGSF9B,RIMS1,PDZD2,ERC1,SPTBN1,IQSEC2,SRC,LRRC4,CDKL5,ARHGEF9,SYN1,SYN2,SYNE1,CRTC1,PIP5K1C,NCS1,PRR7,GSG1L,RUSC1,TSC1,TSC2,ANKS1B,SNX27,RGS7BP
GO: Cellular Component	GO:0045202	synapse		1.793e-21	2.441e-18	4.068e-19	3.17e-18	441	1440	ABR,SYN3,ASIC1,ACTN1,ADARB1,TENM2,ADCY1,SLITRK1,ADCY8,ADD2,SLC12A5,PRR12,ADRA1A,LRFN2,GRK2,NLGN4X,AP2A2,AP2B1,MIB1,LRRC7,NLGN2,STX7,NCK2,BEGAIN,DOC2B,AMPH,LRFN1,SORBS2,ANK3,PRSS12,PPFIBP1,PPFIA2,CNIH2,CNTNAP1,APBA1,APBA2,KCNAB2,DGKZ,ALS2,LRRC4C,AQP1,DENND1A,MADD,CASK,ARHGDIA,ARRB2,RAB40C,TMEM108,ATP1A3,PHACTR1,CADM3,KIF1A,ADGRB1,ADGRB3,HCN2,BCR,AP1S2,CACNA1G,CAPN5,BSN,WASF1,DAGLA,SDK1,AP3D1,CACNA1A,CACNA1B,CACNA1D,CACNB1,CACNB2,CACNB3,KALRN,CAMK2A,CANX,SYT7,SHISA7,SHISA9,INA,SYNGR1,NEURL1,HTR3B,CDH2,CDH9,CDH10,ARHGAP33,DLGAP2,DLGAP1,DLG5,CBARP,CHRM1,CHRM3,CHRM4,CHRNA2,CHRNB1,DLGAP3,NRXN3,NRXN2,OTOF,NGEF,CNGB1,HOMER3,ROCK2,COL4A5,MINK1,MYRIP,NRG2,GABBR2,NR1D1,CRHR1,CRHR2,CHMP2B,MAPK14,SIPA1L1,RIMS4,LRRTM2,CNTNAP2,SLITRK5,ERC2,RAPGEF2,CTNND2,NOS1AP,RAB33B,TANC2,ARHGAP32,CLSTN3,SNPH,FRMPD4,LZTS3,EIF4A3,DAB1,DGKB,DBH,GIT2,DBN1,DCC,ZNF804A,ASAP1,MAGI2,PLPPR4,SNAP91,NTM,ARHGAP44,RNF10,IQSEC1,SEPTIN1,DLG2,TLN2,GRIN3A,DNM1,SLC29A4,SHANK1,SLC12A6,DRP2,HCN4,DTNB,USH1C,ACTR3,ACTR2,EEF1A2,EEF1D,EEF2,CACNG8,CACNG7,EFNA5,EFNB2,APH1A,EIF4B,EIF4G1,SLC29A1,EPB41L1,DMTN,SEZ6,HNRNPR,ZDHHC2,GPHN,AKR1A1,DTNBP1,CACNG3,CACNG2,RAPGEF3,KIAA1109,TRAPPC4,FGF14,BAIAP2,FKBP1A,CAP2,UNC13B,NCOA2,FLOT2,SYT3,NBEA,CYFIP2,MTOR,ADGRA1,CACNG4,NRG3,BRSK1,PDE7B,GABBR1,GABRA3,GABRB1,GIPC1,GABRG3,RAB8B,CPLX1,GDI2,CYP46A1,KIRREL3,PPP1R9B,DCLK2,RAB40B,GNAQ,GNB1,GPC1,GPER1,PCLO,GRIA1,GRIA2,GRIA3,GRIK1,GRIK2,GRIK5,GRIN1,GRIN2A,GRIN2D,GRM1,GRM2,GRM5,GRM7,GRM8,PTPRT,GSK3A,GSK3B,LZTS1,ZNRF1,FBXL20,IGSF21,HRH3,HTT,INSYN1,PARK7,GABARAP,SYNPO,SLC29A2,HPCA,HRH2,HTR1B,HTR1E,HTR1F,HTR4,HTR6,ATCAY,RAB40A,DIXDC1,ILK,SLC6A17,LRRTM3,LRRTM1,ITGA2,ITPKA,KCNA2,KCNC1,KCNC2,KCNC3,KCNC4,KCND1,KCND2,KCNH1,KCNJ2,KCNJ4,KCNN1,KCNN2,KCNQ2,KIF3C,KIF5A,RPL17-C18orf32,STXBP5,L1CAM,LAMC1,LAMP1,LRRC4B,VTI1A,SYAP1,LY6E,MAP1A,MAP2,MAP4,MAPT,MDM2,MECP2,SHC3,RAB8A,SCAMP5,NR3C2,MPST,GIT1,DROSHA,MT-ND2,MX2,MYH10,MYLK,MYO5A,RPL10A,RAB4B,NF2,NOVA1,NRCAM,NRGN,HCN1,NTRK3,OPRD1,P2RX4,PALM,PRKN,CDK16,PDE2A,PDE4A,PHB1,SSH1,STRN4,PLEKHA5,ATG9A,PLG,EPN1,PLS3,SDK2,SEPTIN5,SEPTIN4,PACSIN1,SH3KBP1,PPP3CA,PRKACA,PRKCD,PRKCG,NDUFS7,LRFN3,PSMA7,MDGA2,PTPRA,PTPRF,PTPRN,PTPRN2,PTPRS,PURA,NECTIN1,RAB3A,RAB4A,IQSEC3,RAP1A,PRRT2,RGS7,MAP1S,MACO1,RPL7,RPL9,RPL22,RPL26,RPS3,RPS7,RPS9,RPS14,RPS25,STX1B,LRFN5,LRRTM4,SCN8A,CX3CL1,DLGAP4,SH3GL1,NTNG1,SHC4,ADGRL1,CNKSR2,NLGN1,PDPK2P,CLSTN1,ABLIM3,RPH3A,SLC8A2,SIRT2,SLC16A1,IGSF9B,RIMS1,SNCB,FAIM2,PDZRN3,UNC13A,PDZD2,NMNAT2,LHFPL4,PSENEN,ERC1,SPTBN1,IQSEC2,SPTBN2,SRC,DDN,SPART,LRRC4,CDKL5,STX4,SEPTIN3,STXBP3,ABCC8,ARHGEF9,SYN1,SYN2,SYT1,ADGRL2,DNMBP,ADGRL3,WDR7,SYNE1,PCDHB14,PCDHB13,PCDHB6,CRTC1,PCDHA4,ARHGAP39,PIP5K1C,NCS1,PRR7,NPTXR,RIMBP2,GSG1L,TNR,RASD2,SNAPIN,RUSC1,TSC1,TSC2,STX12,FLRT2,TRIM9,RAB15,RTN4R,ANKS1B,FZD5,SLC17A7,SNX27,RGS7BP,PAK5
ToppCell Atlas	9e0aa1e577620c7aca1de5cf0ff091c5e08ecc33	primary_auditory_cortex_(A1C)-Neuronal|primary_auditory_cortex_(A1C) / Sample group (Anatomical region groups), lineage, cell class, cell subclass and cell type	Human Multiple Cortical Areas SMART-seq	4.994e-21	1.319e-16	2.638e-17	2.838e-16	100	196	TENM2,SLC12A5,MRTFB,LRRC7,UNC79,AMPH,SORBS2,ATP1A3,PHACTR1,CACNA1A,CACNA1B,CACNA1D,KALRN,CDH18,DLGAP2,DLGAP1,CHRM3,NRXN3,KIAA1549L,TMEM59L,RASAL2,GABBR2,MICAL2,CHD5,SETBP1,CNTNAP2,ERC2,FRMPD4,PLPPR4,SNAP91,ARHGAP44,DNM1,SYT16,FRY,EFNA5,FGF14,CAP2,COPG2,NBEA,CELF2,NRG3,GABRG3,SRRM4,PCLO,GRIA1,GRIA2,GRIA3,GRIK2,GRIN2A,GRM5,AGBL4,ZNF385B,KCNC2,KCND2,AFF3,MAP2,NRCAM,HCN1,KSR2,SNTG1,PLEKHA5,MDGA2,PTPRN2,KHDRBS2,ZMAT4,RGS7,RTN1,RYR2,MIR124-2HG,LRFN5,SCN3A,SCN8A,CNKSR2,FRMD4A,RIMS1,UNC80,NMNAT2,HECW1,CNTNAP5,SYN2,SYT1,TMEM178B,ADGRL2,MTUS2,SYNE1,GALNT17,THRB,TSPAN7,R3HDM1,CSMD1,RBFOX2,NALF1,KCNQ5,UBE3A,RBFOX3,FMN2,ANKS1B,TMEM178A,LINC00632,PAK5
Pubmed	28706196	Synaptic GAP and GEF Complexes Cluster Proteins Essential for GTP Signaling.	Pubmed	6.294e-21	1.162e-15	1.162e-15	1.476e-14	124	270	AGAP5,ACTN1,BTBD9,GPRIN1,NLGN4X,AP2A1,AP2A2,AP2B1,LRRC7,BEGAIN,PITPNM2,AMPH,SORBS2,ANK3,PPFIA2,CNTNAP1,CAMSAP3,KCNAB2,DGKZ,PHACTR1,ADGRB2,WASF1,CACNB2,CACNB3,KALRN,CAMK2A,SHISA7,INA,CDH10,DLGAP2,DLGAP1,NUMBL,KCNB2,DLGAP3,RASAL2,MINK1,CNRIP1,CRMP1,PITPNM1,CSNK2A2,SIPA1L1,APPL1,RAPGEF2,CTNND2,ARHGAP32,LZTS3,DBN1,ASAP1,SRGAP3,IQSEC1,DLG2,TLN2,DNM1,SHANK1,EPB41L1,GPHN,CACNG2,BASP1,BAIAP2,AGAP2,NBEA,CYFIP2,MTOR,GDI2,PPP1R9B,GNAO1,GNAQ,GNAZ,GNB1,PCLO,GRIA1,GRIA2,GRIA3,GRIN1,GRIN2A,GRIN2D,GRM1,GRM2,GRM5,GSK3B,AKAP11,SYNPO,ITPKA,MAP1A,MAP6,MAP3K9,GIT1,AGAP6,MYO5A,NRCAM,NTRK3,PCDH1,PCDH7,CEP170B,PCNA,PI4KA,SEPTIN5,PPP1CB,PPP3CA,PRKACA,PRKCG,DAB2IP,PURA,RAB3A,IQSEC3,DLGAP4,PPM1E,CNKSR2,NLGN1,RIMS1,SPTAN1,SPTBN1,IQSEC2,SPTBN2,SRC,DDN,WDR7,SYNE1,SPECC1L,ARHGAP39,TNR,TRIO,ANKS1B,LUZP1
Pubmed	28671696	Spatiotemporal profile of postsynaptic interactomes integrates components of complex brain disorders.	Pubmed	1.586e-20	2.927e-15	1.464e-15	1.859e-14	304	909	ABR,ASIC1,BTBD9,LMTK3,UBN2,TENM2,SLC12A5,PARP1,AP2A1,AP2A2,AP2B1,RPTOR,LRRC7,NLGN2,UNC79,KCNT1,BEGAIN,RANBP10,SHROOM3,LRFN1,SORBS2,NYAP2,ANK3,ZNF618,CNTNAP1,CAMSAP3,KCNAB2,DGKZ,CASK,CCDC124,PHACTR1,ADGRB2,ADGRB3,BCL9,HCN2,BCR,LDB1,BSN,WASF1,CACNA1A,RGPD2,CACNB1,CACNB2,KALRN,CAMK2A,CANX,SHISA7,LDB2,USP10,INA,BUB3,CDH2,CDH10,MAGI1,DLGAP2,DLGAP1,NUMBL,CYTH3,DLGAP3,EPS15L1,KIF3B,WIZ,NGEF,HOMER3,RASAL2,ROCK2,KIF23,MAGED1,MINK1,CNRIP1,GABBR2,VIRMA,CDC42BPB,CRMP1,NCOR1,NCOR2,RGS6,SEC24C,CSNK2A2,SIPA1L1,ANKRD17,ERC2,APPL1,CTNNA1,RAPGEF2,CTNND2,TANC2,ARHGAP32,LZTS3,CKAP5,DAPK1,GIT2,SIRPA,DBN1,ARHGEF11,JAKMIP2,DCX,KIAA0319,MAGI2,PLPPR4,SNAP91,UBAP2L,SRGAP3,ARHGAP44,SEC16A,DIAPH1,IQSEC1,DIAPH2,DLG2,TLN2,WDR1,DNM1,NUP153,SHANK1,ITCH,HCN4,RANBP9,FARSB,HUWE1,ARPC3,EEF1A1,EEF1A2,FRY,EEF2,CELSR2,EIF4G1,ELAVL3,EPB41L1,GPHN,CACNG2,BASP1,BAIAP2,CAMSAP1,FOXG1,CAP2,AGAP2,CARM1,NCOA2,SYT3,DPYSL4,NBEA,CYFIP2,HOOK3,MTOR,ADGRA1,FRMPD3,BRSK1,RAI1,GIPC1,NES,WBP11,AGO2,GDI1,GDI2,PPP1R9B,RABGEF1,GNAO1,GNB1,PRRC2B,TRIOBP,GRIA1,GRIA2,GRIA3,GRIK2,GRIK5,GRIN1,GRIN2A,GRIN2D,GRM1,GRM2,GRM5,GSK3B,LZTS1,NISCH,PARK7,CBX3,SYNPO,FBXO41,PRMT1,DIXDC1,IMPDH2,LRRTM1,KCNA2,KCNJ4,KIF5A,MAP6,AGO3,GIT1,MYH10,MYO5A,NHSL2,NPM1,NRCAM,HCN1,KSR2,HECTD4,PRDX1,CEP170B,PDE2A,PDE4A,SSH1,PI4KA,STRN4,PLEKHA5,SEPTIN5,SH3KBP1,PPP1CB,PPP2CB,PPP2R5D,PPP3CA,FAM171A2,PRKACA,PRKCG,DAB2IP,PTPN9,PTPRN2,PTPRS,PURA,RAB3A,IQSEC3,RAP1A,CCDC88C,NAT10,UBA6,RPS27A,RTN1,TRIM46,MIA3,TRA2B,PRR36,NACC1,DLGAP4,CNKSR2,PPP6R1,SKP1,ABLIM3,RPH3A,UBE2O,CNKSR3,SMARCA4,RIMS1,UNC13A,KDM1A,TRERF1,KIF21B,HECW1,MYCBP2,ERC1,SPTAN1,SIPA1L3,SPTBN1,IQSEC2,SPTBN2,SRC,DDN,TNRC6B,CLASP2,MAPK8IP3,MPRIP,CNTNAP5,SEPTIN3,PRRC2C,SYN1,SYT1,MTCL1,CAMSAP2,ANKS1A,SIN3B,DNAJC13,ZEB1,CLASP1,WDR7,SYNE1,UBR4,ARHGEF12,SPECC1L,ARHGAP39,PALS1,KIAA1217,YLPM1,RIMBP2,CABIN1,TNR,TP53BP1,GTPBP4,TRAF3,TRIO,TRPC4,TSC1,TSC2,EDC4,HIRA,UBA1,UBE3A,YWHAB,ANKS1B,ZNF318,CCDC177,EMSY,LUZP1,PRRC2A,WNK2,PAK5,SFXN3
ToppCell Atlas	d2a9b83a79b5936bd72aec78be826b00cc680392	Primary_Visual_cortex_(V1C)-Neuronal|Primary_Visual_cortex_(V1C) / Sample group (Anatomical region groups), lineage, cell class, cell subclass and cell type	Human Multiple Cortical Areas SMART-seq	7.975e-20	2.106e-15	3.51e-16	3.776e-15	98	196	TENM2,SLC12A5,MRTFB,OSBPL6,UNC79,AMPH,ATP1A3,PHACTR1,ADGRB3,CACNA1B,KALRN,CDH12,CDH18,DLGAP2,DLGAP1,CHN1,CHRM3,KIAA1549L,ROCK2,GABBR2,TENM4,MICAL2,CHD5,SETBP1,CNTNAP2,ERC2,ARHGAP32,FRMPD4,BRINP1,SNAP91,ARHGAP44,DNM1,SYT16,FRY,EFNA5,FGF14,CAP2,COPG2,NBEA,CELF2,NRG3,GABRG3,PCLO,GRIA2,GRIN2A,GRM5,AGBL4,HIVEP2,ZNF385B,AFF3,MAP2,MYH10,NRCAM,HCN1,KSR2,SNTG1,PCDH7,PLEKHA5,PPP3CA,MDGA2,PTPRN2,KHDRBS2,ZMAT4,RGS7,RTN1,RYR2,MIR124-2HG,LRFN5,SCN8A,CNKSR2,FRMD4A,KCNIP4,RIMS1,UNC13A,UNC80,CACNA2D3,NMNAT2,HECW1,ARHGAP26,SPTAN1,CNTNAP5,SYT1,MTUS2,SYNE1,GALNT17,TSPAN7,R3HDM1,CSMD1,RBFOX2,NALF1,KCNQ5,UBE3A,RBFOX3,XKR6,FMN2,ANKS1B,LINC00632,PAK5
ToppCell Atlas	8689a70a33a7c3823dc647d41ac0160e7c3ae396	facs-Brain_Non-Myeloid-Cortex-24m-Neuronal-neuron|Brain_Non-Myeloid / Brain_Non-Myeloid_Brain_Myeloid - method, tissue, subtissue, age, lineage, cell ontology and free annotation	Mouse Aging Atlas- Tabula Muris Senis	2.838e-19	7.494e-15	8.161e-16	8.78e-15	94	187	VWA5B2,KCNH7,ADCY1,SLC12A5,KCNAB2,CHST1,CPNE5,MADD,BRINP2,ATP1A3,ADGRB1,ADGRB2,BSN,CACNA1A,CACNB3,KALRN,CAMK2A,SYT7,SHISA7,CCKBR,DLGAP2,DLGAP1,CBARP,CHN1,DLGAP3,NRXN3,KIAA1549L,NRXN2,OTOF,GABBR2,TENM4,CHD5,PLXNA4,ERC2,NOS1AP,CLSTN3,PHYHIP,TMEM130,TRANK1,PLPPR4,DNM1,NYAP1,CNNM1,CELSR2,RAPGEFL1,SEZ6,BASP1,BAIAP2,CYFIP2,B4GALNT4,PCLO,GRIA1,GRIA2,GRIA3,GRIK5,GRIN1,GRM1,GRM5,LINGO1,HIVEP2,FBXO41,CELF5,SLC6A17,ITPKA,KCNC1,KCNC2,KCNJ4,KCNQ2,L1CAM,NRGN,PRKCG,SIDT1,PTPRN,RASGRF1,PRRT2,RTN1,RYR2,PCNX2,SCN8A,ADGRL1,SLC4A3,SLC8A2,UNC13A,UNC80,SPTBN2,FSTL4,SYN2,SYT1,KCNH3,FBXL16,CSMD1,RBFOX3,SLC17A7,CRACDL
ToppCell Atlas	be28070c049e7cb68bcd54f582226eb2f5e4bc1c	facs-Brain_Non-Myeloid-Cortex-24m-Neuronal|Brain_Non-Myeloid / Brain_Non-Myeloid_Brain_Myeloid - method, tissue, subtissue, age, lineage, cell ontology and free annotation	Mouse Aging Atlas- Tabula Muris Senis	2.838e-19	7.494e-15	8.161e-16	8.78e-15	94	187	VWA5B2,KCNH7,ADCY1,SLC12A5,KCNAB2,CHST1,CPNE5,MADD,BRINP2,ATP1A3,ADGRB1,ADGRB2,BSN,CACNA1A,CACNB3,KALRN,CAMK2A,SYT7,SHISA7,CCKBR,DLGAP2,DLGAP1,CBARP,CHN1,DLGAP3,NRXN3,KIAA1549L,NRXN2,OTOF,GABBR2,TENM4,CHD5,PLXNA4,ERC2,NOS1AP,CLSTN3,PHYHIP,TMEM130,TRANK1,PLPPR4,DNM1,NYAP1,CNNM1,CELSR2,RAPGEFL1,SEZ6,BASP1,BAIAP2,CYFIP2,B4GALNT4,PCLO,GRIA1,GRIA2,GRIA3,GRIK5,GRIN1,GRM1,GRM5,LINGO1,HIVEP2,FBXO41,CELF5,SLC6A17,ITPKA,KCNC1,KCNC2,KCNJ4,KCNQ2,L1CAM,NRGN,PRKCG,SIDT1,PTPRN,RASGRF1,PRRT2,RTN1,RYR2,PCNX2,SCN8A,ADGRL1,SLC4A3,SLC8A2,UNC13A,UNC80,SPTBN2,FSTL4,SYN2,SYT1,KCNH3,FBXL16,CSMD1,RBFOX3,SLC17A7,CRACDL
ToppCell Atlas	0c652ebe22ce5d2927599dd97ef1920547858395	facs-Brain_Non-Myeloid-Cortex-24m-Neuronal-nan|Brain_Non-Myeloid / Brain_Non-Myeloid_Brain_Myeloid - method, tissue, subtissue, age, lineage, cell ontology and free annotation	Mouse Aging Atlas- Tabula Muris Senis	2.838e-19	7.494e-15	8.161e-16	8.78e-15	94	187	VWA5B2,KCNH7,ADCY1,SLC12A5,KCNAB2,CHST1,CPNE5,MADD,BRINP2,ATP1A3,ADGRB1,ADGRB2,BSN,CACNA1A,CACNB3,KALRN,CAMK2A,SYT7,SHISA7,CCKBR,DLGAP2,DLGAP1,CBARP,CHN1,DLGAP3,NRXN3,KIAA1549L,NRXN2,OTOF,GABBR2,TENM4,CHD5,PLXNA4,ERC2,NOS1AP,CLSTN3,PHYHIP,TMEM130,TRANK1,PLPPR4,DNM1,NYAP1,CNNM1,CELSR2,RAPGEFL1,SEZ6,BASP1,BAIAP2,CYFIP2,B4GALNT4,PCLO,GRIA1,GRIA2,GRIA3,GRIK5,GRIN1,GRM1,GRM5,LINGO1,HIVEP2,FBXO41,CELF5,SLC6A17,ITPKA,KCNC1,KCNC2,KCNJ4,KCNQ2,L1CAM,NRGN,PRKCG,SIDT1,PTPRN,RASGRF1,PRRT2,RTN1,RYR2,PCNX2,SCN8A,ADGRL1,SLC4A3,SLC8A2,UNC13A,UNC80,SPTBN2,FSTL4,SYN2,SYT1,KCNH3,FBXL16,CSMD1,RBFOX3,SLC17A7,CRACDL
ToppCell Atlas	22240337222cb3b374b5fa64822ee20fa8073b32	Primary_Motor_Cortex_(M1)-Neuronal|Primary_Motor_Cortex_(M1) / Sample group (Anatomical region groups), lineage, cell class, cell subclass and cell type	Human Multiple Cortical Areas SMART-seq	3.091e-19	8.161e-15	8.161e-16	8.78e-15	97	196	SLC12A5,MRTFB,OSBPL6,UNC79,AMPH,SORBS2,ATP1A3,CACNA1A,CACNA1B,CACNA1D,KALRN,CDH18,DLGAP2,DLGAP1,CHRM3,NRXN3,KIAA1549L,RASAL2,MYRIP,GABBR2,MICAL2,CHD5,SETBP1,CNTNAP2,ERC2,FRMPD4,DGKB,PLPPR4,SNAP91,ARHGAP44,DNM1,SYT16,FRY,FGF14,CAP2,COPG2,NBEA,CELF2,NRG3,GABRG3,SRRM4,PCLO,GRIA1,GRIA2,GRIA3,GRIK2,GRIN2A,GRM5,AGBL4,ZNF385B,KCNC2,KCND2,AFF3,MAP2,MYH10,NRCAM,HCN1,KSR2,SNTG1,PLEKHA5,MDGA2,PTPRN2,KHDRBS2,RGS7,RTN1,RYR2,MIR124-2HG,LRFN5,SCN3A,SCN8A,CNKSR2,FRMD4A,RIMS1,UNC80,NMNAT2,HECW1,SYN2,SYT1,ADGRL2,MTUS2,SYNE1,GALNT17,THRB,TSPAN7,R3HDM1,CSMD1,RBFOX2,NALF1,KCNQ5,UBE3A,RBFOX3,XKR6,FMN2,TMEM178A,LINC00632,RGS7BP,PAK5
Pubmed	17114649	Qualitative and quantitative analyses of protein phosphorylation in naive and stimulated mouse synaptosomal preparations.	Pubmed	6.021e-19	1.111e-13	3.705e-14	4.707e-13	142	341	SYN3,HIPK1,LMTK3,GPRIN1,ELFN2,ADCY9,ADD2,AP2A1,RPTOR,LRRC7,NLGN2,SIPA1L2,STX7,BEGAIN,PPFIA2,CNTNAP1,CAMSAP3,MADD,EIF4G3,ADGRB3,HCN2,BSN,CACNA1A,CACNA1B,CACNB1,CAMK2A,CANX,DYRK1B,DLGAP1,NUMBL,CBARP,EPS15L1,NGEF,MINK1,ZDHHC5,NRG2,PITPNM1,SIPA1L1,PITPNM3,ERC2,CTNNA1,CTNND2,TANC2,DBN1,C2CD5,RUSC2,MAGI2,SNAP91,UBAP2L,SRGAP3,IQSEC1,DLG2,DYNC1LI2,ACTR3,CACNG8,MARK2,EPB41L1,DMTN,CACNG3,BASP1,BAIAP2,CAP2,AGAP2,NBEA,PRICKLE2,ABLIM2,NLK,GABBR1,GABRA3,GPM6B,PCLO,GRIN1,GRIN2A,GRM7,GSK3B,HTT,ATXN2L,SYNPO,FBXO41,TNKS1BP1,SLC6A17,KCNA2,KCND2,KCNQ2,STXBP5,L1CAM,MAP1A,MAP2,MAP4,MAPT,MECP2,GIT1,MYO5A,AJM1,NRCAM,HCN1,PALM,CEP170B,PACSIN3,STRN4,UBQLN2,SEPTIN5,SH3KBP1,PPP3CA,PRKCG,DAB2IP,TMEM145,RAB3A,IQSEC3,RASGRF1,RGS7,RPS3,RTN1,DLGAP4,ADGRL1,CNKSR2,CCDC92,PLEKHA6,PDPK2P,ABLIM3,MAPRE3,SLC16A1,RIMS1,MYCBP2,SPTAN1,SPTBN1,SRC,MAPK8IP3,PRRT3,SYN1,SYN2,ADGRL3,WDR7,PHF24,ARHGAP39,RIMBP2,TOM1L2,FMN2,SGPP1,C1orf21,PRRC2A,JPH3
GO: Biological Process	GO:0099536	synaptic signaling		6.232e-19	6.321e-15	6.321e-15	6.196e-14	274	823	ABR,SYN3,ASIC1,BTBD9,ADARB1,TENM2,ADCY1,ADCY8,SLC12A5,ADRA1A,LRFN2,GRK2,NLGN4X,NLGN2,STX7,ALK,BEGAIN,DOC2B,TSHZ3,AMPH,SORBS2,ANK3,PPFIA2,CNIH2,CNTNAP1,APBA1,APBA2,KCNAB2,DGKZ,ALS2,LRRC4C,BHLHE40,CASK,ARRB2,TMEM108,ADGRB1,BCR,BRAF,CACNA1I,CACNA1G,BSN,DAGLA,CA7,CACNA1A,CACNA1B,CACNA1D,CACNB1,CACNB2,CACNB3,KALRN,CAMK2A,SYT7,SHISA7,CCKBR,SHISA9,KCNQ4,SYNGR1,NEURL1,HTR3B,CDH2,DLGAP2,DLGAP1,CACNA2D2,CHRM1,CHRM3,CHRM4,CHRNA2,CHRNB1,DLGAP3,NRXN3,NRXN2,OTOF,HOMER3,MINK1,GABBR2,CRHR1,CRHR2,SIPA1L1,RIMS4,LRRTM2,CNTNAP2,SLITRK5,ERC2,DEPDC5,RAPGEF2,CTNND2,NOS1AP,APH1B,CLSTN3,SNPH,EIF4A3,CKAP5,DGKB,DBH,GIT2,DBN1,DCC,SNAP91,RNF10,DLG2,GRIN3A,DNM1,SHANK1,SLC12A6,DPP6,DRP2,HCN4,DTNB,KLF16,CACNG8,CACNG7,SLC29A1,SEZ6,ZDHHC2,DTNBP1,CACNG3,CACNG2,FGF14,BAIAP2,UNC13B,SYT3,MTOR,CACNG4,NRG3,BRSK1,PDE7B,GABBR1,GABRA3,GABRB1,GIPC1,GABRG3,JPH4,CPLX1,KAT2A,CYP46A1,GFAP,PPP1R9B,GNAO1,GNAQ,GNB1,GPER1,PCLO,GRIA1,GRIA2,GRIK1,GRIK2,GRIK5,GRIN1,GRIN2A,GRIN2D,GRM1,GRM2,GRM5,GRM7,GRM8,GSK3A,GSK3B,LZTS1,NISCH,FBXL20,HRH3,HTT,INSYN1,PARK7,GABARAP,SYNPO,HRH2,HTR1B,HTR1E,HTR1F,HTR4,HTR6,ATCAY,LRRTM1,ITGA2,ITPKA,KCNA2,KCNC3,KCNC4,KCND2,KCNH1,KCNN1,KCNN2,KCNQ2,KIF5A,STXBP5,L1CAM,CAMK2N2,LY6E,MAP1A,MAPT,MECP2,SHC3,RAB8A,NR3C2,GIT1,MYO5A,NEUROD2,NOVA1,NRCAM,NRGN,NTRK3,OPRD1,P2RX4,PALM,PRKN,PAWR,PDE4A,SSH1,PLG,SEPTIN5,PPP3CA,PRKACA,PRKCG,PTPRA,PTPRN2,PTPRS,RAB3A,RAP1A,RARA,RASGRF1,PRRT2,EIF2AK4,ALG13,RPL22,STX1B,SCN3A,SCN5A,SCN8A,CX3CL1,DLGAP4,SH3GL1,NTNG1,NLGN1,CLSTN1,RPH3A,SLC8A2,IGSF9B,RIMS1,SNCB,UNC13A,ERC1,IQSEC2,SPTBN2,SRC,LRRC4,STX4,STXBP3,SYN1,SYN2,SYT1,TACR2,CUX2,SYNE1,PHF24,PCDHB14,PCDHB13,PCDHB6,CRTC1,PIP5K1C,NCS1,PRR7,NPTXR,RIMBP2,GSG1L,TNR,RASD2,SNAPIN,TRIM9,FMN2,RAB15,ANKS1B,SLC17A7,JPH3
GO: Cellular Component	GO:0097060	synaptic membrane		1.155e-18	1.573e-15	2.247e-16	1.751e-15	170	440	TENM2,ADCY1,SLITRK1,ADCY8,ADRA1A,LRFN2,NLGN4X,LRRC7,NLGN2,LRFN1,ANK3,CNIH2,CNTNAP1,APBA1,LRRC4C,DENND1A,CASK,ARRB2,ATP1A3,CADM3,ADGRB1,BSN,DAGLA,CACNA1A,CACNA1D,CAMK2A,CANX,SYT7,SHISA7,SHISA9,HTR3B,CDH2,CDH9,CDH10,DLGAP2,DLGAP1,CHRM1,CHRM3,CHRM4,CHRNA2,CHRNB1,NRXN3,NRXN2,OTOF,GABBR2,RIMS4,LRRTM2,CNTNAP2,ERC2,CLSTN3,SNPH,DGKB,DBN1,DCC,MAGI2,PLPPR4,SNAP91,RNF10,DLG2,GRIN3A,DNM1,SHANK1,CACNG8,CACNG7,EFNB2,APH1A,EPB41L1,GPHN,DTNBP1,CACNG3,CACNG2,TRAPPC4,BAIAP2,UNC13B,FLOT2,SYT3,NBEA,CACNG4,GABBR1,GABRA3,GABRB1,GABRG3,PPP1R9B,GPER1,GRIA1,GRIA2,GRIA3,GRIK1,GRIK2,GRIK5,GRIN1,GRIN2A,GRIN2D,GRM1,GRM2,GRM5,GRM7,GRM8,PTPRT,LZTS1,IGSF21,HTT,HTR1B,LRRTM3,LRRTM1,KCNA2,KCNC1,KCNC2,KCNC3,KCNC4,KCND1,KCND2,KCNH1,KCNJ4,STXBP5,L1CAM,LRRC4B,SYAP1,MX2,NRCAM,NRGN,NTRK3,OPRD1,PALM,PDE2A,PHB1,EPN1,PACSIN1,PRKCG,NDUFS7,LRFN3,PTPRA,PTPRF,PTPRS,NECTIN1,IQSEC3,PRRT2,RGS7,STX1B,LRFN5,LRRTM4,SCN8A,NTNG1,SHC4,ADGRL1,CNKSR2,NLGN1,CLSTN1,RPH3A,SLC8A2,IGSF9B,RIMS1,FAIM2,UNC13A,LHFPL4,PSENEN,ERC1,IQSEC2,DDN,LRRC4,STX4,SEPTIN3,SYT1,ADGRL2,SYNE1,PCDHB13,PIP5K1C,PRR7,GSG1L,RGS7BP
GO: Biological Process	GO:0098916	anterograde trans-synaptic signaling		2.521e-18	2.558e-14	8.188e-15	8.026e-14	265	796	ABR,SYN3,ASIC1,BTBD9,ADARB1,ADCY1,ADCY8,SLC12A5,ADRA1A,LRFN2,GRK2,NLGN4X,NLGN2,STX7,ALK,BEGAIN,DOC2B,TSHZ3,AMPH,ANK3,PPFIA2,CNIH2,CNTNAP1,APBA1,APBA2,KCNAB2,DGKZ,ALS2,LRRC4C,BHLHE40,CASK,ARRB2,TMEM108,ADGRB1,BCR,BRAF,CACNA1I,CACNA1G,BSN,CA7,CACNA1A,CACNA1B,CACNA1D,CACNB1,CACNB2,CACNB3,KALRN,CAMK2A,SYT7,SHISA7,CCKBR,SHISA9,KCNQ4,SYNGR1,NEURL1,HTR3B,CDH2,DLGAP2,DLGAP1,CACNA2D2,CHRM1,CHRM3,CHRM4,CHRNA2,CHRNB1,DLGAP3,NRXN3,NRXN2,OTOF,HOMER3,MINK1,GABBR2,CRHR1,CRHR2,SIPA1L1,RIMS4,LRRTM2,CNTNAP2,SLITRK5,ERC2,DEPDC5,RAPGEF2,CTNND2,NOS1AP,APH1B,CLSTN3,SNPH,EIF4A3,CKAP5,DGKB,DBH,GIT2,DBN1,DCC,SNAP91,DLG2,GRIN3A,DNM1,SHANK1,SLC12A6,DPP6,HCN4,KLF16,CACNG8,CACNG7,SLC29A1,SEZ6,ZDHHC2,DTNBP1,CACNG3,CACNG2,FGF14,BAIAP2,UNC13B,SYT3,MTOR,CACNG4,NRG3,BRSK1,PDE7B,GABBR1,GABRA3,GABRB1,GIPC1,GABRG3,JPH4,CPLX1,KAT2A,CYP46A1,GFAP,PPP1R9B,GNAO1,GNAQ,GNB1,GPER1,PCLO,GRIA1,GRIA2,GRIK1,GRIK2,GRIK5,GRIN1,GRIN2A,GRIN2D,GRM1,GRM2,GRM5,GRM7,GRM8,GSK3A,GSK3B,LZTS1,NISCH,FBXL20,HRH3,HTT,INSYN1,PARK7,GABARAP,SYNPO,HRH2,HTR1B,HTR1E,HTR1F,HTR4,HTR6,ATCAY,LRRTM1,ITGA2,ITPKA,KCNA2,KCNC3,KCNC4,KCND2,KCNH1,KCNN1,KCNN2,KCNQ2,KIF5A,STXBP5,L1CAM,CAMK2N2,MAP1A,MAPT,MECP2,SHC3,RAB8A,NR3C2,GIT1,MYO5A,NEUROD2,NOVA1,NRCAM,NRGN,NTRK3,OPRD1,P2RX4,PALM,PRKN,PAWR,PDE4A,SSH1,PLG,SEPTIN5,PPP3CA,PRKACA,PRKCG,PTPRA,PTPRN2,PTPRS,RAB3A,RAP1A,RARA,RASGRF1,PRRT2,EIF2AK4,ALG13,RPL22,STX1B,SCN3A,SCN5A,SCN8A,CX3CL1,DLGAP4,SH3GL1,NTNG1,NLGN1,CLSTN1,RPH3A,SLC8A2,IGSF9B,RIMS1,SNCB,UNC13A,ERC1,IQSEC2,SPTBN2,SRC,LRRC4,STX4,STXBP3,SYN1,SYN2,SYT1,TACR2,CUX2,SYNE1,PHF24,PCDHB14,PCDHB13,PCDHB6,CRTC1,PIP5K1C,NCS1,NPTXR,RIMBP2,GSG1L,TNR,RASD2,SNAPIN,TRIM9,FMN2,RAB15,SLC17A7,JPH3
GO: Biological Process	GO:0007268	chemical synaptic transmission		2.521e-18	2.558e-14	8.188e-15	8.026e-14	265	796	ABR,SYN3,ASIC1,BTBD9,ADARB1,ADCY1,ADCY8,SLC12A5,ADRA1A,LRFN2,GRK2,NLGN4X,NLGN2,STX7,ALK,BEGAIN,DOC2B,TSHZ3,AMPH,ANK3,PPFIA2,CNIH2,CNTNAP1,APBA1,APBA2,KCNAB2,DGKZ,ALS2,LRRC4C,BHLHE40,CASK,ARRB2,TMEM108,ADGRB1,BCR,BRAF,CACNA1I,CACNA1G,BSN,CA7,CACNA1A,CACNA1B,CACNA1D,CACNB1,CACNB2,CACNB3,KALRN,CAMK2A,SYT7,SHISA7,CCKBR,SHISA9,KCNQ4,SYNGR1,NEURL1,HTR3B,CDH2,DLGAP2,DLGAP1,CACNA2D2,CHRM1,CHRM3,CHRM4,CHRNA2,CHRNB1,DLGAP3,NRXN3,NRXN2,OTOF,HOMER3,MINK1,GABBR2,CRHR1,CRHR2,SIPA1L1,RIMS4,LRRTM2,CNTNAP2,SLITRK5,ERC2,DEPDC5,RAPGEF2,CTNND2,NOS1AP,APH1B,CLSTN3,SNPH,EIF4A3,CKAP5,DGKB,DBH,GIT2,DBN1,DCC,SNAP91,DLG2,GRIN3A,DNM1,SHANK1,SLC12A6,DPP6,HCN4,KLF16,CACNG8,CACNG7,SLC29A1,SEZ6,ZDHHC2,DTNBP1,CACNG3,CACNG2,FGF14,BAIAP2,UNC13B,SYT3,MTOR,CACNG4,NRG3,BRSK1,PDE7B,GABBR1,GABRA3,GABRB1,GIPC1,GABRG3,JPH4,CPLX1,KAT2A,CYP46A1,GFAP,PPP1R9B,GNAO1,GNAQ,GNB1,GPER1,PCLO,GRIA1,GRIA2,GRIK1,GRIK2,GRIK5,GRIN1,GRIN2A,GRIN2D,GRM1,GRM2,GRM5,GRM7,GRM8,GSK3A,GSK3B,LZTS1,NISCH,FBXL20,HRH3,HTT,INSYN1,PARK7,GABARAP,SYNPO,HRH2,HTR1B,HTR1E,HTR1F,HTR4,HTR6,ATCAY,LRRTM1,ITGA2,ITPKA,KCNA2,KCNC3,KCNC4,KCND2,KCNH1,KCNN1,KCNN2,KCNQ2,KIF5A,STXBP5,L1CAM,CAMK2N2,MAP1A,MAPT,MECP2,SHC3,RAB8A,NR3C2,GIT1,MYO5A,NEUROD2,NOVA1,NRCAM,NRGN,NTRK3,OPRD1,P2RX4,PALM,PRKN,PAWR,PDE4A,SSH1,PLG,SEPTIN5,PPP3CA,PRKACA,PRKCG,PTPRA,PTPRN2,PTPRS,RAB3A,RAP1A,RARA,RASGRF1,PRRT2,EIF2AK4,ALG13,RPL22,STX1B,SCN3A,SCN5A,SCN8A,CX3CL1,DLGAP4,SH3GL1,NTNG1,NLGN1,CLSTN1,RPH3A,SLC8A2,IGSF9B,RIMS1,SNCB,UNC13A,ERC1,IQSEC2,SPTBN2,SRC,LRRC4,STX4,STXBP3,SYN1,SYN2,SYT1,TACR2,CUX2,SYNE1,PHF24,PCDHB14,PCDHB13,PCDHB6,CRTC1,PIP5K1C,NCS1,NPTXR,RIMBP2,GSG1L,TNR,RASD2,SNAPIN,TRIM9,FMN2,RAB15,SLC17A7,JPH3
GO: Biological Process	GO:0099537	trans-synaptic signaling		3.229e-18	3.275e-14	8.188e-15	8.026e-14	267	805	ABR,SYN3,ASIC1,BTBD9,ADARB1,TENM2,ADCY1,ADCY8,SLC12A5,ADRA1A,LRFN2,GRK2,NLGN4X,NLGN2,STX7,ALK,BEGAIN,DOC2B,TSHZ3,AMPH,ANK3,PPFIA2,CNIH2,CNTNAP1,APBA1,APBA2,KCNAB2,DGKZ,ALS2,LRRC4C,BHLHE40,CASK,ARRB2,TMEM108,ADGRB1,BCR,BRAF,CACNA1I,CACNA1G,BSN,DAGLA,CA7,CACNA1A,CACNA1B,CACNA1D,CACNB1,CACNB2,CACNB3,KALRN,CAMK2A,SYT7,SHISA7,CCKBR,SHISA9,KCNQ4,SYNGR1,NEURL1,HTR3B,CDH2,DLGAP2,DLGAP1,CACNA2D2,CHRM1,CHRM3,CHRM4,CHRNA2,CHRNB1,DLGAP3,NRXN3,NRXN2,OTOF,HOMER3,MINK1,GABBR2,CRHR1,CRHR2,SIPA1L1,RIMS4,LRRTM2,CNTNAP2,SLITRK5,ERC2,DEPDC5,RAPGEF2,CTNND2,NOS1AP,APH1B,CLSTN3,SNPH,EIF4A3,CKAP5,DGKB,DBH,GIT2,DBN1,DCC,SNAP91,DLG2,GRIN3A,DNM1,SHANK1,SLC12A6,DPP6,HCN4,KLF16,CACNG8,CACNG7,SLC29A1,SEZ6,ZDHHC2,DTNBP1,CACNG3,CACNG2,FGF14,BAIAP2,UNC13B,SYT3,MTOR,CACNG4,NRG3,BRSK1,PDE7B,GABBR1,GABRA3,GABRB1,GIPC1,GABRG3,JPH4,CPLX1,KAT2A,CYP46A1,GFAP,PPP1R9B,GNAO1,GNAQ,GNB1,GPER1,PCLO,GRIA1,GRIA2,GRIK1,GRIK2,GRIK5,GRIN1,GRIN2A,GRIN2D,GRM1,GRM2,GRM5,GRM7,GRM8,GSK3A,GSK3B,LZTS1,NISCH,FBXL20,HRH3,HTT,INSYN1,PARK7,GABARAP,SYNPO,HRH2,HTR1B,HTR1E,HTR1F,HTR4,HTR6,ATCAY,LRRTM1,ITGA2,ITPKA,KCNA2,KCNC3,KCNC4,KCND2,KCNH1,KCNN1,KCNN2,KCNQ2,KIF5A,STXBP5,L1CAM,CAMK2N2,MAP1A,MAPT,MECP2,SHC3,RAB8A,NR3C2,GIT1,MYO5A,NEUROD2,NOVA1,NRCAM,NRGN,NTRK3,OPRD1,P2RX4,PALM,PRKN,PAWR,PDE4A,SSH1,PLG,SEPTIN5,PPP3CA,PRKACA,PRKCG,PTPRA,PTPRN2,PTPRS,RAB3A,RAP1A,RARA,RASGRF1,PRRT2,EIF2AK4,ALG13,RPL22,STX1B,SCN3A,SCN5A,SCN8A,CX3CL1,DLGAP4,SH3GL1,NTNG1,NLGN1,CLSTN1,RPH3A,SLC8A2,IGSF9B,RIMS1,SNCB,UNC13A,ERC1,IQSEC2,SPTBN2,SRC,LRRC4,STX4,STXBP3,SYN1,SYN2,SYT1,TACR2,CUX2,SYNE1,PHF24,PCDHB14,PCDHB13,PCDHB6,CRTC1,PIP5K1C,NCS1,NPTXR,RIMBP2,GSG1L,TNR,RASD2,SNAPIN,TRIM9,FMN2,RAB15,SLC17A7,JPH3
GO: Cellular Component	GO:0097447	dendritic tree		1.066e-17	1.451e-14	1.613e-15	1.257e-14	255	761	ABR,ASIC1,ACTN1,LMTK3,TENM2,ADCY1,ADCY2,ADCY8,ADCY9,SLC12A5,GRK2,NLGN4X,RPTOR,LRRC7,NLGN2,BEGAIN,SORBS2,ANK3,PRSS12,PPFIA2,CNIH2,APBA1,APBA2,ALS2,DENND1A,CASK,ARRB2,MARK4,BRINP2,TMEM108,ATP1A3,KIF1A,ADGRB1,HCN2,BCR,CACNA1G,BSN,WASF1,DAGLA,CACNA1A,CACNA1B,CACNA1D,CAMK2A,CANX,CAPN2,SYT7,SHISA7,SHISA9,CCNG1,NEURL1,CDH9,ARHGAP33,DLGAP2,KCNB2,CHRM1,CHRM3,CHRM4,DLGAP3,HOMER3,MINK1,ZDHHC5,ZNF385A,GABBR2,NR1D1,CRHR1,CRHR2,CRMP1,NGDN,SIPA1L1,LRRTM2,CNTNAP2,CTNND2,TANC2,ARHGAP32,CLSTN3,FRMPD4,LZTS3,EIF4A3,CKAP5,BRINP1,DBH,DBN1,DCX,ZNF804A,ASAP1,MAGI2,ARHGAP44,DLG2,DNM1,DMWD,SHANK1,HDAC6,DRP2,UBXN1,CNNM4,CNNM1,CACNG8,IFT52,EIF4B,MARK2,SEZ6,HNRNPR,GPHN,DTNBP1,CACNG3,CACNG2,TRAPPC4,BAIAP2,UNC13B,NCOA2,FLOT2,CIB1,MTOR,INPP5J,GABBR1,GABRA3,GABRB1,GIPC1,GABRG3,JPH4,AGO2,CPLX1,CYP46A1,KIRREL3,PPP1R9B,GNAO1,GNAQ,GNAZ,GNB1,GNB3,GPER1,PCLO,GRIA1,GRIA2,GRIA3,GRIK1,GRIK2,GRIK5,GRIN1,GRIN2A,GRIN2D,GRM1,GRM2,GRM5,GRM7,GSK3A,GSK3B,LZTS1,HCFC1,HRH3,HTT,SYNPO,HPCA,HRH2,HTR1B,HTR1E,HTR1F,HTR4,HTR6,ATCAY,KNDC1,BRINP3,ILK,ITPKA,KCNA2,KCNC1,KCNC2,KCNC3,KCNC4,KCND1,KCND2,KCNH1,KCNJ2,KCNJ4,KCNN2,KIF3C,KIF5A,STXBP5,L1CAM,LAMP1,SYAP1,MAP1A,MAP2,MAP6,MAPT,MARK1,AQP11,RAB8A,MT-ND1,MX2,MYH10,MYO5A,NRGN,HCN1,OPRD1,P2RX4,PALM,PDE2A,STRN4,NECAB2,PPP3CA,PRKAA1,PRKACA,PRKCG,RTN4RL2,DAB2IP,LRFN3,ABITRAM,PURA,NECTIN1,RAP1GAP,RARA,RASGRF1,PRRT2,RGS7,TTLL7,MAP1S,ZC3H14,RPS3,SCN8A,DLGAP4,SH3GL1,NLGN1,CLSTN1,RPH3A,TRAK1,SLC8A2,MAST1,KCNIP4,IGSF9B,KIF21B,LHFPL4,SREBF2,DDN,LRRC4,MAPK8IP3,CDKL5,STX4,SYN1,SYT1,SYNE1,PUM2,CRTC1,NCS1,PRR7,NPTXR,TNR,TSC2,OSBP2,TRIM9,FMN2,RTN4R,ANKS1B,FZD5,RGS7BP
GO: Cellular Component	GO:0030425	dendrite		1.066e-17	1.451e-14	1.613e-15	1.257e-14	255	761	ABR,ASIC1,ACTN1,LMTK3,TENM2,ADCY1,ADCY2,ADCY8,ADCY9,SLC12A5,GRK2,NLGN4X,RPTOR,LRRC7,NLGN2,BEGAIN,SORBS2,ANK3,PRSS12,PPFIA2,CNIH2,APBA1,APBA2,ALS2,DENND1A,CASK,ARRB2,MARK4,BRINP2,TMEM108,ATP1A3,KIF1A,ADGRB1,HCN2,BCR,CACNA1G,BSN,WASF1,DAGLA,CACNA1A,CACNA1B,CACNA1D,CAMK2A,CANX,CAPN2,SYT7,SHISA7,SHISA9,CCNG1,NEURL1,CDH9,ARHGAP33,DLGAP2,KCNB2,CHRM1,CHRM3,CHRM4,DLGAP3,HOMER3,MINK1,ZDHHC5,ZNF385A,GABBR2,NR1D1,CRHR1,CRHR2,CRMP1,NGDN,SIPA1L1,LRRTM2,CNTNAP2,CTNND2,TANC2,ARHGAP32,CLSTN3,FRMPD4,LZTS3,EIF4A3,CKAP5,BRINP1,DBH,DBN1,DCX,ZNF804A,ASAP1,MAGI2,ARHGAP44,DLG2,DNM1,DMWD,SHANK1,HDAC6,DRP2,UBXN1,CNNM4,CNNM1,CACNG8,IFT52,EIF4B,MARK2,SEZ6,HNRNPR,GPHN,DTNBP1,CACNG3,CACNG2,TRAPPC4,BAIAP2,UNC13B,NCOA2,FLOT2,CIB1,MTOR,INPP5J,GABBR1,GABRA3,GABRB1,GIPC1,GABRG3,JPH4,AGO2,CPLX1,CYP46A1,KIRREL3,PPP1R9B,GNAO1,GNAQ,GNAZ,GNB1,GNB3,GPER1,PCLO,GRIA1,GRIA2,GRIA3,GRIK1,GRIK2,GRIK5,GRIN1,GRIN2A,GRIN2D,GRM1,GRM2,GRM5,GRM7,GSK3A,GSK3B,LZTS1,HCFC1,HRH3,HTT,SYNPO,HPCA,HRH2,HTR1B,HTR1E,HTR1F,HTR4,HTR6,ATCAY,KNDC1,BRINP3,ILK,ITPKA,KCNA2,KCNC1,KCNC2,KCNC3,KCNC4,KCND1,KCND2,KCNH1,KCNJ2,KCNJ4,KCNN2,KIF3C,KIF5A,STXBP5,L1CAM,LAMP1,SYAP1,MAP1A,MAP2,MAP6,MAPT,MARK1,AQP11,RAB8A,MT-ND1,MX2,MYH10,MYO5A,NRGN,HCN1,OPRD1,P2RX4,PALM,PDE2A,STRN4,NECAB2,PPP3CA,PRKAA1,PRKACA,PRKCG,RTN4RL2,DAB2IP,LRFN3,ABITRAM,PURA,NECTIN1,RAP1GAP,RARA,RASGRF1,PRRT2,RGS7,TTLL7,MAP1S,ZC3H14,RPS3,SCN8A,DLGAP4,SH3GL1,NLGN1,CLSTN1,RPH3A,TRAK1,SLC8A2,MAST1,KCNIP4,IGSF9B,KIF21B,LHFPL4,SREBF2,DDN,LRRC4,MAPK8IP3,CDKL5,STX4,SYN1,SYT1,SYNE1,PUM2,CRTC1,NCS1,PRR7,NPTXR,TNR,TSC2,OSBP2,TRIM9,FMN2,RTN4R,ANKS1B,FZD5,RGS7BP
GO: Cellular Component	GO:0043005	neuron projection		9.851e-17	1.341e-13	1.341e-14	1.045e-13	433	1486	ABR,ACADM,ASIC1,ACTN1,LMTK3,GPRIN1,TENM2,ADCY1,ADCY2,ADCY8,ADCY9,SLC12A5,PRR12,UNC5A,GRK2,NLGN4X,RPTOR,LRRC7,NLGN2,ULK1,STX7,ALK,BEGAIN,TSHZ3,AMPH,SORBS2,ANK3,PRSS12,PPFIA2,CNIH2,CNTNAP1,APBA1,APBA2,KCNAB2,KIAA1549,ALS2,CPNE5,AQP1,DENND1A,MADD,CASK,ARHGAP4,ARRB2,MARK4,BRINP2,NCOA1,TMEM108,ATP1A3,ATP7A,KIF1A,ADAM21,ADGRB1,HCN2,BCR,BRAF,GPR149,CACNA1I,CACNA1G,BSN,WASF1,DAGLA,CDK5R2,AP3D1,CACNA1A,CACNA1B,CACNA1D,KALRN,PTBP2,CAMK2A,CANX,CAPN2,CBL,SYT7,SHISA7,SHISA9,CCNG1,KCNQ4,SYNGR1,NEURL1,HTR3B,CDH2,CDH9,ARHGAP33,DLGAP2,CETN3,CBARP,KCNB2,CHRM1,CHRM3,CHRM4,CHRNA2,CHRNB1,DLGAP3,KIF3B,NGEF,CNGB1,HOMER3,MINK1,ZDHHC5,MYRIP,ZNF385A,GABBR2,NR1D1,CRHR1,CRHR2,CRMP1,NGDN,TENM4,FEZ2,CSNK1D,SIPA1L1,LRRTM2,CNTNAP2,LHFPL5,ERC2,RAPGEF2,NRSN1,CTNND2,CTSL,TANC2,ARHGAP32,CLSTN3,SNPH,FRMPD4,LZTS3,EIF4A3,DAB1,CKAP5,BRINP1,DBH,GIT2,DBN1,DCC,DCX,ZNF804A,ASAP1,MAGI2,SNAP91,STMN3,NTM,ARHGAP44,DIAPH1,DLG2,GRIN3A,DNM1,DMWD,SHANK1,SLC12A6,HDAC6,DRP2,HCN4,SH2D3C,UBXN1,USH1C,ARPC5,ARPC3,CNNM4,CNNM1,CACNG8,CACNG7,IFT52,RDH11,EIF4B,MARK2,SEZ6,HNRNPR,EPHB6,GPHN,ESR2,DTNBP1,CACNG3,CACNG2,BASP1,RAPGEF3,TRAPPC4,BAIAP2,FKBP1A,UNC13B,NCOA2,FLOT2,CIB1,COPG2,CYFIP2,LOXHD1,MTOR,BRSK1,INPP5J,GABBR1,GABRA3,GABRB1,GIPC1,GABRG3,JPH4,AGO2,GARS1,CPLX1,BLOC1S1,GDI1,CYP46A1,TNFRSF21,KIRREL3,FAM126A,PPP1R9B,GNAO1,GNAQ,GNAT2,GNAZ,GNB1,GNB3,GPER1,PCLO,TRIOBP,GRIA1,GRIA2,GRIA3,GRIK1,GRIK2,GRIK5,GRIN1,GRIN2A,GRIN2D,GRM1,GRM2,GRM5,GRM7,GRM8,GSK3A,GSK3B,AGBL4,LZTS1,HCFC1,HRH3,HTT,PARK7,HMGB1,SYNPO,HPCA,HRH2,HTR1B,HTR1E,HTR1F,HTR4,HTR6,ATCAY,IGF1R,IGHMBP2,KNDC1,DIXDC1,BRINP3,ILK,LRRTM1,ITGA2,ITPKA,KCNA2,KCNC1,KCNC2,KCNC3,KCNC4,KCND1,KCND2,KCNH1,KCNJ2,KCNJ4,KCNN1,KCNN2,KCNQ2,KIF3C,KIF5A,STXBP5,L1CAM,LAMP1,LRRC4B,VTI1A,SYAP1,LIMK1,MAP1A,MAP2,MAP4,MAP6,MAPT,MARK1,AQP11,RAB8A,CD200,MPST,GIT1,MT-ND1,MT-ND5,MX2,MYH10,MYO5A,NF2,NMB,NRCAM,NRGN,HCN1,NTRK3,OPRD1,P2RX4,PALM,CNTN3,PRKN,PAWR,CDK16,PDE2A,SSH1,STRN4,EPN1,PLS3,NECAB2,SEPTIN5,PACSIN1,SH3KBP1,VSIG10,PPP3CA,VSTM2L,PRKAA1,PRKACA,PRKCG,RTN4RL2,DAB2IP,KLHL24,NDUFS7,LRFN3,PTPN9,ABITRAM,PTPRF,PTPRN,PTPRN2,PTPRS,PURA,NECTIN1,PTPRQ,RAB3A,RAP1A,RAP1GAP,RARA,RASGRF1,PRRT2,RGS7,TTLL7,MAP1S,MACO1,ROM1,RPL26,ZC3H14,GLDN,RPS3,STX1B,RYR2,NRSN2,SCN3A,SCN8A,PRCD,CX3CL1,TRIM46,DLGAP4,SH3GL1,LMTK2,ADGRL1,SIAH2,CNKSR2,NLGN1,CLSTN1,RPH3A,TRAK1,SLC8A2,SIRT2,BLOC1S5,MAST1,KCNIP4,IGSF9B,SNCB,UNC13A,UNC80,PDZD2,KIF21B,NMNAT2,SETX,LHFPL4,EPHA6,MYCBP2,SPTAN1,SPTBN1,SRC,SREBF2,RAP1GAP2,DDN,CLASP2,LRRC4,MAPK8IP3,STIM1,CDKL5,STX4,SEPTIN3,SYN1,SYN2,SYT1,ROBO3,ADGRL2,ADGRL3,ANKS1A,HNF1A,SYNE1,PCDHB13,PUM2,CRTC1,TERF2,ATP13A2,NCS1,PRR7,PALS1,NPTXR,TNR,SNAPIN,TRPM2,TSC1,TSC2,UBB,OSBP2,FLRT2,TRIM9,FMN2,RTN4R,ANKS1B,MAP3K12,FZD5,SLC17A7,RGS7BP,CAMK1G,IFT88,AP3B2,CCDC120
GO: Cellular Component	GO:0036477	somatodendritic compartment		1.808e-16	2.461e-13	2.237e-14	1.744e-13	321	1035	ABR,ASIC1,ACTN1,LMTK3,TENM2,ADCY1,ADCY2,ADCY8,ADCY9,SLC12A5,UNC5A,GRK2,NLGN4X,RPTOR,LRRC7,NLGN2,ULK1,BEGAIN,SORBS2,ANK3,PRSS12,PPFIA2,CNIH2,APBA1,APBA2,ALS2,CPNE5,AQP1,DENND1A,CASK,ARRB2,MARK4,BRINP2,ASTN1,TMEM108,ATP1A3,ATP7A,KIF1A,ADAM21,ADGRB1,HCN2,BCR,CACNA1G,BSN,WASF1,DAGLA,CACNA1A,CACNA1B,CACNA1D,KALRN,PTBP2,CAMK2A,CANX,CAPN2,SYT7,SHISA7,SHISA9,CCNG1,NEURL1,HTR3B,CDH9,ARHGAP33,DLGAP2,KCNB2,CHRM1,CHRM3,CHRM4,DLGAP3,HOMER3,SLC25A27,MINK1,ZDHHC5,ZNF385A,GABBR2,NR1D1,CRHR1,CRHR2,CRMP1,NGDN,SIPA1L1,LRRTM2,CNTNAP2,ERC2,RAPGEF2,NRSN1,CTNND2,CTSL,TANC2,ARHGAP32,CLSTN3,SNPH,FRMPD4,LZTS3,EIF4A3,DAB1,CKAP5,BRINP1,DBH,DBN1,DCX,ZNF804A,ASAP1,MAGI2,SNAP91,ARHGAP44,DLG2,GRIN3A,DNM1,DMWD,PDE11A,SHANK1,DPP6,HDAC6,DRP2,HCN4,UBXN1,SEZ6L2,EEF1A2,CNNM4,CNNM1,CACNG8,CACNG7,IFT52,TMEM132E,EIF4B,MARK2,SEZ6,HNRNPR,GPHN,ESR2,DTNBP1,CACNG3,CACNG2,RAPGEF3,TRAPPC4,BAIAP2,UNC13B,NCOA2,FLOT2,CIB1,MTOR,CACNG4,INPP5J,GABBR1,GABRA3,GABRB1,GIPC1,GABRG3,JPH4,AGO2,CPLX1,GDI1,CYP46A1,KIRREL3,TTBK1,PPP1R9B,GNAO1,GNAQ,GNAZ,GNB1,GNB3,GPC1,GPER1,PCLO,GRIA1,GRIA2,GRIA3,GRIK1,GRIK2,GRIK5,GRIN1,GRIN2A,GRIN2D,GRM1,GRM2,GRM5,GRM7,GRM8,GSK3A,GSK3B,LZTS1,HCFC1,HRH3,HTT,SYNPO,HPCA,HRH2,HTR1B,HTR1E,HTR1F,HTR4,HTR6,ATCAY,IGF1R,IGHMBP2,KNDC1,DIXDC1,BRINP3,ILK,ITPKA,KCNA2,KCNC1,KCNC2,KCNC3,KCNC4,KCND1,KCND2,KCNH1,KCNJ2,KCNJ4,KCNN1,KCNN2,KIF3C,KIF5A,STXBP5,L1CAM,LAMP1,VTI1A,SYAP1,MAP1A,MAP2,MAP6,MAPT,MARK1,AQP11,RAB8A,CD200,MT-ND1,MX2,MYH10,MYO5A,NRGN,HCN1,OPRD1,P2RX4,PALM,PRKN,PAWR,PDE2A,STRN4,NECAB2,PPP3CA,PRKAA1,PRKACA,PRKCG,RTN4RL2,DAB2IP,KLHL24,NDUFS7,LRFN3,ABITRAM,PTPRF,PTPRN,PTPRS,PURA,NECTIN1,RAP1GAP,RARA,RASGRF1,PRRT2,RGS7,TTLL7,MAP1S,ZC3H14,RPS3,NRSN2,SCN3A,SCN8A,CX3CL1,DLGAP4,SH3GL1,LMTK2,SIAH2,CNKSR2,NLGN1,PDPK2P,CLSTN1,RPH3A,GCOM1,TRAK1,SLC8A2,SIRT2,MAST1,KCNIP4,IGSF9B,SNCB,KIF21B,LHFPL4,SPTBN2,SREBF2,DDN,LRRC4,MAPK8IP3,CDKL5,STX4,SYN1,SYT1,SYNE1,PUM2,CRTC1,ATP13A2,NCS1,PRR7,PALS1,NPTXR,TNR,TOP1,SEZ6L,TRPM2,TSC2,TXNRD1,UBB,OSBP2,RBFOX3,RTN4RL1,TRIM9,FMN2,RTN4R,ANKS1B,FZD5,RGS7BP
ToppCell Atlas	650c3571e9efb2b2b0f7cf491c97e7436b717e4f	Anterior_Cingulate_gyrus_(CgG)-Neuronal|Anterior_Cingulate_gyrus_(CgG) / Sample group (Anatomical region groups), lineage, cell class, cell subclass and cell type	Human Multiple Cortical Areas SMART-seq	7.009e-16	1.851e-11	1.683e-12	1.81e-11	90	193	KCNH7,SLC12A5,LRRC7,UNC79,AMPH,SORBS2,ANK3,PPFIA2,ATP1A3,CACNA1B,CACNA1D,KALRN,CDH18,DLGAP2,DLGAP1,KCNB2,CHRM3,NRXN3,KIAA1549L,TMEM59L,RASAL2,MYRIP,GABBR2,CHD5,SETBP1,CNTNAP2,ERC2,FRMPD4,PLPPR4,SNAP91,ARHGAP44,DNM1,SYT16,FRY,CACNG3,FGF14,CAP2,COPG2,NBEA,LINGO2,NRG3,GABRG3,SRRM4,PCLO,GRIA1,GRIA2,GRIK2,GRIN2A,GRM5,AGBL4,CELF5,ZNF385B,KCNC2,AFF3,MAP2,HCN1,KSR2,SNTG1,PLEKHA5,MDGA2,PTPRN2,KHDRBS2,RGS7,RTN1,RYR2,MIR124-2HG,LRFN5,SCN3A,SCN8A,FRMD4A,RIMS1,UNC80,NMNAT2,SYN2,SYT1,ADGRL2,MTUS2,GALNT17,THRB,RIMBP2,R3HDM1,CSMD1,RBFOX2,NALF1,KCNQ5,UBE3A,RBFOX3,ANKS1B,LINC00632,PAK5
MicroRNA	hsa-miR-6825-5p		MirDB	9.039e-16	9.224e-12	9.224e-12	9.047e-11	294	929	ASIC1,KDM5C,ACVR1,BTBD9,ADCY9,ADD2,SLC12A5,SORCS1,ADH5,GRAMD1B,PRR12,LRFN2,AP2A1,TLE5,EFCAB12,ZNF578,NLGN2,BEGAIN,PITPNM2,ATRN,RANBP10,CNIH2,ZBTB4,APBA1,APLP2,DENND1A,SEMA4G,ARHGDIA,RAB40C,NCOA1,ATM,EIF4G3,BCL9,AP1M1,CACNA1I,CAPN5,BSN,DAGLA,BTRC,TNFAIP8L2-SCNM1,CACNB2,CANX,CBL,SYT7,KIFC2,SHISA7,C16orf46,SHISA9,KCNQ4,SYNGR1,DYRK1B,CHD3,SCAF1,DLGAP3,R3HDM4,TMEM184B,ZDHHC5,NEK7,COX10,ZNF385A,NR1D1,NCOR2,ZBTB46,FOXP4,CS,MICAL2,RIMS4,PLXNA4,SLITRK5,UBALD1,NOS1AP,SNPH,LZTS3,RASSF2,PHYHIP,CTIF,GIT2,SIRPA,DBN1,ARHGEF11,STK35,MAGI2,FBXO10,SRGAP3,STMN3,XYLB,DNM1,DMWD,CDON,PDE11A,SHANK1,ATN1,HIVEP3,TLNRD1,CACNG7,CELSR2,EIF4G1,ELAVL3,STK40,MARK2,CTDSPL,MTDH,EPB41L1,RAPGEFL1,ZBTB7A,LRRN2,TMEM164,BAIAP2,FHL3,CARM1,SEMA6B,FLNC,DPYSL4,CYFIP2,CACNG4,FRMPD3,BRPF3,GALC,JPH4,SRRM4,FRS3,CSDC2,KIRREL3,TTBK1,TNRC6A,PPP1R9B,GNAO1,GNB3,CTXN1,GPD1,MID2,KMT5C,GRIK5,GRIN1,GSK3A,LDB3,ZNF277,CELF3,ZNRF1,HABP2,HCFC1,ATXN2L,HMGA1,SBK1,FBXO41,CELF5,KIAA1671,MYPOP,SLC6A17,KCNC1,KCNH2,KCNQ2,KIF5A,LSAMP,SMAD9,MAP1A,MAP4,MAPT,MECP2,MEF2D,MGAT3,SCAMP5,MLLT1,GIT1,C1GALT1C1,SAP30BP,ANKRD33B,NEUROD2,NFIC,NFYC,SPINDOC,ANKRD52,CNOT3,NOVA2,KSR2,HECTD4,TBC1D25,OGDH,ZNF827,PAFAH1B2,CEP170B,PDE4A,GPR173,PFKFB2,DBNDD1,UBN1,EPB41L4B,MBOAT7,PACSIN1,BICRA,FAM53A,PPARD,PRKACA,CC2D1A,PTMS,PTPRA,PURA,NECTIN1,RAD23A,SH3TC2,IQSEC3,RAP1GAP,RASGRF1,PRRT2,RNF5,VPS53,SLC35C1,TCP11L1,KIAA0319L,TMEM63B,SNAI3,STX1B,ANKRD53,TAX1BP3,NRSN2,PRCD,COPZ1,TRA2B,NACC1,ADGRL1,BTBD2,CLSTN1,RPH3A,FAN1,PACS1,MAPRE3,SLC7A1,SLC8A2,SLC9A1,THADA,SLC16A2,SLCO2A1,FAM222B,SMARCA2,EFR3B,KDM2A,SNCB,FAIM2,WDTC1,KIF21B,SOX12,SPTAN1,SPTB,IQSEC2,SRC,SREBF2,RAP1GAP2,DDN,TNRC6B,CAMTA2,ZC3H3,SLC39A8,MAPK8IP3,GGA3,ABCG4,CNTNAP5,SEPTIN3,GSE1,FAM168A,ADAMTS16,SYN1,MGRN1,USP22,CLASP1,JADE2,PCDHGA9,PCDHGA6,PCDHGA5,PCDHGA1,LARP1,CRTC1,TTYH3,NCS1,FBXL16,GZF1,NPTXR,ACAP2,RBFOX2,TRAF3,DNAAF11,KCNQ5,COPS7B,SMAP2,MGAT5B,PLPPR2,ILRUN,ANKS1B,LUZP1,C1orf21,BRPF1,URM1,WIPF2,TMEM63C,AP3B2
Interaction	int:AGAP2	AGAP2 interactions		1.912e-15	3.245e-11	3.245e-11	3.348e-10	90	198	ACTN1,AP2A1,AP2A2,AP2B1,LRRC7,SORBS2,ANK3,PPFIA2,PHACTR1,WASF1,CACNB3,KALRN,CAMK2A,INA,CDK4,DLGAP2,DLGAP1,NUMBL,DLGAP3,RASAL2,MINK1,CRMP1,PITPNM1,CSNK2A2,APPL1,RAPGEF2,DBN1,ASAP1,SRGAP3,IQSEC1,DLG2,TLN2,DNM1,SHANK1,EPB41L1,GPHN,AGAP2,NBEA,CYFIP2,GDI2,PPP1R9B,GNAO1,GNAQ,GNAZ,GNB1,PCLO,GRIA1,GRIA2,GRIN1,GRIN2A,GRM1,GRM2,GRM5,GSK3B,MAP1A,MAP6,GIT1,MYO5A,NF2,NRCAM,PCDH1,PCDH7,CEP170B,PCNA,SEPTIN5,PPP1CB,PPP3CA,PRKAA1,PRKACA,PRKCG,DAB2IP,IQSEC3,DLGAP4,PPM1E,CNKSR2,NLGN1,RIMS1,SPTAN1,SPTBN1,IQSEC2,SPTBN2,SRC,MPRIP,SYNE1,ARHGAP39,TNR,TRIO,YWHAB,ANKS1B,LUZP1
GO: Cellular Component	GO:0098978	glutamatergic synapse		1.933e-15	2.631e-12	2.192e-13	1.709e-12	176	492	ABR,SYN3,ACTN1,TENM2,ADCY1,SLITRK1,ADCY8,ADD2,ADRA1A,NLGN4X,AP2B1,LRRC7,BEGAIN,AMPH,PPFIA2,CNIH2,APBA1,DGKZ,LRRC4C,ADGRB1,BCR,BSN,AP3D1,CACNA1A,CACNA1B,CACNB1,KALRN,CAMK2A,CANX,SYT7,SHISA7,SHISA9,INA,CDH2,CDH9,CDH10,DLGAP2,DLGAP1,CHRM1,CHRM3,CHRM4,DLGAP3,NGEF,HOMER3,ROCK2,NRG2,GABBR2,CHMP2B,MAPK14,SIPA1L1,RIMS4,LRRTM2,ERC2,NOS1AP,TANC2,CLSTN3,FRMPD4,EIF4A3,DGKB,DBN1,MAGI2,PLPPR4,ARHGAP44,RNF10,IQSEC1,DLG2,GRIN3A,DNM1,SHANK1,DRP2,ACTR3,EEF1D,CACNG8,CACNG7,EFNB2,DTNBP1,CACNG3,CACNG2,BAIAP2,UNC13B,FLOT2,MTOR,ADGRA1,CACNG4,NRG3,GABBR1,GIPC1,CPLX1,PCLO,GRIA1,GRIA2,GRIA3,GRIK1,GRIK2,GRIK5,GRIN1,GRIN2A,GRIN2D,GRM1,GRM5,GRM7,GRM8,PTPRT,GSK3B,FBXL20,HTT,SYNPO,HPCA,SLC6A17,LRRTM3,LRRTM1,KCNC3,KCNC4,KCND2,LRRC4B,MECP2,RAB8A,NR3C2,GIT1,MYH10,MYO5A,NRCAM,NRGN,NTRK3,PHB1,PLEKHA5,PLG,PACSIN1,PPP3CA,LRFN3,MDGA2,PTPRS,PURA,RAP1A,PRRT2,RGS7,RPL22,LRFN5,LRRTM4,SCN8A,DLGAP4,SH3GL1,NTNG1,ADGRL1,CNKSR2,NLGN1,CLSTN1,ABLIM3,SIRT2,RIMS1,UNC13A,ERC1,SPTBN1,IQSEC2,SPTBN2,SRC,LRRC4,CDKL5,STX4,SYN2,SYT1,ADGRL2,ADGRL3,CRTC1,ARHGAP39,PIP5K1C,NCS1,PRR7,NPTXR,GSG1L,TNR,TSC2,RTN4R,ANKS1B,FZD5,RGS7BP
GO: Cellular Component	GO:0045211	postsynaptic membrane		5.071e-15	6.902e-12	5.309e-13	4.138e-12	122	305	TENM2,ADCY1,SLITRK1,ADRA1A,LRFN2,NLGN4X,LRRC7,NLGN2,LRFN1,ANK3,CNIH2,LRRC4C,ARRB2,ADGRB1,DAGLA,CAMK2A,CANX,SHISA7,SHISA9,HTR3B,CDH2,CDH9,CDH10,DLGAP2,DLGAP1,CHRM1,CHRM3,CHRM4,CHRNA2,CHRNB1,GABBR2,LRRTM2,CLSTN3,DGKB,DBN1,DCC,MAGI2,PLPPR4,SNAP91,RNF10,DLG2,GRIN3A,DNM1,SHANK1,CACNG8,CACNG7,EFNB2,GPHN,DTNBP1,CACNG3,CACNG2,TRAPPC4,NBEA,CACNG4,GABBR1,GABRA3,GABRB1,GABRG3,GPER1,GRIA1,GRIA2,GRIA3,GRIK1,GRIK2,GRIK5,GRIN1,GRIN2A,GRIN2D,GRM1,GRM2,GRM5,GRM7,GRM8,PTPRT,LZTS1,IGSF21,LRRTM3,LRRTM1,KCNC1,KCNC2,KCNC3,KCNC4,KCND1,KCND2,KCNH1,KCNJ4,LRRC4B,SYAP1,MX2,NRCAM,NRGN,NTRK3,OPRD1,EPN1,PACSIN1,LRFN3,PTPRF,PTPRS,IQSEC3,PRRT2,RGS7,LRFN5,LRRTM4,SCN8A,SHC4,CNKSR2,NLGN1,CLSTN1,RPH3A,SLC8A2,IGSF9B,FAIM2,LHFPL4,IQSEC2,DDN,LRRC4,ADGRL2,SYNE1,PCDHB13,PRR7,GSG1L,RGS7BP
ToppCell Atlas	3f889083fcffe516388e9b03a5e23af2010ced33	Substantia_nigra-Neuronal|Substantia_nigra / BrainAtlas - Mouse McCarroll V32	Mouse Adult Brain Overview (690k cells, 9 regions, 565 cell clusters)	6.146e-15	1.623e-10	1.352e-11	1.455e-10	84	180	GPRIN1,TENM2,ADD2,SLC12A5,LRRC7,GOLGA7B,UNC79,PDZD4,NYAP2,CNIH2,CAMSAP3,ATP1A3,CADM3,NOL4,BSN,CDK5R2,CACNA1B,KIFC2,INA,KCNB2,NRXN3,CRMP1,FOXP4,CNTNAP2,SLC45A1,NOS1AP,CLSTN3,PHYHIP,TMEM130,TRANK1,STMN3,DNM1,NYAP1,SHANK1,EEF1A2,CNNM1,CELSR3,DMTN,CACNG2,ZBTB7A,ACKR1,SRRM4,MMP24,GNAZ,B4GALNT4,PCLO,GRIN1,GRIN2D,GRM1,GSK3B,CELF3,FBXO41,DISP2,KCNQ2,L1CAM,KSR2,DBNDD1,PACSIN1,VSTM2L,PTPRN2,PURA,NRSN2,LRFN5,CLSTN1,ABLIM3,MAST1,KCNIP4,RIMS1,SNCB,UNC13A,UNC80,HECW1,MYCBP2,SPTBN2,RAP1GAP2,CNTNAP5,SEPTIN3,SYN1,SYT1,TRPM2,RBFOX3,PANX2,RAB15,PIANP
MicroRNA	hsa-miR-6721-5p		MirDB	6.821e-15	6.961e-11	3.48e-11	3.413e-10	255	790	HIPK1,ACVR1B,BTBD9,PKD1L2,ADARB1,ELFN2,RNF157,ZNF512B,GRAMD1B,UNC5A,ULK1,ZNF319,ZNF282,PITPNM2,KIAA1522,KCNAB2,DGKZ,CHST1,DENND1A,MARK4,ASTN1,CADM3,ATP7B,BCL9,CAPN5,DAGLA,LIMD1,CAMK2A,CANX,MAP3K14,CBFA2T3,SYT7,MTA1,SEC22C,INA,CBFA2T2,SYNGR1,NEURL1,SLC22A8,NGEF,CNGB1,ONECUT2,ADAMTS4,TMEM59,PAQR4,TP53I11,NSL1,CDC42BPB,CRHR1,RAB36,ZBTB46,FOXP4,ZZZ3,CHD5,RIMS4,PPP1R16B,WSCD2,SLC25A44,TRAM2,CHTOP,TANC2,CLSTN3,SLC36A1,SNPH,LZTS3,TM9SF4,PHYHIP,AIF1L,SIRPA,STK35,AREL1,STMN3,ZMIZ2,ARNT2,XYLB,DOCK3,YPEL3,HDAC6,FAM78B,SEZ6L2,HIVEP3,CNNM4,KLF16,CELSR2,APH1A,MARK2,DMTN,RAPGEFL1,FKBP11,REEP2,MED12L,ZER1,TMEM164,BAIAP2,AGAP2,TRAF7,ZDHHC18,SYT3,CHMP5,CELF1,ADGRA1,FRMPD3,SUFU,NALF2,PRRC1,ILDR2,SRRM4,CPLX1,NR6A1,CYP46A1,AHDC1,TNRC18,PPP1R9B,GNAO1,TRIOBP,GRIN1,PTPRT,GSK3A,GTF2H3,LINGO1,HRH3,ARHGAP19,CCDC9B,HMGA1,SLC29A2,SBK1,FBXO41,NDUFA11,IGF1R,SLC6A17,KCNC1,KIF3C,SPRN,CAMK2N2,LASP1,KY,MECP2,MAP3K10,BCL9L,RNF19B,RAB4B,NFIC,NFRKB,ANKRD52,CNOT3,NOVA2,YBEY,KSR2,PALM,CDK16,PDE2A,PFKL,DBNDD1,SDK2,PACSIN1,FAM53A,FBXL14,POLR2F,C1orf35,PPARD,TMEM229B,PPP2R2C,DAB2IP,NDUFS7,BCORL1,PTGFRN,PTGIS,NECTIN1,PEX19,SLC25A42,RARA,DUSP15,RGS3,SLC25A22,RNF5,NAT10,VPS53,JHY,LRRC37A3,TCP11L1,TMEM63B,STX1B,WWC2,SCN8A,SMPD3,ENOSF1,EDC3,SRSF3,NACC1,RNF44,DLGAP4,NTNG1,POMGNT1,ADGRL1,PLEKHA6,TMEM127,RPUSD1,CDK5RAP3,SMARCD1,RIMS1,KLHDC10,TMCC1,UNC80,WDTC1,KIF21B,ERC1,SPTBN1,ZBTB43,SREBF2,TNRC6B,SSR1,TMED7-TICAM2,MAPK8IP3,GGA3,STIM1,XYLT1,STK4,ABCG4,STAC2,PLEKHM2,MTUS2,ANKS1A,VPS72,JADE2,LARP1,CRTC1,TTYH3,PIP5K1C,TERF1,NCS1,TFE3,TGFA,GALNT17,GZF1,THRB,NPTXR,GSG1L,CABIN1,PSD4,TRAF3,TRIO,COPS7B,OSBP2,PRR14L,PLPPR2,ZNF367,CCDC177,LUZP1,C14orf132,GAL3ST3,SLC17A7,WNK2,CAMK1G,PIANP,ANP32A
GO: Biological Process	GO:0050804	modulation of chemical synaptic transmission		8.53e-15	8.653e-11	1.731e-11	1.696e-10	175	498	ABR,SYN3,ASIC1,BTBD9,ADCY1,ADCY8,ADRA1A,LRFN2,GRK2,NLGN4X,NLGN2,BEGAIN,TSHZ3,PPFIA2,CNIH2,APBA1,APBA2,DGKZ,LRRC4C,BHLHE40,CASK,ARRB2,TMEM108,ADGRB1,BCR,BRAF,CA7,CACNA1A,CACNA1B,CACNA1D,CACNB2,CACNB3,KALRN,CAMK2A,SYT7,SHISA7,CCKBR,SHISA9,KCNQ4,SYNGR1,NEURL1,CDH2,DLGAP2,DLGAP1,CACNA2D2,DLGAP3,NRXN3,HOMER3,CRHR1,CRHR2,SIPA1L1,RIMS4,LRRTM2,ERC2,RAPGEF2,CTNND2,CLSTN3,EIF4A3,CKAP5,DGKB,GIT2,DBN1,DCC,GRIN3A,DNM1,SHANK1,HCN4,CACNG8,CACNG7,ZDHHC2,DTNBP1,CACNG3,CACNG2,FGF14,BAIAP2,UNC13B,MTOR,CACNG4,NRG3,BRSK1,GABBR1,GIPC1,JPH4,CPLX1,KAT2A,CYP46A1,GFAP,PPP1R9B,GPER1,GRIA1,GRIA2,GRIK1,GRIK2,GRIK5,GRIN1,GRIN2A,GRIN2D,GRM1,GRM2,GRM5,GRM7,GRM8,GSK3B,LZTS1,NISCH,FBXL20,HTT,SYNPO,HRH2,HTR1B,HTR6,ATCAY,LRRTM1,ITPKA,KCNC3,KCNC4,KCNH1,KCNN2,STXBP5,L1CAM,CAMK2N2,MAP1A,MAPT,MECP2,RAB8A,NR3C2,GIT1,NEUROD2,NRGN,PRKN,PDE4A,SSH1,SEPTIN5,PPP3CA,PRKACA,PRKCG,PTPRA,PTPRS,RAB3A,RAP1A,RARA,RASGRF1,PRRT2,EIF2AK4,ALG13,RPL22,STX1B,CX3CL1,DLGAP4,SH3GL1,NTNG1,NLGN1,CLSTN1,SLC8A2,RIMS1,UNC13A,ERC1,IQSEC2,SRC,LRRC4,STX4,SYN1,SYN2,SYT1,TACR2,CUX2,SYNE1,PHF24,CRTC1,NCS1,NPTXR,GSG1L,TNR,SNAPIN,JPH3
ToppCell Atlas	db44feb00519656be61c8d7f2d720812f713d8e2	primary_auditory_cortex_(A1C)-Neuronal-Glutamatergic_Excit-Glut_IT_RORB_THEMIS_LINC00507|primary_auditory_cortex_(A1C) / Sample group (Anatomical region groups), lineage, cell class, cell subclass and cell type	Human Multiple Cortical Areas SMART-seq	9.433e-15	2.491e-10	1.916e-11	2.061e-10	83	178	SYN3,ACTN1,SORCS1,NWD2,MRTFB,LRFN2,PPFIBP1,LINC00710,MLIP,PHACTR1,WASF1,KALRN,CAMK2A,SYT7,LDB2,CDH12,CDH18,DLGAP2,KCNB2,CHN1,CHRM3,KIAA1549L,NGEF,RGS6,MICAL2,BRINP1,TESPA1,EFNA5,ARAP2,SFTA1P,LINGO2,CELF2,NLK,SLC22A25,KIRREL3,GRM1,GRM7,AGBL4,LINGO1,LINC01250,HRH2,HTR1F,BRINP3,ITPKA,KCNH1,CPNE9,ANKRD33B,FXYD7,SLC22A24,NPAS2,NRGN,CNTN3,PPP2R2C,PPP3CA,KCTD1,KHDRBS2,LRRK1,RYR2,MIR124-2HG,LRFN5,LRRTM4,EPIC1,CNKSR2,KCNIP4,MAST3,DCAF6,HECW1,FSTL4,RFTN1,ADGRL2,UNC5D,ZFPM2,KCNH3,CDH22,R3HDM1,KCNQ5,FLRT2,MGAT5B,MIR137HG,LINC01122,SLC17A7,CAMK1D,CRACDL
GO: Biological Process	GO:0099177	regulation of trans-synaptic signaling		1.054e-14	1.069e-10	1.782e-11	1.747e-10	175	499	ABR,SYN3,ASIC1,BTBD9,ADCY1,ADCY8,ADRA1A,LRFN2,GRK2,NLGN4X,NLGN2,BEGAIN,TSHZ3,PPFIA2,CNIH2,APBA1,APBA2,DGKZ,LRRC4C,BHLHE40,CASK,ARRB2,TMEM108,ADGRB1,BCR,BRAF,CA7,CACNA1A,CACNA1B,CACNA1D,CACNB2,CACNB3,KALRN,CAMK2A,SYT7,SHISA7,CCKBR,SHISA9,KCNQ4,SYNGR1,NEURL1,CDH2,DLGAP2,DLGAP1,CACNA2D2,DLGAP3,NRXN3,HOMER3,CRHR1,CRHR2,SIPA1L1,RIMS4,LRRTM2,ERC2,RAPGEF2,CTNND2,CLSTN3,EIF4A3,CKAP5,DGKB,GIT2,DBN1,DCC,GRIN3A,DNM1,SHANK1,HCN4,CACNG8,CACNG7,ZDHHC2,DTNBP1,CACNG3,CACNG2,FGF14,BAIAP2,UNC13B,MTOR,CACNG4,NRG3,BRSK1,GABBR1,GIPC1,JPH4,CPLX1,KAT2A,CYP46A1,GFAP,PPP1R9B,GPER1,GRIA1,GRIA2,GRIK1,GRIK2,GRIK5,GRIN1,GRIN2A,GRIN2D,GRM1,GRM2,GRM5,GRM7,GRM8,GSK3B,LZTS1,NISCH,FBXL20,HTT,SYNPO,HRH2,HTR1B,HTR6,ATCAY,LRRTM1,ITPKA,KCNC3,KCNC4,KCNH1,KCNN2,STXBP5,L1CAM,CAMK2N2,MAP1A,MAPT,MECP2,RAB8A,NR3C2,GIT1,NEUROD2,NRGN,PRKN,PDE4A,SSH1,SEPTIN5,PPP3CA,PRKACA,PRKCG,PTPRA,PTPRS,RAB3A,RAP1A,RARA,RASGRF1,PRRT2,EIF2AK4,ALG13,RPL22,STX1B,CX3CL1,DLGAP4,SH3GL1,NTNG1,NLGN1,CLSTN1,SLC8A2,RIMS1,UNC13A,ERC1,IQSEC2,SRC,LRRC4,STX4,SYN1,SYN2,SYT1,TACR2,CUX2,SYNE1,PHF24,CRTC1,NCS1,NPTXR,GSG1L,TNR,SNAPIN,JPH3
GO: Cellular Component	GO:0099061	integral component of postsynaptic density membrane		1.874e-14	2.551e-11	1.822e-12	1.42e-11	44	70	ADCY1,SLITRK1,LRFN2,LRRC7,LRFN1,CNIH2,LRRC4C,SHISA9,CHRM1,CHRM3,CHRM4,LRRTM2,CLSTN3,DCC,PLPPR4,GRIN3A,CACNG8,CACNG7,EFNB2,CACNG3,CACNG2,CACNG4,GRIA1,GRIA2,GRIA3,GRIK5,GRIN1,GRIN2A,GRIN2D,GRM1,PTPRT,LRRTM3,LRRC4B,NRCAM,OPRD1,LRFN3,PTPRF,PTPRS,LRFN5,LRRTM4,SCN8A,CLSTN1,LRRC4,GSG1L
MicroRNA	hsa-miR-149-3p		MirDB	2.074e-14	2.116e-10	7.054e-11	6.919e-10	317	1041	VWA5B2,DPF1,ASIC1,KDM5C,LMTK3,CSMD2,ADARB1,ELFN2,SORCS1,ZNF512B,PRR12,GRK2,AP2A1,EFCAB12,ZNF578,ULK1,ZNF319,MARCHF4,ZNF548,MRTFA,PITPNM2,JCAD,LRFN1,HIPK4,CNIH2,ZBTB4,APBA1,KIAA1549,CHST1,SEMA4G,CASK,ARHGDIA,MARK4,EIF4G3,ATP7A,KIF1A,ADAM21,BCL9,BCR,CFLAR,DDX18,BSN,DAGLA,SDK1,FOXK1,TNFAIP8L2-SCNM1,CBL,SYT7,SHISA7,TMED4,SHISA9,CCDC149,KCNQ4,SYNGR1,DYRK1B,CDH4,CACNA2D2,CHD3,OTOF,BMP8A,TMEM184B,MINK1,ZNF316,PAQR4,NSL1,ZNF385A,NR1D1,SH2B1,C20orf96,NCOR2,FOXP4,SPATS2L,SAMD10,MICAL2,RALGPS1,CHD5,RIMS4,PLXNA4,SLITRK5,PITPNM3,DEPDC5,TRAM2,LZTS3,PHYHIP,AIF1L,SPATA2,ARHGEF11,STK35,FBXO10,ARNT2,IQSEC1,XYLB,DNM1,DMWD,SLC29A4,SHANK1,DPP6,DUSP8,TLNRD1,CNNM1,CACNG8,ARFRP1,SAR1B,ELAVL3,MARK2,RAPGEFL1,VPS26C,ZBTB7A,CORO2B,FGD1,TMEM164,AGAP2,CARM1,SFMBT1,SEMA6B,BBIP1,BICDL1,HOOK3,ZNF764,NUB1,CACNG4,ZNF333,SUFU,NFAT5,C9orf78,SRRM4,MRPL43,GDI1,AHDC1,GGCX,CSDC2,TTBK1,PNPLA6,PPP1R9B,GNAO1,GNB3,CTXN1,GPD1,GPM6B,KMT5C,RAPGEF1,GRIK5,GRIN2A,GSK3A,AKAP11,FBXL20,RNF24,HCFC1,HTT,ATXN2L,HPCA,PRMT1,CELF5,KIAA1671,SLC6A17,KCNC1,KCNC3,KCNQ2,KIF5A,TET3,LRRC4B,LASP1,KY,LSAMP,MAPT,MDM2,MDM4,MECP2,MEF2D,MAP3K9,MLLT1,GIT1,BCL9L,RNF19B,NEUROD2,NF2,NFIC,CSNK1G1,ANKRD52,CNOT3,SPRYD4,NOVA2,ZBTB7C,NRF1,KSR2,FURIN,PBX2,GPR173,PEX14,DDA1,STRN4,TOLLIP,PLEKHA5,PLAGL2,SLC25A23,PACSIN1,BAZ2B,POLR2F,RAD9B,PPARD,PRKAA1,PRKACA,MAPK13,DAB2IP,BCORL1,SIDT1,PTMS,PTPRA,PTPRJ,PTPRN,PURA,NECTIN1,RAD51B,SH3TC2,IQSEC3,RARA,RASGRF1,ERI2,ABCE1,SMU1,THNSL2,PEAK1,RPL15,KLHL26,GLDN,LINGO3,POLR1H,NRSN2,FBXL18,MSMO1,LRRC51,HOGA1,SMPD3,MAML3,ITGA11,VPS26B,NACC1,RNF44,DLGAP4,SH3GL1,ADGRL1,TMEM127,PACS1,MAPRE3,SLC7A1,SLC8A2,EFR3B,SMARCD1,KDM2A,HMGXB3,FAIM2,MYO16,MAST3,WDTC1,KIF21B,SOX12,ARHGAP26,SPTBN2,SREBF2,RAP1GAP2,DDN,TNRC6B,MBOAT2,CIC,MAPK8IP3,COMMD6,TTLL12,STIM1,XYLT1,STK4,ABCG4,STAC2,UBXN2B,ADAMTS16,SYN2,RPRD2,PDLIM2,TAPBP,MGRN1,ARHGEF12,CRTC1,TTYH3,PIP5K1C,FBXO46,CDH22,FBXL16,NPTXR,ZNF454,RBFOX2,ZNF384,ZNF346,RUSC1,TSC1,SSBP3,GORASP1,COPS7B,USP4,FKBP8,MGAT5B,PLPPR2,XKR6,JPH1,RAB15,UBQLN4,ANKS1B,ZYX,PRDM11,DTWD1,FZD5,GAL3ST3,URM1,CAMK1D,PAK5,TMEM63C,PIANP,AP3B2,SFXN3
Pubmed	27507650	Long-term potentiation modulates synaptic phosphorylation networks and reshapes the structure of the postsynaptic interactome.	Pubmed	2.418e-14	4.463e-09	1.116e-09	1.417e-08	101	239	ABR,BTBD9,LRRC7,NLGN2,BEGAIN,SORBS2,ANK3,CNTNAP1,KCNAB2,DGKZ,ADGRB2,ADGRB3,WASF1,CACNB2,KALRN,CAMK2A,INA,DLGAP2,DLGAP1,CYTH3,DLGAP3,HOMER3,RASAL2,ROCK2,MINK1,CNRIP1,ERC2,RAPGEF2,CTNND2,ARHGAP32,SIRPA,DIAPH1,IQSEC1,DLG2,TLN2,DNM1,SHANK1,EPB41L1,CACNG2,BASP1,BAIAP2,AGAP2,NBEA,CYFIP2,ADGRA1,GDI1,GDI2,GNAO1,GNB1,GRIA1,GRIA2,GRIA3,GRIK2,GRIK5,GRIN1,GRIN2A,GRIN2D,GRM5,GSK3B,PARK7,SYNPO,FBXO41,KCNA2,KCNJ4,GIT1,MYO5A,HCN1,PRDX1,PDE2A,SEPTIN5,SH3KBP1,PPP1CB,PPP2CB,PPP3CA,PRKCG,DAB2IP,RAB3A,IQSEC3,RAP1A,DLGAP4,CNKSR2,PPP6R1,UBE2O,SPTAN1,SPTBN1,IQSEC2,SPTBN2,DDN,MPRIP,SEPTIN3,SYN1,SYT1,ANKS1A,SYNE1,ARHGAP39,TRAF3,TRIO,UBA1,YWHAB,ANKS1B,SFXN3
GO: Cellular Component	GO:0099060	integral component of postsynaptic specialization membrane		3.191e-14	4.342e-11	2.895e-12	2.256e-11	54	97	ADCY1,SLITRK1,LRFN2,NLGN4X,LRRC7,NLGN2,LRFN1,CNIH2,LRRC4C,SHISA7,SHISA9,CDH2,CDH10,CHRM1,CHRM3,CHRM4,CHRNB1,LRRTM2,CLSTN3,DCC,PLPPR4,GRIN3A,CACNG8,CACNG7,EFNB2,CACNG3,CACNG2,CACNG4,GABRA3,GRIA1,GRIA2,GRIA3,GRIK5,GRIN1,GRIN2A,GRIN2D,GRM1,PTPRT,LRRTM3,LRRTM1,KCND2,LRRC4B,NRCAM,OPRD1,LRFN3,PTPRF,PTPRS,LRFN5,LRRTM4,SCN8A,NLGN1,CLSTN1,LRRC4,GSG1L
MicroRNA	hsa-miR-6883-5p		MirDB	3.578e-14	3.652e-10	9.129e-11	8.954e-10	305	997	VWA5B2,DPF1,ASIC1,KDM5C,LMTK3,CSMD2,ADARB1,ELFN2,SORCS1,ZNF512B,PRR12,GRK2,AP2A1,EFCAB12,ZNF578,MARCHF4,ZNF548,MRTFA,PITPNM2,JCAD,LRFN1,HIPK4,CNIH2,ZBTB4,APBA1,KIAA1549,CHST1,SEMA4G,CASK,ARHGDIA,MARK4,EIF4G3,ATP7A,KIF1A,ADAM21,BCL9,BCR,DDX18,BSN,DAGLA,SDK1,FOXK1,TNFAIP8L2-SCNM1,CACNB1,CBL,SYT7,SHISA7,TMED4,SHISA9,CCDC149,KCNQ4,SYNGR1,DYRK1B,CDH4,CACNA2D2,CHD3,OTOF,BMP8A,TMEM184B,MINK1,ZNF316,PAQR4,NSL1,ZNF385A,NR1D1,SH2B1,C20orf96,NCOR2,FOXP4,SPATS2L,SAMD10,MICAL2,RALGPS1,CHD5,RIMS4,PLXNA4,SLITRK5,PITPNM3,DEPDC5,LZTS3,PHYHIP,AIF1L,SPATA2,ARHGEF11,STK35,FBXO10,ARNT2,IQSEC1,XYLB,DNM1,DMWD,SLC29A4,SHANK1,DPP6,DUSP8,TLNRD1,CNNM1,ARFRP1,SAR1B,ELAVL3,MARK2,RAPGEFL1,ZNF391,VPS26C,CORO2B,FGD1,TMEM164,AGAP2,CARM1,SFMBT1,SEMA6B,BBIP1,BICDL1,HOOK3,ZNF764,NUB1,CACNG4,ZNF333,SUFU,NFAT5,C9orf78,SRRM4,MRPL43,GDI1,AHDC1,GGCX,CSDC2,TTBK1,PNPLA6,PPP1R9B,GNAO1,CTXN1,GPD1,GPM6B,KMT5C,RAPGEF1,GRIN2A,GSK3A,AKAP11,FBXL20,RNF24,HCFC1,HTT,ATXN2L,HPCA,PRMT1,CELF5,FBXO27,SLC6A17,KCNC1,KCNC3,KCNQ2,KIF5A,TET3,LRRC4B,LASP1,KY,LSAMP,MAPT,MDM2,MDM4,MECP2,MEF2D,MAP3K9,MLLT1,GIT1,RNF19B,NEUROD2,NF2,NFIC,CSNK1G1,ANKRD52,SPRYD4,NOVA2,ZBTB7C,NRF1,KSR2,FURIN,PBX2,GPR173,PEX14,DDA1,STRN4,TOLLIP,PLEKHA5,PLAGL2,SLC25A23,PACSIN1,BAZ2B,POLR2F,RAD9B,PPARD,PRKAA1,PRKACA,MAPK13,DAB2IP,BCORL1,SIDT1,PTMS,PTPRA,PTPRJ,PTPRN,PURA,NECTIN1,RAD51B,SH3TC2,IQSEC3,RARA,RASGRF1,ERI2,ABCE1,SMU1,THNSL2,PEAK1,RPL15,KLHL26,GLDN,LINGO3,POLR1H,NRSN2,FBXL18,MSMO1,LRRC51,HOGA1,SMPD3,MAML3,ITGA11,VPS26B,NACC1,RNF44,DLGAP4,SH3GL1,ADGRL1,TMEM127,PACS1,SLC7A1,SLC8A2,EFR3B,SMARCD1,HMGXB3,FAIM2,MYO16,MAST3,WDTC1,KIF21B,SOX12,ARHGAP26,SPTBN2,SREBF2,RAP1GAP2,DDN,TNRC6B,MBOAT2,CIC,MAPK8IP3,COMMD6,TTLL12,STIM1,XYLT1,STK4,ABCG4,STAC2,SEPTIN3,UBXN2B,SYN2,RPRD2,PDLIM2,TAPBP,MGRN1,ARHGEF12,CRTC1,TTYH3,PIP5K1C,FBXO46,CDH22,FBXL16,NPTXR,ZNF454,RBFOX2,ZNF384,ZNF346,RUSC1,TSC1,SSBP3,GORASP1,COPS7B,FKBP8,MGAT5B,PLPPR2,XKR6,JPH1,RAB15,UBQLN4,ANKS1B,ZYX,PRDM11,DTWD1,GAL3ST3,URM1,CAMK1D,PAK5,TMEM63C,PIANP,AP3B2,SFXN3
GO: Cellular Component	GO:0099146	intrinsic component of postsynaptic density membrane		3.691e-14	5.024e-11	3.14e-12	2.447e-11	46	76	ADCY1,SLITRK1,LRFN2,LRRC7,LRFN1,CNIH2,LRRC4C,SHISA9,CHRM1,CHRM3,CHRM4,LRRTM2,CLSTN3,DCC,PLPPR4,DLG2,GRIN3A,CACNG8,CACNG7,EFNB2,CACNG3,CACNG2,CACNG4,GRIA1,GRIA2,GRIA3,GRIK5,GRIN1,GRIN2A,GRIN2D,GRM1,PTPRT,LRRTM3,LRRC4B,NRCAM,OPRD1,LRFN3,PTPRF,PTPRS,LRFN5,LRRTM4,SCN8A,CLSTN1,LRRC4,GSG1L,RGS7BP
ToppCell Atlas	1bddbc083c36657bd6910f7466126ab325e88176	facs-Brain_Non-Myeloid-Striatum-24m-Neuronal-nan|Brain_Non-Myeloid / Brain_Non-Myeloid_Brain_Myeloid - method, tissue, subtissue, age, lineage, cell ontology and free annotation	Mouse Aging Atlas- Tabula Muris Senis	3.794e-14	1.002e-09	6.68e-11	7.187e-10	74	154	ADD2,KCNT1,BEGAIN,HIPK4,FAM227B,CHST1,CPNE5,BSN,CDK5R2,CACNA1B,CAMK2A,SHISA7,DLGAP2,DLGAP3,NRXN3,OTOF,CHD5,CNTNAP2,WSCD2,PHYHIP,TMEM130,PLPPR4,DNM1,NYAP1,APOBEC4,EEF1A2,CNNM1,EXTL1,CACNG2,BAIAP2,SYT3,CYFIP2,BRSK1,GABBR1,CPLX1,TTBK1,B4GALNT4,PCLO,GRIA1,GRIN1,HRH3,INSYN1,HPCA,CELF5,ITPKA,KCNJ4,MAP1A,MYO5A,NRGN,PBX2,NECAB2,PACSIN1,VSTM2L,PTPRN,LINGO3,PCNX2,ADGRL1,SLC4A3,SNCB,SPTBN2,FSTL4,CNTNAP5,PRRT3,SYT1,VWA7,KCNH3,RASD2,TRPM2,IQCJ,RBFOX3,RAB15,C4orf48,RGS7BP,JPH3
ToppCell Atlas	a74e5a390cbeaca9de1fdb7b2a0e50783bd202dd	facs-Brain_Non-Myeloid-Striatum-24m-Neuronal-neuron|Brain_Non-Myeloid / Brain_Non-Myeloid_Brain_Myeloid - method, tissue, subtissue, age, lineage, cell ontology and free annotation	Mouse Aging Atlas- Tabula Muris Senis	3.794e-14	1.002e-09	6.68e-11	7.187e-10	74	154	ADD2,KCNT1,BEGAIN,HIPK4,FAM227B,CHST1,CPNE5,BSN,CDK5R2,CACNA1B,CAMK2A,SHISA7,DLGAP2,DLGAP3,NRXN3,OTOF,CHD5,CNTNAP2,WSCD2,PHYHIP,TMEM130,PLPPR4,DNM1,NYAP1,APOBEC4,EEF1A2,CNNM1,EXTL1,CACNG2,BAIAP2,SYT3,CYFIP2,BRSK1,GABBR1,CPLX1,TTBK1,B4GALNT4,PCLO,GRIA1,GRIN1,HRH3,INSYN1,HPCA,CELF5,ITPKA,KCNJ4,MAP1A,MYO5A,NRGN,PBX2,NECAB2,PACSIN1,VSTM2L,PTPRN,LINGO3,PCNX2,ADGRL1,SLC4A3,SNCB,SPTBN2,FSTL4,CNTNAP5,PRRT3,SYT1,VWA7,KCNH3,RASD2,TRPM2,IQCJ,RBFOX3,RAB15,C4orf48,RGS7BP,JPH3
GO: Cellular Component	GO:0098948	intrinsic component of postsynaptic specialization membrane		4.218e-14	5.741e-11	3.377e-12	2.632e-11	56	103	ADCY1,SLITRK1,LRFN2,NLGN4X,LRRC7,NLGN2,LRFN1,CNIH2,LRRC4C,SHISA7,SHISA9,CDH2,CDH10,CHRM1,CHRM3,CHRM4,CHRNB1,LRRTM2,CLSTN3,DCC,PLPPR4,DLG2,GRIN3A,CACNG8,CACNG7,EFNB2,CACNG3,CACNG2,CACNG4,GABRA3,GRIA1,GRIA2,GRIA3,GRIK5,GRIN1,GRIN2A,GRIN2D,GRM1,PTPRT,LRRTM3,LRRTM1,KCND2,LRRC4B,NRCAM,OPRD1,LRFN3,PTPRF,PTPRS,LRFN5,LRRTM4,SCN8A,NLGN1,CLSTN1,LRRC4,GSG1L,RGS7BP
GO: Cellular Component	GO:0099699	integral component of synaptic membrane		5.132e-14	6.985e-11	3.88e-12	3.024e-11	89	203	ADCY1,SLITRK1,ADCY8,ADRA1A,LRFN2,NLGN4X,LRRC7,NLGN2,LRFN1,CNIH2,LRRC4C,ATP1A3,CADM3,ADGRB1,DAGLA,CACNA1A,CACNA1D,CANX,SYT7,SHISA7,SHISA9,CDH2,CDH9,CDH10,CHRM1,CHRM3,CHRM4,CHRNB1,GABBR2,LRRTM2,CLSTN3,DCC,PLPPR4,GRIN3A,CACNG8,CACNG7,EFNB2,APH1A,CACNG3,CACNG2,SYT3,CACNG4,GABBR1,GABRA3,GABRG3,GRIA1,GRIA2,GRIA3,GRIK1,GRIK5,GRIN1,GRIN2A,GRIN2D,GRM1,GRM2,GRM5,GRM7,GRM8,PTPRT,HTR1B,LRRTM3,LRRTM1,KCNA2,KCNC1,KCNC3,KCNC4,KCND2,KCNH1,LRRC4B,NRCAM,NTRK3,OPRD1,LRFN3,PTPRA,PTPRF,PTPRS,NECTIN1,PRRT2,LRFN5,LRRTM4,SCN8A,ADGRL1,NLGN1,CLSTN1,SLC8A2,PSENEN,LRRC4,ADGRL2,GSG1L
ToppCell Atlas	416de85d8841dac883faa6f5339b2fb461a09e82	Globus_pallidus-Neuronal|Globus_pallidus / BrainAtlas - Mouse McCarroll V32	Mouse Adult Brain Overview (690k cells, 9 regions, 565 cell clusters)	6.877e-14	1.816e-09	1.135e-10	1.221e-09	82	180	GPRIN1,TENM2,ADD2,SLC12A5,UNC5A,LRRC7,MARCHF4,GOLGA7B,PDZD4,NYAP2,CAMSAP3,KCNAB2,ATP1A3,BSN,CDK5R2,CACNA1B,KIFC2,INA,CBARP,NRXN3,CRMP1,RIMS4,CNTNAP2,ERC2,NRSN1,NOS1AP,CLSTN3,SNPH,FRMPD4,TMEM130,STMN3,DNM1,NYAP1,EEF1A2,CNNM1,CELSR3,DMTN,CACNG2,ZBTB7A,FGF14,NRG3,SRRM4,MMP24,B4GALNT4,GRIN1,GRIN2A,CELF3,HRH3,FBXO41,ZNF385B,KCNQ2,L1CAM,KSR2,PACSIN1,VSTM2L,PTPRN2,PURA,RASGRF1,PRRT2,STX1B,RYR2,PCNX2,NRSN2,LRFN5,SCN8A,TRIM46,KCNIP4,SNCB,UNC13A,UNC80,HECW1,EPHA6,MYCBP2,SPTB,SPTBN2,SYN1,SYT1,PHF24,RIMBP2,RBFOX3,RAB15,TMEM63C
MicroRNA	hsa-miR-4447		MirDB	7.004e-14	7.148e-10	1.43e-10	1.402e-09	228	700	VWA5B2,ASIC1,BTBD9,CSMD2,ADCY1,ELFN2,ZNF512B,GRAMD1B,SLC24A4,OSBPL5,PITPNM2,POGK,ZNF618,ZBTB4,CAMSAP3,KCNAB2,FBRSL1,AGPS,CPNE5,SEMA4G,CASK,ASTN1,ATP1A3,EIF4G3,HCN2,CFLAR,PYGO2,BRCA1,BSN,MBD2,DAGLA,JPT2,TNFAIP8L2-SCNM1,KALRN,CAMK2A,SYT7,CBFA2T2,CDH4,ARHGAP33,DLGAP1,BCL7B,B4GALT5,DLGAP3,WIZ,SLC22A8,ASB6,TGFBRAP1,SUN2,RASAL2,ZNF316,NRG2,NSL1,ZNF385A,NR1D1,SH2B1,CRMP1,RAB36,CLIP3,FOXP4,RGS6,CHD5,GALNT9,RIMS4,PLXNA4,WSCD2,SLC25A44,DRC3,SLC36A1,SNPH,LZTS3,CTIF,SIRPA,DDIT3,TRANK1,STMN3,CCDC3,OXSR1,DMWD,CDON,ATN1,DUSP8,NMD3,CNNM1,UBL5,TMEM132E,ELAVL3,EPB41L1,RAPGEFL1,ANKRD13B,CLVS1,CACNG2,ZBTB7A,FGD1,TMEM164,BAIAP2,AGAP2,CARM1,ISYNA1,ARFGAP2,NALF2,PRRC1,GABRA3,GARS1,GDI1,MMP24,TTBK1,CNDP1,KMT5C,GRIN1,GSK3B,LDB3,ERLIN2,SBK1,FBXO41,CELF5,CC2D1B,NDUFA11,NKD2,KNDC1,TNKS1BP1,SLC6A17,KCNC1,KCNC3,KCNH2,KCNJ4,KCNQ2,TET3,SPRN,LAMC1,LRRC4B,LSAMP,PLEKHM3,LY6E,MECP2,MEF2D,AGO3,SCAMP5,MAP3K9,GIT1,GLIPR2,HS6ST3,NF2,NFIC,ANKRD52,NOVA2,KSR2,PALM,CEP170B,PDE4A,PFKFB2,ZDHHC8,DDA1,CCDC86,SLC25A23,SDK2,PRKACA,DAB2IP,BCORL1,UHRF1BP1,PURA,NECTIN1,RIPOR1,RARA,SHQ1,RNF5,ABCE1,VPS53,TMEM63B,RPS24,STX1B,SPRED3,FBXL18,CX3CL1,ITGA11,NACC1,RPUSD1,SLC4A2,SLC7A1,SLC8A2,SLC9A1,IPO9,SMARCD1,IGSF9B,FAM219A,CAPN15,KIF21B,SIPA1L3,IQSEC2,FSTL4,RAP1GAP2,TNRC6B,SLC46A1,MPRIP,STIM1,STAC2,ZFR2,RPRD2,MTCL1,TTC28,TTYH3,IKZF4,CMIP,BRD4,RIMBP2,TNFAIP1,ZNF346,TRAF1,SYNPO2,TRAF3,PHLDA3,TSC1,SSBP3,TXNRD1,UBP1,OSBP2,MGAT5B,KCTD7,RAB15,GPR137,C14orf132,PRDM8,PRDM11,GAL3ST3,URM1,ZSWIM4,ATP13A1,DTX3,KMT2D
GO: Cellular Component	GO:0099240	intrinsic component of synaptic membrane		9.461e-14	1.288e-10	6.777e-12	5.282e-11	94	221	ADCY1,SLITRK1,ADCY8,ADRA1A,LRFN2,NLGN4X,LRRC7,NLGN2,LRFN1,CNIH2,LRRC4C,ATP1A3,CADM3,ADGRB1,DAGLA,CACNA1A,CACNA1D,CANX,SYT7,SHISA7,SHISA9,CDH2,CDH9,CDH10,CHRM1,CHRM3,CHRM4,CHRNB1,GABBR2,LRRTM2,CLSTN3,DCC,PLPPR4,DLG2,GRIN3A,CACNG8,CACNG7,EFNB2,APH1A,GPHN,CACNG3,CACNG2,FLOT2,SYT3,CACNG4,GABBR1,GABRA3,GABRG3,GRIA1,GRIA2,GRIA3,GRIK1,GRIK5,GRIN1,GRIN2A,GRIN2D,GRM1,GRM2,GRM5,GRM7,GRM8,PTPRT,HTR1B,LRRTM3,LRRTM1,KCNA2,KCNC1,KCNC3,KCNC4,KCND2,KCNH1,LRRC4B,NRCAM,NTRK3,OPRD1,LRFN3,PTPRA,PTPRF,PTPRS,NECTIN1,PRRT2,LRFN5,LRRTM4,SCN8A,NTNG1,ADGRL1,NLGN1,CLSTN1,SLC8A2,PSENEN,LRRC4,ADGRL2,GSG1L,RGS7BP
ToppCell Atlas	c0b4729856f4dad5d3ad7738204f525494fe2846	Mid-temporal_gyrus_(MTG)-Neuronal-Glutamatergic_Excit-Glut_IT_RORB_THEMIS_LINC00507|Mid-temporal_gyrus_(MTG) / Sample group (Anatomical region groups), lineage, cell class, cell subclass and cell type	Human Multiple Cortical Areas SMART-seq	1.099e-13	2.901e-09	1.706e-10	1.836e-09	80	175	SYN3,ACTN1,SORCS1,NWD2,MRTFB,PPFIBP1,LINC00710,MLIP,PHACTR1,WASF1,KALRN,CAMK2A,SYT7,LDB2,CDH12,CDH18,DLGAP2,KCNB2,CHN1,CHRM3,SLC35F3,NGEF,RGS6,MICAL2,RAPGEF2,BRINP1,TESPA1,EFNA5,ARAP2,SFTA1P,LINGO2,CELF2,NLK,SLC22A25,KIRREL3,GRM1,GRM7,AGBL4,LINGO1,LINC01250,HRH2,HTR1F,BRINP3,ZNF385B,KCNH1,LAMB1,CPNE9,ANKRD33B,FXYD7,SLC22A24,NRGN,COL26A1,PPP2R2C,PPP3CA,KCTD1,KHDRBS2,LRRK1,RYR2,LRFN5,LRRTM4,EPIC1,CNKSR2,KCNIP4,MAST3,HECW1,FSTL4,XYLT1,RFTN1,ADGRL2,ZFPM2,KCNH3,CDH22,R3HDM1,KCNQ5,FLRT2,MGAT5B,MIR137HG,SLC17A7,CAMK1D,CRACDL
Pubmed	16452087	Comprehensive identification of phosphorylation sites in postsynaptic density preparations.	Pubmed	1.293e-13	2.386e-08	4.773e-09	6.063e-08	89	205	SYN3,LMTK3,GPRIN1,ELFN2,ADD2,LRRC7,BEGAIN,LEO1,PPFIA2,PHACTR1,BSN,DAGLA,AP3D1,CACNA1B,RGPD2,CACNB1,ARHGAP33,EPS15L1,NGEF,HOMER3,SIPA1L1,CTNND2,TANC2,IQSEC1,ACTR3,EEF1A2,EEF2,MARK2,EPB41L1,DMTN,GPHN,CACNG2,AGAP2,PRICKLE2,ABLIM2,GABBR1,GFAP,PRRC2B,GPC1,PCLO,GRIN2A,GRIN2D,ARHGAP35,GSK3B,SYNPO,FBXO41,HSD17B4,RPL17-C18orf32,MAP1A,MAP2,MAPT,MARK1,CTNNA3,MYH10,MYO5A,RPL10A,AJM1,NPM1,CEP170B,ZDHHC8,PURG,SEPTIN4,IQSEC3,PEAK1,RPL7,RPL9,RPS7,RPS9,RPS25,DLGAP4,CNKSR2,PLEKHA6,RIMS1,MAST3,SPTAN1,SPTBN1,CLASP2,MAPK8IP3,MPRIP,SEPTIN3,PRRT3,SYN1,CLASP1,TSC2,JPH1,LUZP1,PRRC2A,PAK5,JPH3
Pathway	1268763	Neuronal System	BioSystems: REACTOME	1.742e-13	6.739e-10	6.739e-10	5.956e-09	113	297	KCNH7,SYN3,ADCY1,ADCY2,ADCY3,ADCY8,ADCY9,LRFN2,NLGN4X,AP2A1,AP2A2,AP2B1,NLGN2,BEGAIN,LRFN1,PPFIA2,APBA1,APBA2,KCNAB2,CASK,HCN2,BRAF,CACNA1A,CACNA1B,CACNB1,CACNB2,CACNB3,CAMK2A,SYT7,KCNQ4,DLGAP2,DLGAP1,CACNA2D2,KCNB2,CHRNA2,DLGAP3,NRXN3,NRXN2,HOMER3,GABBR2,SIPA1L1,LRRTM2,DLG2,SHANK1,HCN4,CACNG8,EPB41L1,CACNG3,CACNG2,UNC13B,FLOT2,CACNG4,GABBR1,GABRA3,KCNH5,GABRB1,GABRG3,CPLX1,RPS6KA6,GNB1,GNB3,GRIA1,GRIA2,GRIA3,GRIK1,GRIK2,GRIK5,GRIN1,GRIN2A,GRIN2D,GRM1,GRM5,LRRTM3,LRRTM1,KCNA2,KCNC1,KCNC2,KCNC3,KCNC4,KCND1,KCND2,KCNH1,KCNH2,KCNJ2,KCNJ4,KCNN1,KCNN2,KCNQ2,MDM2,HCN1,PRKACA,PRKCG,KCNV2,LRFN3,PTPRF,PTPRS,RAB3A,RASGRF1,LRRTM4,DLGAP4,NLGN1,RIMS1,CACNA2D3,ABCC8,ARHGEF9,SYN1,SYN2,SYT1,KCNH3,TSPAN7,KCNQ5,PANX2,SLC17A7
GO: Cellular Component	GO:0099634	postsynaptic specialization membrane		1.993e-13	2.712e-10	1.356e-11	1.057e-10	67	138	ADCY1,SLITRK1,LRFN2,NLGN4X,LRRC7,NLGN2,LRFN1,CNIH2,LRRC4C,DAGLA,CAMK2A,SHISA7,SHISA9,CDH2,CDH10,CHRM1,CHRM3,CHRM4,CHRNB1,LRRTM2,CLSTN3,DCC,PLPPR4,RNF10,DLG2,GRIN3A,CACNG8,CACNG7,EFNB2,GPHN,CACNG3,CACNG2,CACNG4,GABRA3,GRIA1,GRIA2,GRIA3,GRIK5,GRIN1,GRIN2A,GRIN2D,GRM1,GRM5,PTPRT,LRRTM3,LRRTM1,KCND2,KCNH1,LRRC4B,NRCAM,OPRD1,PACSIN1,LRFN3,PTPRF,PTPRS,PRRT2,LRFN5,LRRTM4,SCN8A,CNKSR2,NLGN1,CLSTN1,IQSEC2,LRRC4,PRR7,GSG1L,RGS7BP
Mouse Phenotype	MP:0021009	abnormal synaptic physiology		2.237e-13	1.466e-09	8.74e-10	8.185e-09	256	829	SYN3,ASIC1,BTBD9,ADARB1,ADCY1,ELFN2,ADCY8,ADD2,SLC12A5,PARP1,ADRA1D,LRFN2,MTA3,SLC24A4,LRRC7,NLGN2,ALDH3A2,SIPA1L2,KCNT1,DOC2B,STIM2,SORBS2,CNIH2,APBA1,MADD,TMEM108,ATP1A3,ADGRB1,HCN2,CACNA1G,BSN,WASF1,DAGLA,AP3D1,CA7,CACNA1A,CACNA1B,CACNB3,LIMD1,KALRN,CAMK2A,SHISA7,CCKBR,SHISA9,SYNGR1,DYRK1B,DLGAP2,CACNA2D2,CBARP,CHRM1,CHRM3,CHRM4,CHRNA2,CHRNB1,DLGAP3,NRXN3,KIF3B,NRXN2,OTOF,ARIH1,ROCK2,COL9A2,COL9A3,TMEM59,GABBR2,CREBBP,CRMP1,CS,LPIN2,SLITRK5,ERC2,CTNND2,TANC2,APH1B,ARHGAP32,CLSTN3,SNPH,TOX,DGKB,DAPK1,IP6K1,DBN1,DCX,ZNF804A,KIAA0319,PLPPR4,SNAP91,SRGAP3,RNF10,IQSEC1,DLG2,GRIN3A,DNM1,SHANK1,SLC12A6,TLCD3B,DPP6,DTX1,MAMLD1,EEF1A2,CACNG8,EIF4G1,DDX39A,SLC29A1,CRBN,SEZ6,ESR2,DTNBP1,CLVS1,CACNG2,ARIH2,FGF14,BAIAP2,POMK,FOXO3,DPYSL4,NBEA,CYFIP2,HOOK3,CACNG4,NRG3,GABBR1,GABRA3,GABRB1,STK36,TMEM8B,GARS1,CPLX1,GDI1,GFAP,PPP1R9B,GNAO1,GNAQ,PCLO,GRK5,TRIOBP,GRIA1,GRIA2,GRIA3,GRIK1,GRIK2,GRIK5,GRIN1,GRIN2A,GRM1,GRM2,GRM5,GRM7,GRM8,PTPRT,GSK3B,TMTC4,LZTS1,FBXL20,IGSF21,HRH3,CCDC9B,HIVEP2,PARK7,HMGN1,SYNPO,HTR1F,YPEL2,LRRTM3,ITPKA,KCNA2,KCND2,KCNN2,KCNQ2,STXBP5,LRRC4B,LIMK1,MAP6,MAPT,MECP2,MEIS1,SCAMP5,GIT1,MYO5A,NEUROD2,NOVA2,NRCAM,NRGN,P2RX4,PRKN,PEX10,ZDHHC8,SEPTIN5,PACSIN1,FAM53A,PPP2R5D,PREP,PRKCG,LRFN3,CC2D1A,PTPRA,TMEM145,RAB3A,IQSEC3,RASGRF1,PRRT2,ABCE1,EIF2AK4,ALG13,STX1B,RYR2,SPRED3,TAX1BP3,ATXN7,SH3RF2,LRRTM4,SCN8A,EDC3,CTC1,DLGAP4,AMBRA1,ADGRL1,NLGN1,CLSTN1,SLC8A2,NSUN5,EFR3B,CNDP2,UNC13A,UNC80,LHFPL4,IQSEC2,SPTBN2,MBOAT2,MAPK8IP3,ARHGEF9,FNDC9,SYN1,SYN2,SYT1,DNMBP,TTC28,JADE2,ARHGEF12,ECPAS,PIP5K1C,KCNH3,THRB,BRD4,TSPAN7,RIMBP2,GSG1L,TRPC4,TSC2,UBE3A,RBFOX3,PANX2,ANKS1B,SLC17A7,PTP4A2,PIANP
GO: Cellular Component	GO:0098839	postsynaptic density membrane		2.309e-13	3.143e-10	1.497e-11	1.166e-10	57	109	ADCY1,SLITRK1,LRFN2,NLGN4X,LRRC7,LRFN1,CNIH2,LRRC4C,DAGLA,SHISA7,SHISA9,CHRM1,CHRM3,CHRM4,LRRTM2,CLSTN3,DCC,PLPPR4,RNF10,DLG2,GRIN3A,CACNG8,CACNG7,EFNB2,CACNG3,CACNG2,CACNG4,GRIA1,GRIA2,GRIA3,GRIK5,GRIN1,GRIN2A,GRIN2D,GRM1,GRM5,PTPRT,LRRTM3,KCNH1,LRRC4B,NRCAM,OPRD1,PACSIN1,LRFN3,PTPRF,PTPRS,PRRT2,LRFN5,LRRTM4,SCN8A,CNKSR2,CLSTN1,IQSEC2,LRRC4,PRR7,GSG1L,RGS7BP
Interaction	int:DLGAP1	DLGAP1 interactions		2.874e-13	4.879e-09	2.44e-09	2.517e-08	75	164	LRRC7,BEGAIN,SORBS2,CNTNAP1,CASK,ADGRB2,ADGRB3,WASF1,KALRN,CAMK2A,DLGAP2,DLGAP1,CYTH3,DLGAP3,HOMER3,RASAL2,MINK1,CTNND2,ARHGAP32,DBN1,DCX,MAGI2,SNAP91,DIAPH1,IQSEC1,DLG2,DNM1,SHANK1,HUWE1,EPB41L1,BAIAP2,AGAP2,NBEA,CYFIP2,GDI2,PPP1R9B,GNB1,GRIA1,GRIA2,GRIA3,GRIN1,GRIN2A,GRIN2D,SYNPO,FBXO41,LRRTM1,KCNA2,KCNJ4,KIF5A,GIT1,MYO5A,SEPTIN5,SH3KBP1,PPP3CA,PRKCG,DAB2IP,PURA,IQSEC3,RAP1A,DLGAP4,CNKSR2,UBE2O,CNKSR3,SPTAN1,SPTBN1,IQSEC2,SPTBN2,DDN,MPRIP,SEPTIN3,SYNE1,ARHGAP39,KIAA1217,TRIO,YWHAB
Mouse Phenotype	MP:0003635	abnormal synaptic transmission		3.034e-13	1.989e-09	8.74e-10	8.185e-09	254	823	SYN3,ASIC1,BTBD9,ADARB1,ADCY1,ELFN2,ADCY8,ADD2,SLC12A5,PARP1,ADRA1D,LRFN2,MTA3,SLC24A4,LRRC7,NLGN2,ALDH3A2,SIPA1L2,KCNT1,DOC2B,STIM2,SORBS2,CNIH2,APBA1,MADD,TMEM108,ATP1A3,ADGRB1,HCN2,CACNA1G,BSN,WASF1,DAGLA,AP3D1,CA7,CACNA1A,CACNA1B,CACNB3,LIMD1,KALRN,CAMK2A,SHISA7,CCKBR,SHISA9,SYNGR1,DYRK1B,DLGAP2,CACNA2D2,CBARP,CHRM1,CHRM3,CHRM4,CHRNA2,CHRNB1,DLGAP3,NRXN3,KIF3B,NRXN2,OTOF,ARIH1,ROCK2,COL9A2,COL9A3,TMEM59,GABBR2,CREBBP,CRMP1,CS,LPIN2,SLITRK5,ERC2,CTNND2,TANC2,APH1B,ARHGAP32,CLSTN3,SNPH,TOX,DGKB,DAPK1,IP6K1,DCX,ZNF804A,KIAA0319,PLPPR4,SNAP91,SRGAP3,RNF10,IQSEC1,DLG2,GRIN3A,DNM1,SHANK1,SLC12A6,TLCD3B,DPP6,DTX1,MAMLD1,EEF1A2,CACNG8,EIF4G1,DDX39A,SLC29A1,CRBN,SEZ6,ESR2,DTNBP1,CLVS1,CACNG2,ARIH2,FGF14,BAIAP2,POMK,FOXO3,DPYSL4,NBEA,CYFIP2,HOOK3,CACNG4,NRG3,GABBR1,GABRA3,GABRB1,STK36,TMEM8B,GARS1,CPLX1,GDI1,GFAP,PPP1R9B,GNAO1,GNAQ,PCLO,GRK5,TRIOBP,GRIA1,GRIA2,GRIA3,GRIK1,GRIK2,GRIK5,GRIN1,GRIN2A,GRM1,GRM2,GRM5,GRM7,GRM8,PTPRT,GSK3B,TMTC4,LZTS1,FBXL20,IGSF21,HRH3,CCDC9B,HIVEP2,PARK7,HMGN1,SYNPO,HTR1F,YPEL2,LRRTM3,ITPKA,KCNA2,KCND2,KCNN2,KCNQ2,STXBP5,LRRC4B,LIMK1,MAP6,MAPT,MECP2,MEIS1,SCAMP5,GIT1,MYO5A,NEUROD2,NOVA2,NRCAM,NRGN,P2RX4,PRKN,PEX10,ZDHHC8,SEPTIN5,PACSIN1,FAM53A,PPP2R5D,PREP,PRKCG,LRFN3,CC2D1A,PTPRA,TMEM145,RAB3A,IQSEC3,RASGRF1,PRRT2,ABCE1,EIF2AK4,STX1B,RYR2,SPRED3,TAX1BP3,ATXN7,SH3RF2,LRRTM4,SCN8A,EDC3,CTC1,DLGAP4,AMBRA1,ADGRL1,NLGN1,CLSTN1,SLC8A2,NSUN5,EFR3B,CNDP2,UNC13A,UNC80,LHFPL4,IQSEC2,SPTBN2,MBOAT2,MAPK8IP3,ARHGEF9,FNDC9,SYN1,SYN2,SYT1,DNMBP,TTC28,JADE2,ARHGEF12,ECPAS,PIP5K1C,KCNH3,THRB,BRD4,TSPAN7,RIMBP2,GSG1L,TRPC4,TSC2,UBE3A,RBFOX3,PANX2,ANKS1B,SLC17A7,PTP4A2,PIANP
Mouse Phenotype	MP:0002206	abnormal CNS synaptic transmission		4.001e-13	2.622e-09	8.74e-10	8.185e-09	238	761	SYN3,ASIC1,BTBD9,ADARB1,ADCY1,ELFN2,ADCY8,ADD2,SLC12A5,PARP1,ADRA1D,LRFN2,MTA3,SLC24A4,LRRC7,NLGN2,ALDH3A2,SIPA1L2,KCNT1,DOC2B,STIM2,SORBS2,CNIH2,APBA1,MADD,TMEM108,ATP1A3,ADGRB1,BSN,WASF1,DAGLA,CA7,CACNA1A,CACNA1B,CACNB3,LIMD1,KALRN,CAMK2A,SHISA7,CCKBR,SHISA9,SYNGR1,DYRK1B,DLGAP2,CACNA2D2,CBARP,CHRM1,CHRM3,CHRM4,CHRNA2,DLGAP3,NRXN3,KIF3B,NRXN2,OTOF,ARIH1,ROCK2,COL9A2,COL9A3,TMEM59,GABBR2,CREBBP,CRMP1,CS,LPIN2,ERC2,CTNND2,TANC2,APH1B,ARHGAP32,CLSTN3,TOX,DGKB,DAPK1,IP6K1,DCX,ZNF804A,KIAA0319,PLPPR4,SNAP91,SRGAP3,RNF10,IQSEC1,DLG2,GRIN3A,DNM1,SHANK1,SLC12A6,TLCD3B,DPP6,DTX1,MAMLD1,CACNG8,EIF4G1,DDX39A,SLC29A1,CRBN,SEZ6,ESR2,DTNBP1,CLVS1,CACNG2,ARIH2,FGF14,BAIAP2,POMK,FOXO3,DPYSL4,NBEA,CYFIP2,HOOK3,CACNG4,NRG3,GABBR1,GABRA3,GABRB1,STK36,TMEM8B,CPLX1,GDI1,GFAP,PPP1R9B,GNAQ,PCLO,GRK5,TRIOBP,GRIA1,GRIA2,GRIA3,GRIK1,GRIK2,GRIK5,GRIN1,GRIN2A,GRM1,GRM2,GRM5,GRM7,GRM8,PTPRT,GSK3B,TMTC4,LZTS1,FBXL20,IGSF21,CCDC9B,HIVEP2,PARK7,HMGN1,SYNPO,HTR1F,YPEL2,LRRTM3,ITPKA,KCNA2,KCNN2,KCNQ2,STXBP5,LRRC4B,LIMK1,MAP6,MAPT,MECP2,MEIS1,SCAMP5,GIT1,MYO5A,NEUROD2,NOVA2,NRCAM,NRGN,P2RX4,ZDHHC8,SEPTIN5,PACSIN1,FAM53A,PPP2R5D,PREP,PRKCG,LRFN3,CC2D1A,PTPRA,TMEM145,RAB3A,IQSEC3,RASGRF1,PRRT2,ABCE1,EIF2AK4,STX1B,RYR2,SPRED3,TAX1BP3,ATXN7,SH3RF2,LRRTM4,EDC3,CTC1,DLGAP4,AMBRA1,NLGN1,CLSTN1,SLC8A2,NSUN5,EFR3B,CNDP2,UNC13A,LHFPL4,IQSEC2,SPTBN2,MBOAT2,MAPK8IP3,ARHGEF9,FNDC9,SYN1,SYN2,SYT1,DNMBP,TTC28,JADE2,ARHGEF12,ECPAS,PIP5K1C,KCNH3,THRB,BRD4,TSPAN7,RIMBP2,GSG1L,TRPC4,TSC2,UBE3A,RBFOX3,PANX2,ANKS1B,SLC17A7,PTP4A2,PIANP
ToppCell Atlas	a3922476f33d2e4137a12dbda21a1703dff79684	facs-Brain_Non-Myeloid-Striatum-24m-Neuronal|Brain_Non-Myeloid / Brain_Non-Myeloid_Brain_Myeloid - method, tissue, subtissue, age, lineage, cell ontology and free annotation	Mouse Aging Atlas- Tabula Muris Senis	6.776e-13	1.789e-08	9.94e-10	1.069e-08	73	158	DPF1,ADD2,SLC24A4,KCNT1,BEGAIN,HIPK4,CHST1,CPNE5,ATP1A3,CDK5R2,CACNA1B,CAMK2A,SHISA7,DLGAP2,DLGAP3,NRXN3,CHD5,CNTNAP2,WSCD2,PHYHIP,TMEM130,PLPPR4,DNM1,NYAP1,APOBEC4,EEF1A2,CNNM1,SEZ6,CACNG3,CACNG2,BAIAP2,SYT3,CYFIP2,BRSK1,GABBR1,CPLX1,B4GALNT4,GRIA1,GRIK2,GRIN1,GRM5,HRH3,HPCA,CELF5,ITPKA,KCNJ4,KCNQ2,MYO5A,NHSL2,NRGN,NECAB2,VSTM2L,PTPRN,LINGO3,PCNX2,NRSN2,LRFN5,ADGRL1,SNCB,SPTBN2,FSTL4,SGCZ,SYT1,VWA7,KCNH3,FBXL16,RASD2,TRPM2,IQCJ,RBFOX3,RAB15,RGS7BP,CRACDL
Coexpression	M39071	MANNO_MIDBRAIN_NEUROTYPES_HGABA	MSigDB C8: Cell Type Signatures (v7.5.1)	6.779e-13	8.265e-09	8.265e-09	8.253e-08	303	1012	DPF1,ABCA3,ABR,SYN3,SLC24A3,ACVR1B,ACVR2A,CSMD2,UBN2,TENM2,ADCY1,SLITRK1,CCDC85A,RNF157,SLC12A5,NLGN4X,PCDH19,OSBPL6,LRRC7,CEP126,GOLGA7B,UNC79,PDZD4,STIM2,ANK3,PRSS12,PPFIBP1,PPFIA2,APBA1,APBA2,KIAA1549,CHST1,CPNE5,CASK,ASNS,CAPRIN2,ATP1A3,CADM3,NOL4,KIF1A,ADGRB1,LPCAT4,AP1S2,CACNA1I,CACNA1G,BSN,WASF1,ZNF697,CACNA1A,CACNB3,RUNX1T1,KIFC2,INA,MTURN,CDH4,CHD3,CHN1,NDST3,NRXN3,KIAA1549L,NRXN2,TMEM59L,NGEF,RASAL2,GABBR2,CRMP1,RGS6,RALGPS1,CHD5,LRRTM2,CNTNAP2,PLXNA4,SLITRK5,ERC2,NRSN1,CTNND2,TANC2,FRMPD4,LZTS3,DCC,DCX,C2CD5,RUSC2,MAGI2,PLPPR4,SNAP91,SRGAP3,NTM,ARNT2,DLG2,TLN2,GRIN3A,DNM1,CDON,PDE11A,DOCK3,TLCD3B,DPP6,ATP9A,SEZ6L2,EEF1A2,SGK2,HIVEP3,FRY,CACNG8,EFNA5,CELSR3,ELAVL3,EPB41L1,DMTN,ETS2,CEND1,CLVS1,CACNG2,CITED2,BASP1,FGF14,NBEA,CYFIP2,CELF1,CELF2,PRICKLE2,CACNG4,FRMPD3,NLK,RAI1,MAP3K2,GALNT15,JPH4,RAPGEF6,TCERG1L,SRRM4,FRS3,AHDC1,MMP24,TCERG1,TNRC6A,SLC9A7,DCLK2,GNAO1,GNAQ,GNAZ,MAPRE2,UBE2Q2,PRRC2B,B4GALNT4,PCLO,GRIA1,GRIA2,GRIK1,GRIK2,ARHGAP35,GRM1,GRM5,GRM7,PTPRT,LINGO1,CELF3,ZNF816,ZNRF1,TOX2,SBK1,CELF5,ATCAY,YPEL2,SAMD8,SLC6A17,KCNC1,KCNC2,C2CD6,KIF3C,STXBP5,L1CAM,AFF3,LRRC4B,CAMK2N2,LSAMP,MAP2,MAP6,MARK1,MAP3K9,HS6ST3,MYO5A,NOVA1,NTRK3,KSR2,SNTG1,PCDH1,PCDH7,PEX1,GFOD1,PIK3CD,RETREG1,UBQLN2,SH3KBP1,C1orf35,TMEM229B,PPP2R2C,MDGA2,NCR3LG1,NECTIN1,TMCO3,RAB3A,SOBP,KHDRBS2,GALNT12,PRRT2,TTLL7,SLC25A22,MACO1,VPS53,ARMH4,RTN1,RYR2,MIR124-2HG,LRFN5,SCN3A,SCN8A,SMPD3,TRIM46,MIA3,NTNG1,SHC4,MAGI3,ADGRL1,FHOD3,NLGN1,PLEKHA6,ABLIM3,SLC4A3,EFHC2,PACS1,MAPRE3,SLC8A2,MAST1,KCNIP4,IGSF9B,RIMS1,UNC13A,FAM219A,KIF21B,NMNAT2,LHFPL4,MYCBP2,ZBTB43,RBM26,RAP1GAP2,MAST4,UBXN2B,GSE1,ERAP2,FNDC9,SYN2,SYT1,TMEM178B,CAMSAP2,MTUS2,ADGRL3,TRIM2,FAM189A1,ARHGEF12,PCDHA7,NCS1,ZFPM2,IKZF4,CDH22,CMIP,FBXL16,NPTXR,TSPAN7,RIMBP2,R3HDM1,CSMD1,RBFOX2,SEZ6L,RUSC1,TSC2,SSBP3,TTN,NALF1,KCTD7,RBFOX3,NPDC1,XKR6,RFX7,JPH1,ZNF28,ZNF32,TRIM9,RAPH1,ANKS1B,ZNF318,PRDM2,FSIP2,PRDM8,NAV3,RGS7BP,PAK5,ZMIZ1,PIANP,AP3B2,PRRT4,JPH3
GO: Cellular Component	GO:0098793	presynapse		7.654e-13	1.042e-09	4.735e-11	3.69e-10	204	628	SYN3,ADCY1,ADCY8,ADRA1A,NLGN4X,AP2A2,AP2B1,NLGN2,STX7,BEGAIN,DOC2B,AMPH,PRSS12,PPFIBP1,PPFIA2,CNTNAP1,APBA1,APBA2,KCNAB2,AQP1,DENND1A,MADD,CASK,RAB40C,ATP1A3,CADM3,KIF1A,AP1S2,BSN,AP3D1,CACNA1A,CACNA1B,CACNA1D,CACNB1,CACNB2,KALRN,CAMK2A,CANX,SYT7,SYNGR1,CDH2,CDH9,CDH10,CBARP,CHRM1,CHRM3,CHRM4,NRXN3,NRXN2,OTOF,CNGB1,GABBR2,CRHR2,RIMS4,LRRTM2,ERC2,NOS1AP,RAB33B,SNPH,DBH,GIT2,ZNF804A,SNAP91,ARHGAP44,IQSEC1,SEPTIN1,DLG2,DNM1,SLC29A4,HCN4,EFNB2,APH1A,SLC29A1,HNRNPR,DTNBP1,CACNG2,RAPGEF3,KIAA1109,TRAPPC4,BAIAP2,FKBP1A,UNC13B,NCOA2,FLOT2,SYT3,BRSK1,GABBR1,GIPC1,RAB8B,CPLX1,CYP46A1,KIRREL3,DCLK2,RAB40B,GPER1,PCLO,GRIA1,GRIA2,GRIA3,GRIK1,GRIK2,GRIK5,GRIN1,GRIN2A,GRIN2D,GRM1,GRM2,GRM7,GRM8,ZNRF1,FBXL20,IGSF21,HRH3,HTT,PARK7,SLC29A2,HTR1B,ATCAY,RAB40A,DIXDC1,ILK,SLC6A17,ITGA2,KCNA2,KCNC1,KCNC2,KCNC3,KCNC4,KCNH1,KIF3C,STXBP5,L1CAM,LAMP1,LRRC4B,VTI1A,SYAP1,RAB8A,SCAMP5,NR3C2,GIT1,MX2,MYO5A,RAB4B,HCN1,OPRD1,P2RX4,PRKN,CDK16,PDE2A,PHB1,ATG9A,EPN1,SEPTIN5,SEPTIN4,PACSIN1,PRKACA,PRKCG,LRFN3,PTPRN,PTPRN2,PTPRS,NECTIN1,RAB3A,RAB4A,PRRT2,RGS7,RPL22,RPL26,STX1B,SCN8A,SH3GL1,NTNG1,ADGRL1,NLGN1,RPH3A,SLC8A2,RIMS1,SNCB,UNC13A,PSENEN,ERC1,IQSEC2,SPTBN2,STX4,SEPTIN3,STXBP3,ABCC8,SYN1,SYN2,SYT1,DNMBP,WDR7,PIP5K1C,NCS1,RIMBP2,TNR,SNAPIN,STX12,TRIM9,RAB15,RTN4R,ANKS1B,SLC17A7,RGS7BP
Pubmed	12693553	Prediction of the coding sequences of mouse homologues of KIAA gene: II. The complete nucleotide sequences of 400 mouse KIAA-homologous cDNAs identified by screening of terminal sequences of cDNA clones randomly sampled from size-fractionated libraries.	Pubmed	9.767e-13	1.803e-07	3.005e-08	3.817e-07	142	395	HIPK1,TENM2,ADCY2,ADCY3,RNF157,SLC12A5,KLHL29,GRAMD1B,UNC5A,CRACD,LRFN2,PCDH19,LRRC7,ULK1,ZNF319,SIPA1L2,MARCHF4,PCDH10,SORBS2,EP400,ZSWIM5,POGK,ALS2,LRRC4C,MADD,MARK4,BRINP2,RERE,MBTPS1,DCAF5,CAMK2A,KIF3B,HEATR5A,VIRMA,TENM4,SEC24C,ZNF451,SIPA1L1,LRRTM2,ERC2,PUM1,KIAA0100,ST18,RUBCN,NOS1AP,ZNF536,CLSTN3,SNPH,FRMPD4,ZFYVE16,CKAP5,IST1,DGKB,SPATA2,ASAP1,RUSC2,KIAA0319,MAGI2,ZBED4,UBAP2L,SRGAP3,DENND4B,SEC16A,ATP9A,MEGF8,EPB41L1,FHIP1B,ARAP2,UNC13B,APPBP2,NFAT5,KIRREL3,PRRC2B,GRB10,NISCH,DISP2,TET3,STXBP5,MAP3K4,MYH10,NRCAM,CEP170B,PLXNA2,MTMR12,DAB2IP,RIPOR1,IQSEC3,DLGAP4,PPM1E,FRMPD1,ADGRL1,R3HDM2,CNKSR2,PPP6R1,NLGN1,TRAK1,YEATS2,MAST1,MAPKBP1,FAIM2,PDZD2,XPO7,SETD1B,PPRC1,ERC1,ZBTB43,RAP1GAP2,DDN,TNRC6B,CAMTA2,GPATCH8,GGA3,ZCCHC14,GSE1,FAM168A,PLEKHM2,PRRC2C,TBC1D1,ZFR2,RHOBTB2,ARHGEF9,MTCL1,CAMSAP2,CLEC16A,ADGRL3,TTC28,CLASP1,WDR7,SYNE1,PHF24,KHNYN,ARHGEF12,PUM2,PIP5K1C,RIMBP2,R3HDM1,SEZ6L,ASXL1,TSC1,NAV3,SNX27,SENP7
Mouse Phenotype	MP:0002572	abnormal emotion/affect behavior		1.455e-12	9.537e-09	2.384e-09	2.233e-08	299	1017	SYN3,ACAT1,KDM5C,ACVR2A,LMTK3,UBN2,ADCY1,ELFN2,NT5DC1,SLITRK1,ADCY8,SLC12A5,ADRA1B,NWD2,LRFN2,MTA3,LRRC7,NLGN2,KCNT1,ALK,SORBS2,LRRN1,PRSS12,CNIH2,APBA2,KIAA1549,ALS2,CHST1,AQP1,CCDC124,ASAH1,RFXANK,ATP1A3,NOL4,ADGRB1,ADGRB2,HCN2,FCSK,NAE1,AP1S2,CACNA1G,WASF1,DAGLA,CA7,CACNA1B,KALRN,CAMK2A,CANX,SYT7,SHISA7,CCKBR,CDK8,DLGAP2,DLGAP1,GPR52,CBARP,KCNB2,CHN1,B4GALT5,NDST3,DLGAP3,KIF3B,CLCN6,NRXN2,SUN2,CIZ1,ARIH1,ASF1A,MAGED1,ADAMTS4,TMEM59,ATL3,CNRIP1,GABBR2,GTF2IRD1,NR1D1,CREBBP,CRHR1,CRHR2,CHMP2B,NCOR1,TENM4,CSNK2A2,ZNF451,SIPA1L1,LTN1,CNTNAP2,SLITRK5,CSTF3,SLC25A44,ERC2,RAPGEF2,NRSN1,CTSL,RAB11FIP3,TANC2,EPC2,ARHGAP32,ELMOD2,DGKB,BRINP1,SIRPA,DBN1,ARHGEF11,ZNF804A,KIAA0319,SNAP91,SRGAP3,ZMIZ2,ARHGAP44,RNF10,SHANK1,SLC12A6,ATN1,DTX1,ATP9A,EEF1D,TIMM13,EFNA5,EIF4G1,HSD17B11,EPB41L1,ESR2,DTNBP1,CLVS1,MED12L,KIAA1109,PPIE,APPBP2,CYFIP2,FRZB,NUB1,NRG3,FUT4,GABBR1,RAI1,KCNH5,CDK12,GARS1,GDI1,MMP24,KIRREL3,GLO1,PPP1R9B,GNAO1,GNB1,TENT4A,RER1,GRIA1,GRIA2,GRIK2,GRIN1,GRIN2A,GRM1,GRM2,GRM7,GRM8,PTPRT,GSK3A,GSK3B,AGBL4,LZTS1,NISCH,AKAP11,TOX2,HRH3,HTT,HFE,CCDC9B,HIVEP2,SYNPO,HSD17B4,SYCE1,HTR1B,HTR4,IDUA,IGHMBP2,DIXDC1,INSIG1,LRRTM1,KCNC2,KCNH1,KCNQ2,STXBP5,KRT86,L1CAM,LRRC4B,VTI1A,LGALS1,LSAMP,MAP2,MAP6,MAPT,MECP2,SCAMP5,MPST,GIT1,LAMTOR4,NEUROD2,CSNK1G1,ANKRD52,NRAP,HCN1,OPRD1,C21orf91,PRKN,PAWR,C1orf131,ZDHHC8,ATAD2B,ASPSCR1,NENF,CDIP1,SEPTIN5,SH3KBP1,PPL,PREP,PRKCG,PTGFRN,NSD3,PTMS,PTPRA,PTPRF,EMC10,IQSEC3,SUSD4,RGS7,RNF5,KIAA0319L,FOXRED2,SATB1,SH3RF2,SCN8A,CX3CL1,EDC3,RNF44,DLGAP4,FHOD3,CNKSR2,ST3GAL4,NLGN1,ABLIM3,PACS1,NSUN5,SLC9A1,CDK5RAP3,IGSF9B,UNC80,CACNA2D3,IQSEC2,SRC,ZBTB43,RAP1GAP2,SPART,MBOAT2,XYLT1,CDKL5,FAM168A,ARHGEF9,FNDC9,SYN1,SYN2,CLEC16A,ADGRL3,ANKS1A,ZEB1,WASHC4,TMEM151B,SPPL3,LARP1,CRTC1,RRP8,SPECC1L,ECPAS,ATP13A2,IKZF4,TSPAN7,GSG1L,CSMD1,SEZ6L,RASD2,ASXL1,TRPC4,TRPM2,TSN,TSC1,TSC2,UBE3A,TOM1L2,RBFOX3,RFX7,PAXX,RTN4R,PRDM8,PRDM10,SLC17A7,KMT2D,AAAS,PIANP
MicroRNA	hsa-miR-92a-2-5p		MirDB	1.54e-12	1.572e-08	2.619e-09	2.569e-08	185	554	BTBD9,ELFN2,SLITRK1,GRAMD1B,LRFN2,SLC24A4,MARCHF4,PITPNM2,ATRN,JCAD,RANBP10,ISLR2,STIM2,ZNF618,ZBTB4,KCNAB2,BHLHE40,CREG1,CFLAR,BRCA1,BSN,DAGLA,CDK5R2,TNFAIP8L2-SCNM1,CACNA1A,CAMK2A,CBFA2T3,SYT7,SHISA7,MTA1,KCNQ4,CDH4,CACNA2D2,CYTH3,CHD3,DLGAP3,ASB6,IGLON5,ONECUT2,ZNF385A,FOXP4,RGS6,RALGPS1,SETBP1,PUM1,AIF1L,ZNF362,SIRPA,ARHGEF11,STK35,FAM241A,UBAP2L,STMN3,DIAPH1,WDR1,DMWD,SLC29A4,DPP6,FAM78B,DUSP8,ECM1,HIVEP3,CELSR2,APH1A,ELAVL3,ANKRD13B,ZBTB7A,FASN,FAR1,CARM1,MED15,GPR153,ZNF764,LZTS2,NALF2,GIPC1,JPH4,SRRM4,GDI1,TNRC18,RNPS1,TNRC6A,PPP1R9B,GNAO1,TRIOBP,CELF3,ZNRF1,FBXO41,CELF5,FBXO44,SLC6A17,IRS1,KCNA2,KCNQ2,L1CAM,LRRC4B,VTI1A,LIMK1,MECP2,MEF2D,SCAMP5,MAP3K9,MMP17,GIT1,MUC15,NFIC,CSNK1G1,SPINDOC,NOVA2,KSR2,PALM,PDCL,PBX2,CDK16,GPR173,ZDHHC8,PLAGL2,SLC25A23,MIER2,SH3KBP1,PRCC,VSTM2L,DAB2IP,BCORL1,PTGFRN,PTPRA,PTPRN,NKAIN1,RAB3A,SLC25A42,VPS53,TMEM63B,STX1B,FOXRED2,NACC1,TUBB,TBC1D22B,SLC7A1,SLC9A1,WDTC1,KIF21B,SPTB,IQSEC2,TNRC6B,ZC3H3,MAPK8IP3,STIM1,SEPTIN3,ZFR2,SYN1,RPRD2,TMEM178B,CLUH,RNF208,MGRN1,DNAJC13,JADE2,USP24,LARP1,CRTC1,TTYH3,PIP5K1C,FBXO46,TFE3,IKZF4,CMIP,NPTXR,RASD2,TPM4,ADAMTS19,PHLDA3,TSC1,UBP1,MGAT5B,ZNF574,TOM1L2,RTN4RL1,LUZP1,PRDM11,URM1,ZSWIM4,HSD17B8,CAMK1D,ZMIZ1,KMT2D
MicroRNA	hsa-miR-6785-5p		MirDB	1.86e-12	1.898e-08	2.712e-09	2.66e-08	344	1185	VWA5B2,DPF1,ASIC1,KDM5C,APOOL,LMTK3,CSMD2,GPRIN1,ADARB1,ELFN2,SORCS1,ZNF512B,PRR12,GRK2,AP2A1,EFCAB12,ZNF578,MARCHF4,ZNF548,MRTFA,PITPNM2,JCAD,LRFN1,HIPK4,CNIH2,ZBTB4,APBA1,KIAA1549,CHST1,SEMA4G,CASK,ARHGDIA,MARK4,EIF4G3,CADM3,ATP7A,KIF1A,ADAM21,BCL9,BCR,CFLAR,DDX18,BSN,DAGLA,SDK1,FOXK1,TNFAIP8L2-SCNM1,CACNB1,LIMD1,MAP3K14,CBFA2T3,CBL,SYT7,SHISA7,TMED4,SHISA9,CCDC149,KCNQ4,SYNGR1,DYRK1B,CDH4,CACNA2D2,SCARF2,CHD3,OTOF,HS6ST1,BMP8A,TMEM184B,TMEM59,MINK1,ZNF316,PAQR4,ATL3,NSL1,ZNF385A,NR1D1,SH2B1,C20orf96,NCOR2,FOXP4,SPATS2L,SAMD10,MICAL2,RALGPS1,CHD5,RIMS4,PLXNA4,SLITRK5,PITPNM3,DEPDC5,LZTS3,PHYHIP,AIF1L,SPATA2,ARHGEF11,STK35,FBXO10,ARNT2,IQSEC1,XYLB,DNM1,DMWD,SLC29A4,SHANK1,DPP6,DUSP8,SEZ6L2,TLNRD1,CNNM1,EFNA5,ARFRP1,SAR1B,ELAVL3,MARK2,SLC29A1,RAPGEFL1,VPS26C,CORO2B,FGD1,TMEM164,AGAP2,CARM1,SFMBT1,SEMA6B,BBIP1,HEXIM1,BICDL1,HOOK3,GPR153,ZNF764,NUB1,CACNG4,ZNF333,ABLIM2,SUFU,NFAT5,NALF2,JPH4,C9orf78,SRRM4,MRPL43,NR6A1,GDI1,AHDC1,GGCX,CSDC2,TTBK1,PNPLA6,PPP1R9B,GNAO1,CTXN1,GPD1,GPM6B,KMT5C,RAPGEF1,GRIN2A,GRM1,GSK3A,AKAP11,FBXL20,RNF24,HCFC1,HTT,HEXA,ATXN2L,INSYN1,ZNF491,HPCA,PRMT1,CELF5,KIAA1671,FBXO27,SLC6A17,KCNC1,KCNC3,KCNQ2,KIF5A,TET3,LRRC4B,LASP1,KY,LSAMP,MAPT,MDM2,MDM4,MECP2,MEF2D,MAP3K9,MLLT1,GIT1,BCL9L,RNF19B,NEUROD2,NF2,NFIC,CSNK1G1,ANKRD52,SPRYD4,NOVA2,ZBTB7C,NRF1,NTRK3,KSR2,FURIN,PBX2,GPR173,PEX14,PFDN1,DDA1,PITPNA,STRN4,TOLLIP,PLEKHA5,PLAGL2,SLC25A23,PACSIN1,BAZ2B,POLR2F,RAD9B,PPARD,PRKAA1,PRKACA,MAPK13,DAB2IP,BCORL1,SIDT1,PTMS,PTPRA,PTPRJ,PTPRN,PURA,NECTIN1,RAD51B,SH3TC2,IQSEC3,RARA,RASGRF1,ERI2,ABCE1,SMU1,THNSL2,PEAK1,RPL15,KLHL26,GLDN,LINGO3,POLR1H,STX1B,NRSN2,FBXL18,MSMO1,LRRC51,HOGA1,HES6,SMPD3,MAML3,ITGA11,VPS26B,NACC1,RNF44,DLGAP4,SH3GL1,ADGRL1,TMEM127,PACS1,SLC7A1,SLC8A2,EFR3B,SMARCD1,KDM2A,HMGXB3,FAIM2,MYO16,MAST3,WDTC1,KIF21B,SOX12,NMNAT2,ARHGAP26,SIPA1L3,SPTBN2,SREBF2,RAP1GAP2,DDN,TNRC6B,ZNF619,MBOAT2,CIC,MAPK8IP3,COMMD6,TTLL12,STIM1,XYLT1,STK4,ABCG4,STAC2,UBXN2B,SYN2,RPRD2,PDLIM2,TAPBP,MGRN1,ARHGEF12,CRTC1,TTYH3,CCDC167,PIP5K1C,FBXO46,TFE3,CDH22,FBXL16,NPTXR,BRD4,ZNF454,RBFOX2,ZNF384,ZNF346,RUSC1,TSC1,SSBP3,GORASP1,COPS7B,USP4,FKBP8,MGAT5B,PLPPR2,RTN4RL1,XKR6,JPH1,RAB15,UBQLN4,ANKS1B,ZYX,EVI5,PRDM11,DTWD1,GAL3ST3,URM1,CAMK1D,PAK5,TMEM63C,PIANP,AP3B2,SFXN3
GO: Biological Process	GO:0050808	synapse organization		1.939e-12	1.967e-08	2.81e-09	2.754e-08	172	514	LRTM1,ACTN1,SLITRK1,ADD2,LRFN2,NLGN4X,NLGN2,LRFN1,SORBS2,ANK3,LRRN1,PPFIBP1,PPFIA2,DGKZ,ALS2,LRRC4C,CASK,CAPRIN2,TMEM108,KIF1A,ADGRB1,ADGRB2,ADGRB3,BSN,WASF1,SDK1,CACNA1A,CACNA1D,CACNB1,CACNB2,CACNB3,KALRN,SHISA7,INA,NEURL1,ADGRE5,CDH2,CDH9,ARHGAP33,DLGAP1,DLG5,CACNA2D2,CHRNB1,DLGAP3,NRXN3,NRXN2,NGEF,ROCK2,COL4A5,NRG2,CHMP2B,MAPK14,SIPA1L1,RIMS4,LRRTM2,SLITRK5,ERC2,CTNND2,NOS1AP,TANC2,CLSTN3,FRMPD4,LZTS3,CKAP5,DGKB,DBN1,ZNF804A,MAGI2,SNAP91,ARHGAP44,DLG2,SHANK1,HDAC6,DRP2,USH1C,SEZ6L2,ACTR3,ACTR2,EFNA5,EFNB2,EIF4G1,SEZ6,ZDHHC2,GPHN,DTNBP1,CACNG2,BAIAP2,UNC13B,FNTA,NBEA,LINGO2,KIRREL3,PCLO,RER1,GRIN1,GRIN2A,GRM5,PTPRT,GSK3B,IGSF21,SYNPO,IGF1R,LRRTM3,LRRTM1,ITPKA,L1CAM,LRRC4B,KY,MAPT,MECP2,GIT1,MYH10,MYLK,MYO5A,NEUROD2,NRCAM,NTRK3,PALM,SSH1,PLS3,SDK2,PRKCG,DAB2IP,LRFN3,MDGA2,PTPRF,PTPRS,NECTIN1,RAB3A,IQSEC3,LRFN5,LRRTM4,CX3CL1,TUBB,NTNG1,ADGRL1,CNKSR2,NLGN1,CLSTN1,RPH3A,SLC8A2,IGSF9B,RIMS1,SNCB,PDZRN3,UNC13A,LHFPL4,ERC1,SPTBN2,LRRC4,CDKL5,MESD,ARHGEF9,SYN1,ADGRL2,ADGRL3,CUX2,PCDHB14,PCDHB13,PCDHB6,ARHGAP39,NPTXR,TNR,SEZ6L,SNAPIN,TSC1,TSC2,UBE3A,FLRT2,GET1,FZD5,SNX27
Coexpression	M39070	MANNO_MIDBRAIN_NEUROTYPES_HNBGABA	MSigDB C8: Cell Type Signatures (v7.5.1)	2.321e-12	2.83e-08	1.415e-08	1.413e-07	208	645	CABLES2,SYN3,SLC24A3,ACVR1B,CSMD2,UBN2,ADCY1,ELFN2,ADCY2,SLITRK1,CCDC85A,SLC12A5,SORCS1,PCDH19,LRRC7,GOLGA7B,UNC79,PDZD4,AMPH,ANK3,PPFIA2,CHST1,ASNS,BRINP2,ATP1A3,NOL4,ADGRB1,LPCAT4,ADGRB3,CACNA1G,BSN,CACNA1A,CACNA1B,RUNX1T1,SYT7,KIFC2,INA,MTURN,CDH4,CHN1,NDST3,NRXN3,KIF3B,KIAA1549L,NRXN2,CNGB1,ONECUT2,MYRIP,NRG2,GABBR2,CRMP1,ZBTB46,TENM4,RALGPS1,CHD5,CNTNAP2,PLXNA4,ERC2,FRMPD4,BRINP1,ZNF362,SIRPA,DCX,PLPPR4,SNAP91,NTM,DLG2,TLN2,GRIN3A,PDE11A,DOCK3,YPEL3,DPP6,ATP9A,SEZ6L2,EEF1A2,FRY,CACNG8,ELAVL3,EPB41L1,DMTN,SEZ6,CEND1,REEP2,CLVS1,CACNG2,BASP1,FGF14,CHERP,NBEA,CYFIP2,CELF2,PRICKLE2,CACNG4,BRSK1,GABRB1,JPH4,SRRM4,AHDC1,MMP24,KIRREL3,SLC9A7,GNAO1,MAPRE2,B4GALNT4,PCLO,GRIA1,GRIA2,GRIK2,GRM5,GRM7,GRM8,PTPRT,LINGO1,CELF3,TOX2,SBK1,CELF5,ATCAY,YPEL2,BRINP3,SLC6A17,LRRTM3,KCNC1,KCNC2,KCND2,STXBP5,L1CAM,LSAMP,MAP2,MAP6,MARK1,MMP17,CTNNA3,HS6ST3,KSR2,PCDH7,GFOD1,PIK3CD,RETREG1,PLXNA2,C1orf35,PPP2R2C,MDGA2,RNF125,NECTIN1,KHDRBS2,PRRT2,TTLL7,MACO1,RTN1,RYR2,SPRED3,MIR124-2HG,LRFN5,SCN3A,LRRTM4,SCN8A,SMPD3,TRIM46,FHOD3,NLGN1,PLEKHA6,ENPP4,ABLIM3,TMEM127,SLC4A3,FRMD4A,MAPRE3,SLC8A2,MAST1,KCNIP4,UNC13A,KIF21B,LHFPL4,MYCBP2,ERC1,RAP1GAP2,CDKL5,GSE1,ERAP2,SYN2,SYT1,C12orf76,CAMSAP2,CD27-AS1,PCDHA7,IKZF4,CMIP,FBXL16,NPTXR,TSPAN7,ZNF525,RIMBP2,CSMD1,RBFOX2,SSBP3,TTN,NALF1,KCTD7,RBFOX3,XKR6,FMN2,TMEM178A,RGS7BP,PAK5,PIANP,JPH3
ToppCell Atlas	61b9d6eb131a674598aa8409d7fa909c8765442d	Cerebellum-Neuronal|Cerebellum / BrainAtlas - Mouse McCarroll V32	Mouse Adult Brain Overview (690k cells, 9 regions, 565 cell clusters)	2.325e-12	6.14e-08	3.231e-09	3.476e-08	78	177	ASIC1,LMTK3,ADARB1,SLITRK1,ADD2,SLC12A5,MARCHF4,UNC79,PDZD4,LRFN1,NYAP2,CNIH2,KCNAB2,ATP1A3,NOL4,CDK5R2,CDH12,CBARP,IGLON5,NRG2,CRMP1,SAMD10,CHD5,RIMS4,CNTNAP2,LHFPL5,SLC45A1,CLSTN3,TMEM130,TRANK1,STMN3,ARHGAP44,NYAP1,SHANK1,CNNM1,DMTN,CACNG2,NRG3,NALF2,INPP5J,CPLX1,GDI1,MMP24,GRIA2,GRM1,CELF3,INSYN1,HPCA,DISP2,L1CAM,MYBL1,HCN1,KSR2,DBNDD1,PURA,TMEM145,C11orf80,LINGO3,PCNX2,NRSN2,LRFN5,LRRTM4,FHOD3,MAST1,UNC13A,UNC80,HECW1,FSTL4,RAP1GAP2,ARHGEF9,SYN1,PHF24,TMEM151B,TRPM2,NUCKS1,PANX2,GAL3ST3,PIANP
MicroRNA	hsa-miR-6756-5p		MirDB	2.525e-12	2.577e-08	3.221e-09	3.159e-08	212	660	CNPY4,SLC24A3,BTBD9,ELFN2,SLITRK1,ADCY9,ZNF512B,GRAMD1B,UNC5A,AP2A1,ZNF578,ISLR2,ZBTB4,KCNAB2,BHLHE40,ARHGDIA,CADM3,LDB1,PROSER3,AP1M1,BSN,DAGLA,SDK1,C19orf25,CA7,CAMK2A,CBFA2T3,C16orf46,SHISA9,SEC22C,KCNQ4,CACNA2D2,ATXN7L1,CLCN6,ASB6,HS6ST1,ONECUT2,SPTLC2,COX10,ZNF385A,SH2B1,RAB36,FOXP4,RIMS4,PLXNA4,PPP1R16B,DEPDC5,ZNF845,AIF1L,ZNF362,TESPA1,KIAA0319,POM121,SMG7,ARNT2,XYLB,TLCD3B,DRP2,FAM78B,ECM1,HIVEP3,CNNM4,KLF16,EFNA5,CELSR2,ELAVL3,ANKRD13B,RNF181,ETV6,REEP2,ZBTB7A,FASN,CORO2B,FKBP1A,CARM1,TRAF7,PGAP4,CELF2,BRPF3,JPH4,SRRM4,GDI1,CYP46A1,AHDC1,CSDC2,GJB1,TNRC18,PPP1R9B,GNAO1,TRIOBP,RAPGEF1,GRIN2D,GRM2,PTPRT,CELF3,HCFC1,HRH3,HPCA,FBXO41,EEFSEC,CELF5,CC2D1B,FBXO44,IL12RB2,KCNC3,KCNC4,SPRN,LIMK1,MECP2,MEF2D,MMP17,ABCC1,GIT1,BCL9L,NFIC,SPINDOC,ANKRD52,CNOT3,SPRYD4,NOVA2,P2RY11,FURIN,PALM,PBX2,CEP170B,CDK16,ARMCX6,PLAGL2,EPN1,MIER2,PRKACA,MAP2K5,DAB2IP,BCORL1,PTGFRN,PURA,NECTIN1,SAP130,IQSEC3,RAP1GAP,USB1,CARF,ZMYM1,VPS53,TMEM63B,DNAJC22,RTN2,STX1B,FBXL18,NACC1,FRMPD1,CCDC150,PPP6R1,CLSTN1,PACS1,MAPRE3,SLC7A1,SLC16A2,FAM222B,DNAJC5G,SMARCD1,FAM219A,WDTC1,KIF21B,SOX12,ERC1,ARHGAP26,SPTAN1,SPTB,SIPA1L3,IQSEC2,SPTBN2,TNRC6B,LRCH1,ZC3H3,STIM1,XYLT1,ZFR2,SYN1,TMEM178B,CSTF2T,MGRN1,PCDHGA9,PCDHGA6,PCDHGA5,PCDHGA1,CRTC1,PPP1R11,TTYH3,PIP5K1C,NCS1,TFE3,TGFA,CMIP,MTMR14,NPTXR,GSG1L,MMAB,TPM4,SYNPO2,TRIO,SSBP3,FKBP8,MGAT5B,VIPR1,ZYX,PRDM2,FZD5,URM1,ZSWIM4,ZMIZ1,KMT2D
GO: Cellular Component	GO:0043197	dendritic spine		3.495e-12	4.757e-09	2.068e-10	1.612e-09	100	253	ABR,ASIC1,ACTN1,TENM2,ADCY1,ADCY8,GRK2,LRRC7,PPFIA2,CNIH2,APBA1,APBA2,ALS2,ARRB2,ATP1A3,ADGRB1,BCR,BSN,DAGLA,CAMK2A,CANX,SYT7,SHISA7,SHISA9,NEURL1,CDH9,ARHGAP33,DLGAP2,DLGAP3,NR1D1,CRHR1,SIPA1L1,LRRTM2,TANC2,ARHGAP32,FRMPD4,LZTS3,DBN1,ZNF804A,ASAP1,ARHGAP44,DNM1,SHANK1,SEZ6,DTNBP1,CACNG2,BAIAP2,UNC13B,NCOA2,GABBR1,GIPC1,PPP1R9B,GPER1,GRIA1,GRIA2,GRIA3,GRIK2,GRIK5,GRIN1,GRIN2A,GRIN2D,GRM1,GRM5,GSK3B,LZTS1,SYNPO,HPCA,ITPKA,KCNC3,KCND1,KCND2,KCNJ2,KCNN2,STXBP5,MAPT,RAB8A,MX2,MYH10,NRGN,OPRD1,P2RX4,PALM,STRN4,PPP3CA,PRKACA,NECTIN1,PRRT2,SH3GL1,NLGN1,CLSTN1,RPH3A,SLC8A2,DDN,LRRC4,STX4,SYT1,SYNE1,TNR,ANKS1B,RGS7BP
GO: Cellular Component	GO:0044309	neuron spine		4.094e-12	5.572e-09	2.321e-10	1.809e-09	101	257	ABR,ASIC1,ACTN1,TENM2,ADCY1,ADCY8,GRK2,LRRC7,PPFIA2,CNIH2,APBA1,APBA2,ALS2,ARRB2,ATP1A3,ADGRB1,BCR,BSN,DAGLA,CAMK2A,CANX,SYT7,SHISA7,SHISA9,NEURL1,CDH9,ARHGAP33,DLGAP2,DLGAP3,NR1D1,CRHR1,SIPA1L1,LRRTM2,CNTNAP2,TANC2,ARHGAP32,FRMPD4,LZTS3,DBN1,ZNF804A,ASAP1,ARHGAP44,DNM1,SHANK1,SEZ6,DTNBP1,CACNG2,BAIAP2,UNC13B,NCOA2,GABBR1,GIPC1,PPP1R9B,GPER1,GRIA1,GRIA2,GRIA3,GRIK2,GRIK5,GRIN1,GRIN2A,GRIN2D,GRM1,GRM5,GSK3B,LZTS1,SYNPO,HPCA,ITPKA,KCNC3,KCND1,KCND2,KCNJ2,KCNN2,STXBP5,MAPT,RAB8A,MX2,MYH10,NRGN,OPRD1,P2RX4,PALM,STRN4,PPP3CA,PRKACA,NECTIN1,PRRT2,SH3GL1,NLGN1,CLSTN1,RPH3A,SLC8A2,DDN,LRRC4,STX4,SYT1,SYNE1,TNR,ANKS1B,RGS7BP
ToppCell Atlas	6223354a80b3abdc587b364f98ca7cd47d385261	Somatosensory_Cortex_(S1)-Neuronal-Glutamatergic_Excit-Glut_IT_RORB_THEMIS_LINC00507|Somatosensory_Cortex_(S1) / Sample group (Anatomical region groups), lineage, cell class, cell subclass and cell type	Human Multiple Cortical Areas SMART-seq	7.08e-12	1.87e-07	9.112e-09	9.804e-08	77	177	SYN3,ACTN1,SORCS1,NWD2,MRTFB,PPFIBP1,CPNE5,LINC00710,MLIP,PHACTR1,WASF1,KALRN,CAMK2A,SYT7,LDB2,DLGAP2,KCNB2,CHN1,NDST3,KIAA1549L,NGEF,RGS6,MICAL2,PHYHIP,TESPA1,EFNA5,ARAP2,SFTA1P,LINGO2,CELF2,NLK,SLC22A25,KIRREL3,GRM1,GRM7,AGBL4,LINGO1,HPCA,LINC01250,HRH2,HTR1F,BRINP3,ITPKA,KCNH1,CPNE9,ANKRD33B,FXYD7,SLC22A24,NRGN,PPP3CA,KCTD1,KHDRBS2,RYR2,MIR124-2HG,LRFN5,LRRTM4,EPIC1,CNKSR2,KCNIP4,MAST3,DCAF6,HECW1,FSTL4,RFTN1,ADGRL2,UNC5D,ZFPM2,CDH22,R3HDM1,KCNQ5,FLRT2,MGAT5B,MIR137HG,LINC01122,SLC17A7,CAMK1D,CRACDL
GO: Cellular Component	GO:0099055	integral component of postsynaptic membrane		7.178e-12	9.77e-09	3.908e-10	3.046e-09	69	153	ADCY1,SLITRK1,ADRA1A,LRFN2,NLGN4X,LRRC7,NLGN2,LRFN1,CNIH2,LRRC4C,ADGRB1,DAGLA,CANX,SHISA7,SHISA9,CDH2,CDH9,CDH10,CHRM1,CHRM3,CHRM4,CHRNB1,GABBR2,LRRTM2,CLSTN3,DCC,PLPPR4,GRIN3A,CACNG8,CACNG7,EFNB2,CACNG3,CACNG2,CACNG4,GABBR1,GABRA3,GRIA1,GRIA2,GRIA3,GRIK5,GRIN1,GRIN2A,GRIN2D,GRM1,GRM2,GRM5,PTPRT,LRRTM3,LRRTM1,KCNC1,KCNC3,KCNC4,KCND2,LRRC4B,NRCAM,NTRK3,OPRD1,LRFN3,PTPRF,PTPRS,LRFN5,LRRTM4,SCN8A,NLGN1,CLSTN1,SLC8A2,LRRC4,ADGRL2,GSG1L
MicroRNA	mmu-miR-326-5p		MirDB	7.246e-12	7.395e-08	8.216e-09	8.058e-08	127	348	ASIC1,RHBDD2,ADARB1,ELFN2,TLE5,ZNF319,BEGAIN,PITPNM2,KIAA1522,KCNAB2,ARHGDIA,DGAT1,ADAM15,CACNA1I,BSN,C19orf25,CAMK2A,CBFA2T3,SYT7,SEC22C,SYNGR1,BCL7B,TGFBRAP1,HOMER3,ADAMTS4,C1orf43,NSL1,CRHR2,PLXNA4,WSCD2,TANC2,SNPH,AIF1L,TRANK1,DUSP8,CELSR2,TMEM132E,MARK2,EP300,RAPGEFL1,EMC8,FGD1,ZER1,FLNC,FUT4,TVP23A,AHDC1,MMP24,GNB3,METAP2,ZBTB45,ERLIN2,CELF3,ZNRF1,HRH3,TMEM141,HMGA1,FBXO41,CELF5,TNKS1BP1,LRRTM3,KCNA2,L1CAM,LASP1,C2orf68,KY,MECP2,MLLT1,RAB4B,NFYC,NOVA1,SLC11A2,TBC1D25,ZDHHC8,PHB1,DBNDD1,PIK3CD,STRN4,FBXL14,SH3KBP1,DAB2IP,PTPRJ,NECTIN1,EMC10,TCTE1,SH3TC2,SLC25A42,ZC3H14,TMEM63B,NOL10,SNAI3,WDR89,ITGA11,RNF44,TUBB,ADGRL1,TBC1D22B,RPH3A,TRAK1,KDM2A,FAIM2,SOX12,LHFPL4,PSENEN,ARHGAP26,SRC,ABCG4,RFTN1,SEPTIN3,RHOBTB2,CLEC16A,IQCE,CRTC1,PPP1R11,TTYH3,TRAF3,CARHSP1,TSC1,PLPPR2,VIPR2,LUZP1,C1orf21,CSRNP2,CLPB,SLC12A9,ATP13A1,DTX3
ToppCell Atlas	57bf4ffb304324e2e392e196336a530d9f78fe0d	Epithelial-lung_neuroendocrine_cell_(PNEC)|World / Lineage, Cell type, age group and donor	Human Lung Cells in 3 Age Groups (Wang et al.)	7.247e-12	1.914e-07	9.112e-09	9.804e-08	71	158	VWA5B2,KCNH7,SYN3,ADCY2,MARCHF4,UNC79,NOL4,KIF1A,SEC11C,BSN,CDK5R2,CACNA1A,CACNA1B,INA,CDH18,DLGAP2,KCNB2,ONECUT2,NRSN1,CTNND2,ST18,DGKB,SNAP91,SLC29A4,DOCK3,HCN4,USH1C,FGF14,LINGO2,TCERG1L,SRRM4,GNAO1,PCLO,GRIA2,GRIK2,GRIK5,AGBL4,CELF3,SLC6A17,LRRTM3,KCNC2,KCND2,KCNH2,DPP10-AS1,NRCAM,HCN1,OPRD1,PTPRN,PTPRN2,RGS7,GREB1L,SCN3A,SCN8A,SMPD3,TMEM132D,KCNIP4,RIMS1,UNC13A,UNC80,SYN2,SYT1,TMEM178B,UNC5D,RIMBP2,SEZ6L,PDIA2,MIR137HG,FMN2,TMEM178A,TMEM63C,AP3B2
ToppCell Atlas	7278a1a1bf9bb27aeb03852134defb31b62f30d6	facs-Brain_Non-Myeloid-Cortex-24m|Brain_Non-Myeloid / Brain_Non-Myeloid_Brain_Myeloid - method, tissue, subtissue, age, lineage, cell ontology and free annotation	Mouse Aging Atlas- Tabula Muris Senis	8.728e-12	2.305e-07	1.048e-08	1.127e-07	67	146	VWA5B2,KCNH7,SLC12A5,PITPNM2,KCNAB2,CHST1,CPNE5,MADD,ADGRB1,ADGRB2,BSN,CACNA1A,KALRN,CAMK2A,SYT7,SHISA7,CCKBR,DLGAP2,CHD3,DLGAP3,KIAA1549L,OTOF,GABBR2,CHD5,ERC2,NOS1AP,TRANK1,DNM1,NYAP1,RAPGEFL1,BASP1,FAM189B,B4GALNT4,GRIA1,GRIA2,GRIA3,GRIK5,GRIN1,GRM5,LINGO1,HIVEP2,FBXO41,CELF5,SLC6A17,ITPKA,KCNC1,KCNC2,KCNJ4,KCNQ2,NRGN,SIDT1,PTPRN,RYR2,PCNX2,SCN8A,WDR89,SLC4A3,SLC8A2,MAST1,SPTBN2,FSTL4,SYT1,KCNH3,CSMD1,RBFOX3,SLC17A7,CRACDL
MicroRNA	hsa-miR-4728-5p		MirDB	9.604e-12	9.801e-08	8.532e-09	8.368e-08	372	1315	VWA5B2,DPF1,ASIC1,KDM5C,APOOL,LMTK3,CSMD2,GPRIN1,ADARB1,ELFN2,SORCS1,ZNF512B,PRR12,GRK2,AP2A1,EFCAB12,ZNF578,MARCHF4,ZNF548,MRTFA,PITPNM2,JCAD,LRFN1,HIPK4,CNIH2,ZBTB4,APBA1,KIAA1549,CHST1,SEMA4G,CASK,ARHGDIA,ARSD,MARK4,LRRC28,EIF4G3,CADM3,ATP7A,KIF1A,ADAM21,BCL9,BCR,CFLAR,DDX18,BSN,DAGLA,SDK1,FOXK1,TNFAIP8L2-SCNM1,CACNB1,LIMD1,MAP3K14,CBFA2T3,CBL,SYT7,SHISA7,TMED4,SHISA9,CCDC149,KCNQ4,CBFA2T2,SYNGR1,DYRK1B,CDH4,CACNA2D2,SCARF2,CHD3,CHRM1,OTOF,HS6ST1,BMP8A,TMEM184B,TMEM59,MINK1,ZNF316,PAQR4,ATL3,NSL1,ZNF385A,NR1D1,SH2B1,HIGD1A,C20orf96,NCOR2,FOXP4,SPATS2L,SAMD10,MICAL2,RALGPS1,CHD5,RIMS4,PLXNA4,SLITRK5,PITPNM3,DEPDC5,LZTS3,PHYHIP,CTIF,AIF1L,SPATA2,ARHGEF11,STK35,FBXO10,ARNT2,IQSEC1,XYLB,DNM1,DMWD,SLC29A4,SHANK1,DPP6,DUSP8,SEZ6L2,TLNRD1,CNNM1,CACNG8,EFNA5,ARFRP1,SAR1B,ELAVL3,MARK2,DBR1,TRIM13,SLC29A1,RAPGEFL1,VPS26C,CORO2B,FGD1,HEMK1,TMEM164,AGAP2,CARM1,SFMBT1,SEMA6B,BBIP1,HEXIM1,BICDL1,HOOK3,GPR153,ZNF764,NUB1,CACNG4,ZNF333,ABLIM2,SUFU,NFAT5,NALF2,JPH4,C9orf78,SRRM4,MRPL43,NR6A1,GDI1,AHDC1,GGCX,CSDC2,TTBK1,PNPLA6,C11orf58,PPP1R9B,GNAO1,GNB3,GNS,CTXN1,GPC1,GPD1,GPM6B,KMT5C,RAPGEF1,GRIN2A,GRM1,GSK3A,LZTS1,AKAP11,HABP2,FBXL20,RNF24,HCFC1,HTT,HEXA,ATXN2L,INSYN1,ZNF491,SBK1,HPCA,PRMT1,CELF5,KIAA1671,FBXO27,SLC6A17,KCNC1,KCNC3,KCNC4,KCNQ2,KIF5A,TET3,LRRC4B,LASP1,KY,LSAMP,SMAD2,SMAD3,MAPT,MDM2,MDM4,MECP2,MEF2D,MAP3K9,MLLT1,GIT1,BCL9L,RNF19B,NEUROD2,NF2,NFIC,CSNK1G1,ANKRD52,SPRYD4,NOVA2,SLC11A2,ZBTB7C,NRF1,NTRK3,KSR2,NUP43,FURIN,PBX2,GPR173,PEX14,PFDN1,DDA1,PITPNA,STRN4,TOLLIP,PLEKHA5,PLAGL2,SLC25A23,PACSIN1,BAZ2B,POLR2F,RAD9B,PPARD,PRKAA1,PRKACA,MAPK13,DAB2IP,BCORL1,SIDT1,PTGIS,PTMS,PTPRA,PTPRJ,PTPRN,PURA,NECTIN1,RAD51B,SH3TC2,IQSEC3,RARA,RASGRF1,ERI2,DTD2,ABCE1,SMU1,THNSL2,PEAK1,RPL15,KLHL26,GLDN,LINGO3,POLR1H,STX1B,NRSN2,FBXL18,MSMO1,LRRC51,HOGA1,HES6,SMPD3,MAML3,ITGA11,VPS26B,NACC1,RNF44,DLGAP4,SH3GL1,ADGRL1,TMEM127,TRAK1,PACS1,SLC7A1,SLC8A2,EFR3B,SMARCD1,KDM2A,HMGXB3,FAIM2,MYO16,MAST3,WDTC1,KIF21B,SOX12,NMNAT2,ARHGAP26,SPTBN2,SREBF2,RAP1GAP2,DDN,TNRC6B,ZNF619,MBOAT2,CIC,MAPK8IP3,COMMD6,TTLL12,STIM1,XYLT1,STK4,ABCG4,STAC2,UBXN2B,SYN2,RPRD2,PDLIM2,TAPBP,MGRN1,USP22,ARHGEF12,CRTC1,TTYH3,CCDC167,PIP5K1C,FBXO46,TFE3,CDH22,FBXL16,NPTXR,ZNF454,RBFOX2,ZNF384,ZNF346,RUSC1,TSC1,SSBP3,GORASP1,COPS7B,USP4,FKBP8,MGAT5B,PLPPR2,VIPR2,NMNAT1,RTN4RL1,XKR6,JPH1,RAB15,UBQLN4,ANKS1B,ZYX,EVI5,PRDM11,DTWD1,GAL3ST3,URM1,WNK2,ENTPD7,CAMK1D,PAK5,TMEM63C,PIANP,AP3B2,SFXN3
MicroRNA	hsa-miR-6797-5p		MirDB	9.67e-12	9.868e-08	8.532e-09	8.368e-08	177	534	BTBD9,ADCY1,SORCS1,KLHL29,PRR12,CUL4A,RANBP10,ISLR2,POGK,APBA1,KCNAB2,MARK4,EIF4G3,BCR,DAGLA,SDK1,SHISA7,KCNQ4,ADGRE5,CHRM1,ZNF71,ASB6,ARIH1,TMEM184B,ZNF316,PAQR4,C20orf96,TENM4,SIPA1L1,PLXNA4,PITPNM3,NOS1AP,TM9SF4,PHYHIP,AIF1L,ARHGEF11,STK35,FBXO10,XYLB,DNM1,DTNB,TIMM13,TRIM13,ZNF391,VPS26C,DTNBP1,CACNG3,CACNG2,ZIC4,ZBTB7A,HMGN4,IQCG,CARM1,SFMBT1,COPG2,ZNF333,NFAT5,NALF2,GABRA3,MRPL43,AHDC1,GFAP,FAM126A,RABGEF1,GNAO1,KDELR2,RAPGEF1,GSK3B,LZTS1,CELF3,FBXL20,FILIP1L,ATXN2L,SBK1,SLC6A17,KCNC1,KIF5A,LASP1,PLEKHM3,SPRED2,MECP2,MEF2A,SHC3,MGAT3,MAP3K9,GIT1,ANKRD33B,BCL9L,NFIC,CSNK1G1,ANKRD52,NOVA2,ZBTB7C,KSR2,HECTD4,ZNF827,PDE4A,SSH1,RETREG1,PRRG3,ST8SIA5,SDK2,UBQLN2,TNPO2,POLR2F,TMEM229B,SIDT1,PTPRJ,NECTIN1,ACSM5,RAD51B,IQSEC3,KLHL26,KIAA0319L,POLR1H,SPRED3,SLC25A35,LRRC51,SMPD3,EDC3,OTUD5,VPS26B,NACC1,ADGRL1,TMEM127,RPH3A,PACS1,MAPRE3,SLC8A2,SLC9A1,FAM222B,ZFP64,SMARCD1,FAIM2,WDTC1,ENDOD1,NMNAT2,ERC1,SPTB,SPTBN2,SREBF2,TNRC6B,ABCG4,RHOBTB2,SYN2,SYT1,RPRD2,TAPBP,UNC5D,UBR4,COP1,TTYH3,PIP5K1C,NCS1,GZF1,NPTXR,BRD4,GSG1L,RBFOX2,ZNF346,HEBP2,RUSC1,SSBP3,CTPS2,COPS7B,PRR14L,MGAT5B,TOM1L2,WIPF1,INPP5E,SAR1A,UBQLN4,NCLN,LUZP1,FAM78A,ZMIZ1,PIANP
MicroRNA	mmu-miR-92a-2-5p		MirDB	1.003e-11	1.024e-07	8.532e-09	8.368e-08	169	504	SYN3,SLC24A3,ADAR,ELFN2,LRFN2,PCDH10,PITPNM2,ISLR2,ZBTB4,KCNAB2,BHLHE40,MADD,ARHGDIA,ARL2,RFXANK,RAB40C,KIF1A,LPCAT4,CAPN5,BSN,DAGLA,CDK5R2,FOXK1,KALRN,CBFA2T3,SYT7,SHISA7,MTA1,ARHGAP33,DLGAP1,ATXN7L1,CHD3,HS6ST1,ZNF316,FOXP4,RGS6,RALGPS1,PLXNA4,PITPNM3,PUM1,RUBCN,RASSF2,CTIF,ZNF362,SPATA2,FAM107B,DIAPH1,TLN2,DPP6,DUSP8,MAMLD1,HIVEP3,CNNM4,APH1A,TMEM132E,ELAVL3,SEZ6,CITED2,AFMID,FASN,FGF1,TMEM164,BAIAP2,CARM1,NCOA2,CELF2,NUB1,ABLIM2,JPH4,ARID4B,TNRC18,TTBK1,TRAFD1,TNRC6A,PPP1R9B,GNAO1,GRIA1,PKIG,CELF3,ZNRF1,LSM10,HMGA1,FBXO41,CELF5,YPEL2,KIAA1671,TNKS1BP1,SLC6A17,ITPKA,KCNA2,KCNC1,KCNC4,KCNH1,L1CAM,MARK1,MECP2,MEF2D,MAP3K9,SAP30BP,ANKRD33B,NEUROD2,NFIC,SPINDOC,ANKRD52,NOVA2,HECTD4,FURIN,PBX2,PHB1,PLAGL2,EPN1,MIER2,PACSIN1,TNPO2,SH3KBP1,PPARD,PRKCG,BCORL1,SIDT1,PTGFRN,PTPRN2,NECTIN1,PEX19,EMC10,TMEM167A,SLC25A42,HDAC11,TMEM63B,NACC1,PPM1E,MAPRE3,SLC7A1,SMARCD1,KDM2A,SNCB,FAIM2,TMCC1,KDM4B,KIF21B,SETD1B,IQSEC2,SRM,MAPK8IP3,SEPTIN3,SYN2,RPRD2,CLEC16A,CLUH,MAN2B2,JADE2,SYNE1,CRTC1,TTYH3,PIP5K1C,FBXO46,NCS1,NPTXR,RIMBP2,CSMD1,SSBP3,OSBP2,TOM1L2,INPP5E,SGPP2,LUZP1,PRDM2,C1orf21,HSD17B8,ZMIZ1
GO: Cellular Component	GO:0098685	Schaffer collateral - CA1 synapse		1.02e-11	1.388e-08	5.337e-10	4.16e-09	55	111	ABR,ADCY1,ADCY8,LRFN2,APBA1,APBA2,DGKZ,LRRC4C,CASK,BCR,BSN,CACNA1B,CAMK2A,INA,CHRM1,ROCK2,LRRTM2,DGKB,DCC,SNAP91,IQSEC1,SHANK1,CACNG8,EFNB2,DTNBP1,CACNG3,CACNG2,BAIAP2,GABBR1,GIPC1,CPLX1,GRIA2,GRM1,GRM5,GSK3B,FBXL20,SYNPO,STXBP5,L1CAM,MYO5A,PDE4A,PLG,EPN1,PPP3CA,PTPRA,PTPRS,SH3GL1,NTNG1,IQSEC2,LRRC4,SYN1,SYN2,GSG1L,TNR,ANKS1B
MicroRNA	hsa-miR-6791-5p		MirDB	1.368e-11	1.396e-07	1.074e-08	1.053e-07	156	457	BTBD9,ADAR,ADCY1,ELFN2,SORCS1,UNC5A,PARP1,MRTFA,RANBP10,APBA1,FBRSL1,AGPS,CPNE5,MADD,MARK4,DGAT1,KIF1A,CFLAR,LDB1,AP1M1,DAGLA,CAMK2A,MAP3K14,CBFA2T3,SYT7,SHISA7,CHRM4,CHRNA2,SLIT2,DLGAP3,KIF3B,ASB6,TGFBRAP1,SUN2,IGLON5,MINK1,CLIP3,FOXP4,SAMD10,RALGPS1,RIMS4,PITPNM3,PPP1R16B,WSCD2,KIAA0100,NOS1AP,TANC2,ZNF362,GIT2,SRGAP3,ARNT2,DIAPH1,TLN2,NYAP1,DOCK3,DUSP8,POLR1D,CNNM1,EFNB2,EPB41L1,FGF1,HEMK1,TMEM164,AGAP3,IQCG,PRADC1,NBEA,LOXHD1,GPR153,SUFU,NALF2,BRPF3,TMEM8B,GARS1,ERP29,GPD1,KMT5C,GRIK5,GRIN2A,PTPRT,GSK3B,GPR45,SLC29A2,FBXO41,KNDC1,IL12RB2,KCNC1,KCNC4,KCNQ2,TNPO1,STXBP5,LASP1,C2orf68,KY,LRP3,MECP2,MGAT3,MLLT1,ABCC1,RNF19B,NFIC,NFYC,ANKRD52,KSR2,ZDHHC8,VKORC1,CSTPP1,PIFO,FBXL19,TMEM229B,SYNE3,MAPK13,DAB2IP,CNNM2,CC2D1A,PTPN9,NECTIN1,PTPRQ,SH3TC2,IQSEC3,RNF220,HDAC11,SMPD3,ITGA11,OTUD5,RNF44,SH3GL1,TMEM127,MAPRE3,ZNF335,CNDP2,KDM2A,FAM219A,CAPN15,LHFPL4,RAP1GAP2,MAPK8IP3,GGA3,MPRIP,XYLT1,IQCE,MGRN1,BEAN1,PHF24,U2SURP,XPO4,CRTC1,RBFOX2,NR2C2,CARHSP1,EDC4,OSBP2,DTWD1,ZSWIM4,PAK5,JPH3
ToppCell Atlas	9efb9511a211d0824bb97f82c1a5860c43d2138f	Cerebellum-Neuronal-Inhibitory-iN1(Gad1Gad2_Th)|Cerebellum / BrainAtlas - Mouse McCarroll V32	Mouse Adult Brain Overview (690k cells, 9 regions, 565 cell clusters)	1.776e-11	4.691e-07	1.955e-08	2.103e-07	68	151	ASIC1,LMTK3,MARCHF4,UNC79,PDZD4,KCNAB2,SEMA4G,MARK4,EIF4G3,FMNL1,CA7,CDH12,MAGED1,NRG2,RIMS4,LHFPL5,SLC45A1,CLSTN3,FRMPD4,ZNF804A,NYAP1,SHANK1,ANKRD13B,CACNG2,SEMA6C,NALF2,INPP5J,B4GALNT4,GRIA3,GRIN2D,GRM1,HRH3,INSYN1,SBK1,HPCA,MAP3K9,HCN1,ZNF786,SNTG1,DBNDD1,GFOD1,VSTM2L,TMEM145,IQSEC3,C11orf80,CLIP4,LINGO3,NRSN2,LMTK2,MAST1,MYO16,CACNA2D3,SIPA1L3,SPTBN2,FSTL4,RAP1GAP2,RO60,ABCG4,STAC2,PHF24,TMEM151B,ECPAS,RIMBP2,TRPM2,PRDM8,GAL3ST3,CAMK1G,PTCHD4
ToppCell Atlas	904c613aac3f9919a432b110bb1dcc832b5aec0a	Cerebellum-Neuronal-Inhibitory|Cerebellum / BrainAtlas - Mouse McCarroll V32	Mouse Adult Brain Overview (690k cells, 9 regions, 565 cell clusters)	1.776e-11	4.691e-07	1.955e-08	2.103e-07	68	151	ASIC1,LMTK3,MARCHF4,UNC79,PDZD4,KCNAB2,SEMA4G,MARK4,EIF4G3,FMNL1,CA7,CDH12,MAGED1,NRG2,RIMS4,LHFPL5,SLC45A1,CLSTN3,FRMPD4,ZNF804A,NYAP1,SHANK1,ANKRD13B,CACNG2,SEMA6C,NALF2,INPP5J,B4GALNT4,GRIA3,GRIN2D,GRM1,HRH3,INSYN1,SBK1,HPCA,MAP3K9,HCN1,ZNF786,SNTG1,DBNDD1,GFOD1,VSTM2L,TMEM145,IQSEC3,C11orf80,CLIP4,LINGO3,NRSN2,LMTK2,MAST1,MYO16,CACNA2D3,SIPA1L3,SPTBN2,FSTL4,RAP1GAP2,RO60,ABCG4,STAC2,PHF24,TMEM151B,ECPAS,RIMBP2,TRPM2,PRDM8,GAL3ST3,CAMK1G,PTCHD4
GO: Cellular Component	GO:0098936	intrinsic component of postsynaptic membrane		1.872e-11	2.547e-08	9.435e-10	7.353e-09	71	162	ADCY1,SLITRK1,ADRA1A,LRFN2,NLGN4X,LRRC7,NLGN2,LRFN1,CNIH2,LRRC4C,ADGRB1,DAGLA,CANX,SHISA7,SHISA9,CDH2,CDH9,CDH10,CHRM1,CHRM3,CHRM4,CHRNB1,GABBR2,LRRTM2,CLSTN3,DCC,PLPPR4,DLG2,GRIN3A,CACNG8,CACNG7,EFNB2,CACNG3,CACNG2,CACNG4,GABBR1,GABRA3,GRIA1,GRIA2,GRIA3,GRIK5,GRIN1,GRIN2A,GRIN2D,GRM1,GRM2,GRM5,PTPRT,LRRTM3,LRRTM1,KCNC1,KCNC3,KCNC4,KCND2,LRRC4B,NRCAM,NTRK3,OPRD1,LRFN3,PTPRF,PTPRS,LRFN5,LRRTM4,SCN8A,NLGN1,CLSTN1,SLC8A2,LRRC4,ADGRL2,GSG1L,RGS7BP
MicroRNA	hsa-miR-4498		MirDB	1.879e-11	1.918e-07	1.269e-08	1.244e-07	209	661	ABR,CNPY4,ACVR1B,BTBD9,GPRIN1,UNC5A,ADRA1A,ALDH3B1,ZNF319,TMEM41A,ZNF618,CNIH2,ZBTB4,CPNE5,SEMA4G,ARHGAP4,ARHGDIA,CADM3,EDF1,NUDT8,PROSER3,CAPN5,SDK1,FMNL1,BTRC,FOXK1,WHAMM,CBFA2T3,SYT7,OTOF,ASB6,CLPTM1,UAP1L1,FAM163A,KIF23,PAQR4,COX10,ZNF385A,SH2B1,RAB36,NCOR1,CLIP3,CHD5,RIMS4,PLXNA4,PPP1R16B,TRAM2,UBALD1,SNPH,GIT2,POM121,ZMIZ2,ARNT2,DIAPH1,DNM1,ITCH,HDAC6,DUSP8,MAMLD1,NUBP2,NMD3,KLF16,SEPSECS,ELAVL3,STK40,EMP2,UBAP1,C3orf20,TEX264,ZER1,PPIE,AGAP2,TRAF7,ZDHHC18,CYFIP2,BICDL1,FRMPD3,ABLIM2,KDSR,SUFU,SRRM4,NR6A1,TTBK1,GNAO1,PRRC2B,KDELR2,MID2,GRINA,GRM2,GSK3A,PKIG,GPBP1L1,LZTS1,CELF3,TOX2,PMF1,HCFC1,SBK1,JMJD8,FBXO41,EEFSEC,NDUFA11,CCDC65,SLC6A17,KCNC1,TET3,SPRN,L1CAM,LRRC4B,MECP2,MEN1,GIT1,LAMTOR4,NF2,NFIC,ZBTB7C,NTRK3,CEP170B,CDK16,GPR173,PEX14,ATG9A,SDK2,PACSIN1,PPARD,PRCC,PRKACA,TRIM44,PTPRF,NECTIN1,IQSEC3,RASGRF1,DUSP15,WWC2,FBXL18,TTC7B,PRCD,HES6,SMPD3,CX3CL1,RNF44,ADGRL1,ST3GAL3,TMEM127,SLC35F5,PACS1,SLC8A2,FAIM2,FAM219A,CAPN15,WDTC1,KIF21B,NMNAT2,ERC1,SIPA1L3,IQSEC2,RAP1GAP2,SLC46A1,MAPK8IP3,MPRIP,ABCG4,CNTNAP5,ZFR2,TMEM178B,MGRN1,JADE2,PCDHGA9,PCDHGA6,PCDHGA5,BEAN1,PCDHGA1,TMEM151B,LARP1,CRTC1,PPP1R11,TTYH3,ARHGAP39,PIP5K1C,LY6G5C,NCS1,TFE3,CPTP,FBXL16,THPO,NPTXR,TNFAIP1,MMAB,ZNF454,RASD2,NR2C2,ZNF346,TRAF1,TRAF6,UBA1,COPS7B,OSBP2,TOM1L2,PANX2,RAB15,ANKS1B,CDK11A,NCLN,CCDC177,FAM78A,PRDM11,FAM117A,BMERB1,ZMIZ1,JPH3
MicroRNA	hsa-miR-4492		MirDB	2.017e-11	2.058e-07	1.269e-08	1.244e-07	288	976	ABR,ASIC1,CNPY4,ACVR1B,BTBD9,GPRIN1,ADCY1,ELFN2,GRAMD1B,UNC5A,ADRA1A,SLC24A4,AK2,ZNF578,ALDH3B1,ZNF319,ZNF548,BEGAIN,TMEM41A,ZNF618,CNIH2,ZBTB4,KCNAB2,CPNE5,SEMA4G,ARHGAP4,ARHGDIA,CADM3,EDF1,BAG1,NUDT8,PROSER3,CAPN5,BSN,SDK1,FMNL1,BTRC,FOXK1,CACNA1B,WHAMM,CBFA2T3,SYT7,SHISA7,SHISA9,NEURL1,OTOF,ASB6,HS6ST1,CLPTM1,TMEM184B,UAP1L1,FAM163A,KIF23,PAQR4,COX10,ZNF385A,SH2B1,RAB36,NCOR1,CLIP3,ZBTB46,FOXP4,SAMD10,CHD5,RIMS4,KCTD20,PLXNA4,PPP1R16B,SLC25A44,TRAM2,UBALD1,TANC2,SNPH,IP6K1,GIT2,STK35,POM121,SRGAP3,ZMIZ2,ARNT2,DIAPH1,DLG2,DNM1,ITCH,HDAC6,DUSP8,MAMLD1,ATP9A,NUBP2,NMD3,KLF16,SEPSECS,APH1A,ELAVL3,STK40,EMP2,DMTN,UBAP1,C3orf20,TEX264,ZER1,PPIE,TMEM164,AGAP2,TRAF7,ZDHHC18,CYFIP2,STAMBP,ARFGAP2,BICDL1,GPR153,FRMPD3,ABLIM2,KDSR,SUFU,SLX4,DCTN5,TUBG2,SRRM4,NR6A1,GDI1,TTBK1,SLC9A7,GNAO1,PRRC2B,MID2,GRK5,GRINA,GRM2,GSK3A,PKIG,GPBP1L1,LZTS1,CELF3,ZNRF1,TOX2,PMF1,HCFC1,SBK1,JMJD8,FBXO41,EEFSEC,NDUFA11,CCDC65,SLC6A17,KCNC1,KCNN1,KCNQ2,TET3,SPRN,L1CAM,LRRC4B,PLEKHM3,MECP2,MEN1,SCAMP5,MAP3K9,MLLT1,GIT1,LAMTOR4,CTNNA3,ANKRD33B,NF2,NFIC,NOVA2,ZBTB7C,NTRK3,CEP170B,CDK16,GPR173,PEX14,PFDN1,PFKFB4,PFKL,ZDHHC8,PLAGL2,ATG9A,SLC25A23,CDIP1,SDK2,PACSIN1,PPARD,PRCC,PRKACA,TRIM44,DAB2IP,PTPRF,NECTIN1,IQSEC3,RASGRF1,DUSP15,VPS53,WWC2,FBXL18,PRCD,HES6,SMPD3,CX3CL1,RNF44,ADGRL1,ST3GAL3,TMEM127,SLC35F5,PACS1,SLC8A2,NSUN5,FAIM2,FAM219A,CAPN15,WDTC1,KIF21B,NMNAT2,ERC1,SPTB,SIPA1L3,IQSEC2,RAP1GAP2,SLC46A1,MAPK8IP3,MPRIP,STIM1,XYLT1,ABCG4,STAC2,MESD,CNTNAP5,ZFR2,TMEM178B,CLEC16A,MGRN1,JADE2,PCDHGA9,PCDHGA6,PCDHGA5,BEAN1,PCDHGA1,PHF24,TMEM151B,LARP1,CRTC1,PPP1R11,TTYH3,ARHGAP39,CYB561A3,PIP5K1C,LY6G5C,PRR3,NCS1,TFE3,TGFA,CPTP,FBXL16,THPO,NPTXR,TSPAN7,TNFAIP1,MMAB,ZNF454,RASD2,NR2C2,ZNF346,TRAF1,TRAF6,UBA1,GORASP1,COPS7B,OSBP2,TOM1L2,PANX2,RAB15,ANKS1B,CDK11A,ZBTB41,NCLN,CCDC177,EMSY,FAM78A,C14orf132,PRDM11,FAM117A,C1orf21,URM1,WIPF2,TMEM63C,BMERB1,ZMIZ1,RNF170,JPH3
MicroRNA	mmu-miR-486b-3p		MirDB	2.114e-11	2.157e-07	1.269e-08	1.244e-07	129	360	ASIC1,RHBDD2,ADARB1,ELFN2,TLE5,ZNF319,BEGAIN,PITPNM2,KIAA1522,KCNAB2,ARHGDIA,DGAT1,ADAM15,CACNA1I,BSN,C19orf25,CAMK2A,CBFA2T3,SYT7,SEC22C,SYNGR1,BCL7B,TGFBRAP1,RASGRP3,HOMER3,ADAMTS4,C1orf43,NSL1,CRHR2,PLXNA4,WSCD2,TANC2,SLC36A1,SNPH,AIF1L,TRANK1,DUSP8,CELSR2,TMEM132E,MARK2,EP300,RAPGEFL1,EMC8,FGD1,ZER1,FLNC,TVP23A,AHDC1,MMP24,GNB3,METAP2,ZBTB45,ERLIN2,CELF3,ZNRF1,HRH3,TMEM141,HMGA1,FBXO41,CELF5,TNKS1BP1,LRRTM3,KCNA2,L1CAM,LASP1,C2orf68,KY,MECP2,MLLT1,RAB4B,NFYC,NOVA1,SLC11A2,TBC1D25,ZDHHC8,PHB1,DBNDD1,PIK3CD,STRN4,FBXL14,SH3KBP1,DAB2IP,PTPRJ,NECTIN1,EMC10,TCTE1,SH3TC2,SLC25A42,ZC3H14,TMEM63B,NOL10,SNAI3,WDR89,ITGA11,RNF44,TUBB,ADGRL1,TBC1D22B,RPH3A,TRAK1,SCMH1,KDM2A,FAIM2,SOX12,LHFPL4,PSENEN,ARHGAP26,SRC,ABCG4,RFTN1,SEPTIN3,RHOBTB2,CLEC16A,IQCE,CRTC1,PPP1R11,TTYH3,TRAF3,CARHSP1,TSC1,PLPPR2,VIPR2,LUZP1,C1orf21,CSRNP2,CLPB,SLC12A9,ATP13A1,DTX3
MicroRNA	mmu-miR-486a-3p		MirDB	2.114e-11	2.157e-07	1.269e-08	1.244e-07	129	360	ASIC1,RHBDD2,ADARB1,ELFN2,TLE5,ZNF319,BEGAIN,PITPNM2,KIAA1522,KCNAB2,ARHGDIA,DGAT1,ADAM15,CACNA1I,BSN,C19orf25,CAMK2A,CBFA2T3,SYT7,SEC22C,SYNGR1,BCL7B,TGFBRAP1,RASGRP3,HOMER3,ADAMTS4,C1orf43,NSL1,CRHR2,PLXNA4,WSCD2,TANC2,SLC36A1,SNPH,AIF1L,TRANK1,DUSP8,CELSR2,TMEM132E,MARK2,EP300,RAPGEFL1,EMC8,FGD1,ZER1,FLNC,TVP23A,AHDC1,MMP24,GNB3,METAP2,ZBTB45,ERLIN2,CELF3,ZNRF1,HRH3,TMEM141,HMGA1,FBXO41,CELF5,TNKS1BP1,LRRTM3,KCNA2,L1CAM,LASP1,C2orf68,KY,MECP2,MLLT1,RAB4B,NFYC,NOVA1,SLC11A2,TBC1D25,ZDHHC8,PHB1,DBNDD1,PIK3CD,STRN4,FBXL14,SH3KBP1,DAB2IP,PTPRJ,NECTIN1,EMC10,TCTE1,SH3TC2,SLC25A42,ZC3H14,TMEM63B,NOL10,SNAI3,WDR89,ITGA11,RNF44,TUBB,ADGRL1,TBC1D22B,RPH3A,TRAK1,SCMH1,KDM2A,FAIM2,SOX12,LHFPL4,PSENEN,ARHGAP26,SRC,ABCG4,RFTN1,SEPTIN3,RHOBTB2,CLEC16A,IQCE,CRTC1,PPP1R11,TTYH3,TRAF3,CARHSP1,TSC1,PLPPR2,VIPR2,LUZP1,C1orf21,CSRNP2,CLPB,SLC12A9,ATP13A1,DTX3
Mouse Phenotype	MP:0002910	abnormal excitatory postsynaptic currents		2.303e-11	1.509e-07	3.018e-08	2.827e-07	54	110	SYN3,ADCY1,LRFN2,MADD,TMEM108,DAGLA,CACNA1A,KALRN,CAMK2A,SHISA7,CCKBR,SHISA9,CHRNA2,GABBR2,IP6K1,PLPPR4,SNAP91,DLG2,CACNG8,SLC29A1,SEZ6,CACNG2,NBEA,CACNG4,GABBR1,CPLX1,GDI1,PCLO,GRIK5,GRIN1,GRIN2A,GRM1,GRM7,LZTS1,LRRTM3,LRRC4B,MECP2,SCAMP5,PACSIN1,PRKCG,CC2D1A,PRRT2,STX1B,DLGAP4,CLSTN1,UNC13A,SPTBN2,SYT1,THRB,RIMBP2,GSG1L,TRPC4,SLC17A7,PIANP
Interaction	int:DLG4	DLG4 interactions		3.3e-11	5.601e-07	1.867e-07	1.926e-06	112	305	ABR,LRFN2,NLGN4X,AP2B1,LRRC7,NLGN2,PCDH10,BEGAIN,LRFN1,SORBS2,ANK3,CNTNAP1,APBA1,KCNAB2,ALS2,SEMA4G,CASK,ARRB2,ADGRB1,ADGRB2,ADGRB3,KALRN,CAMK2A,INA,DLGAP2,DLGAP1,DLGAP3,ROCK2,CRHR1,SIPA1L1,CNTNAP2,APPL1,ARHGAP32,DBN1,DCX,IQSEC1,DLG2,GRIN3A,SHANK1,HUWE1,EEF1A1,EFNB2,ZDHHC2,CACNG2,PRR16,BASP1,BAIAP2,AGAP2,NBEA,CYFIP2,ADGRA1,FRMPD3,LZTS2,BRPF3,GDI1,GDI2,PPP1R9B,GNAO1,GNB1,GRIA1,GRIA2,GRIA3,GRIK1,GRIK2,GRIK5,GRIN1,GRIN2A,GRIN2D,HTT,PARK7,KCNA2,KCND2,KCNJ2,KCNJ4,KIF5A,MAP1A,CD46,MDM2,MAP3K10,GIT1,MT-CO1,NRCAM,PRDX1,PRKN,PDE2A,SEPTIN5,SH3KBP1,PPP1CB,PPP2CB,PPP3CA,PRKCG,PEX19,RAD23A,SCN5A,DLGAP4,ADGRL1,CNKSR2,NLGN1,CNKSR3,SPTBN1,IQSEC2,SRC,SYT1,ANKS1A,SYNE1,TRAF3,TRAF6,TSC1,UBA1,YWHAB,ANKS1B,SFXN3
MicroRNA	hsa-miR-1321		MirDB	3.313e-11	3.381e-07	1.796e-08	1.761e-07	151	443	KDM5C,ACTN1,ACVR2A,ADCY1,ELFN2,RNF157,ADD2,SORCS1,AK2,ULK1,CUL1,JCAD,RANBP10,ZNF618,ZBTB4,SEMA4G,BRINP2,RERE,LDB1,CACNA1I,SDK1,FOXK1,CBL,SHISA7,ENTPD5,ADGRE5,CFL2,CHD3,SCAF1,NRXN2,ADAMTS4,ZNF385A,GABBR2,C20orf96,NCOR2,FOXP4,CS,RALGPS1,RIMS4,PLXNA4,BZW1,DAPK1,AIF1L,ARHGEF11,DHX15,DLG2,XYLB,DTX1,FAM78B,CACNG7,LRATD2,MARK2,EPB41L1,CITED2,PPIE,TMEM164,FKBP1A,FLOT2,CACNG4,SUFU,NFAT5,NALF2,LSM8,JPH4,CSDC2,TTBK1,GNAQ,PRRC2B,MID2,RAPGEF1,LZTS1,NISCH,HTT,HPCA,HPCAL1,SLC6A17,LRRTM1,KCNH1,TET3,SPRN,LASP1,LSAMP,MAPT,SHC3,MEF2D,MAP3K9,C11orf54,ANKRD52,NOVA2,NPR2,KSR2,HECTD4,PCYT1A,GPR173,SSH1,PLAGL2,PURG,SDK2,PPARD,PPL,PPP2R5D,NEK8,BORCS6,PSMD9,UHRF1BP1,RNF125,NECTIN1,RAP1A,PRRT2,CDCA8,TCP11L1,TSPAN31,ADGRL1,BAHD1,RPH3A,FAN1,UBE2O,SMARCD1,KLHDC10,CAPN15,WDTC1,SOX12,RAP1GAP2,TNRC6B,SRP54,CAMTA2,GPATCH8,ABCG4,SEPTIN3,ARHGEF9,USP22,CLASP1,U2SURP,PCDHB13,XPO4,CRTC1,AKTIP,NPTXR,TNR,PSD4,ASXL1,TSC1,DNAAF11,SSBP3,NALF1,UBE3A,TMEM9B,ZNF185,UBQLN4,ZMIZ1,PIANP
MicroRNA	mmu-miR-6931-5p		MirDB	3.343e-11	3.412e-07	1.796e-08	1.761e-07	190	591	ASIC1,CNPY4,LRTM1,SLC24A3,ACVR1B,ADARB1,BEGAIN,PITPNM2,CNTNAP1,CHST1,PIAS1,SEMA4G,BSN,DAGLA,SDK1,FMNL1,FOXK1,KALRN,CBFA2T3,SYT7,CCNG1,ARHGAP33,OTOF,HOMER3,IGLON5,MINK1,COX10,ZNF385A,C1QL2,FOXP4,TENM4,RGS6,RALGPS1,PLXNA4,PPP1R16B,WSCD2,RUBCN,SNPH,LZTS3,PHYHIP,CTIF,ZNF362,SHANK1,SLC12A6,ATN1,HUWE1,EEF1A1,HIVEP3,CNNM4,TLNRD1,CNNM1,TAF3,EFNA5,COMMD2,ELAVL3,ANKRD13B,ERCC6,REEP2,CITED2,AFMID,ZBTB7A,CORO2B,FGF1,ZNHIT1,POMK,CARM1,HEXIM1,CELF2,RAI1,GFAP,TTBK1,TRAFD1,PPP1R9B,GNAO1,CKAP4,GNAT2,MAPRE2,PRRC2B,CNDP1,GRIA1,GRIN1,LDB3,FBXL20,ATCAY,YPEL2,NDUFA11,IGF1R,KNDC1,TNKS1BP1,LRRTM1,KCNA2,KCNC4,KCNH1,KCNJ2,KIF3C,LASP1,MECP2,MEF2D,MLLT1,GIT1,SAP30BP,ANKRD33B,NHSL2,NFIC,ANKRD52,NOVA2,HECTD4,FNDC10,PBX2,PHB1,DDA1,PLAGL2,ATG9A,EPN1,SLC25A23,PACSIN1,FBXL14,PRKCG,CC2D1A,PTGFRN,NECTIN1,PEX19,EMC10,GGACT,TCTE1,RAP1GAP,DUSP15,RFX1,SLC25A22,HDAC11,RPS15A,SPRED3,MSMO1,RNF145,NACC1,RNF44,NTNG1,MAPRE3,SLC7A1,SLC8A2,SLC16A2,FAM222B,EFR3B,SMARCD1,KDM2A,WDTC1,KIF21B,SOX12,SETD1B,ERC1,SPTB,IQSEC2,SEPTIN3,UBXN2B,PLEKHM2,ARHGEF9,MLST8,TMEM178B,ANKS1A,MAN2B2,JADE2,LARP1,TTYH3,PIP5K1C,PRR3,FBXO46,CPTP,CDH22,CMIP,THPO,NPTXR,RIMBP2,TNFAIP1,R3HDM1,TRIO,GORASP1,OSBP2,SMAP2,MGAT5B,ZNF574,TOM1L2,RBFOX3,RTN4R,NCLN,FAM78A,FAM117A,FZD5,IFRD2,WIPF2,KMT2D
ToppCell Atlas	c92e4fc0442404481fcac623d691dae6215b852d	Brain_organoid-organoid_Tanaka_cellReport-5w-Neuronal-Intermediate|5w / Sample Type, Dataset, Time_group, and Cell type.	Integration of Four Brain Organoid Datasets and One Fetal Brain Dataset	3.578e-11	9.449e-07	3.78e-08	4.066e-07	81	195	RNF157,TLE5,NLGN2,PDZD4,SORBS2,ANK3,CNIH2,CAMSAP3,EIF4G3,KIF1A,INA,PCSK7,DLG5,NRXN3,NRXN2,CRABP1,PLXNA4,LHFPL5,TANC2,SETD1A,DCX,GRIN3A,TLCD3B,ATN1,ATP9A,EFNB2,CELSR2,MEGF8,ELAVL3,FGF14,EVL,CELF1,SRRM4,DCLK2,GNAO1,GNB1,PRRC2B,CTXN1,CELF3,RNF24,POU6F2,SBK1,CELF5,ATCAY,IGF1R,KIF3C,L1CAM,LRRC4B,MAP6,MAPT,NOVA2,HECTD4,PCDH7,GPR173,TNPO2,VSTM2L,PTPRF,SOBP,PRRT2,SMPD3,ABLIM3,UNC13A,KDM4B,MAST3,FAM219A,KIF21B,SOX12,NMNAT2,SPTAN1,SPTBN1,TNRC6B,GSE1,TMEM178B,TRIM2,TMEM151B,TTYH3,CMIP,RGMB,TRIO,C14orf132,WNK2
ToppCell Atlas	bee0040df35274d78f91af4f7c74761bd410d2e8	Primary_Visual_cortex_(V1C)-Neuronal-Glutamatergic_Excit|Primary_Visual_cortex_(V1C) / Sample group (Anatomical region groups), lineage, cell class, cell subclass and cell type	Human Multiple Cortical Areas SMART-seq	3.928e-11	1.037e-06	3.99e-08	4.293e-07	80	192	ACTN1,TENM2,SORCS1,MRTFB,LRRC7,MLIP,PHACTR1,WASF1,KALRN,CAMK2A,SYT7,LDB2,CDH12,DLGAP2,CHN1,CHRM3,KIAA1549L,NGEF,GABBR2,MICAL2,ERC2,ARHGAP32,FRMPD4,PHYHIP,BRINP1,EFNA5,BASP1,CAP2,UNC13B,CELF2,NRG3,GRIN2A,AGBL4,LINGO1,POU6F2,HIVEP2,HRH2,HTR1F,BRINP3,ZNF385B,CPNE9,FXYD7,SLC8A1-AS1,NPAS2,NRCAM,NRGN,PCDH7,PLEKHA5,PPP2R2C,PPP3CA,KCTD1,KHDRBS2,RYR2,LRFN5,EPIC1,MAGI3,CNKSR2,KCNIP4,RIMS1,UNC13A,CACNA2D3,HECW1,ARHGAP26,FSTL4,CDKL5,SYT1,MTUS2,R3HDM1,CSMD1,SYNPO2,NALF1,KCNQ5,RBFOX3,TRIM9,FMN2,LINC01122,NAV3,SLC17A7,CAMK1D,CRACDL
MicroRNA	hsa-miR-4756-5p		MirDB	4.37e-11	4.459e-07	2.23e-08	2.187e-07	149	437	KDM5C,ACTN1,ACVR2A,ADCY1,ELFN2,RNF157,ADD2,SORCS1,AK2,ULK1,CUL1,JCAD,RANBP10,ZNF618,ZBTB4,SEMA4G,BRINP2,RERE,LDB1,CACNA1I,SDK1,FOXK1,CBL,SHISA7,ENTPD5,ADGRE5,CFL2,CHD3,SCAF1,NRXN2,ADAMTS4,ZNF385A,GABBR2,C20orf96,NCOR2,FOXP4,CS,RALGPS1,RIMS4,BZW1,DAPK1,AIF1L,ARHGEF11,DHX15,DLG2,XYLB,DTX1,FAM78B,CACNG7,EFNA5,LRATD2,MARK2,EPB41L1,PPIE,TMEM164,FKBP1A,FLOT2,CACNG4,SUFU,NFAT5,NALF2,LSM8,JPH4,CSDC2,TTBK1,GNAQ,PRRC2B,RAPGEF1,LZTS1,NISCH,HTT,HPCA,HPCAL1,SLC6A17,LRRTM1,KCNH1,TET3,SPRN,LASP1,LSAMP,MAPT,SHC3,MEF2D,MAP3K9,C11orf54,ANKRD52,NOVA2,NPR2,KSR2,HECTD4,PCYT1A,GPR173,SSH1,PLAGL2,PURG,SDK2,PPARD,PPL,PPP2R5D,NEK8,BORCS6,PSMD9,UHRF1BP1,RNF125,NECTIN1,PEX19,RAP1A,PRRT2,CDCA8,TCP11L1,TSPAN31,ADGRL1,BAHD1,RPH3A,UBE2O,SMARCD1,KLHDC10,CAPN15,WDTC1,SOX12,RAP1GAP2,TNRC6B,SRP54,CAMTA2,GPATCH8,ABCG4,SEPTIN3,ARHGEF9,USP22,CLASP1,U2SURP,PCDHB13,XPO4,CRTC1,AKTIP,NPTXR,TNR,PSD4,ASXL1,TSC1,DNAAF11,SSBP3,NALF1,UBE3A,TMEM9B,ZNF185,UBQLN4,ZMIZ1,PIANP
ToppCell Atlas	4c35e5c28a40b439044797ba1f06cb7c36b2a8de	Entopeduncular-Neuronal|Entopeduncular / BrainAtlas - Mouse McCarroll V32	Mouse Adult Brain Overview (690k cells, 9 regions, 565 cell clusters)	4.715e-11	1.245e-06	4.612e-08	4.962e-07	78	186	GPRIN1,TENM2,ADD2,SLC12A5,MARCHF4,GOLGA7B,NYAP2,KCNAB2,ATP1A3,CACNA1I,BSN,CDK5R2,CACNA1B,INA,CDH12,KCNB2,NRXN3,CRMP1,CHD5,GALNT9,RIMS4,CNTNAP2,ERC2,CLSTN3,SNPH,PHYHIP,ZNF804A,TMEM130,TRANK1,PLPPR4,DNM1,EEF1A2,CNNM1,CELSR3,DMTN,CACNG2,NRG3,GABRA3,SRRM4,CPLX1,MMP24,GRIN2A,GRM1,FBXO41,CELF5,DISP2,ZNF385B,KCNC1,KCNC2,KCNQ2,L1CAM,MT-ND1,KSR2,PACSIN1,VSTM2L,PTPRN2,PURA,IQSEC3,ZMAT4,NRSN2,SCN8A,FHOD3,MAST1,KCNIP4,SNCB,UNC13A,UNC80,HECW1,MYCBP2,SPTBN2,FSTL4,CNTNAP5,SYN1,SYT1,PHF24,RBFOX3,RAB15,JPH3
ToppCell Atlas	b45cce768e4bf91da194fd9660cab7520dfb15ac	Fetal_29-31_weeks-Epithelial-lung_neuroendocrine_cell_(PNEC)|Fetal_29-31_weeks / Lineage, Cell type, age group and donor	Human Lung Cells in 3 Age Groups (Wang et al.)	6.061e-11	1.6e-06	5.716e-08	6.15e-07	71	164	VWA5B2,KCNH7,SYN3,ADCY2,SORCS1,MARCHF4,GOLGA7B,UNC79,NOL4,KIF1A,SEC11C,BSN,CDK5R2,CACNA1A,CACNA1B,INA,CDH18,DLGAP2,KCNB2,ONECUT2,ERC2,NRSN1,CTNND2,ST18,DGKB,SNAP91,HCN4,ELAVL3,FGF14,LINGO2,TCERG1L,SRRM4,PCLO,GRIA2,GRIK2,AGBL4,CELF3,SLC6A17,KCNC2,KCNH2,DPP10-AS1,MAP6,HCN1,OPRD1,RETREG1,PTPRH,PTPRN,PTPRN2,RGS7,GREB1L,SCN3A,SCN8A,SMPD3,TMEM132D,KCNIP4,RIMS1,UNC13A,UNC80,SYN2,SYT1,TMEM178B,UNC5D,RIMBP2,SEZ6L,PDIA2,MIR137HG,FMN2,TMEM178A,WNK2,TMEM63C,AP3B2
MicroRNA	hsa-miR-5787		MirDB	6.711e-11	6.848e-07	3.115e-08	3.055e-07	214	689	ABR,ASIC1,LMTK3,ADCY1,ELFN2,GRAMD1B,GRK2,MTA3,AK2,KCNT1,WDFY1,FAM110B,PITPNM2,LRFN1,ZNF618,PPFIBP1,PPFIA2,KCNAB2,CPNE5,DENND1A,SEMA4G,ARHGDIA,RERE,ATP1A3,ATP7B,SDK1,FOXK1,C19orf25,CBFA2T3,SHISA7,SEC22C,INA,NEURL1,ATXN7L1,CHRM1,CIRBP,OTOF,R3HDM4,TMEM184B,TP53I11,NSL1,SH2B1,CRHR2,FOXP4,RIMS4,PLXNA4,PPP1R16B,CMTM5,TANC2,ZNF765,SNPH,TM9SF4,CTIF,ASAP1,SMG7,ZMIZ2,CCDC3,DMWD,SLC29A4,HCN4,FAM78B,DUSP8,RANBP9,HIVEP3,CELSR2,ELAVL3,STK40,RCAN2,SEZ6,CLVS1,AFMID,ZER1,TMEM164,FKBP1A,AGAP2,TRAF7,FLOT2,ZDHHC18,STAMBP,CELF1,TSBP1,FUT4,ARRDC2,TVP23A,SLX4,KAT2A,NR6A1,GDI1,GGT7,TTBK1,PPP1R9B,GNAO1,MAPRE2,GPC1,ARHGAP35,PTPRT,AFAP1,LZTS1,GYPE,CELF3,RNF24,HMGA1,SBK1,JMJD8,FBXO41,EEFSEC,NDUFA11,FBXO44,DISP2,ILK,KCNC1,L1CAM,AFF3,LRRC4B,PLEKHM3,SMAD3,MAPT,MEN1,AGO3,GIT1,BCL9L,LAYN,NF2,NFIC,NOVA2,KSR2,ZNF827,GPR173,PEX14,PFDN1,ZDHHC8,ST8SIA5,SMIM7,PLXNA2,MIER2,SDK2,SH3KBP1,BORCS6,CC2D1A,GPATCH4,PTGIS,PTMS,NECTIN1,RAD23A,RAD51B,RASGRF1,SLC25A22,PRCD,HES6,SMPD3,CX3CL1,MAML3,RNF44,SH3GL1,ADGRL1,TMEM127,PACS1,MAPRE3,SLC7A1,NSUN5,FAM222B,TMEM268,ZNF701,MAPKBP1,FAIM2,UNC13A,FAM219A,WDTC1,KIF21B,SPTB,SPTBN2,RAP1GAP2,SLC46A1,MAPK8IP3,ABCG4,STAC2,SEPTIN3,FAM168A,SYT1,TMEM178B,ADGRL2,ANKS1A,MGRN1,CUX2,ZFP90,JADE2,PHF24,HAUS5,COP1,LARP1,CRTC1,PPP1R11,TTYH3,ARHGAP39,LY6G5C,FBXO46,NCS1,CPTP,NPTXR,RASD2,ZNF600,ZNF320,OSBP2,PLPPR2,TOM1L2,RBFOX3,PANX2,ZNF28,ZNF215,NCLN,TMEM63C,RSPRY1,PIANP,SFXN3
MicroRNA	hsa-miR-4739		MirDB	6.715e-11	6.853e-07	3.115e-08	3.055e-07	150	443	KDM5C,ACTN1,ACVR2A,ADCY1,ELFN2,RNF157,ADD2,SORCS1,AK2,ULK1,CUL1,JCAD,RANBP10,ZNF618,ZBTB4,SEMA4G,BRINP2,RERE,LDB1,CACNA1I,SDK1,FOXK1,CBL,SHISA7,ENTPD5,ADGRE5,CFL2,CHD3,SCAF1,NRXN2,ADAMTS4,ZNF385A,GABBR2,C20orf96,NCOR2,FOXP4,CS,RALGPS1,RIMS4,PLXNA4,SLC25A44,BZW1,DAPK1,AIF1L,ARHGEF11,DHX15,DLG2,XYLB,DTX1,FAM78B,CACNG7,LRATD2,MARK2,EPB41L1,PPIE,TMEM164,FKBP1A,FLOT2,CACNG4,SUFU,NFAT5,NALF2,LSM8,JPH4,CSDC2,TTBK1,GNAQ,CTXN1,RAPGEF1,LZTS1,NISCH,HTT,HPCA,HPCAL1,SLC6A17,LRRTM1,KCNH1,TET3,SPRN,LASP1,LSAMP,MAPT,SHC3,MEF2D,MAP3K9,C11orf54,ANKRD52,NOVA2,NPR2,KSR2,HECTD4,PCYT1A,GPR173,SSH1,PLAGL2,PURG,SDK2,PPARD,PPL,PPP2R5D,NEK8,BORCS6,PSMD9,UHRF1BP1,RNF125,NECTIN1,RAP1A,PRRT2,CDCA8,TCP11L1,TSPAN31,ADGRL1,BAHD1,RPH3A,UBE2O,SMARCD1,KLHDC10,CAPN15,WDTC1,SOX12,IQSEC2,RAP1GAP2,TNRC6B,SRP54,CAMTA2,GPATCH8,ABCG4,SEPTIN3,ARHGEF9,USP22,CLASP1,U2SURP,PCDHB13,XPO4,CRTC1,AKTIP,NPTXR,TNR,PSD4,ASXL1,TSC1,DNAAF11,SSBP3,NALF1,UBE3A,TMEM9B,ZNF185,UBQLN4,ZMIZ1,PIANP
Interaction	int:TNIK	TNIK interactions		7.011e-11	1.19e-06	2.975e-07	3.069e-06	118	330	UBN2,AP2A1,AP2A2,AP2B1,LRRC7,NLGN2,NCK2,SORBS2,ANK3,CASK,BCR,WASF1,CACNA1A,CACNB1,KALRN,CAMK2A,SHISA7,USP10,INA,CDH2,CDH10,DLGAP1,WIZ,SNX6,NGEF,HOMER3,MINK1,VIRMA,NCOR2,SEC24C,SIPA1L1,ERC2,CTNNA1,CTNND2,TANC2,ARHGAP32,LZTS3,DCX,MAGI2,SNAP91,SRGAP3,IQSEC1,DLG2,DNM1,MVP,DYNC1LI2,SHANK1,RANBP9,HUWE1,BAIAP2,CAP2,AGAP2,CARM1,FNTA,NBEA,CYFIP2,NES,PRRC2B,GRIA1,GRIA2,GRIA3,GRIK2,GRIN1,GRIN2A,GRM5,GSK3B,LZTS1,INSYN1,KIF5A,LAMP1,GIT1,MYO5A,HCN1,CEP170B,STRN4,TOLLIP,PLEKHA5,SH3KBP1,PPP2CB,PPP2R5D,PRKACA,PRKCG,PTPRS,PURA,IQSEC3,NAT10,TRIM46,PPM1E,CNKSR2,SMARCE1,RIMS1,UNC13A,KDM1A,MYCBP2,SPTAN1,SPTBN1,IQSEC2,SPTBN2,SEPTIN3,GSE1,TRIM2,CLASP1,SYNE1,PPP1R13B,ARHGAP39,PALS1,KIAA1217,RIMBP2,CABIN1,TNR,TP53BP1,GTPBP4,TRAF6,TRIO,TSC1,EDC4,HIRA,PAK5
MicroRNA	hsa-miR-6766-5p		MirDB	7.135e-11	7.281e-07	3.166e-08	3.105e-07	196	619	CNPY4,SLC24A3,BTBD9,ELFN2,SLITRK1,ADCY9,ZNF512B,GRAMD1B,UNC5A,ZNF578,ISLR2,ZBTB4,KCNAB2,BHLHE40,ARHGDIA,CADM3,LDB1,PROSER3,AP1M1,BSN,DAGLA,SDK1,C19orf25,CA7,C16orf46,SHISA9,SEC22C,KCNQ4,CACNA2D2,ATXN7L1,CLCN6,ASB6,HS6ST1,ONECUT2,SPTLC2,ZNF385A,SH2B1,RAB36,FOXP4,RIMS4,PLXNA4,DEPDC5,ZNF845,SNPH,AIF1L,ZNF362,TESPA1,KIAA0319,POM121,SMG7,ARNT2,XYLB,TLCD3B,FAM78B,ECM1,HIVEP3,CNNM4,KLF16,EFNA5,CELSR2,ELAVL3,ANKRD13B,RNF181,ETV6,REEP2,ZBTB7A,FASN,CORO2B,FKBP1A,CARM1,TRAF7,PGAP4,CELF2,BRPF3,JPH4,SRRM4,GDI1,CYP46A1,AHDC1,CSDC2,GJB1,TNRC18,PPP1R9B,GNAO1,TRIOBP,RAPGEF1,GRIN2D,GRM2,PTPRT,CELF3,HCFC1,HRH3,HPCA,FBXO41,EEFSEC,CELF5,CC2D1B,IL12RB2,KCNC4,SPRN,LIMK1,MECP2,MEF2D,MMP17,ABCC1,GIT1,BCL9L,NFIC,SPINDOC,ANKRD52,NOVA2,P2RY11,FURIN,PALM,PBX2,CEP170B,CDK16,ARMCX6,PLAGL2,EPN1,MIER2,PRKACA,MAP2K5,DAB2IP,BCORL1,PTGFRN,PURA,NECTIN1,IQSEC3,RAP1GAP,USB1,CARF,ZMYM1,VPS53,TMEM63B,DNAJC22,RTN2,FBXL18,NACC1,FRMPD1,CCDC150,PPP6R1,CLSTN1,MAPRE3,SLC7A1,SLC16A2,FAM222B,DNAJC5G,SMARCD1,FAM219A,WDTC1,KIF21B,SOX12,ERC1,ARHGAP26,SPTAN1,SIPA1L3,IQSEC2,TNRC6B,LRCH1,ZC3H3,STIM1,XYLT1,ZFR2,SYN1,TMEM178B,CSTF2T,MGRN1,PCDHGA9,PCDHGA6,PCDHGA5,PCDHGA1,CRTC1,PPP1R11,TTYH3,PIP5K1C,NCS1,TFE3,TGFA,CMIP,MTMR14,NPTXR,GSG1L,TPM4,SYNPO2,SSBP3,FKBP8,MGAT5B,VIPR1,ZYX,PRDM2,FZD5,URM1,ZSWIM4,ZMIZ1,KMT2D
MicroRNA	hsa-miR-6852-5p		MirDB	7.599e-11	7.755e-07	3.231e-08	3.169e-07	177	546	HIPK1,ELFN2,ZNF512B,GRAMD1B,MTA3,AP2A2,SNX32,ZNF282,PITPNM2,SHROOM3,CNTNAP1,APBA1,FBRSL1,NCOA5,MARK4,ATP1A3,DGAT1,TRADD,KIF1A,BCL9,LDB1,BSN,SDK1,BTRC,CACNB1,CBL,SHISA7,SYNGR1,CDH4,ARHGAP33,CHRNA2,DLGAP3,OTOF,NGEF,COL9A2,SPTLC2,CLIP3,FOXP4,RGS6,SEC24C,CSNK1D,SIPA1L1,CHD5,PLXNA4,PITPNM3,WSCD2,RAB11FIP3,TANC2,SNPH,TM9SF4,SIRPA,ARHGEF11,JAKMIP2,ARNT2,TLN2,OXSR1,DNM1,TLCD3B,ATN1,SEZ6,ZBTB7A,BTN2A2,BAIAP2,PRADC1,ARFGAP2,ABLIM2,TVP23A,NALF2,STK36,BRPF3,DCTN5,NR6A1,GFAP,MMP24,TNRC18,TTBK1,GNAO1,CNDP1,GPD1,RER1,GRIK5,GRIN1,GRINA,PTPRT,GSK3B,AFAP1,LZTS1,ARHGAP19,FBXO41,TTC30B,EEFSEC,CELF5,YPEL2,TNKS1BP1,DIXDC1,SLC6A17,KCNC1,SPRN,LASP1,KY,MECP2,MAP3K10,ABCC1,ANKRD33B,NFIC,NFYC,ANKRD52,PEX14,STRN4,ATG9A,LBHD1,MIER2,UBQLN1,SEPTIN4,PACSIN1,PPARD,PRCC,SLC38A9,SIDT1,CC2D1A,MDGA2,PTPRH,NECTIN1,SH3TC2,IQSEC3,SLC25A42,RARA,SLC25A22,CCDC88C,RMDN3,FBXL18,CX3CL1,MAML3,COPZ1,NACC1,RNF44,LMTK2,ADGRL1,TBC1D22B,TMEM127,ANKRD13A,SLC9A1,SLC16A2,LHFPL4,SPTB,MAPK8IP3,MPRIP,STK4,FAM168A,DNAJC13,MAN2B2,TTC28,PHF24,HAUS5,CRTC1,TTYH3,PIP5K1C,FBXL16,NPTXR,ZNF346,TRPM2,MGAT5B,TOM1L2,RBFOX3,ZNF41,GPR137,TMEM167B,CCDC177,FAM78A,PARP6,C14orf132,FAM117A,C1orf21,WIPF2,HSD17B8,CAMK1D,TMEM63C
GO: Cellular Component	GO:0042734	presynaptic membrane		7.928e-11	1.079e-07	3.854e-09	3.003e-08	80	196	ADCY8,ADRA1A,NLGN2,CNTNAP1,APBA1,DENND1A,CASK,ATP1A3,CADM3,CACNA1A,CACNA1D,CANX,SYT7,CDH2,CDH9,CDH10,CHRM1,CHRM3,CHRM4,NRXN3,NRXN2,OTOF,GABBR2,RIMS4,ERC2,SNPH,SNAP91,DNM1,EFNB2,APH1A,DTNBP1,UNC13B,FLOT2,GABBR1,GPER1,GRIA1,GRIA2,GRIA3,GRIK1,GRIK2,GRIK5,GRIN1,GRIN2A,GRM1,GRM2,GRM7,GRM8,IGSF21,HTR1B,KCNA2,KCNC1,KCNC2,KCNC3,KCNC4,KCNH1,STXBP5,L1CAM,LRRC4B,SYAP1,OPRD1,PDE2A,PHB1,EPN1,LRFN3,PTPRS,NECTIN1,PRRT2,STX1B,SCN8A,NTNG1,ADGRL1,RIMS1,UNC13A,PSENEN,ERC1,STX4,SEPTIN3,SYT1,PIP5K1C,RGS7BP
ToppCell Atlas	ffbab350e67d9c4b66c0ab84550daec8b8139a27	facs-Brain_Non-Myeloid-Cortex-3m-Neuronal|Brain_Non-Myeloid / Brain_Non-Myeloid_Brain_Myeloid - method, tissue, subtissue, age, lineage, cell ontology and free annotation	Mouse Aging Atlas- Tabula Muris Senis	8.01e-11	2.115e-06	7.294e-08	7.847e-07	79	191	GPRIN1,TENM2,ADD2,SLC12A5,LRRC7,NYAP2,CPNE5,MLIP,ATP1A3,BSN,CDK5R2,FMNL1,CACNA1B,KALRN,CAMK2A,CCKBR,INA,DLGAP2,CBARP,KCNB2,CHRM1,CHRM3,CHRM4,KIAA1549L,SLC35F3,CRMP1,TENM4,CHD5,CNTNAP2,ERC2,NRSN1,CLSTN3,PHYHIP,KIAA0319,TMEM130,TRANK1,PLPPR4,SNAP91,DNM1,EEF1A2,CACNG3,RAB40B,GRIN1,GRIN2A,GRM2,GRM5,LZTS1,HPCA,CELF5,HTR4,SLC6A17,KCNC2,KCNJ4,KCNQ2,L1CAM,HS6ST3,PTPRN2,RASGRF1,ZMAT4,PRRT2,PCNX2,NRSN2,LRFN5,SCN3A,SMPD3,CNKSR2,KCNIP4,UNC13A,UNC80,HECW1,FNDC9,SYN1,SYT1,PHF24,KCNH3,NPTXR,KCNQ5,RAB15,CRACDL
MicroRNA	hsa-miR-4472		MirDB	1.281e-10	1.308e-06	5.231e-08	5.131e-07	122	343	VWA5B2,ASIC1,BTBD9,ZNF512B,OSBPL5,ZNF618,ZBTB4,KCNAB2,CPNE5,SEMA4G,CASK,HCN2,PYGO2,BSN,MBD2,DAGLA,TNFAIP8L2-SCNM1,KALRN,SYT7,CBFA2T2,CDH4,BCL7B,B4GALT5,DLGAP3,WIZ,ASB6,SUN2,RASAL2,NSL1,ZNF385A,NR1D1,SH2B1,CRMP1,RAB36,FOXP4,RGS6,CHD5,RIMS4,PLXNA4,WSCD2,SLC36A1,SNPH,LZTS3,DDIT3,TRANK1,STMN3,CCDC3,OXSR1,CDON,CNNM1,UBL5,TMEM132E,ELAVL3,ANKRD13B,CACNG2,FGD1,TMEM164,CARM1,NALF2,GARS1,GDI1,MMP24,CNDP1,KMT5C,LDB3,NKD2,TNKS1BP1,SLC6A17,KCNC1,KCNH2,KCNJ4,KCNQ2,LAMC1,LRRC4B,LSAMP,PLEKHM3,MECP2,MEF2D,AGO3,SCAMP5,MAP3K9,GIT1,NFIC,NOVA2,KSR2,PALM,PDE4A,ZDHHC8,DDA1,PRKACA,DAB2IP,BCORL1,NECTIN1,RIPOR1,RARA,RNF5,ABCE1,TMEM63B,STX1B,NACC1,SLC4A2,SLC7A1,SLC8A2,SLC9A1,SMARCD1,CAPN15,KIF21B,IQSEC2,STAC2,ZFR2,MTCL1,TTYH3,CMIP,SYNPO2,TXNRD1,RAB15,GPR137,URM1,ZSWIM4,ATP13A1,DTX3,KMT2D
ToppCell Atlas	b2c53e3b485f576fc2436300efdfb1c80aec799b	Visual_Cortex-Neuronal-Glutamatergic_Excit|Visual_Cortex / Region, Lineage, Class, Subclass and Cluster	Human Multiple Cortical Areas SMART-seq	1.318e-10	3.48e-06	1.16e-07	1.248e-06	77	186	ACTN1,SORCS1,NWD2,MRTFB,LRFN2,LINC00710,MLIP,PHACTR1,ADGRB2,WASF1,KALRN,CAMK2A,SYT7,LDB2,CDH12,CDH18,DLGAP2,CHN1,KIAA1549L,NGEF,MICAL2,ERC2,ARHGAP32,BRINP1,TESPA1,EFNA5,BASP1,ARAP2,SFTA1P,UNC13B,LINGO2,CELF2,NLK,GRIN2A,AGBL4,LINGO1,POU6F2,LINC01250,HRH2,HTR1F,BRINP3,ZNF385B,CPNE9,ANKRD33B,FXYD7,NRGN,PCDH7,PPP2R2C,PPP3CA,KCTD1,KHDRBS2,RYR2,MIR124-2HG,LRFN5,EPIC1,CNKSR2,SLC8A2,KCNIP4,MAST3,CACNA2D3,HECW1,FSTL4,CDKL5,SYT1,ZFPM2,KCNH3,R3HDM1,CSMD1,SYNPO2,KCNQ5,VIPR1,RBFOX3,MIR137HG,LINC01122,SLC17A7,CAMK1D,CRACDL
Coexpression	M39102	ZHONG_PFC_C3_ASTROCYTE	MSigDB C8: Cell Type Signatures (v7.5.1)	1.672e-10	2.038e-06	6.793e-07	6.783e-06	130	374	ASIC1,UBN2,ADCY1,PCDH19,LRRC7,GOLGA7B,UNC79,PDZD4,ANK3,KIAA1522,PPFIA2,CNIH2,CNTNAP1,FBRSL1,RERE,NPIPA5,CACNA1A,CACNA1B,CACNB1,CACNB3,TRIM41,RUNX1T1,CBFA2T3,MTURN,NRXN2,RECQL5,NGEF,ZNF324,ZNF316,HEATR5A,CDC42BPB,NCOR2,IBTK,CHD5,PLXNA4,SLC45A1,PHYHIP,ZNF362,KIAA0319,SNAP91,DNM1,SEZ6L2,EEF1A2,CACNG8,CELSR2,ELAVL3,EPB41L1,BASP1,BAIAP2,AGAP2,IQCG,SEMA6C,EVL,NBEA,BICDL1,CELF2,FAM189B,NLK,JPH4,AGO2,SRRM4,CPLX1,ME3,PNPLA6,GNAZ,GNB3,B4GALNT4,PCLO,GRIK2,AFAP1,UBE2Q2P1,HMGA1,FBXO41,CELF5,ATCAY,IGHMBP2,LINC02987,L1CAM,CAMK2N2,ZNF101,MAP6,MCM7,MAP3K9,MMP17,GIT1,NPAS1,CNTN3,ATAD2B,POU6F1,VSTM2L,PTPRS,NKAIN1,RAB3A,PRRT2,SCN3A,SMPD3,TRIM46,CNKSR2,SLC4A3,PACS1,SMARCA2,EFR3B,MAST1,SNAPC4,MYO16,KDM4B,MAST3,SETX,SPTBN2,CIC,SYT1,MGRN1,SIN3B,ZFP90,TMEM151B,ARHGAP39,THRB,RIMBP2,ZNF320,PDIA2,OSBP2,FLRT2,TOM1L2,ILRUN,KCTD7,RBFOX3,PRDM2,TMEM63C,PTCHD4,CCDC120
MicroRNA	hsa-miR-4505		MirDB	1.847e-10	1.885e-06	7.251e-08	7.112e-07	214	696	ABR,ASIC1,ACOX1,ADCY1,ELFN2,GRAMD1B,GRK2,MTA3,AK2,KCNT1,WDFY1,FAM110B,BEGAIN,PITPNM2,LRFN1,ZNF618,PPFIBP1,PPFIA2,KCNAB2,CPNE5,DENND1A,SEMA4G,ARHGDIA,ARSD,RERE,ATP7B,SDK1,FOXK1,C19orf25,CBFA2T3,SHISA7,SEC22C,INA,NEURL1,ATXN7L1,CHRM1,CIRBP,R3HDM4,TMEM184B,TP53I11,NSL1,SH2B1,CRHR2,FOXP4,RIMS4,PLXNA4,PPP1R16B,CMTM5,TANC2,ZNF765,SNPH,TM9SF4,CTIF,ASAP1,SMG7,ZMIZ2,CCDC3,DMWD,SLC29A4,HCN4,FAM78B,DUSP8,RANBP9,HIVEP3,CELSR2,APH1A,ELAVL3,STK40,RCAN2,SEZ6,CLVS1,AFMID,ZER1,TMEM164,FKBP1A,AGAP2,TRAF7,FLOT2,ZDHHC18,STAMBP,TSBP1,TPPP3,FUT4,ARRDC2,TVP23A,SLX4,KAT2A,NR6A1,GDI1,GGT7,TTBK1,PPP1R9B,GNAO1,MAPRE2,GPC1,ARHGAP35,PTPRT,AFAP1,GYPE,CELF3,RNF24,HMGA1,SBK1,JMJD8,FBXO41,EEFSEC,NDUFA11,FBXO44,DISP2,ILK,KCNC1,AFF3,LRRC4B,PLEKHM3,LY6E,SMAD3,MAPT,MEN1,AGO3,GIT1,SAP30BP,BCL9L,LAYN,NF2,NFIC,NOVA2,KSR2,ZNF827,GPR173,PEX14,PFDN1,ZDHHC8,ST8SIA5,SMIM7,PLXNA2,MIER2,SDK2,SH3KBP1,TMEM229B,CC2D1A,GPATCH4,PTGIS,PTMS,NECTIN1,RAD23A,RAD51B,RASGRF1,SLC25A22,SPRED3,SMPD3,CX3CL1,MAML3,RNF44,SH3GL1,ADGRL1,TMEM127,PACS1,SLC7A1,NSUN5,FAM222B,TMEM268,ZNF701,MAPKBP1,FAIM2,UNC13A,FAM219A,WDTC1,KIF21B,SPTBN2,RAP1GAP2,SLC46A1,ABCG4,STAC2,SEPTIN3,FAM168A,SYT1,TMEM178B,ADGRL2,ANKS1A,MGRN1,SIN3B,CUX2,ZFP90,JADE2,BEAN1,PHF24,HAUS5,COP1,LARP1,CRTC1,PPP1R11,TTYH3,ARHGAP39,LY6G5C,FBXO46,NCS1,CPTP,NPTXR,RASD2,ZNF346,ZNF600,ZNF320,OSBP2,PLPPR2,TOM1L2,RBFOX3,PANX2,ZNF28,ZNF215,NCLN,TMEM63C,RSPRY1,PIANP,SFXN3
MicroRNA	hsa-miR-4292		MirDB	2.345e-10	2.393e-06	8.863e-08	8.692e-07	145	431	BTBD9,ADAR,ADCY1,ELFN2,SORCS1,UNC5A,PARP1,RANBP10,APBA1,FBRSL1,AGPS,CPNE5,MADD,DGAT1,KIF1A,CFLAR,LDB1,AP1M1,DAGLA,CAMK2A,MAP3K14,SYT7,SHISA7,CHRM4,CHRNA2,SLIT2,DLGAP3,KIF3B,ASB6,SUN2,IGLON5,MINK1,CLIP3,FOXP4,SAMD10,RALGPS1,RIMS4,PITPNM3,PPP1R16B,WSCD2,KIAA0100,NOS1AP,TANC2,ZNF362,SRGAP3,ARNT2,DIAPH1,TLN2,NYAP1,DOCK3,DUSP8,CNNM1,EFNB2,EPB41L1,FGF1,HEMK1,TMEM164,AGAP3,IQCG,PRADC1,NBEA,LOXHD1,GPR153,SUFU,NALF2,BRPF3,TMEM8B,GARS1,ERP29,GPD1,KMT5C,GRIK5,GRIN2A,PTPRT,GSK3B,GPR45,SLC29A2,FBXO41,KNDC1,IL12RB2,KCNC1,KCNC4,KCNQ2,TNPO1,STXBP5,LASP1,C2orf68,KY,LRP3,MECP2,MGAT3,MLLT1,ABCC1,RNF19B,NFIC,NFYC,KSR2,ZDHHC8,VKORC1,CSTPP1,PIFO,FBXL19,TMEM229B,SYNE3,MAPK13,DAB2IP,CNNM2,CC2D1A,PTPN9,NECTIN1,PTPRQ,IQSEC3,RNF220,SMPD3,ITGA11,OTUD5,RNF44,SH3GL1,TMEM127,MAPRE3,ZNF335,CNDP2,KDM2A,CAPN15,RAP1GAP2,MAPK8IP3,MPRIP,XYLT1,IQCE,MGRN1,BEAN1,PHF24,U2SURP,XPO4,CRTC1,RBFOX2,NR2C2,CARHSP1,EDC4,OSBP2,EMSY,DTWD1,ZSWIM4,PAK5,JPH3
ToppCell Atlas	ae71b0a0b0b6a2b19126dca7112918eb3c72a955	Primary_Motor_Cortex_(M1)-Neuronal-Glutamatergic_Excit-Glut_IT_RORB_THEMIS_LINC00507|Primary_Motor_Cortex_(M1) / Sample group (Anatomical region groups), lineage, cell class, cell subclass and cell type	Human Multiple Cortical Areas SMART-seq	2.863e-10	7.561e-06	2.439e-07	2.624e-06	72	172	SYN3,ACTN1,CCDC85A,SORCS1,NWD2,MRTFB,PPFIBP1,LINC00710,MLIP,WASF1,KALRN,CAMK2A,SYT7,LDB2,CDH10,CDH12,CDH18,DLGAP2,CHN1,CHRM3,NDST3,SLC35F3,NGEF,ONECUT2,COL5A2,RGS6,TESPA1,EFNA5,EPHB6,ETS2,SFTA1P,LINGO2,NLK,GRM1,GRM7,LINGO1,POU6F2,LINC01250,HTR1F,BRINP3,KCNH1,LAMB1,CPNE9,HS6ST3,ANKRD33B,FXYD7,NRGN,CNTN3,COL26A1,PPP3CA,KCTD1,KHDRBS2,LRRK1,LRFN5,EPIC1,CNKSR2,ZNF804B,KCNIP4,CACNA2D3,DCAF6,HECW1,FSTL4,ADGRL2,ZFPM2,CDH22,R3HDM1,KCNQ5,MGAT5B,RTN4RL1,MIR137HG,SLC17A7,CRACDL
MicroRNA	hsa-miR-5001-5p		MirDB	2.915e-10	2.975e-06	1.063e-07	1.042e-06	179	562	ABR,CNPY4,ACVR1B,BTBD9,GPRIN1,ALDH3B1,TMEM41A,ZNF618,CNIH2,ZBTB4,CPNE5,SEMA4G,ARHGAP4,ARHGDIA,CADM3,NUDT8,PROSER3,SDK1,FMNL1,FOXK1,CBFA2T3,SYT7,OTOF,ASB6,CLPTM1,FAM163A,KIF23,PAQR4,COX10,ZNF385A,SH2B1,NCOR1,CLIP3,CHD5,RIMS4,PLXNA4,PPP1R16B,TRAM2,SNPH,IP6K1,GIT2,ZMIZ2,ARNT2,DIAPH1,DNM1,ITCH,HDAC6,DUSP8,MAMLD1,NMD3,KLF16,SEPSECS,ELAVL3,STK40,EMP2,UBAP1,TEX264,ZER1,PPIE,AGAP2,TRAF7,CYFIP2,BICDL1,FRMPD3,KDSR,SUFU,SRRM4,NR6A1,GDI1,GNAO1,PRRC2B,MID2,GRM2,GSK3A,PKIG,GPBP1L1,LZTS1,CELF3,TOX2,PMF1,HCFC1,SBK1,JMJD8,FBXO41,EEFSEC,NDUFA11,CCDC65,SLC6A17,KCNC1,SPRN,LRRC4B,PLEKHM3,MECP2,MEN1,GIT1,NF2,NFIC,ZBTB7C,NTRK3,CEP170B,GPR173,PEX14,SDK2,PACSIN1,PPARD,PRCC,PRKACA,TRIM44,PTPRF,NECTIN1,WWC2,FBXL18,PRCD,HES6,SMPD3,CX3CL1,RNF44,ADGRL1,ST3GAL3,TMEM127,SLC35F5,PACS1,SLC8A2,FAIM2,FAM219A,CAPN15,WDTC1,KIF21B,NMNAT2,ERC1,SIPA1L3,IQSEC2,RAP1GAP2,SLC46A1,MPRIP,ABCG4,CNTNAP5,ZFR2,TMEM178B,JADE2,PCDHGA9,PCDHGA6,PCDHGA5,BEAN1,PCDHGA1,TMEM151B,LARP1,CRTC1,PPP1R11,TTYH3,PIP5K1C,LY6G5C,NCS1,TFE3,CPTP,FBXL16,THPO,TNFAIP1,ZNF454,RASD2,NR2C2,ZNF346,TRAF1,TRAF6,UBA1,COPS7B,OSBP2,TOM1L2,PANX2,RAB15,ANKS1B,CDK11A,NCLN,CCDC177,PRDM11,FAM117A,BMERB1,ZMIZ1,JPH3
GO: Cellular Component	GO:0030424	axon		3.093e-10	4.209e-07	1.451e-08	1.131e-07	237	799	ABR,ACADM,LMTK3,GPRIN1,TENM2,ADCY1,ADCY8,ADCY9,GRK2,LRRC7,ULK1,STX7,ALK,TSHZ3,AMPH,ANK3,PRSS12,PPFIA2,CNTNAP1,KCNAB2,ALS2,AQP1,MADD,ARHGAP4,TMEM108,ATP1A3,KIF1A,ADAM21,HCN2,BCR,BSN,DAGLA,CDK5R2,AP3D1,CACNA1B,PTBP2,CAMK2A,CANX,CBL,SYT7,SYNGR1,HTR3B,CDH9,CBARP,CHRM1,CHRM3,CHRM4,KIF3B,NGEF,CNGB1,MINK1,CRHR2,CRMP1,NGDN,FEZ2,LRRTM2,CNTNAP2,ERC2,NRSN1,TANC2,SNPH,DBH,GIT2,DBN1,DCC,DCX,ZNF804A,SNAP91,STMN3,NTM,DLG2,DNM1,SLC12A6,HDAC6,HCN4,SH2D3C,ARPC5,ARPC3,CACNG7,HNRNPR,DTNBP1,CACNG2,BASP1,RAPGEF3,FKBP1A,UNC13B,CIB1,COPG2,BRSK1,INPP5J,GABBR1,GARS1,CPLX1,BLOC1S1,GDI1,TNFRSF21,KIRREL3,PPP1R9B,GPER1,PCLO,GRIA1,GRIA2,GRIA3,GRIK1,GRIK2,GRIK5,GRIN1,GRIN2A,GRIN2D,GRM1,GRM2,GRM7,GSK3A,GSK3B,AGBL4,HCFC1,HTT,PARK7,SYNPO,HPCA,HTR1B,ATCAY,IGF1R,IGHMBP2,DIXDC1,ILK,LRRTM1,ITGA2,KCNA2,KCNC1,KCNC2,KCNC3,KCNC4,KCNH1,KCNQ2,KIF3C,KIF5A,STXBP5,L1CAM,LRRC4B,VTI1A,SYAP1,LIMK1,MAP1A,MAP2,MAP4,MAP6,MAPT,CD200,GIT1,MX2,MYH10,MYO5A,NRCAM,NRGN,HCN1,NTRK3,OPRD1,P2RX4,PALM,CNTN3,PRKN,PAWR,PDE2A,SSH1,EPN1,NECAB2,SEPTIN5,PACSIN1,VSTM2L,PRKAA1,PRKCG,RTN4RL2,DAB2IP,KLHL24,LRFN3,ABITRAM,PTPRF,PTPRN,PTPRN2,PTPRS,NECTIN1,RAB3A,RAP1GAP,RASGRF1,PRRT2,MACO1,RPL26,ZC3H14,GLDN,STX1B,SCN3A,SCN8A,TRIM46,SH3GL1,LMTK2,ADGRL1,TRAK1,SLC8A2,SIRT2,BLOC1S5,MAST1,SNCB,UNC13A,UNC80,KIF21B,NMNAT2,SETX,MYCBP2,SPTAN1,SPTBN1,CLASP2,MAPK8IP3,STIM1,CDKL5,SYN1,SYN2,SYT1,ROBO3,ADGRL2,ADGRL3,TERF2,NCS1,PALS1,NPTXR,TNR,SNAPIN,TSC1,TSC2,RTN4R,ANKS1B,MAP3K12,FZD5,SLC17A7,RGS7BP,AP3B2,CCDC120
ToppCell Atlas	c4c3b21ab723b0e9beff9ec84f8d68485f771528	Fetal_29-31_weeks-Epithelial-lung_neuroendocrine_cell_(PNEC)-D150|Fetal_29-31_weeks / Lineage, Cell type, age group and donor	Human Lung Cells in 3 Age Groups (Wang et al.)	3.164e-10	8.356e-06	2.611e-07	2.809e-06	67	156	VWA5B2,KCNH7,SYN3,SLC12A5,SORCS1,MARCHF4,GOLGA7B,UNC79,NOL4,KIF1A,SEC11C,BSN,CDK5R2,CACNA1A,CACNA1B,INA,CDH18,DLGAP2,KCNB2,SLC35F3,ONECUT2,NRSN1,CTNND2,ST18,DGKB,SNAP91,HCN4,ELAVL3,FGF14,LINGO2,TCERG1L,SRRM4,PCLO,GRIA2,GRIK2,AGBL4,CELF3,SLC6A17,KCNC2,KCNH2,DPP10-AS1,MAP6,HCN1,PTPRN,PTPRN2,RGS7,DNAJC22,GREB1L,SCN3A,SCN8A,SMPD3,TMEM132D,KCNIP4,RIMS1,UNC13A,UNC80,SYT1,TMEM178B,UNC5D,RIMBP2,SEZ6L,PDIA2,MIR137HG,FMN2,TMEM178A,TMEM63C,AP3B2
MicroRNA	hsa-miR-762		MirDB	3.279e-10	3.347e-06	1.154e-07	1.132e-06	177	555	ABR,ACVR1B,BTBD9,GPRIN1,ALDH3B1,TMEM41A,ZNF618,CNIH2,ZBTB4,CPNE5,SEMA4G,ARHGAP4,ARHGDIA,CADM3,NUDT8,PROSER3,SDK1,FMNL1,FOXK1,CBFA2T3,SYT7,OTOF,ASB6,CLPTM1,FAM163A,KIF23,PAQR4,COX10,ZNF385A,SH2B1,NCOR1,CLIP3,CHD5,RIMS4,PLXNA4,PPP1R16B,TRAM2,SNPH,GIT2,POM121,ZMIZ2,ARNT2,DIAPH1,DNM1,ITCH,HDAC6,DUSP8,MAMLD1,NMD3,KLF16,SEPSECS,ELAVL3,STK40,EMP2,UBAP1,TEX264,ZER1,PPIE,AGAP2,TRAF7,CYFIP2,BICDL1,FRMPD3,KDSR,SUFU,SRRM4,NR6A1,GNAO1,MID2,GRM2,GSK3A,PKIG,GPBP1L1,LZTS1,CELF3,TOX2,PMF1,HCFC1,SBK1,JMJD8,FBXO41,EEFSEC,NDUFA11,CCDC65,SLC6A17,KCNC1,SPRN,LRRC4B,MECP2,MEN1,GIT1,NF2,NFIC,NOVA2,ZBTB7C,CEP170B,GPR173,PEX14,ZDHHC8,PLAGL2,ATG9A,SDK2,PPARD,PRCC,PRKACA,TRIM44,PTPRF,NECTIN1,WWC2,FBXL18,PRCD,HES6,SMPD3,CX3CL1,RNF44,ADGRL1,ST3GAL3,TMEM127,SLC35F5,PACS1,SLC8A2,FAIM2,FAM219A,CAPN15,WDTC1,KIF21B,NMNAT2,ERC1,SIPA1L3,IQSEC2,RAP1GAP2,SLC46A1,MPRIP,ABCG4,CNTNAP5,ZFR2,TMEM178B,JADE2,PCDHGA9,PCDHGA6,PCDHGA5,BEAN1,PCDHGA1,TMEM151B,LARP1,CRTC1,PPP1R11,TTYH3,PIP5K1C,LY6G5C,NCS1,TFE3,CPTP,FBXL16,THPO,TNFAIP1,ZNF454,RASD2,NR2C2,ZNF346,TRAF1,TRAF6,UBA1,COPS7B,OSBP2,TOM1L2,PANX2,RAB15,ANKS1B,CDK11A,NCLN,CCDC177,PRDM11,URM1,BMERB1,ZMIZ1,JPH3
GO: Biological Process	GO:0034330	cell junction organization		4.153e-10	4.213e-06	5.266e-07	5.162e-06	223	749	HIPK1,LRTM1,ACTN1,SLITRK1,ADD2,LRFN2,NLGN4X,NLGN2,LRFN1,SORBS2,ANK3,LRRN1,PPFIBP1,PPFIA2,CNTNAP1,CAMSAP3,DGKZ,ALS2,LRRC4C,CASK,ARL2,CAPRIN2,TMEM108,CADM3,KIF1A,ADGRB1,ADGRB2,ADGRB3,BCR,LDB1,BSN,WASF1,SDK1,CACNA1A,CACNA1D,CACNB1,CACNB2,CACNB3,KALRN,CAPZA1,WHAMM,SHISA7,INA,NEURL1,ADGRE5,CDH2,CDH4,CDH9,CDH10,CDH12,ARHGAP33,CDH18,DLGAP1,DLG5,NUMBL,CACNA2D2,CHRNB1,DLGAP3,NRXN3,NRXN2,NGEF,ROCK2,COL4A5,COL16A1,NRG2,CHMP2B,MAPK14,SIPA1L1,RIMS4,LRRTM2,SLITRK5,ERC2,CTNNA1,RAPGEF2,CTNND2,NOS1AP,TANC2,CLSTN3,FRMPD4,LZTS3,CKAP5,DGKB,DBN1,ZNF804A,MAGI2,SNAP91,ARHGAP44,IQSEC1,DLG2,TLN2,WDR1,SHANK1,HDAC6,DRP2,USH1C,SEZ6L2,ACTR3,ACTR2,EFNA5,EFNB2,EIF4G1,MTDH,DMTN,SEZ6,ZDHHC2,GPHN,DTNBP1,CACNG2,CORO2B,BAIAP2,UNC13B,FLNC,FNTA,NBEA,LINGO2,RAB8B,KIRREL3,GJB1,MAPRE2,GPM6B,PCLO,RER1,RAPGEF1,GRIN1,GRIN2A,GRM5,PTPRT,GSK3B,IGSF21,SYNPO,IGF1R,ILK,LRRTM3,LRRTM1,ITGA2,ITPKA,L1CAM,LAMC1,LRRC4B,KY,LLGL2,SMAD3,MAPT,MECP2,GIT1,MYH10,MYLK,MYO5A,NEUROD2,NF2,AJM1,NRCAM,NTRK3,PALM,SSH1,PLS3,SDK2,PRKACA,PRKCG,DAB2IP,LRFN3,MDGA2,PTPRA,PTPRF,PTPRJ,PTPRS,NECTIN1,RAB3A,IQSEC3,RAP1A,PEAK1,LRFN5,LRRTM4,CX3CL1,TUBB,NTNG1,ADGRL1,CNKSR2,NLGN1,PDPK2P,CLSTN1,RPH3A,SLC8A2,SLC9A1,IGSF9B,RIMS1,SNCB,PDZRN3,UNC13A,LHFPL4,ERC1,SPTBN2,SRC,CLASP2,LRRC4,CDKL5,MESD,ABCC8,ARHGEF9,SYN1,ADGRL2,ADGRL3,CUX2,CLASP1,PCDHB14,PCDHB13,PCDHB6,SPECC1L,ARHGAP39,PIP5K1C,PALS1,CDH22,NPTXR,TNR,SEZ6L,SNAPIN,TSC1,TSC2,UBE3A,FLRT2,GET1,FZD5,SNX27
ToppCell Atlas	5335cbcdeaf2bbd0268bbfe0e45c8c0d288e640d	COVID-19-kidney-Technical/muscle_(Mes)|kidney / Disease (COVID-19 only), tissue and cell type	COVID-19 Autopsy Atlas (Lung, Liver, Kidney, Heart)	4.165e-10	1.1e-05	3.333e-07	3.586e-06	57	125	KCNH7,CSMD2,TENM2,ADCY2,ALK,LRRC4C,CACNA1A,CACNA1B,CDH4,CDH12,CDH18,DLGAP2,NRXN3,GABBR2,CNTNAP2,CTNND2,ZNF536,DGKB,LINC02055,DCC,NTM,KCNH5,GABRG3,KIRREL3,GRM5,GRM7,PTPRT,KCND2,LINC01470,LSAMP,CTNNA3,HCN1,SNTG1,MDGA2,PTPRN2,RGS7,RYR2,GREB1L,LRRTM4,RPH3A,TMEM132D,RIMS1,MYO16,EPHA6,SGCZ,CNTNAP5,SYT1,MTUS2,ADGRL3,CUX2,ZFPM2,GSG1L,CSMD1,KCNQ5,RBFOX3,LINC01122,NAV3
Mouse Phenotype	MP:0004753	abnormal miniature excitatory postsynaptic currents		4.878e-10	3.197e-06	5.328e-07	4.99e-06	51	108	BTBD9,SLC12A5,LRFN2,SORBS2,CNIH2,MADD,TMEM108,CACNA1A,CACNA1B,KALRN,SHISA7,DLGAP2,NRXN3,OTOF,TMEM59,CLSTN3,PLPPR4,SNAP91,DNM1,CACNG8,SLC29A1,CACNG2,NBEA,CYFIP2,CPLX1,GRIA1,GRIA3,GRIN1,GRIN2A,LZTS1,FBXL20,LRRTM3,MAPT,MECP2,SCAMP5,PACSIN1,LRFN3,PRRT2,STX1B,RYR2,SH3RF2,LRRTM4,DLGAP4,IQSEC2,SYN2,SYT1,PIP5K1C,TSPAN7,GSG1L,RBFOX3,SLC17A7
Mouse Phenotype	MP:0002272	abnormal nervous system electrophysiology		6.359e-10	4.168e-06	5.954e-07	5.576e-06	98	267	BTBD9,ADCY8,SLC12A5,PCDH19,KCNT1,ANK3,CNTNAP1,KCNAB2,ALS2,MADD,ATP1A3,HCN2,CACNA1I,CACNA1G,BSN,DAGLA,AP3D1,CACNA1A,CACNA1B,CACNA1D,KALRN,CANX,SHISA9,CACNA2D2,CHN1,CHRM1,CHRM3,CNGB1,COX6A1,GABBR2,CNTNAP2,NOS1AP,SNAP91,GRIN3A,DNM1,SLC12A6,DPP6,HCN4,ELAVL3,GPHN,CACNG2,FGF14,GABBR1,RAI1,GABRB1,GARS1,GJB1,GNAQ,GRIA2,GRIK1,GRIK2,GRIN1,GRM1,GRM5,HIVEP2,INSYN1,PARK7,LRRTM3,KCNA2,KCNC2,KCNN2,KCNQ2,LAMB1,LRRC4B,TAFA4,MECP2,SCAMP5,GIT1,NF2,NOS2,NPAS2,NRCAM,HCN1,PRKN,PACSIN1,MDGA2,SH3TC2,RYR2,SH3RF2,SCN5A,SCN8A,DLGAP4,GCOM1,UNC80,KDM1A,SPTBN2,CDKL5,TECTA,KCNH3,THRB,TSPAN7,GSG1L,TNR,TRPC4,TRPM2,KCNQ5,UBE3A,SLC17A7
Interaction	int:SYNGAP1	SYNGAP1 interactions		7.63e-10	1.295e-05	2.591e-06	2.673e-05	76	191	BTBD9,LRRC7,ULK1,NCK2,BEGAIN,PITPNM2,AMPH,SORBS2,CNTNAP1,KCNAB2,DGKZ,ADGRB2,CACNB2,KALRN,CAMK2A,DLGAP2,DLGAP1,KCNB2,DLGAP3,RASAL2,CNRIP1,RAPGEF2,ARHGAP32,DBN1,IQSEC1,DLG2,DNM1,SHANK1,CACNG2,BASP1,BAIAP2,AGAP2,NBEA,CYFIP2,MTOR,PRICKLE2,GDI2,PPP1R9B,GNAO1,GNAZ,GNB1,MID2,GRIA1,GRIA2,GRIA3,GRIN1,GRIN2A,GRIN2D,GRM5,GSK3B,ITPKA,GIT1,MYO5A,NTRK3,PI4KA,PRKCG,DAB2IP,PURA,RAB3A,NTAQ1,DLGAP4,CNKSR2,MYCBP2,ARHGAP26,SPTBN1,IQSEC2,SPTBN2,DDN,SYN1,ANKS1A,WDR7,ARHGAP39,CEP44,TSC1,MGAT5B,ANKS1B
ToppCell Atlas	26d9b8291d11a9bfa5e81202bd694c79efe4ac7a	Auditory_Cortex-Neuronal-Glutamatergic_Excit|Auditory_Cortex / Region, Lineage, Class, Subclass and Cluster	Human Multiple Cortical Areas SMART-seq	8.669e-10	2.289e-05	6.307e-07	6.785e-06	76	189	TENM2,ADCY1,NWD2,MRTFB,MTA3,CEP126,SORBS2,MLIP,LRRC28,NOL4,ADGRB3,WASF1,KALRN,CAMK2A,SYT7,CDH10,DLGAP2,CHN1,CHRM3,NDST3,SLC35F3,ROCK2,ASAP1,DNM1,EFNA5,WDR17,ARAP2,NBEA,CELF2,NRG3,NLK,GRIA3,GRM7,AGBL4,LINC01250,KCND2,TNPO1,VTI1A,MEF2A,HS6ST3,MYH10,NPAS2,NTRK3,KCTD1,KHDRBS2,PEAK1,RYR2,LRRTM4,PPP1R21,CNKSR2,KCNIP4,CACNA2D3,HECW1,ARHGAP26,RAP1GAP2,CNTNAP5,ADGRL2,ADGRL3,WDR7,COP1,ECPAS,ZFPM2,THRB,R3HDM1,CSMD1,NALF1,UBE2E2,KCNQ5,MIR137HG,TRIM9,FMN2,ANKS1B,NAV3,SLC17A7,RSRP1,CRACDL
ToppCell Atlas	67ef37f28934be8ddac9380d540ee0ff88a436f4	Auditory_Cortex-Neuronal-Glutamatergic_Excit|Neuronal / Region, Lineage, Class, Subclass and Cluster	Human Multiple Cortical Areas SMART-seq	8.669e-10	2.289e-05	6.307e-07	6.785e-06	76	189	TENM2,ADCY1,NWD2,MRTFB,MTA3,CEP126,SORBS2,MLIP,LRRC28,NOL4,ADGRB3,WASF1,KALRN,CAMK2A,SYT7,CDH10,DLGAP2,CHN1,CHRM3,NDST3,SLC35F3,ROCK2,ASAP1,DNM1,EFNA5,WDR17,ARAP2,NBEA,CELF2,NRG3,NLK,GRIA3,GRM7,AGBL4,LINC01250,KCND2,TNPO1,VTI1A,MEF2A,HS6ST3,MYH10,NPAS2,NTRK3,KCTD1,KHDRBS2,PEAK1,RYR2,LRRTM4,PPP1R21,CNKSR2,KCNIP4,CACNA2D3,HECW1,ARHGAP26,RAP1GAP2,CNTNAP5,ADGRL2,ADGRL3,WDR7,COP1,ECPAS,ZFPM2,THRB,R3HDM1,CSMD1,NALF1,UBE2E2,KCNQ5,MIR137HG,TRIM9,FMN2,ANKS1B,NAV3,SLC17A7,RSRP1,CRACDL
ToppCell Atlas	2585428c5e05956255341cb5c2017a15b940563c	Mid-temporal_gyrus_(MTG)-Neuronal-Glutamatergic_Excit|Mid-temporal_gyrus_(MTG) / Sample group (Anatomical region groups), lineage, cell class, cell subclass and cell type	Human Multiple Cortical Areas SMART-seq	8.837e-10	2.334e-05	6.307e-07	6.785e-06	73	179	ACTN1,SORCS1,NWD2,MRTFB,CPNE5,LINC00710,MLIP,PHACTR1,WASF1,KALRN,CAMK2A,SYT7,LDB2,CDH12,CDH18,DLGAP2,CHN1,SLC35F3,NGEF,MICAL2,ERC2,ARHGAP32,BRINP1,TESPA1,EFNA5,ARAP2,SFTA1P,UNC13B,LINGO2,CELF2,NLK,SLC22A25,GRM1,AGBL4,LINGO1,LINC01250,HRH2,BRINP3,ZNF385B,KCNH1,ANKRD33B,FXYD7,SLC22A24,NRGN,PCDH7,EPB41L4B,PPP2R2C,PPP3CA,KCTD1,KHDRBS2,RYR2,MIR124-2HG,LRFN5,EPIC1,CNKSR2,KCNIP4,MAST3,CACNA2D3,HECW1,FSTL4,RAP1GAP2,XYLT1,RFTN1,KCNH3,R3HDM1,SYNPO2,KCNQ5,VIPR1,MIR137HG,LINC01122,SLC17A7,CAMK1D,CRACDL
ToppCell Atlas	5624cecd54fbb2ec054fcd10aa2ed0dd6a974901	Somatosensory_Cortex_(S1)-Neuronal-Glutamatergic_Excit|Somatosensory_Cortex_(S1) / Sample group (Anatomical region groups), lineage, cell class, cell subclass and cell type	Human Multiple Cortical Areas SMART-seq	8.837e-10	2.334e-05	6.307e-07	6.785e-06	73	179	ACTN1,SORCS1,NWD2,MRTFB,LRFN2,PPFIBP1,LINC00710,MLIP,PHACTR1,ADGRB2,WASF1,KALRN,CAMK2A,SYT7,LDB2,CDH12,CDH18,DLGAP2,CHN1,NDST3,KIAA1549L,NGEF,MICAL2,ARHGAP32,BRINP1,TESPA1,EFNA5,ARAP2,SFTA1P,LINGO2,CELF2,NLK,AGBL4,LINGO1,POU6F2,LINC01250,HRH2,HTR1F,BRINP3,ZNF385B,KCNH1,CPNE9,ANKRD33B,FXYD7,NRGN,PCDH7,PPP2R2C,PPP3CA,KCTD1,KHDRBS2,RYR2,MIR124-2HG,LRFN5,LRRTM4,EPIC1,CNKSR2,KCNIP4,MAST3,CACNA2D3,DCAF6,HECW1,FSTL4,CDKL5,ZFPM2,R3HDM1,SYNPO2,KCNQ5,FLRT2,VIPR1,MIR137HG,SLC17A7,CAMK1D,CRACDL
MicroRNA	mmu-miR-7030-5p		MirDB	9.646e-10	9.843e-06	3.281e-07	3.218e-06	209	688	ASIC1,KDM5C,CSMD2,GPRIN1,SORCS1,PRR12,AP2B1,TLE5,BEGAIN,PITPNM2,RANBP10,ZBTB4,APBA1,LRRC4C,CPNE5,DENND1A,SEMA4G,RFXANK,BRINP2,NCOA1,CAPN5,BSN,FOXK1,CACNB1,CBL,SHISA7,C16orf46,DYRK1B,CDH4,CHD3,WIZ,HS6ST1,TMEM184B,ROCK2,PLEKHG4,MINK1,NEK7,ZNF385A,RWDD3,CRAT,FOXP4,MICAL2,PITPNM3,PPP1R16B,CTIF,PLPPR4,UBAP2L,DIAPH2,SEPTIN1,XYLB,GRIN3A,DOCK3,TLCD3B,DPP6,DUSP8,SEZ6L2,ARFRP1,CELSR2,APH1A,ELAVL3,STK40,EPB41L1,ANKRD13B,FHIP1B,CITED2,TMEM164,FHL3,CARM1,ZDHHC18,DPYSL4,CYFIP2,ST6GALNAC3,FRMPD3,JPH4,AGO2,TMEM8B,SRRM4,CPLX1,KIRREL3,TNRC18,PPP1R9B,GNAO1,GNB1,GPD1,GSK3A,RNFT2,CELF3,HCFC1,HMGA1,FBXO41,EEFSEC,CELF5,IDUA,KIAA1671,SLC6A17,ZNF385B,CD82,KCNC3,KIF5A,LIMK1,SMAD2,SPRED2,MAP1A,MEF2D,SCAMP5,MLLT1,MMP17,GIT1,ANKRD33B,NEUROD2,NFIC,AJM1,SPINDOC,ANKRD52,CNOT3,NOVA2,NTRK3,HECTD4,ZNF827,PAFAH1B2,PBX2,PCDH1,CDK16,PDE4A,COL26A1,PFDN1,DBNDD1,UBN1,PLAGL2,ATG9A,EPN1,SEPTIN5,EPB41L4B,PACSIN1,BICRA,PPARD,NSD3,DUSP23,RAD23A,IQSEC3,DUSP15,RFX1,SLC25A22,TCP11L1,RPS15A,TMEM63B,STX1B,RYR2,CX3CL1,SFT2D2,NACC1,DLGAP4,LMTK2,ADGRL1,R3HDM2,PLEKHA6,CLSTN1,BAHD1,RPH3A,SLC9A1,SLC16A2,SMARCA2,SMARCD1,KDM2A,WDTC1,XPO7,KIF21B,SOX12,NMNAT2,PPRC1,SPTB,SIPA1L3,SREBF2,GPRC5C,ZC3H3,MESD,SEPTIN3,ARHGEF9,SYN1,MLST8,TMEM178B,CLUH,ANKS1A,TTC28,JADE2,BEAN1,CRTC1,TTYH3,PIP5K1C,TFE3,NPTXR,RIMBP2,MMAB,ASXL1,TSC1,SSBP3,COPS7B,PRR14L,SMAP2,MGAT5B,PLPPR2,RAB15,LUZP1,FAM78A,C1orf21,PRRC2A,ENTPD7,CAMK1D,ZMIZ1
MicroRNA	mmu-miR-7075-5p		MirDB	1.048e-09	1.069e-05	3.448e-07	3.382e-06	182	582	ASIC1,KDM5C,CSMD2,GPRIN1,SORCS1,PRR12,AP2B1,TLE5,BEGAIN,PITPNM2,RANBP10,ZBTB4,APBA1,LRRC4C,CPNE5,DENND1A,RFXANK,BRINP2,NCOA1,BSN,CACNB1,CBL,SHISA7,C16orf46,DYRK1B,CDH4,CHD3,WIZ,HS6ST1,TMEM184B,IGLON5,ROCK2,MINK1,NEK7,ZNF385A,CRAT,FOXP4,MICAL2,PITPNM3,PPP1R16B,CTIF,UBAP2L,DIAPH2,SEPTIN1,XYLB,GRIN3A,DOCK3,DPP6,DUSP8,SEZ6L2,CELSR2,APH1A,ELAVL3,EPB41L1,FHIP1B,TMEM164,CARM1,ZDHHC18,DPYSL4,CYFIP2,ST6GALNAC3,FRMPD3,JPH4,AGO2,TMEM8B,SRRM4,KIRREL3,TNRC18,PPP1R9B,GNAO1,GNB1,GPD1,GSK3A,RNFT2,CELF3,HCFC1,HMGA1,FBXO41,EEFSEC,CELF5,IDUA,KIAA1671,SLC6A17,ZNF385B,CD82,KCNC3,KIF5A,LIMK1,SMAD2,SPRED2,MAP1A,MEF2D,SCAMP5,MLLT1,MMP17,NEUROD2,NFIC,SPINDOC,ANKRD52,CNOT3,NOVA2,HECTD4,ZNF827,PAFAH1B2,PBX2,PCDH1,CDK16,PDE4A,PFDN1,UBN1,PLAGL2,ATG9A,EPN1,SEPTIN5,EPB41L4B,PACSIN1,BICRA,PPARD,NSD3,DUSP23,RAD23A,IQSEC3,DUSP15,SLC25A22,TCP11L1,RPS15A,TMEM63B,STX1B,RYR2,NACC1,DLGAP4,LMTK2,ADGRL1,R3HDM2,PLEKHA6,CLSTN1,BAHD1,RPH3A,SLC16A2,SMARCA2,SMARCD1,KDM2A,WDTC1,XPO7,KIF21B,SOX12,NMNAT2,PPRC1,SPTB,SIPA1L3,SREBF2,GPRC5C,ZC3H3,ARHGEF9,MLST8,TMEM178B,ANKS1A,TTC28,JADE2,BEAN1,CRTC1,TTYH3,PIP5K1C,TFE3,NPTXR,RIMBP2,MMAB,ASXL1,TSC1,SSBP3,COPS7B,PRR14L,SMAP2,MGAT5B,PLPPR2,LUZP1,FAM78A,C1orf21,PRRC2A,ENTPD7,CAMK1D,ZMIZ1
ToppCell Atlas	25ccf08a8a26d7e7827b6357f33a53aaf423577d	Posterior_cortex-Neuronal-Excitatory|Posterior_cortex / BrainAtlas - Mouse McCarroll V32	Mouse Adult Brain Overview (690k cells, 9 regions, 565 cell clusters)	1.079e-09	2.85e-05	7.499e-07	8.068e-06	71	173	TENM2,SLITRK1,UNC5A,MRTFB,LRRC7,GOLGA7B,PRSS12,MLIP,ADGRB2,CDK5R2,FMNL1,CA7,CACNB1,KALRN,CAMK2A,LDB2,CHN1,CHRM1,OVOL2,NGEF,ROCK2,GALNT9,ARHGAP32,PHYHIP,BRINP1,KIAA0319,EXTL1,CACNG3,BASP1,BAIAP2,CELF1,NRG3,GNAQ,GNAZ,CTXN1,GRM2,LINGO1,LZTS1,HIVEP2,SYNPO,CELF5,ITPKA,KCNC4,KCNJ4,SPRN,NEUROD2,NPAS2,NRGN,PPP3CA,PRKCG,PRRT2,SLC25A22,RYR2,PCNX2,CX3CL1,CNKSR2,SLC8A2,SPTBN2,RAP1GAP2,DDN,PHF24,FAM189A1,KCNH3,R3HDM1,DNAAF11,VIPR1,RBFOX3,RAB15,RTN4R,SLC17A7,CRACDL
Pubmed	24613359	Calsyntenins function as synaptogenic adhesion molecules in concert with neurexins.	Pubmed	1.129e-09	0.0002085	2.979e-05	0.0003784	29	47	LRTM1,SLITRK1,NLGN2,LRRN1,ADGRB1,ADGRB2,ADGRB3,ADGRE5,NRXN3,NRXN2,LRRTM2,SLITRK5,CLSTN3,DLG2,GPHN,LINGO2,GRIA1,LRRTM3,LRRTM1,NTRK3,LRRTM4,ADGRL1,NLGN1,CLSTN1,SYN1,ADGRL2,ADGRL3,FLRT2,SLC17A7
Pathway	1427849	Protein-protein interactions at synapses	BioSystems: REACTOME	1.431e-09	5.536e-06	2.768e-06	2.446e-05	37	71	LRFN2,NLGN4X,NLGN2,BEGAIN,LRFN1,APBA1,APBA2,CASK,SYT7,DLGAP2,DLGAP1,DLGAP3,NRXN3,NRXN2,HOMER3,SIPA1L1,LRRTM2,DLG2,SHANK1,EPB41L1,FLOT2,GRIA1,GRIA3,GRIN1,GRIN2A,GRIN2D,GRM1,GRM5,LRRTM3,LRRTM1,LRFN3,PTPRF,PTPRS,LRRTM4,DLGAP4,NLGN1,SYT1
ToppCell Atlas	4ba4c5c5d1333f4098f1f1b90aaf07c65448dd66	primary_auditory_cortex_(A1C)-Neuronal-Glutamatergic_Excit|primary_auditory_cortex_(A1C) / Sample group (Anatomical region groups), lineage, cell class, cell subclass and cell type	Human Multiple Cortical Areas SMART-seq	1.588e-09	4.193e-05	1.075e-06	1.157e-05	73	181	ACTN1,SORCS1,NWD2,MRTFB,LRFN2,LINC00710,MLIP,PHACTR1,WASF1,KALRN,CAMK2A,SYT7,LDB2,CDH12,CDH18,DLGAP2,CHN1,KIAA1549L,NGEF,MICAL2,ERC2,ARHGAP32,BRINP1,TESPA1,EFNA5,ARAP2,SFTA1P,UNC13B,LINGO2,CELF2,NLK,AGBL4,LINGO1,POU6F2,LINC01250,HRH2,HTR1F,BRINP3,ZNF385B,KCNH1,ANKRD33B,FXYD7,NPAS2,NRGN,PPP2R2C,PPP3CA,KCTD1,KHDRBS2,RYR2,MIR124-2HG,LRFN5,EPIC1,MAGI3,CNKSR2,KCNIP4,MAST3,CACNA2D3,DCAF6,HECW1,FSTL4,ZFPM2,KCNH3,R3HDM1,SYNPO2,KCNQ5,FLRT2,VIPR1,RBFOX3,MIR137HG,LINC01122,SLC17A7,CAMK1D,CRACDL
MicroRNA	mmu-miR-6971-5p		MirDB	1.616e-09	1.649e-05	5.153e-07	5.054e-06	135	404	ASIC1,BTBD9,PRR12,NLGN2,ULK1,RANBP10,ZBTB4,APBA1,LRRC4C,LRRC28,KIF1A,DAGLA,SDK1,CBFA2T3,KIFC2,SHISA9,MTA1,WIZ,KIAA1549L,NRXN2,FAM163A,CRABP1,PCED1B,SAMD10,LRRTM2,PABIR1,FRMPD4,LZTS3,CTIF,DCX,FARP2,UBAP2L,SRGAP3,CCDC3,DLG2,TLN2,DOCK3,SLC12A6,DPP6,DUSP8,LRATD2,EPB41L1,EPHB6,AFMID,WDR83OS,POMK,AGAP2,NBEA,NUB1,SRRM4,CPLX1,PPP1R9B,RABGEF1,CKAP4,GRIN1,PHF5A,GSK3A,RNFT2,GALNT6,FBXL20,HCFC1,HMGA1,CELF5,MYPOP,SLC6A17,INSIG1,KCNC3,C2CD6,KIF5A,TET3,SPRED2,MAP1A,MECP2,TRIM65,NEUROD2,SPINDOC,ANKRD52,NOTCH4,NOVA2,KSR2,OAZ2,PBX2,PCYT1A,PLAGL2,PACSIN1,PPARD,DAB2IP,KCNV2,DUSP23,PTPRJ,PRRT2,RMDN3,NOL10,RYR2,GLMP,WDR89,CX3CL1,SRSF3,NACC1,RPH3A,PKNOX2,SNCB,WDTC1,SOX12,SIPA1L3,SREBF2,TNRC6B,ST14,STK4,GSE1,TMEM178B,ADGRL2,ANKS1A,MGRN1,EHBP1,FAM189A1,COP1,TERF2,CMIP,NPTXR,RBFOX2,SNAPIN,NALF1,USP4,FKBP8,PLPPR2,TOM1L2,RFX7,ZNF32,URM1,HSD17B8,YIPF6,CAMK1D,KMT2D,SFXN3
Coexpression	M39104	ZHONG_PFC_C3_MICROGLIA	MSigDB C8: Cell Type Signatures (v7.5.1)	1.849e-09	2.254e-05	5.634e-06	5.626e-05	152	470	DPF1,CSMD2,GPRIN1,TENM2,ADCY1,RNF157,ADD2,CRACD,TLE5,SNX32,LRRC7,CEP126,FAM110B,AMPH,ANK3,PPFIBP1,PPFIA2,LRRC4C,NCOA1,MBTPS1,KIF1A,ADGRB2,WASF1,SDK1,CACNA1A,CACNA1B,CACNB3,RUNX1T1,SHISA7,INA,CDH2,CDH10,ARHGAP33,KIAA1549L,NRXN2,ZNF324,CLIC4,NIPSNAP3A,GTF2IRD1,CRMP1,TENM4,RALGPS1,CSRP2,PLXNA4,TANC2,CTIF,DCX,KIAA0319,SNAP91,STMN3,DLX2,DNM1,DMWD,DTX1,SEZ6L2,EEF1A2,CACNG8,CELSR2,ELAVL3,DMTN,ANKRD13B,RAMP3,REEP2,BAIAP2,CAP2,AGAP3,CARM1,SYT3,DPYSL4,NBEA,CYFIP2,ACKR1,NLK,JPH4,SRRM4,CPLX1,CSDC2,DCLK2,GNAO1,GNAZ,CTXN1,GPC1,B4GALNT4,PCLO,GRIA3,GRIN1,CELF3,IGSF21,CELF5,ATCAY,LINC00667,KNDC1,KIF3C,LSAMP,MAP1A,MAP4,MAP6,MAPT,PHPT1,MYH10,FXYD7,PAFAH1B2,KCNH7-AS1,DBNDD1,ASPSCR1,SDK2,SEPTIN4,VSTM2L,TRIM44,DAB2IP,CELF2-AS2,RAB3A,SOBP,PRRT2,RNF220,AGPAT5,MAPRE3,SMARCA2,MAST1,SNCB,MYO16,KDM4B,KIF21B,SPTAN1,SPTBN1,SRM,RAP1GAP2,C12orf57,MAST4,SEPTIN3,ZFR2,TRIM2,PHF24,TMEM151B,FAM189A1,NCS1,FBXL16,THRB,RIMBP2,CSMD1,TSC2,SSBP3,PDIA2,FLRT2,NPDC1,FMN2,RAB15,C8orf33,BMERB1,RSPRY1,AP3B2,JPH3
ToppCell Atlas	e04a84989d624378141042768383b9c846901f2d	facs-Brain_Non-Myeloid-Hippocampus-24m-Neuronal-neuron|Brain_Non-Myeloid / Brain_Non-Myeloid_Brain_Myeloid - method, tissue, subtissue, age, lineage, cell ontology and free annotation	Mouse Aging Atlas- Tabula Muris Senis	1.955e-09	5.163e-05	1.229e-06	1.323e-05	71	175	KCNH7,TENM2,ADD2,ADRA1D,GOLGA7B,HIPK4,KCNAB2,CHST1,ATP1A3,ADGRB2,BSN,CACNB3,CAMK2A,SYT7,KIFC2,CHD3,CHN1,DLGAP3,NRXN3,NRXN2,CHD5,GALNT9,ERC2,NOS1AP,PHYHIP,ZNF804A,PLPPR4,STMN3,DNM1,EEF1A2,CELSR2,BASP1,AGAP2,CYFIP2,CELF2,BRSK1,CTXN1,PCLO,GRIA1,GRIN1,GRIN2A,LINGO1,HIVEP2,HPCA,CELF5,SLC6A17,KCNQ2,NRGN,HCN1,EPN1,NECAB2,PRKCG,RTN4RL2,PTPRN,PTPRN2,IQSEC3,SOBP,RTN1,RYR2,SNCB,SPTBN2,DDN,SYN1,SYT1,KCNH3,TRPC4,RBFOX3,RTN4RL1,PANX2,SLC17A7,CRACDL
ToppCell Atlas	24cc03c748e15f7ef0e6509ca5a6ca583fb9c573	facs-Brain_Non-Myeloid-Hippocampus-24m-Neuronal-nan|Brain_Non-Myeloid / Brain_Non-Myeloid_Brain_Myeloid - method, tissue, subtissue, age, lineage, cell ontology and free annotation	Mouse Aging Atlas- Tabula Muris Senis	1.955e-09	5.163e-05	1.229e-06	1.323e-05	71	175	KCNH7,TENM2,ADD2,ADRA1D,GOLGA7B,HIPK4,KCNAB2,CHST1,ATP1A3,ADGRB2,BSN,CACNB3,CAMK2A,SYT7,KIFC2,CHD3,CHN1,DLGAP3,NRXN3,NRXN2,CHD5,GALNT9,ERC2,NOS1AP,PHYHIP,ZNF804A,PLPPR4,STMN3,DNM1,EEF1A2,CELSR2,BASP1,AGAP2,CYFIP2,CELF2,BRSK1,CTXN1,PCLO,GRIA1,GRIN1,GRIN2A,LINGO1,HIVEP2,HPCA,CELF5,SLC6A17,KCNQ2,NRGN,HCN1,EPN1,NECAB2,PRKCG,RTN4RL2,PTPRN,PTPRN2,IQSEC3,SOBP,RTN1,RYR2,SNCB,SPTBN2,DDN,SYN1,SYT1,KCNH3,TRPC4,RBFOX3,RTN4RL1,PANX2,SLC17A7,CRACDL
ToppCell Atlas	2f153b203fe79f206319603cf94d3a03ab49a05d	facs-Brain_Non-Myeloid-Hippocampus-24m-Neuronal|Brain_Non-Myeloid / Brain_Non-Myeloid_Brain_Myeloid - method, tissue, subtissue, age, lineage, cell ontology and free annotation	Mouse Aging Atlas- Tabula Muris Senis	1.955e-09	5.163e-05	1.229e-06	1.323e-05	71	175	KCNH7,TENM2,ADD2,ADRA1D,GOLGA7B,HIPK4,KCNAB2,CHST1,ATP1A3,ADGRB2,BSN,CACNB3,CAMK2A,SYT7,KIFC2,CHD3,CHN1,DLGAP3,NRXN3,NRXN2,CHD5,GALNT9,ERC2,NOS1AP,PHYHIP,ZNF804A,PLPPR4,STMN3,DNM1,EEF1A2,CELSR2,BASP1,AGAP2,CYFIP2,CELF2,BRSK1,CTXN1,PCLO,GRIA1,GRIN1,GRIN2A,LINGO1,HIVEP2,HPCA,CELF5,SLC6A17,KCNQ2,NRGN,HCN1,EPN1,NECAB2,PRKCG,RTN4RL2,PTPRN,PTPRN2,IQSEC3,SOBP,RTN1,RYR2,SNCB,SPTBN2,DDN,SYN1,SYT1,KCNH3,TRPC4,RBFOX3,RTN4RL1,PANX2,SLC17A7,CRACDL
MicroRNA	hsa-miR-5698		MirDB	3.968e-09	4.05e-05	1.104e-06	1.083e-05	160	505	DPF1,ASIC1,KDM5C,BTBD9,ADAR,ELFN2,PRR12,ADRA1A,PCDH19,OSBPL5,ZNF578,NLGN2,RANBP10,SORBS2,CNIH2,CNTNAP1,APBA1,BIRC2,SEMA4G,ARRB2,NCOA1,LRRC28,KIF1A,BSN,MBD2,TNFAIP8L2-SCNM1,CACNA1A,KALRN,SPAG9,CBFA2T3,KIFC2,SHISA9,MTA1,WIZ,NRXN2,RECQL5,SUMF2,COL9A2,MINK1,NR1D1,CRHR1,SH2B1,RAB36,FOXP4,RIMS4,PLXNA4,TRAM2,SNPH,LZTS3,FBXO10,UBAP2L,STMN3,ZMIZ2,XYLB,DNM1,DMWD,ATN1,DUSP8,FIS1,ATP9A,CELSR2,LRATD2,ELAVL3,EPB41L1,ANKRD13B,FGF1,AGAP2,SEMA6B,DMRT2,NFAT5,NALF2,JPH4,SRRM4,KAT2A,GDI1,MMP24,PPP1R9B,GNAO1,GRIN1,LDB3,AFAP1,CELF3,HCFC1,HMGA1,CELF5,SLC6A17,ZNF385B,KCNC3,SPRN,LSAMP,MAP1A,MECP2,MEF2D,MAP3K9,BCL9L,NEUROD2,NFIC,ANKRD52,NOVA2,KSR2,PDE4A,DDA1,CCSER2,PLAGL2,ZNF343,RAD9B,PRKACA,NECTIN1,NKAIN1,SH3TC2,SLC25A42,SOBP,PRRT2,P3H2,SPIN3,PRR5L,TCP11L1,TMEM63B,SPRED3,GLMP,CX3CL1,NACC1,CLSTN1,SLC4A2,PACS1,SLC8A2,SLC9A1,TMEM132D,TMEM268,KDM2A,UNC13A,FAM219A,ENDOD1,SPTAN1,SIPA1L3,IQSEC2,SREBF2,TNRC6B,STIM1,STAC2,TASOR,MGRN1,PHF24,HAUS5,LARP1,CRTC1,PIP5K1C,IKZF4,RBFOX2,FKBP8,PLPPR2,TOM1L2,ILRUN,PANX2,XKR6,FAM117A,URM1,YIPF6,CAMK1D,KMT2D
MicroRNA	hsa-miR-4723-5p		MirDB	4.041e-09	4.124e-05	1.104e-06	1.083e-05	161	509	DPF1,ASIC1,KDM5C,BTBD9,ADAR,ELFN2,PRR12,ADRA1A,PCDH19,OSBPL5,ZNF578,NLGN2,RANBP10,SORBS2,CNIH2,CNTNAP1,APBA1,BIRC2,SEMA4G,ARRB2,NCOA1,LRRC28,KIF1A,BSN,MBD2,TNFAIP8L2-SCNM1,CACNA1A,KALRN,SPAG9,CBFA2T3,KIFC2,SHISA9,MTA1,WIZ,NRXN2,RECQL5,SUMF2,COL9A2,MINK1,NR1D1,CRHR1,SH2B1,RAB36,FOXP4,ZNF451,RIMS4,PLXNA4,TRAM2,SNPH,LZTS3,FBXO10,UBAP2L,ZMIZ2,XYLB,DNM1,DMWD,ATN1,GNE,DUSP8,FIS1,ATP9A,CELSR2,LRATD2,ELAVL3,EPB41L1,ANKRD13B,FGF1,AGAP2,SEMA6B,DMRT2,NFAT5,NALF2,JPH4,SRRM4,KAT2A,GDI1,MMP24,PPP1R9B,GNAO1,GRIN1,LDB3,AFAP1,CELF3,HMGA1,EEFSEC,CELF5,SLC6A17,ZNF385B,KCNC3,SPRN,LSAMP,SPRED2,MAP1A,MECP2,MEF2D,MAP3K9,NEUROD2,NFIC,ANKRD52,NOVA2,KSR2,PDE4A,DDA1,CCSER2,PLAGL2,ZNF343,RAD9B,PRKACA,NECTIN1,NKAIN1,SH3TC2,SLC25A42,SOBP,PRRT2,P3H2,SPIN3,PRR5L,TCP11L1,TMEM63B,SPRED3,GLMP,CX3CL1,NACC1,CLSTN1,SLC4A2,PACS1,SLC8A2,SLC9A1,TMEM132D,TMEM268,KDM2A,UNC13A,FAM219A,ENDOD1,SPTAN1,SIPA1L3,IQSEC2,SREBF2,TNRC6B,STIM1,STAC2,TASOR,MGRN1,PHF24,HAUS5,LARP1,CRTC1,PIP5K1C,IKZF4,RBFOX2,FKBP8,PLPPR2,TOM1L2,ILRUN,PANX2,XKR6,FAM117A,URM1,YIPF6,CAMK1D,KMT2D
MicroRNA	mmu-miR-6954-5p		MirDB	4.083e-09	4.167e-05	1.104e-06	1.083e-05	147	455	ASIC1,RHBDD2,UBN2,ADARB1,ELFN2,TLE5,ZNF319,BEGAIN,PITPNM2,KIAA1522,KCNAB2,ARHGDIA,DGAT1,ADAM15,CACNA1I,BSN,C19orf25,CAMK2A,CBFA2T3,SYT7,SEC22C,SYNGR1,BCL7B,TGFBRAP1,HOMER3,ADAMTS4,C1orf43,NSL1,CRHR2,NCOR2,PLXNA4,WSCD2,RAB11FIP3,TANC2,SLC36A1,SNPH,AIF1L,TRANK1,DUSP8,CELSR2,TMEM132E,MARK2,EP300,RAPGEFL1,EMC8,FGD1,ZER1,FLNC,BRSK1,TVP23A,STK36,GDI1,AHDC1,MMP24,TTBK1,GNB3,METAP2,GRIN1,PTPRT,ZBTB45,ERLIN2,CELF3,ZNRF1,GALNT6,HRH3,TMEM141,HMGA1,FBXO41,CELF5,TNKS1BP1,LRRTM3,KCNA2,TET3,L1CAM,LASP1,C2orf68,KY,MECP2,MLLT1,RAB4B,NFYC,NOVA1,SLC11A2,TBC1D25,ZDHHC8,PHB1,DBNDD1,PIK3CD,STRN4,SH3KBP1,DAB2IP,PTMS,PTPRJ,NECTIN1,EMC10,TCTE1,SH3TC2,SLC25A42,ZC3H14,SLC35C1,TMEM63B,NOL10,SNAI3,WDR89,TRIM46,ITGA11,RNF44,TUBB,ADGRL1,TBC1D22B,PLEKHA6,RPH3A,TRAK1,UBE2O,SCMH1,KDM2A,FAIM2,UNC13A,SOX12,LHFPL4,PSENEN,ARHGAP26,SRC,ABCG4,RFTN1,SEPTIN3,RHOBTB2,CLEC16A,IQCE,CRTC1,PPP1R11,TTYH3,TFE3,TRAF3,CARHSP1,TSC1,CTPS2,PLPPR2,VIPR2,LUZP1,FAM117A,C1orf21,CSRNP2,CLPB,SLC12A9,ATP13A1,DTX3
MicroRNA	hsa-miR-218-5p:TargetScan	hsa-miR-218-5p	TargetScan	4.092e-09	4.176e-05	1.104e-06	1.083e-05	217	731	DPF1,ASIC1,ACTN1,ADARB1,ELFN2,ADCY9,KLHL29,AP2A1,LRRC7,MARCHF4,KCNT1,PDZD4,ATRN,RANBP10,ISLR2,LRRN1,LCORL,KIAA1522,FBRSL1,KIAA1549,PIAS1,CASK,PDE8B,EIF3J,MTMR1,BCL9,AP1S2,CACNA1I,CACNA1G,BSN,DAGLA,RUNX1T1,CBL,KCNQ4,CDH2,CDH4,CDK8,NUMBL,CREBZF,NRXN3,RASAL2,ONECUT2,RIMS4,CNTNAP2,PLXNA4,ERC2,RAPGEF2,CTNND2,PUM1,RAB33B,APH1B,ARHGAP32,PCDHA9,FRMPD4,RASSF2,AIF1L,DBN1,JAKMIP2,DCX,ASAP1,MAGI2,DLG2,OXSR1,DPP6,HCN4,DERL2,HIVEP3,EFNB2,DAZAP1,ELK4,MARK2,CTDSPL,EPB41L1,ANKRD13B,CLVS1,ACSL1,COA5,MED12L,FLNC,DCUN1D5,NBEA,EXOC5,CELF1,GPR153,FRZB,PTRH2,MAP3K2,KCNH5,BRPF3,ARID4B,RAB8B,GDI1,KIRREL3,FAM126A,RPS6KA6,GNAO1,GNB1,MID2,PCLO,RER1,GRIA2,GRIK2,NHLRC3,GRM1,PTPRT,GSK3B,HCFC1,GPR45,KLF8,HIVEP1,HIVEP2,MIER3,HMGB1,FBXO41,CELF5,CC2D1B,RBPJ,SAMD8,INSIG1,KCNC2,KCND1,KCND2,KCNH1,KIF3C,LASP1,B3GAT2,MAN2A1,MARK1,MECP2,MEF2D,RAB8A,AGO3,SCAMP5,GLIPR2,HS6ST3,RNF19B,NF2,ANKRD52,NPAS2,GATC,DCUN1D1,PBX2,PCDH1,CPNE8,DBNDD1,PIGH,PRRG3,PLXNA2,MTMR12,BAZ2B,C1orf35,BRCC3,PPP1CB,PPP2R2C,CNNM2,MDGA2,PTPRA,PURA,CEP97,RAP1GAP,RARA,MSL2,RNF220,RCBTB1,PCMTD2,ATP8B4,RPS9,SCN8A,NACC1,POMGNT1,FHOD3,ABLIM3,BAHD1,FRMD4A,KDM2A,RIMS1,KLHDC10,MYO16,KIF21B,PLGRKT,CLASP2,LRCH1,MAPK8IP3,MPRIP,ABCG4,LARP4B,CNTNAP5,DNAJC13,KHNYN,ARHGEF12,PCDHA13,PUM2,PCDHA12,PCDHA11,PCDHA10,PCDHA8,PCDHA7,PCDHA6,PCDHA5,PCDHA4,PCDHA3,RRP8,PCDHA2,PCDHA1,RIMBP2,KCNQ5,COPS7B,FLRT2,RNF152,KCNK12,METTL24,ANKS1B,CCDC177,FAM78A,C1orf21,NAV3,GAN
MicroRNA	hsa-miR-4651		MirDB	4.112e-09	4.196e-05	1.104e-06	1.083e-05	162	513	ASIC1,ACOX1,ADRA1A,MTA3,AK2,FAM110B,PITPNM2,ISLR2,KCNAB2,SEMA4G,LDB1,BSN,DAGLA,CAMK2A,NUMBL,ATXN7L1,CHD3,CHRM1,KIAA1549L,IGLON5,ONECUT2,COL9A2,COX10,ZNF385A,CDC42BPB,CRHR1,FOXP4,RGS6,PLXNA4,PITPNM3,PPP1R16B,TM9SF4,ZNF362,TMEM130,SRGAP3,ZMIZ2,GRIN3A,DMWD,DRP2,HUWE1,ACTR3,EEF1A1,HIVEP3,POLR1D,CNNM1,KLF16,TIMM13,EFNA5,CELSR3,CELSR2,ELAVL3,ANKRD13B,ZBTB7A,FASN,CARM1,NALF2,GABBR1,RAI1,GFAP,MMP24,TTBK1,PPP1R9B,GNAO1,MAPRE2,PRRC2B,GRIN2A,LDB3,CELF3,ATXN2L,CCDC9B,HIVEP2,HPCA,CELF5,LRRTM1,KCNC1,KCNC4,KCNH1,MAP1A,MECP2,MEF2D,MGAT3,GIT1,NF2,NFIC,ANKRD52,NOVA2,NRGN,KSR2,OGDH,FNDC10,PBX2,PCDH1,PDE4A,SSH1,DDA1,EPN1,SLC25A23,MIER2,SDK2,VSTM2L,PRKCG,BCORL1,NECTIN1,NKAIN1,SH3TC2,IQSEC3,RFX1,SLC25A22,KLHL26,TMEM63B,STX1B,SPRED3,FBXL18,CX3CL1,NACC1,PACS1,SLC7A1,SLC8A2,SMARCD1,KDM2A,HMGXB3,FAM219A,WDTC1,KIF21B,SOX12,IQSEC2,DDN,ABCG4,TMEM178B,CLUH,MGRN1,JADE2,PCDHGA9,PCDHGA6,PCDHGA5,PCDHGA1,CRTC1,TTYH3,PIP5K1C,FBXO46,TFE3,CMIP,MTMR14,NPTXR,RIMBP2,TNFAIP1,R3HDM1,TPM4,PLD3,SSBP3,CEMIP2,GORASP1,TOM1L2,GPR137,RTN4R,FAM78A,PARP6,PRDM11,ZSWIM4,WIPF2,RSPRY1,KMT2D
MicroRNA	hsa-miR-1249-5p		MirDB	4.112e-09	4.196e-05	1.104e-06	1.083e-05	162	513	BTBD9,ADCY1,SORCS1,KLHL29,PRR12,CUL4A,RANBP10,ISLR2,POGK,APBA1,KCNAB2,MARK4,EIF4G3,BCR,DAGLA,SDK1,SHISA7,KCNQ4,ADGRE5,CHRM1,ZNF71,ARIH1,TMEM184B,ZNF316,PAQR4,C20orf96,TENM4,SIPA1L1,PLXNA4,PITPNM3,PHYHIP,AIF1L,ARHGEF11,STK35,FBXO10,XYLB,DNM1,DTNB,TIMM13,TRIM13,ZNF391,VPS26C,DTNBP1,CACNG3,ZIC4,ZBTB7A,HMGN4,IQCG,CARM1,SFMBT1,COPG2,ZNF333,NFAT5,NALF2,GABRA3,MRPL43,AHDC1,GFAP,FAM126A,RABGEF1,GNAO1,KDELR2,RAPGEF1,GSK3B,LZTS1,FBXL20,FILIP1L,ATXN2L,SBK1,KCNC1,KIF5A,LASP1,PLEKHM3,SPRED2,MEF2A,SHC3,MGAT3,MAP3K9,GIT1,ANKRD33B,BCL9L,CSNK1G1,ANKRD52,NOVA2,ZBTB7C,KSR2,HECTD4,ZNF827,PDE4A,SSH1,RETREG1,PRRG3,ST8SIA5,SDK2,UBQLN2,TNPO2,POLR2F,SIDT1,PTPRJ,NECTIN1,ACSM5,IQSEC3,KLHL26,KIAA0319L,POLR1H,SPRED3,SLC25A35,LRRC51,SMPD3,EDC3,OTUD5,VPS26B,NACC1,TMEM127,RPH3A,PACS1,SLC8A2,SLC9A1,ZFP64,SMARCD1,MAPKBP1,FAIM2,WDTC1,ENDOD1,NMNAT2,ERC1,SPTB,SPTBN2,SREBF2,TNRC6B,ABCG4,RHOBTB2,SYN2,SYT1,RPRD2,TAPBP,UNC5D,UBR4,COP1,CRTC1,TTYH3,PIP5K1C,NCS1,GZF1,NPTXR,BRD4,GSG1L,RBFOX2,ZNF346,HEBP2,RUSC1,SSBP3,CTPS2,COPS7B,PRR14L,TOM1L2,WIPF1,SAR1A,UBQLN4,LUZP1,ZMIZ1,PIANP
Mouse Phenotype	MP:0002063	abnormal learning/memory/conditioning		4.154e-09	2.722e-05	3.403e-06	3.187e-05	244	853	SYN3,ASIC1,KDM5C,BTBD9,UBN2,ADCY1,ADD2,SLC12A5,ADRA1D,ADRA1B,LRFN2,AGA,LRRC7,NLGN2,SIPA1L2,KCNT1,CUL4A,AMPH,STIM2,SORBS2,LRRN1,CNIH2,APBA2,KCNAB2,KIAA1549,ALS2,AQP1,CDC14B,CCDC124,RFXANK,ASNS,NCOA1,TMEM108,ATM,ATP1A3,ADGRB1,FCSK,BRAF,NAE1,AP1S2,CACNA1G,WASF1,CACNA1B,CACNB3,KALRN,CAMK2A,CANX,SYT7,SHISA7,NEURL1,CDK8,DLGAP2,DLGAP1,CBARP,KCNB2,CHN1,CHRM3,KIF3B,SUN2,ARIH1,MAGED1,ADAMTS4,TMEM59,ZDHHC5,ATL3,CNRIP1,GABBR2,GTF2IRD1,CREBBP,CRHR1,CRMP1,NCOR1,CSNK2A2,ZNF451,SIPA1L1,CNTNAP2,CSTF3,ERC2,RAPGEF2,NRSN1,CTNND2,CTSL,TANC2,ARHGAP32,ELMOD2,DGKB,BRINP1,DBN1,DCX,ZNF804A,SRGAP3,NTM,ZMIZ2,ARHGAP44,RNF10,SHANK1,DOCK3,SLC12A6,HDAC6,ATN1,DTX1,ATP9A,EEF1D,EIF4G1,HSD17B11,CRBN,EPB41L1,SEZ6,ESR2,DTNBP1,MED12L,PPIE,FGF14,BAIAP2,POMK,NBEA,NRG3,GABBR1,RAI1,GABRB1,CDK12,GARS1,GDI1,GFAP,GMFB,PPP1R9B,GNAO1,GRIA1,GRIA2,GRIK2,GRIN1,GRIN2A,GRM1,GRM5,GRM7,GRM8,GSK3A,GSK3B,LZTS1,TOX2,HRH3,HTT,HFE,CCDC9B,HIVEP2,INSYN1,PARK7,SYNPO,HSD11B1,HTR1B,HTR4,IDUA,LRRTM1,KCNN2,KCNQ2,STXBP5,KRT86,L1CAM,LRRC4B,LIMK1,LSAMP,MAP2,MAPT,MECP2,BORCS7,MPST,GIT1,MYO5A,ZC3H12B,NEUROD2,CSNK1G1,NPAS2,NRCAM,NRGN,HCN1,C21orf91,PRKN,ZDHHC8,ATAD2B,ASPSCR1,SEPTIN5,SH3KBP1,PPL,PRKCG,NSD3,PTPRA,PTPRF,PGBD5,SUSD4,RASGRF1,PRRT2,RGS7,CARF,EIF2AK4,ZC3H14,RPS7,KIAA0319L,FOXRED2,SATB1,SCN8A,CX3CL1,NACC1,RNF44,DLGAP4,CNKSR2,ST3GAL4,NLGN1,ABLIM3,PACS1,SLC8A2,NSUN5,SLC9A1,CDK5RAP3,IGSF9B,UNC80,KIF21B,EPHA6,IQSEC2,SRC,SPART,MBOAT2,CDKL5,ARHGEF9,SYN1,SYN2,CLEC16A,WASHC4,SPPL3,LARP1,CRTC1,ATP13A2,KCNH3,THRB,TSPAN7,TSC2,UBE3A,RBFOX3,RTN4R,SPIRE1,PRDM10,SLC17A7,PAK5,KMT2D,AAAS
Mouse Phenotype	MP:0002064	seizures		5.1e-09	3.343e-05	3.443e-06	3.224e-05	105	302	ADARB1,ELFN2,SLC12A5,KCNT1,ATRN,AMPH,ANK3,KCNAB2,ZFP14,BHLHE40,ATP1A3,ATP7A,HCN2,BRAF,CACNA1G,BSN,AP3D1,CA7,CACNA1A,CAMK2A,CACNA2D2,CHN1,ADAMTS4,GABBR2,CREBBP,CNTNAP2,ARHGAP32,PLPPR4,SNAP91,TINF2,RNF10,DNM1,SLC12A6,EEF1D,ELAVL3,SEZ6,CACNG2,FGF14,CAMSAP1,UNC13B,PRICKLE2,GABBR1,RAI1,CPLX1,GDI1,GFAP,PPP1R9B,GNAO1,GRIA2,GRIA3,GRIK2,GRIK5,GRIN1,GRIN2A,GRM5,GRM7,HTT,HEXA,USP18,HRH2,HTR4,ATCAY,KCNA2,KCNC2,KCNQ2,LRRC4B,MAPT,MECP2,SCAMP5,MYO5A,NEUROD2,NOS2,NRCAM,OPRD1,PITPNA,PACSIN1,PURA,PRRT2,ALG13,STX1B,RYR2,ATXN7,SH3RF2,SCN5A,SCN8A,ST3GAL4,SLC4A3,SLC9A1,FAIM2,KDM1A,IQSEC2,SPTBN2,CDKL5,SYN1,SYN2,TRIM2,TECTA,ECPAS,KCNH3,THRB,GSG1L,UBE3A,RBFOX3,AP3B2,GAN
Mouse Phenotype	MP:0014114	abnormal cognition		5.253e-09	3.443e-05	3.443e-06	3.224e-05	244	855	SYN3,ASIC1,KDM5C,BTBD9,UBN2,ADCY1,ADD2,SLC12A5,ADRA1D,ADRA1B,LRFN2,AGA,LRRC7,NLGN2,SIPA1L2,KCNT1,CUL4A,AMPH,STIM2,SORBS2,LRRN1,CNIH2,APBA2,KCNAB2,KIAA1549,ALS2,AQP1,CDC14B,CCDC124,RFXANK,ASNS,NCOA1,TMEM108,ATM,ATP1A3,ADGRB1,FCSK,BRAF,NAE1,AP1S2,CACNA1G,WASF1,CACNA1B,CACNB3,KALRN,CAMK2A,CANX,SYT7,SHISA7,NEURL1,CDK8,DLGAP2,DLGAP1,CBARP,KCNB2,CHN1,CHRM3,KIF3B,SUN2,ARIH1,MAGED1,ADAMTS4,TMEM59,ZDHHC5,ATL3,CNRIP1,GABBR2,GTF2IRD1,CREBBP,CRHR1,CRMP1,NCOR1,CSNK2A2,ZNF451,SIPA1L1,CNTNAP2,CSTF3,ERC2,RAPGEF2,NRSN1,CTNND2,CTSL,TANC2,ARHGAP32,ELMOD2,DGKB,BRINP1,DBN1,DCX,ZNF804A,SRGAP3,NTM,ZMIZ2,ARHGAP44,RNF10,SHANK1,DOCK3,SLC12A6,HDAC6,ATN1,DTX1,ATP9A,EEF1D,EIF4G1,HSD17B11,CRBN,EPB41L1,SEZ6,ESR2,DTNBP1,MED12L,PPIE,FGF14,BAIAP2,POMK,NBEA,NRG3,GABBR1,RAI1,GABRB1,CDK12,GARS1,GDI1,GFAP,GMFB,PPP1R9B,GNAO1,GRIA1,GRIA2,GRIK2,GRIN1,GRIN2A,GRM1,GRM5,GRM7,GRM8,GSK3A,GSK3B,LZTS1,TOX2,HRH3,HTT,HFE,CCDC9B,HIVEP2,INSYN1,PARK7,SYNPO,HSD11B1,HTR1B,HTR4,IDUA,LRRTM1,KCNN2,KCNQ2,STXBP5,KRT86,L1CAM,LRRC4B,LIMK1,LSAMP,MAP2,MAPT,MECP2,BORCS7,MPST,GIT1,MYO5A,ZC3H12B,NEUROD2,CSNK1G1,NPAS2,NRCAM,NRGN,HCN1,C21orf91,PRKN,ZDHHC8,ATAD2B,ASPSCR1,SEPTIN5,SH3KBP1,PPL,PRKCG,NSD3,PTPRA,PTPRF,PGBD5,SUSD4,RASGRF1,PRRT2,RGS7,CARF,EIF2AK4,ZC3H14,RPS7,KIAA0319L,FOXRED2,SATB1,SCN8A,CX3CL1,NACC1,RNF44,DLGAP4,CNKSR2,ST3GAL4,NLGN1,ABLIM3,PACS1,SLC8A2,NSUN5,SLC9A1,CDK5RAP3,IGSF9B,UNC80,KIF21B,EPHA6,IQSEC2,SRC,SPART,MBOAT2,CDKL5,ARHGEF9,SYN1,SYN2,CLEC16A,WASHC4,SPPL3,LARP1,CRTC1,ATP13A2,KCNH3,THRB,TSPAN7,TSC2,UBE3A,RBFOX3,RTN4R,SPIRE1,PRDM10,SLC17A7,PAK5,KMT2D,AAAS
MicroRNA	hsa-miR-8085		MirDB	5.437e-09	5.548e-05	1.423e-06	1.395e-05	193	637	DPF1,ASIC1,CNPY4,GRAMD1B,GOLGA7B,MRTFA,PITPNM2,TSHZ3,KCNAB2,CHST1,SEMA4G,ARRB2,ASTN1,ATP1A3,HYAL2,CADM3,KIF1A,CD164,LDB1,BSN,SDK1,CDK5R2,CAMK2A,TRIM41,CANX,SYT7,SHISA7,LDB2,NEURL1,MAGI1,CHRNA2,CLCN6,UAP1L1,ROCK2,SUMF2,COL9A3,ZNF385A,FOXP4,MICAL2,RALGPS1,RIMS4,SETBP1,PLXNA4,SLC36A1,PCDHA9,AIF1L,ZNF362,SIRPA,TSC22D2,JAKMIP2,XYLB,SHANK1,DPP6,ITCH,HDAC6,HCN4,HUWE1,USH1C,KLF16,UBL5,CELSR2,ELAVL3,ELK4,STK40,MARK2,HERC5,RCAN2,RAPGEFL1,FGD1,CYFIP2,HOOK3,DMRT2,CACNG4,FRMPD3,ZNF333,SUFU,GABBR1,BRPF3,DCTN5,SRRM4,GNAO1,ABHD2,RAPGEF1,GSK3B,AFAP1,LZTS1,CELF3,LSM10,SERPIND1,HNRNPL,SBK1,EEFSEC,KIAA1671,IGF1R,SLC6A17,LRRTM1,KCND1,C2CD6,KIF3C,VTI1A,SMAD2,MAP6,MEIS1,SCAMP5,MLLT1,GIT1,MYBL1,BCL9L,MYO5A,NEUROD2,C1orf122,NOVA2,NTRK3,PBX2,BICRA,PPP2R5D,PRKACA,PRKCG,MAPK13,PTPN9,NKAIN1,SH3TC2,IQSEC3,SRD5A3,USB1,SOBP,RNF220,VPS53,TMEM63B,STX1B,SPRED3,FOXRED2,SCN5A,PLEKHA6,TMEM127,RPH3A,FAM222B,DNAJC5G,EFR3B,KDM2A,FAM219A,PDZD2,KIF21B,SOX12,NMNAT2,SPTAN1,SPTB,SREBF2,CLASP2,SSR2,LRCH1,COMMD6,ZCCHC14,ABCG4,GSE1,FAM168A,FNDC9,MGRN1,EHBP1,BEAN1,HAUS5,COP1,LARP1,PCDHA13,PCDHA12,PCDHA11,PCDHA10,PCDHA8,PCDHA7,PCDHA6,PCDHA5,PCDHA4,PCDHA3,PCDHA2,FRYL,PCDHA1,R3HDM1,TOP1,RASD2,PLD3,STX12,UBE3A,UBP1,COPS7B,TOM1L2,UBQLN4,SPIRE1,EMSY,CSRNP2,URM1,SLC17A7,CAMK1D,PIANP
GO: Biological Process	GO:0099003	vesicle-mediated transport in synapse		5.582e-09	5.662e-05	6.291e-06	6.167e-05	91	252	SYN3,BTBD9,ADCY1,ADRA1A,NLGN4X,AP2B1,NLGN2,STX7,DOC2B,AMPH,PPFIA2,APBA1,APBA2,DENND1A,CASK,BRAF,AP1S2,BSN,AP3D1,CACNA1A,CACNA1B,CACNA1D,CACNB2,CAMK2A,CANX,SYT7,CDH2,NRXN3,OTOF,RIMS4,ERC2,SNPH,GIT2,MAGI2,SNAP91,IQSEC1,GRIN3A,DNM1,EFNB2,DTNBP1,KIAA1109,FGF14,UNC13B,SYT3,BRSK1,GIPC1,CPLX1,PCLO,GRIK5,GRM7,GRM8,GSK3B,FBXL20,HPCA,HTR1B,KCNH1,STXBP5,RAB8A,SCAMP5,NR3C2,GIT1,MX2,PLS3,SEPTIN5,PACSIN1,PRKACA,PRKCG,RAB3A,RAP1A,PRRT2,STX1B,SH3GL1,NLGN1,CLSTN1,SIRT2,RIMS1,SNCB,UNC13A,ERC1,SPTBN2,STX4,SYN1,SYN2,SYT1,SYNE1,PIP5K1C,NCS1,GSG1L,SNAPIN,TRIM9,SLC17A7
MicroRNA	hsa-miR-4779		MirDB	5.724e-09	5.841e-05	1.46e-06	1.432e-05	131	396	APOOL,SLC24A3,ACVR1B,RNF157,MTA3,SLC24A4,EP400,ZNF618,KCNAB2,BTRC,CACNB1,SHISA7,CLPTM1,TMEM184B,ROCK2,TMEM59,C20orf96,NCOR1,FOXP4,RIMS4,PLXNA4,PITPNM3,ERC2,CLSTN3,LZTS3,AIF1L,TINF2,DIAPH1,XYLB,DMWD,DTNB,FAM78B,DUSP8,ECM1,APH1A,STK40,MARK2,ZNF391,DTNBP1,CACNG3,ZBTB7A,BAIAP2,AGAP3,COPG2,FAM189B,PRRC1,MRPL43,CSDC2,KIRREL3,C11orf58,GNAO1,GNB1,PRRC2B,KDELR2,TRIOBP,RAPGEF1,GRIA3,GSK3A,GSK3B,LDB3,CELF3,HTT,ARHGAP19,HIVEP1,HMGA1,KIAA1671,KCNC3,LASP1,PLEKHM3,ZC3H12B,NOVA1,NOVA2,KSR2,PDE4A,RETREG1,PLS3,TNPO2,POLR2F,TRIM44,CNNM2,PID1,IQSEC3,USB1,CLIP4,ZMYM1,KLHL26,WWC2,FOXRED2,VPS26B,RNF44,RPH3A,PACS1,SLC9A1,SLCO1A2,FAM222B,KDM2A,FAIM2,FAM219A,CAPN15,KIF21B,SOX12,SPTB,IQSEC2,SSR2,TMED7-TICAM2,XYLT1,ZCCHC14,ABCG4,SEPTIN3,RPRD2,PHF24,UBR4,COP1,XPO4,CRTC1,FRYL,TTYH3,AKTIP,NPTXR,R3HDM1,TNR,ZNF384,HEBP2,RUSC1,COPS7B,TOM1L2,WIPF1,SAR1A,URM1,PIANP,SFXN3
ToppCell Atlas	f88039d862f3bfa01dc39d2de4f3f548dc5a0e61	Frontal_cortex-Neuronal|Frontal_cortex / BrainAtlas - Mouse McCarroll V32	Mouse Adult Brain Overview (690k cells, 9 regions, 565 cell clusters)	6.697e-09	0.0001768	4.113e-06	4.425e-05	75	193	GPRIN1,ADD2,SLC12A5,KCNAB2,MADD,ATP1A3,BRAF,INA,DLGAP1,NRXN3,GABBR2,CRMP1,CHD5,SLC45A1,TANC2,CLSTN3,TMEM130,PLPPR4,SNAP91,STMN3,DNM1,NYAP1,DOCK3,EEF1A2,CELSR3,CELSR2,CACNG2,KIAA1109,NBEA,GDI1,GNAO1,GNAQ,PCLO,GRIA1,GRIA2,GRIN1,GSK3B,AKAP11,FBXO41,DISP2,ZNF385B,KIF5A,MAP3K9,MYO5A,HCN1,HECTD4,CEP170B,PACSIN1,PRKACA,PTPRN,PURA,RAB3A,RNF220,IMPACT,RTN1,CX3CL1,ADGRL1,CLSTN1,UBE2O,SNCB,UNC13A,UNC80,CDKL5,SEPTIN3,ARHGEF9,SYN1,SYN2,SYT1,CMIP,NALF1,RBFOX3,YWHAB,BMERB1,PIANP,AP3B2
Mouse Phenotype	MP:0009538	abnormal synapse morphology		7.266e-09	4.762e-05	4.33e-06	4.055e-05	72	185	SCYL1,SLC12A5,LRFN2,NLGN2,ALS2,MADD,KIF1A,ADGRB1,AP1S2,BSN,CACNA1A,KALRN,CAMK2A,DLGAP2,CACNA2D2,CHRNB1,EPS15L1,NRXN3,TMEM184B,ROCK2,TMEM59,GABBR2,CHMP2B,CLIP3,ERC2,DGKB,SNAP91,DNM1,EEF1A2,CRBN,GPHN,CACNG2,BASP1,UNC13B,NBEA,NES,GARS1,GDI1,PCLO,RER1,PTPRT,IGSF21,INSYN1,IGHMBP2,KNDC1,LRRTM1,LGALS1,KY,MAP6,MAPT,MECP2,PEX10,ZDHHC8,PACSIN1,TMEM106B,LRFN3,MDGA2,SUSD4,PRRT2,STX1B,SCN8A,UNC13A,KIF21B,SETX,LHFPL4,MYCBP2,SYN2,WASHC4,SYNE1,TNR,RBFOX3,SLC17A7
MicroRNA	mmu-miR-7076-5p		MirDB	7.587e-09	7.743e-05	1.889e-06	1.852e-05	176	572	ASIC1,KDM5C,CSMD2,GPRIN1,SORCS1,PRR12,AP2B1,TLE5,BEGAIN,ZBTB4,APBA1,LRRC4C,CPNE5,DENND1A,RFXANK,BRINP2,NCOA1,BSN,CACNB1,CBL,SHISA7,C16orf46,DYRK1B,CDH4,CHD3,WIZ,HS6ST1,TMEM184B,ROCK2,MINK1,NEK7,ZNF385A,CRAT,FOXP4,MICAL2,PITPNM3,PPP1R16B,CTIF,UBAP2L,DIAPH2,SEPTIN1,XYLB,GRIN3A,DOCK3,DUSP8,SEZ6L2,CELSR2,ELAVL3,EPB41L1,FHIP1B,TMEM164,CARM1,ZDHHC18,DPYSL4,CYFIP2,ST6GALNAC3,FRMPD3,JPH4,AGO2,TMEM8B,SRRM4,KIRREL3,TNRC18,PPP1R9B,GNAO1,GNB1,GPD1,GSK3A,RNFT2,CELF3,HCFC1,HMGA1,FBXO41,EEFSEC,CELF5,IDUA,KIAA1671,SLC6A17,ZNF385B,CD82,KCNC3,KIF5A,LIMK1,SMAD2,SPRED2,MAP1A,MEF2D,SCAMP5,MLLT1,MMP17,NEUROD2,NFIC,SPINDOC,ANKRD52,CNOT3,NOVA2,HECTD4,ZNF827,PAFAH1B2,PBX2,CDK16,PDE4A,PFDN1,UBN1,PLAGL2,ATG9A,EPN1,SEPTIN5,EPB41L4B,PACSIN1,BICRA,PPARD,NSD3,DUSP23,RAD23A,IQSEC3,DUSP15,SLC25A22,TCP11L1,RPS15A,TMEM63B,STX1B,RYR2,NACC1,DLGAP4,LMTK2,ADGRL1,R3HDM2,PLEKHA6,CLSTN1,BAHD1,RPH3A,SLC16A2,SMARCA2,SMARCD1,KDM2A,WDTC1,XPO7,KIF21B,SOX12,NMNAT2,PPRC1,SPTB,SIPA1L3,SREBF2,GPRC5C,ZC3H3,ARHGEF9,MLST8,TMEM178B,ANKS1A,TTC28,JADE2,BEAN1,CRTC1,TTYH3,PIP5K1C,TFE3,NPTXR,RIMBP2,MMAB,ASXL1,TSC1,SSBP3,COPS7B,PRR14L,SMAP2,MGAT5B,PLPPR2,LUZP1,FAM78A,C1orf21,PRRC2A,ENTPD7,CAMK1D,ZMIZ1
MicroRNA	mmu-miR-1249-5p		MirDB	8.169e-09	8.336e-05	1.985e-06	1.947e-05	149	467	BTBD9,ADAR,CCDC85A,KLHL29,PRR12,RNF150,ADRA1A,IFT80,DOC2B,CUL4A,RANBP10,APBA1,KCNAB2,BCL9,LRRC56,CAPN5,SDK1,FMNL1,BTRC,FOXK1,CACNB3,KALRN,SHISA7,CDK4,RASAL2,MPDU1,PAQR4,COX10,HEATR5A,CRMP1,FOXP4,TENM4,SAMD10,MICAL2,PLXNA4,PITPNM3,NRSN1,APH1B,PHYHIP,DAPK1,DCX,SMG7,DIAPH2,XYLB,DNM1,DOCK3,DPP6,DUSP8,SH2D3C,MARK2,ZIC4,CORO2B,ZER1,FHL1,POMK,NFAT5,SRRM4,ARFIP1,GFAP,PRRC2B,PCLO,RAPGEF1,GSK3B,HTT,CCDC9B,SBK1,TNKS1BP1,KCNA2,KCNJ4,KIF5A,LASP1,KY,PLEKHM3,B3GAT2,MECP2,MEF2D,AGO3,MAP3K9,MLLT1,GIT1,NHSL2,CSNK1G1,NOVA2,ZBTB7C,TEDC1,CDK16,PDE4A,PGM3,PRRG3,SLC25A23,PLS3,UBQLN2,TNPO2,PPARD,MANSC1,DAB2IP,PTMS,ABITRAM,CZIB,CCNJL,KIAA0319L,SCN8A,PPP1R21,NACC1,DLGAP4,PACS1,SLC7A1,SLC9A1,SMARCD1,IGSF9B,FAIM2,WDTC1,SOX12,ERC1,IQSEC2,SREBF2,RAP1GAP2,TNRC6B,GPATCH8,CIC,ABCG4,FNDC9,SYT1,CLEC16A,TAPBP,TTC28,ARHGEF12,CRTC1,VWA7,CMIP,GALNT17,THPO,NPTXR,RBFOX2,SEZ6L,HEBP2,CTPS2,COPS7B,RNF152,ZNF22,PRDM2,EVI5,C1orf21,FZD5,ZMIZ1,PIANP,ANP32A,SENP7,JPH3
Coexpression	19621087-Table1e	Mouse EmbryonicStemCell_Abranches09_919genes	GeneSigDB	8.818e-09	0.0001075	2.15e-05	0.0002147	159	507	ABCA3,ASIC1,USP11,ACOX1,ACVR2A,CSMD2,GPRIN1,ADCY1,ADCY8,ADD2,SLC12A5,RNF150,TLE5,SNX32,PCDH10,ISLR2,LCORL,POGK,CNIH2,ZBTB4,SEMA4G,ATP7A,DCAF5,AP1S2,CACNB3,KALRN,RUNX1T1,ARHGAP33,MAGI1,CFL2,SLIT2,NRXN3,IGLON5,SLC25A27,FAM163A,PAQR4,HIGD1A,TMEM98,CNTNAP2,WSCD2,ERC2,KDM4A,CTNND2,ST18,DCX,SRGAP3,NTM,DNM1,DYNC1LI2,DUSP8,ATP9A,COMMD2,ELAVL3,TSHZ1,LRRC23,CLVS1,ZIC4,BASP1,UNC13B,DCUN1D5,CYFIP2,HOOK3,CELF2,ST6GALNAC3,CACNG4,TPPP3,ACKR1,GABBR1,NES,TMEM8B,SRRM4,GDI1,CYP46A1,TRAFD1,RBMX,RAB40B,GNAZ,GPM6B,GRIA2,GRIK1,GRIK2,GRINA,ZNRF1,IGSF21,GABARAPL2,SBK1,HSBP1,TTC30B,DIXDC1,CD82,KCNC1,KCND2,KCNN1,KCNQ2,KIF3C,KIF5A,L1CAM,MAPT,MARK1,MLLT1,CD200,NHLH2,NPR2,POU6F1,MINDY2,TMEM229B,PCDHB17P,PTMS,ABHD8,RBBP6,KHDRBS2,RGS7,TTLL7,HDAC11,RTN2,SCN3A,HES6,SMPD3,NTNG1,PLEKHA6,FRMD4A,MAPRE3,SIRT2,SLC16A2,SCMH1,EFR3B,UNC13A,MYO16,KDM4B,CACNA2D3,KIF21B,GLT8D1,MAPK8IP3,ABCG4,FAM168A,ARHGEF9,ROBO3,ADGRL3,CUX2,TRIM2,ARHGEF12,PCDHA1,COMMD3,TIA1,MMAB,RGMB,TRAF3,FLRT2,RNF152,NPDC1,XKR6,TRIM9,ZBTB41,PARP6,PRDM8,PRDM11,TMEM178A,NAV3,PAK5
MicroRNA	hsa-miR-7111-5p		MirDB	1.031e-08	0.0001052	2.447e-06	2.4e-05	163	523	DPF1,ASIC1,KDM5C,BTBD9,ADAR,ELFN2,PRR12,ADRA1A,PCDH19,OSBPL5,ZNF578,NLGN2,RANBP10,SORBS2,CNIH2,CNTNAP1,APBA1,BIRC2,SEMA4G,ARRB2,NCOA1,LRRC28,KIF1A,BSN,MBD2,TNFAIP8L2-SCNM1,CACNA1A,KALRN,SPAG9,CBFA2T3,KIFC2,SHISA9,MTA1,WIZ,NRXN2,RECQL5,SUMF2,COL9A2,MINK1,NR1D1,CRHR1,SH2B1,RAB36,FOXP4,RIMS4,PLXNA4,TRAM2,SLC36A1,SNPH,LZTS3,FBXO10,UBAP2L,ZMIZ2,XYLB,DNM1,DMWD,ATN1,DUSP8,FIS1,ATP9A,CELSR2,EIF4G1,LRATD2,ELAVL3,EPB41L1,ANKRD13B,FGF1,AGAP2,SEMA6B,DMRT2,NFAT5,NALF2,JPH4,SRRM4,KAT2A,GDI1,MMP24,PPP1R9B,GNAO1,GRIN1,LDB3,AFAP1,CELF3,HMGA1,CELF5,SLC6A17,ZNF385B,KCNC3,KCNH2,KCNQ2,SPRN,LSAMP,MAP1A,MECP2,MEF2D,MAP3K9,NEUROD2,NFIC,ANKRD52,NOVA2,KSR2,PDE4A,DDA1,CCSER2,PLAGL2,ZNF343,RAD9B,PRKACA,NECTIN1,NKAIN1,SH3TC2,SLC25A42,SOBP,PRRT2,P3H2,SPIN3,PRR5L,TCP11L1,TMEM63B,SPRED3,GLMP,CX3CL1,NACC1,CLSTN1,SLC4A2,PACS1,SLC8A2,SLC9A1,TMEM132D,TMEM268,KDM2A,UNC13A,FAM219A,ENDOD1,SPTAN1,SIPA1L3,IQSEC2,SREBF2,TNRC6B,STIM1,STAC2,TASOR,MGRN1,PHF24,HAUS5,FAM189A1,LARP1,CRTC1,PIP5K1C,IKZF4,RBFOX2,FKBP8,PLPPR2,TOM1L2,ILRUN,PANX2,XKR6,FAM117A,URM1,ZSWIM4,YIPF6,CAMK1D,KMT2D
MicroRNA	hsa-miR-6870-5p		MirDB	1.055e-08	0.0001077	2.448e-06	2.401e-05	165	531	DPF1,ASIC1,KDM5C,BTBD9,ADAR,ELFN2,PRR12,ADRA1A,PCDH19,OSBPL5,ZNF578,NLGN2,RANBP10,SORBS2,CNIH2,CNTNAP1,APBA1,BIRC2,SEMA4G,ARRB2,NCOA1,LRRC28,KIF1A,BSN,MBD2,TNFAIP8L2-SCNM1,CACNA1A,KALRN,SPAG9,CBFA2T3,SYT7,KIFC2,SHISA9,MTA1,WIZ,NRXN2,RECQL5,SUMF2,COL9A2,MINK1,NR1D1,CRHR1,SH2B1,RAB36,FOXP4,RIMS4,PLXNA4,TRAM2,SNPH,LZTS3,DCX,FBXO10,UBAP2L,ZMIZ2,XYLB,DNM1,DMWD,ATN1,DUSP8,FIS1,ATP9A,CELSR2,LRATD2,ELAVL3,EPB41L1,ANKRD13B,ZBTB7A,FGF1,TMEM164,AGAP2,SEMA6B,DMRT2,NFAT5,NALF2,JPH4,SRRM4,KAT2A,GDI1,MMP24,PPP1R9B,GNAO1,GRIN1,GSK3A,LDB3,AFAP1,CELF3,HMGA1,CELF5,SLC6A17,ZNF385B,KCNC3,SPRN,LSAMP,MAP1A,MECP2,MEF2D,MAP3K9,NEUROD2,NFIC,ANKRD52,NOVA2,KSR2,PDE4A,DDA1,CCSER2,PLAGL2,ZNF343,RAD9B,PRKACA,NECTIN1,NKAIN1,RAB3A,SH3TC2,SLC25A42,SOBP,PRRT2,P3H2,SPIN3,PRR5L,TCP11L1,TMEM63B,SPRED3,GLMP,CX3CL1,NACC1,CLSTN1,SLC4A2,PACS1,SLC8A2,SLC9A1,TMEM132D,TMEM268,KDM2A,UNC13A,FAM219A,ENDOD1,SPTAN1,SIPA1L3,IQSEC2,SREBF2,TNRC6B,STIM1,STAC2,TASOR,MGRN1,PHF24,HAUS5,LARP1,CRTC1,PIP5K1C,IKZF4,CMIP,RBFOX2,FKBP8,PLPPR2,TOM1L2,ILRUN,PANX2,XKR6,GPR137,FAM117A,URM1,YIPF6,CAMK1D,KMT2D
GO: Biological Process	GO:0099504	synaptic vesicle cycle		1.069e-08	0.0001084	1.075e-05	0.0001054	83	226	SYN3,BTBD9,ADCY1,ADRA1A,NLGN4X,AP2B1,NLGN2,STX7,DOC2B,AMPH,PPFIA2,APBA1,APBA2,DENND1A,CASK,BRAF,AP1S2,BSN,AP3D1,CACNA1A,CACNA1B,CACNA1D,CACNB2,CAMK2A,CANX,SYT7,CDH2,NRXN3,OTOF,RIMS4,ERC2,SNPH,GIT2,MAGI2,SNAP91,GRIN3A,DNM1,DTNBP1,KIAA1109,FGF14,UNC13B,SYT3,BRSK1,GIPC1,CPLX1,PCLO,GRIK5,GRM7,GRM8,GSK3B,FBXL20,HTR1B,KCNH1,STXBP5,SCAMP5,NR3C2,GIT1,MX2,PLS3,SEPTIN5,PACSIN1,PRKACA,PRKCG,RAB3A,RAP1A,PRRT2,STX1B,SH3GL1,NLGN1,RIMS1,SNCB,UNC13A,ERC1,SPTBN2,STX4,SYN1,SYN2,SYT1,PIP5K1C,NCS1,SNAPIN,TRIM9,SLC17A7
ToppCell Atlas	461919ab422bc9d1fcff7a3a4757c75239041d7e	facs-Brain_Non-Myeloid-Cortex-3m-Neuronal-neuron|Brain_Non-Myeloid / Brain_Non-Myeloid_Brain_Myeloid - method, tissue, subtissue, age, lineage, cell ontology and free annotation	Mouse Aging Atlas- Tabula Muris Senis	1.102e-08	0.0002911	6.469e-06	6.96e-05	73	188	VWA5B2,KCNH7,GPRIN1,TENM2,ADD2,SLC12A5,LRRC7,PPFIA2,MLIP,ATP1A3,BSN,CDK5R2,CACNA1B,KALRN,CAMK2A,CCKBR,INA,DLGAP2,CBARP,KCNB2,CHRM1,CHRM3,KIAA1549L,CRMP1,TENM4,CHD5,CNTNAP2,ERC2,NRSN1,CLSTN3,PHYHIP,KIAA0319,TMEM130,TRANK1,PLPPR4,SNAP91,DNM1,EEF1A2,CACNG3,NRG3,KCNH5,GRIN1,GRIN2A,GRM2,GRM5,CELF5,DISP2,SLC6A17,KCNC2,KCNJ4,KCNQ2,L1CAM,SIDT1,PTPRN2,IQSEC3,RASGRF1,ZMAT4,LRFN5,SCN3A,PPM1E,KCNIP4,UNC80,HECW1,FNDC9,SYN1,SYT1,PHF24,KCNH3,NPTXR,RAB15,RTN4R,SLC17A7,CRACDL
ToppCell Atlas	0dd810ad900d3e586551622b2c1de39d76fd6a7f	facs-Brain_Non-Myeloid-Cortex-3m-Neuronal-nan|Brain_Non-Myeloid / Brain_Non-Myeloid_Brain_Myeloid - method, tissue, subtissue, age, lineage, cell ontology and free annotation	Mouse Aging Atlas- Tabula Muris Senis	1.102e-08	0.0002911	6.469e-06	6.96e-05	73	188	VWA5B2,KCNH7,GPRIN1,TENM2,ADD2,SLC12A5,LRRC7,PPFIA2,MLIP,ATP1A3,BSN,CDK5R2,CACNA1B,KALRN,CAMK2A,CCKBR,INA,DLGAP2,CBARP,KCNB2,CHRM1,CHRM3,KIAA1549L,CRMP1,TENM4,CHD5,CNTNAP2,ERC2,NRSN1,CLSTN3,PHYHIP,KIAA0319,TMEM130,TRANK1,PLPPR4,SNAP91,DNM1,EEF1A2,CACNG3,NRG3,KCNH5,GRIN1,GRIN2A,GRM2,GRM5,CELF5,DISP2,SLC6A17,KCNC2,KCNJ4,KCNQ2,L1CAM,SIDT1,PTPRN2,IQSEC3,RASGRF1,ZMAT4,LRFN5,SCN3A,PPM1E,KCNIP4,UNC80,HECW1,FNDC9,SYN1,SYT1,PHF24,KCNH3,NPTXR,RAB15,RTN4R,SLC17A7,CRACDL
GO: Biological Process	GO:0099173	postsynapse organization		1.166e-08	0.0001182	1.075e-05	0.0001054	77	205	ACTN1,LRFN2,NLGN4X,NLGN2,LRFN1,SORBS2,PPFIA2,DGKZ,CASK,CAPRIN2,TMEM108,KIF1A,ADGRB1,KALRN,SHISA7,INA,CDH2,ARHGAP33,DLGAP1,CHRNB1,NRXN2,NGEF,ROCK2,CHMP2B,SIPA1L1,LRRTM2,CTNND2,NOS1AP,TANC2,FRMPD4,LZTS3,CKAP5,DGKB,DBN1,ZNF804A,MAGI2,ARHGAP44,DLG2,SHANK1,HDAC6,ACTR3,ACTR2,ZDHHC2,GPHN,DTNBP1,BAIAP2,FNTA,RER1,GRIN1,GRIN2A,IGF1R,LRRTM1,ITPKA,LRRC4B,GIT1,MYH10,NRCAM,NTRK3,SSH1,PTPRF,PTPRS,LRRTM4,CNKSR2,NLGN1,RPH3A,LHFPL4,SPTBN2,LRRC4,CDKL5,MESD,ARHGEF9,CUX2,ARHGAP39,NPTXR,TSC2,UBE3A,SNX27
MicroRNA	hsa-miR-486-3p		MirDB	1.224e-08	0.000125	2.777e-06	2.724e-05	154	489	BTBD9,ADARB1,ELFN2,ZNF512B,PRR12,SNX32,ULK1,MRTFA,POGK,CNIH2,CNTNAP1,KCNAB2,CHST1,AGPS,MARK4,DGAT1,HCN2,CREG1,LDB1,C19orf25,NEURL1,CACNA2D2,BCL7B,CHD3,OTOF,R3HDM4,HS6ST1,UAP1L1,ONECUT2,ADAMTS4,NSL1,VPS9D1,FOXP4,MAPK14,TENM4,CHD5,RIMS4,PLXNA4,WSCD2,TANC2,SNPH,POM121,HCN4,DUSP8,TLNRD1,ARFRP1,CELSR2,TMEM132E,MARK2,RAPGEFL1,ZER1,HEMK1,BAIAP2,FLNC,FLOT2,RTF2,ERLIN1,CYFIP2,MLH3,ADGRA1,NALF2,NR6A1,GDI1,TTBK1,GNB3,CTXN1,ABHD2,TRIOBP,RAPGEF1,ARHGAP35,ZNRF1,FBXL20,HRH3,SYNPO,SBK1,FBXO41,KCNC1,KCNC4,KCNQ2,SPRN,LIMK1,LY6E,MAP6,MCM5,MECP2,MEF2D,MEN1,MAP3K9,MAP3K10,SAP30BP,NFIC,CSNK1G1,ANKRD52,HECTD4,OGDH,PAFAH1B2,PALM,PDE2A,ZDHHC8,PHB1,DBNDD1,MIER2,MTMR12,SH3KBP1,PPARD,TMEM235,VSTM2L,MAPK13,DAB2IP,PTGFRN,PTPRN,NECTIN1,ZNF763,SLC25A42,TMEM63B,STX1B,TTC7B,RNF145,ITGA11,COPZ1,TUBB,ADGRL1,TBC1D22B,KDM2A,MAPKBP1,KIF21B,SOX12,LHFPL4,ARHGAP26,SIPA1L3,IQSEC2,SRC,MPRIP,STIM1,ABCG4,SEPTIN3,FAM168A,SIK2,RPRD2,DNMBP,ADGRL3,CRTC1,TTYH3,NPTXR,TRAF3,TSC1,PLD3,PLPPR2,ZNF215,LUZP1,C14orf132,DTX3,TMEM63C,KMT2D
GO: Cellular Component	GO:0150034	distal axon		1.504e-08	2.047e-05	6.823e-07	5.317e-06	140	440	GPRIN1,TENM2,ADCY1,ADCY8,STX7,TSHZ3,AMPH,PRSS12,KCNAB2,ALS2,AQP1,ARHGAP4,ATP1A3,BSN,CDK5R2,AP3D1,CACNA1B,PTBP2,CBL,SYT7,SYNGR1,CDH9,CBARP,CHRM1,CHRM3,CHRM4,NGEF,CNGB1,CRHR2,CRMP1,LRRTM2,ERC2,NRSN1,SNPH,DBH,GIT2,DBN1,DCC,DCX,ZNF804A,SNAP91,STMN3,HCN4,ARPC5,ARPC3,HNRNPR,DTNBP1,CACNG2,BASP1,RAPGEF3,FKBP1A,UNC13B,CIB1,COPG2,BRSK1,INPP5J,CPLX1,PPP1R9B,GPER1,PCLO,GRIA2,GRIA3,GRIK1,GRIK2,GRIK5,GRIN1,GRIN2A,GRIN2D,GRM7,GSK3B,HTR1B,ATCAY,IGHMBP2,DIXDC1,ILK,LRRTM1,ITGA2,KCNA2,KCNC1,KCNC2,KCNC3,KCNC4,KIF3C,KIF5A,STXBP5,L1CAM,VTI1A,SYAP1,LIMK1,MAP1A,MAP2,MAPT,GIT1,MYH10,MYO5A,HCN1,OPRD1,P2RX4,PRKN,SSH1,EPN1,SEPTIN5,PACSIN1,PRKCG,ABITRAM,PTPRF,PTPRN,PTPRN2,PTPRS,NECTIN1,RAB3A,RASGRF1,PRRT2,RPL26,SH3GL1,LMTK2,ADGRL1,TRAK1,SLC8A2,SIRT2,SNCB,UNC13A,KIF21B,SETX,CLASP2,MAPK8IP3,STIM1,CDKL5,SYN1,SYN2,SYT1,NCS1,NPTXR,TNR,TSC1,TSC2,RTN4R,ANKS1B,MAP3K12,CCDC120
MicroRNA	hsa-miR-6731-5p		MirDB	1.576e-08	0.0001609	3.497e-06	3.43e-05	190	633	DPF1,ASIC1,CNPY4,GRAMD1B,MRTFA,PITPNM2,TSHZ3,KCNAB2,CHST1,SEMA4G,ASTN1,ATP1A3,HYAL2,CADM3,KIF1A,CD164,LDB1,BSN,SDK1,CDK5R2,CAMK2A,TRIM41,CANX,SYT7,SHISA7,LDB2,NEURL1,MAGI1,CHRNA2,CLCN6,UAP1L1,ROCK2,SUMF2,COL9A3,ZNF385A,FOXP4,MICAL2,RALGPS1,RIMS4,SETBP1,PLXNA4,SLC36A1,PCDHA9,AIF1L,ZNF362,SIRPA,TSC22D2,JAKMIP2,XYLB,SHANK1,DPP6,ITCH,HDAC6,HCN4,HUWE1,USH1C,KLF16,UBL5,CELSR2,IRAK4,ELAVL3,ELK4,STK40,MARK2,HERC5,RCAN2,RAPGEFL1,FGD1,CYFIP2,HOOK3,DMRT2,CACNG4,FRMPD3,ZNF333,SUFU,GABBR1,DCTN5,SRRM4,GNAO1,ABHD2,RAPGEF1,GSK3B,AFAP1,LZTS1,CELF3,LSM10,SERPIND1,HNRNPL,SBK1,EEFSEC,KIAA1671,IGF1R,SLC6A17,LRRTM1,KCND1,C2CD6,KIF3C,VTI1A,SMAD2,MAP6,MEIS1,SCAMP5,MLLT1,GIT1,MYBL1,BCL9L,MYO5A,NEUROD2,C1orf122,NOVA2,NTRK3,PBX2,PPP2R5D,PRKACA,PRKCG,MAPK13,PTPN9,NKAIN1,SH3TC2,IQSEC3,SRD5A3,USB1,SOBP,RNF220,VPS53,TMEM63B,STX1B,SPRED3,FOXRED2,SCN5A,PLEKHA6,TMEM127,RPH3A,FAM222B,DNAJC5G,EFR3B,KDM2A,FAM219A,PDZD2,KIF21B,SOX12,NMNAT2,SPTAN1,SPTB,SREBF2,CLASP2,SSR2,LRCH1,COMMD6,ZCCHC14,ABCG4,SGCZ,GSE1,FAM168A,FNDC9,MGRN1,EHBP1,BEAN1,COP1,LARP1,PCDHA13,PCDHA12,PCDHA11,PCDHA10,PCDHA8,PCDHA7,PCDHA6,PCDHA5,PCDHA4,PCDHA3,PCDHA2,FRYL,PCDHA1,R3HDM1,TOP1,RASD2,PLD3,STX12,UBE3A,UBP1,COPS7B,TOM1L2,UBQLN4,SPIRE1,EMSY,CSRNP2,URM1,SLC17A7,CAMK1D,PIANP
Human Phenotype	HP:0000729	Autistic behavior		1.609e-08	9.907e-05	9.907e-05	0.0009216	153	490	KDM5C,ACOX1,TRRAP,ADH5,NLGN4X,PCDH19,KCNT1,ANK3,PRSS12,MADD,CASK,RERE,ATP1A3,PHACTR1,KIF1A,AP1S2,CACNA1A,CACNA1B,CAMK2A,USF3,CDH2,CDK8,CACNA2D2,AIMP1,CLN5,RTTN,NDUFAF3,COX10,GABBR2,CREBBP,SH2B1,SEC24C,CNTNAP2,DEPDC5,SLC45A1,TANC2,SETD1A,FRMPD4,INTS1,METTL23,DCX,ARNT2,IQSEC1,DNM1,DOCK3,HUWE1,EEF1A2,EP300,CRBN,EPB41L1,GPHN,CACNG2,MED12L,TRAPPC4,FOXG1,NBEA,CYFIP2,CELF2,MTOR,OTUD6B,SPATA5,AGO2,GDI1,AHDC1,KIRREL3,SLC9A7,GNAO1,GNAQ,PIGO,MID2,GRIA2,GRIA3,GRIK2,GRIN1,GRIN2A,GRIN2D,HSD17B10,HCFC1,HIVEP2,PARK7,NDUFA11,KCNA2,TET3,MECP2,DCPS,MT-ND1,MT-ND2,NDUFA6,NDUFB3,NEUROD2,CNOT3,NOVA2,HCN1,PRKN,MBOAT7,PPP2R5D,PPP3CA,CNNM2,NDUFS7,BCORL1,CC2D1A,QRICH1,SLC25A22,ALG13,ZC3H14,SLC35C1,STX1B,SATB1,SCN3A,SCN8A,SDHB,SDHD,EDC3,OTUD5,PUF60,NTNG1,CNKSR2,ST3GAL3,NUBPL,TRAK1,PACS1,SMARCA4,SMARCD1,SMARCE1,TBC1D23,KDM4B,SETD1B,IQSEC2,TNRC6B,SRP54,CIC,MAPK8IP3,CDKL5,SYN1,SYT1,CUX2,WASHC4,SPECC1L,ZFPM2,PALS1,SLC35A3,BRD4,TSPAN7,TRIO,TSC1,TSC2,KCNQ5,UBE3A,FMN2,ZMIZ1,RSPRY1,AP3B2,NPRL3
MicroRNA	mmu-miR-504-3p		MirDB	1.782e-08	0.0001818	3.868e-06	3.794e-05	149	472	ASIC1,HIPK1,SLC24A3,BTBD9,CSMD2,ZNF512B,PITPNM2,TSHZ3,APBA1,CHST1,CDC14B,SEMA4G,ATP1A3,BSN,DAGLA,FOXK1,DYRK1B,CHD3,OTOF,CLN5,CNGB1,ROCK2,SUMF2,TENM4,RALGPS1,SETBP1,PLXNA4,PPP1R16B,CTNND2,TANC2,PCDHA9,PHYHIP,AIF1L,ZNF362,TSC22D2,SMG7,SNAP91,SHANK1,YPEL3,DPP6,ITCH,GNE,APOBEC4,HIVEP3,UBL5,EPB41L1,RAPGEFL1,FHIP1B,HMG20A,FLOT2,FAM189B,FRMPD3,NFAT5,GABBR1,BRPF3,GFAP,ME3,PPP1R9B,GSK3B,HRH3,HMGN2,TMEM265,FOXK2,ILK,LRRTM1,VTI1A,PLEKHM3,MAP1A,MAP4,MAP6,MECP2,RAB8A,GIT1,MYBL1,BCL9L,NEUROD2,NF2,NOVA2,NTRK3,CDK16,PRRG3,BRCC3,PPARD,FBXL19,TMEM229B,PRKCG,PTPN9,PTPRN2,CORO7,SLC25A42,DHX40,ZMAT4,TMEM63B,SCN8A,MAGI3,PLEKHA6,TMEM127,RPH3A,PACS1,FRMD4A,SLC9A1,KDM2A,IGSF9B,PDZD2,WDTC1,PCNX3,IQSEC2,SREBF2,TNRC6B,SRP54,SSR2,ABCG4,STAC2,FAM168A,ARHGEF9,RPRD2,MLST8,CLEC16A,CLUH,CUX2,TMEM151B,FAM189A1,LARP1,PCDHA12,PCDHA11,PCDHA10,PCDHA8,PCDHA7,PCDHA6,PCDHA5,PCDHA4,PCDHA3,PCDHA2,PCDHA1,CYB561A3,TGFA,THRB,TRPM2,LDOC1,KNOP1,COPS7B,PRR14L,TOM1L2,INPP5E,UBQLN4,ZNF213,PRDM2,CAMK1D,PIANP
ToppCell Atlas	4409065bc7aa995354c71e0f9d6f3726cf393d6b	Neuronal-Excitatory|Neuronal / cells hierarchy compared to all cells using T-Statistic	Human Adult Brain MTG	1.814e-08	0.0004792	1.042e-05	0.0001121	71	183	ACTN1,SORCS1,NWD2,MRTFB,CPNE5,LINC00710,MLIP,PHACTR1,ADGRB3,WASF1,KALRN,CAMK2A,SYT7,LDB2,CDH18,CHN1,SLC35F3,NGEF,MICAL2,ARHGAP32,BRINP1,TESPA1,EFNA5,BAIAP2,ARAP2,SFTA1P,UNC13B,CELF2,NLK,SLC22A25,GPM6B,GRM1,AGBL4,LINGO1,POU6F2,LINC01250,HRH2,HTR1F,LINC02669,BRINP3,SMAD3,ANKRD33B,FXYD7,SLC22A24,NRGN,PPP2R2C,PPP3CA,KCTD1,KHDRBS2,RYR2,EPIC1,CNKSR2,KCNIP4,MAST3,HECW1,FSTL4,XYLT1,RFTN1,ZFPM2,KCNH3,R3HDM1,BASP1-AS1,SYNPO2,KCNQ5,VIPR1,MIR137HG,ANKS1B,NAV3,SLC17A7,CAMK1D,CRACDL
Coexpression	M39069	MANNO_MIDBRAIN_NEUROTYPES_HDA2	MSigDB C8: Cell Type Signatures (v7.5.1)	2.557e-08	0.0003118	5.196e-05	0.0005189	149	475	ABCA3,CSMD2,SLITRK1,CCDC85A,KLHL29,OSBPL6,LRRC7,CEP126,BEGAIN,ANK3,PPFIA2,APBA1,KIAA1549,CHST1,PLA2G4C,ATP1A3,NOL4,BSN,ZNF697,CACNA1A,CACNA1B,SYT7,KIFC2,INA,MTURN,CDH4,NRXN3,NRXN2,TMEM59L,MYRIP,CRMP1,CHMP2B,RGS6,CHD5,LRRTM2,CNTNAP2,PLXNA4,SLITRK5,ERC2,FRMPD4,DCC,DCX,PLPPR4,SNAP91,NTM,DLG2,NYAP1,CDON,PDE11A,DOCK3,TLCD3B,DPP6,ATP9A,SEZ6L2,EEF1A2,FRY,CACNG8,EPB41L1,DMTN,RCAN2,REEP2,CACNG2,BASP1,SEMA6C,PGAP4,CACNG4,FRMPD3,BRSK1,GABRB1,JPH4,SRRM4,MMP24,SLC9A7,GNAO1,MAPRE2,GRIA2,GRIA3,GRM5,CELF3,TOX2,ZNF813,SBK1,CELF5,ATCAY,KCNC2,STXBP5,L1CAM,MAP2,MYO5A,SNTG1,PCDH1,PDE2A,PIK3CD,RETREG1,EPB41L4B,C1orf35,POU6F1,RNF125,NKAIN1,PID1,SOBP,PRRT2,LRRC37A3,RTN1,LRFN5,SCN3A,LRRTM4,SCN8A,SMPD3,TRIM46,FHOD3,PLEKHA6,ENPP4,ABLIM3,SLC4A3,PACS1,SLC8A2,MAST1,KCNIP4,RIMS1,FAIM2,KIF21B,NMNAT2,LHFPL4,MYCBP2,RAP1GAP2,ABCC8,SYN2,C12orf76,TMEM178B,MTUS2,CD27-AS1,FAM189A1,IKZF4,CMIP,FBXL16,TSPAN7,RIMBP2,CSMD1,RBFOX2,SEZ6L,RUSC1,NALF1,PLPPR2,XKR6,PAK5,PIANP,PRRT4,JPH3
Pubmed	17474147	Systematic identification of SH3 domain-mediated human protein-protein interactions by peptide array target screening.	Pubmed	2.759e-08	0.005093	0.0006366	0.008087	94	268	KCNH7,ABR,CSMD2,OSBPL5,CNTNAP1,EIF3D,HCN2,BRCA1,FUBP3,KIFC2,CCKBR,ADGRE5,DLGAP2,DLGAP1,SCARF2,KCNB2,DLGAP3,MYRIP,GTF2IRD1,ACAP1,PCDHA9,CKAP5,ARHGEF11,ASAP1,DNM1,DOCK3,HDAC6,HCN4,DTX1,EFNA5,CELSR3,CELSR2,HNRNPR,SF3B4,EXTL1,DTNBP1,SEC24B,FLNC,NBEA,CELF2,GABBR1,GABRA3,BRPF3,ZNF274,RAB8B,CSDC2,GNS,GRB10,RAPGEF1,GRIN2D,GSTZ1,GPR45,HEXA,HMGN2,KCNN1,TNPO1,SMAD3,MAP4,DROSHA,MYLK,PIK3CD,BICRA,SH3KBP1,PPP3CA,NEK8,MAP2K5,PTPRN2,DUSP15,RGS7,DLGAP4,SLCO2A1,SMARCD1,RIMS1,SRC,CDKL5,PCDHA12,PCDHA11,PCDHA10,PCDHA8,PCDHA7,PCDHA6,PCDHA5,PCDHA3,PCDHA2,PCDHA1,BRD4,TGDS,ASXL1,PDIA2,WIPF1,PANX2,ZNF32,FLACC1,WNK2
Interaction	int:PEX5L	PEX5L interactions		3.119e-08	0.0005295	8.825e-05	0.0009105	27	47	SLC12A5,AP2A1,AP2A2,AP2B1,HCN2,CAMK2A,CDH2,GABBR2,CTNNA1,CTNND2,TANC2,DBN1,HCN4,CYFIP2,AGO2,AGO3,GIT1,MYO5A,HCN1,PEX7,RPS25,UNC13A,SPTAN1,SPTBN1,WDR7,KIAA1217,TNR
GO: Biological Process	GO:0060078	regulation of postsynaptic membrane potential		3.214e-08	0.000326	2.428e-05	0.000238	58	143	GRK2,NLGN4X,NLGN2,BEGAIN,ARRB2,TMEM108,CACNB3,CHRM1,CHRNA2,CHRNB1,EIF4A3,CKAP5,DBN1,GRIN3A,SHANK1,SLC29A1,SEZ6,FGF14,BAIAP2,UNC13B,GABBR1,GABRA3,GABRB1,GABRG3,GRIA1,GRIA2,GRIA3,GRIK1,GRIK2,GRIK5,GRIN1,GRIN2A,GRIN2D,GRM1,GRM5,GSK3A,GSK3B,INSYN1,KCNC4,KCND2,MECP2,NR3C2,P2RX4,PRKN,SSH1,PPP3CA,RGS7,STX1B,CX3CL1,SH3GL1,NLGN1,SLC8A2,IGSF9B,RIMS1,CUX2,SYNE1,SLC17A7,RGS7BP
Coexpression	M39066	MANNO_MIDBRAIN_NEUROTYPES_HNBML5	MSigDB C8: Cell Type Signatures (v7.5.1)	3.294e-08	0.0004016	5.738e-05	0.000573	137	430	ASIC1,ACVR1B,ACVR2A,LMTK3,UBN2,TENM2,SLITRK1,CCDC85A,ADD2,SLC12A5,CRACD,OSBPL6,CEP126,AMPH,ANK3,PRSS12,PPFIA2,APBA2,CHST1,ATP1A3,NOL4,ADGRB3,CACNA1G,BSN,ZNF697,CACNB3,KALRN,RUNX1T1,INA,CDH4,NRXN3,NRXN2,CNGB1,TP53I11,CRMP1,RALGPS1,RIMS4,LRRTM2,CNTNAP2,PLXNA4,ERC2,ST18,DCC,JAKMIP2,DCX,PDE11A,TLCD3B,SEZ6L2,HIVEP3,FRY,CELSR3,ELAVL3,TRIM13,DMTN,ANKRD13B,REEP2,CACNG2,BASP1,MED12L,FGF14,NBEA,JPH4,TCERG1L,SRRM4,MMP24,KIRREL3,TCERG1,GNAO1,GRIA1,GRIA2,SHISA2,GRM7,PTPRT,LINGO1,CELF3,TOX2,SBK1,CELF5,ATCAY,KCNC1,KCNC2,L1CAM,SMAD9,MAP2,MAP6,MARK1,MAP3K9,HS6ST3,NOVA1,NOVA2,KSR2,PCDH7,PLXNA2,C1orf35,MDGA2,PTPRN2,MACO1,RTN1,RYR2,MIR124-2HG,SCN3A,SCN8A,MACROH2A2,SMPD3,NTNG1,PLEKHA6,ABLIM3,RPH3A,MAPRE3,SLC8A2,MAST1,RIMS1,TMCC1,UNC13A,KIF21B,NMNAT2,LHFPL4,ZBTB43,RAP1GAP2,SEPTIN3,GSE1,FNDC9,MTUS2,NCS1,ZFPM2,CMIP,NPTXR,RBFOX2,SSBP3,NALF1,PLPPR2,XKR6,FMN2,ANKS1B,RGS7BP,PAK5,PIANP
ToppCell Atlas	5d24022cec293bc8d9e978ae99a109e660bb8f83	Entopeduncular-Neuronal-Inhibitory-iN1(Gad1Gad2_Th)|Entopeduncular / BrainAtlas - Mouse McCarroll V32	Mouse Adult Brain Overview (690k cells, 9 regions, 565 cell clusters)	3.445e-08	0.0009098	1.895e-05	0.0002039	70	182	GPRIN1,TENM2,ADD2,SLC12A5,MARCHF4,GOLGA7B,NYAP2,ATP1A3,BSN,CDK5R2,CACNA1B,INA,CDH18,CACNA2D2,NRXN3,CHD5,GALNT9,CNTNAP2,ERC2,CLSTN3,SNPH,PHYHIP,ZNF804A,TMEM130,TRANK1,DPP6,CNNM1,EFNA5,DMTN,CACNG2,WDR17,GABRA3,SRRM4,MMP24,GRM1,GRM8,DISP2,ZNF385B,KCNC2,KCNH1,KCNQ2,L1CAM,LIMK1,KSR2,SNTG1,CEP170B,DBNDD1,VSTM2L,PTPRN2,PURA,IQSEC3,ZMAT4,IMPACT,PCNX2,NRSN2,MIR124-2HG,FHOD3,MAST1,SNCB,UNC80,MYCBP2,SPTBN2,FSTL4,CNTNAP5,SYT1,BEAN1,PHF24,TSN,CAMK1G,PTCHD4
ToppCell Atlas	73dae4cdea86aec62393ad7303dc7375a6b3fc86	Entopeduncular-Neuronal-Inhibitory|Entopeduncular / BrainAtlas - Mouse McCarroll V32	Mouse Adult Brain Overview (690k cells, 9 regions, 565 cell clusters)	3.445e-08	0.0009098	1.895e-05	0.0002039	70	182	GPRIN1,TENM2,ADD2,SLC12A5,MARCHF4,GOLGA7B,NYAP2,ATP1A3,BSN,CDK5R2,CACNA1B,INA,CDH18,CACNA2D2,NRXN3,CHD5,GALNT9,CNTNAP2,ERC2,CLSTN3,SNPH,PHYHIP,ZNF804A,TMEM130,TRANK1,DPP6,CNNM1,EFNA5,DMTN,CACNG2,WDR17,GABRA3,SRRM4,MMP24,GRM1,GRM8,DISP2,ZNF385B,KCNC2,KCNH1,KCNQ2,L1CAM,LIMK1,KSR2,SNTG1,CEP170B,DBNDD1,VSTM2L,PTPRN2,PURA,IQSEC3,ZMAT4,IMPACT,PCNX2,NRSN2,MIR124-2HG,FHOD3,MAST1,SNCB,UNC80,MYCBP2,SPTBN2,FSTL4,CNTNAP5,SYT1,BEAN1,PHF24,TSN,CAMK1G,PTCHD4
ToppCell Atlas	18f56114391942aed5f1f15151484463308f4c74	Mid-temporal_gyrus_(MTG)-Neuronal-Glutamatergic_Excit-Glut_IT_RORB_THEMIS_LINC00507-Exc_L2-3_LINC00507_RPL9P17|Mid-temporal_gyrus_(MTG) / Sample group (Anatomical region groups), lineage, cell class, cell subclass and cell type	Human Multiple Cortical Areas SMART-seq	3.529e-08	0.0009318	1.902e-05	0.0002046	60	148	SYN3,ACTN1,NWD2,SLC24A4,SORBS2,MLIP,CAMK2A,LDB2,HTR3B,CDH9,CDH12,CDH18,DLGAP2,NDST3,SLIT2,NGEF,CNGB1,ONECUT2,FAM163A,C1QL2,RGS6,SIPA1L1,DGKB,TESPA1,DIAPH2,RCAN2,BAIAP2,PDE7B,CYP46A1,ZNF469,GRM1,LZTS1,LINC01250,HPCAL1,HRH2,HTR4,ITPKA,LAMB1,SMAD3,HS6ST3,NHSL2,KIAA2012,NTRK3,COL26A1,KCTD1,CCDC88C,GREB1L,SH3RF2,LRRTM4,EPIC1,MAST3,PDZD2,EPHA6,RFTN1,CUX2,ZFPM2,CDH22,GSG1L,LINC01122,CRACDL
GO: Biological Process	GO:0099643	signal release from synapse		3.53e-08	0.0003581	2.428e-05	0.000238	76	206	SYN3,ASIC1,ADCY1,ADRA1A,STX7,DOC2B,PPFIA2,APBA1,APBA2,CASK,BRAF,CACNA1A,CACNA1B,CACNA1D,CACNB2,CAMK2A,SYT7,NRXN3,NRXN2,OTOF,RIMS4,ERC2,NOS1AP,SNPH,GIT2,SNAP91,GRIN3A,DTNBP1,UNC13B,SYT3,BRSK1,GIPC1,CPLX1,GPER1,PCLO,GRIK5,GRM2,GRM7,GRM8,GSK3B,FBXL20,HRH3,HTR1B,HTR6,KCNC3,KCNC4,KCNH1,STXBP5,NR3C2,GIT1,PRKN,SEPTIN5,PRKACA,PRKCG,PTPRN2,RAB3A,RAP1A,PRRT2,STX1B,NLGN1,RPH3A,RIMS1,UNC13A,ERC1,SPTBN2,STX4,STXBP3,SYN1,SYN2,SYT1,TACR2,PIP5K1C,NCS1,SNAPIN,TRIM9,RAB15
GO: Biological Process	GO:0007269	neurotransmitter secretion		3.53e-08	0.0003581	2.428e-05	0.000238	76	206	SYN3,ASIC1,ADCY1,ADRA1A,STX7,DOC2B,PPFIA2,APBA1,APBA2,CASK,BRAF,CACNA1A,CACNA1B,CACNA1D,CACNB2,CAMK2A,SYT7,NRXN3,NRXN2,OTOF,RIMS4,ERC2,NOS1AP,SNPH,GIT2,SNAP91,GRIN3A,DTNBP1,UNC13B,SYT3,BRSK1,GIPC1,CPLX1,GPER1,PCLO,GRIK5,GRM2,GRM7,GRM8,GSK3B,FBXL20,HRH3,HTR1B,HTR6,KCNC3,KCNC4,KCNH1,STXBP5,NR3C2,GIT1,PRKN,SEPTIN5,PRKACA,PRKCG,PTPRN2,RAB3A,RAP1A,PRRT2,STX1B,NLGN1,RPH3A,RIMS1,UNC13A,ERC1,SPTBN2,STX4,STXBP3,SYN1,SYN2,SYT1,TACR2,PIP5K1C,NCS1,SNAPIN,TRIM9,RAB15
GO: Biological Process	GO:0016079	synaptic vesicle exocytosis		3.591e-08	0.0003642	2.428e-05	0.000238	57	140	ADCY1,ADRA1A,STX7,DOC2B,PPFIA2,APBA1,APBA2,CASK,BRAF,CACNA1A,CACNA1B,CACNA1D,CACNB2,CAMK2A,SYT7,NRXN3,OTOF,RIMS4,ERC2,SNPH,GIT2,GRIN3A,DTNBP1,UNC13B,SYT3,GIPC1,CPLX1,PCLO,GRIK5,GRM7,GRM8,GSK3B,FBXL20,HTR1B,KCNH1,STXBP5,NR3C2,GIT1,SEPTIN5,PRKACA,PRKCG,RAB3A,RAP1A,PRRT2,STX1B,NLGN1,RIMS1,UNC13A,ERC1,SPTBN2,STX4,SYN1,SYT1,PIP5K1C,NCS1,SNAPIN,TRIM9
ToppCell Atlas	ba2c105451c025e9a748411824745d1a3d72d31b	Krasnow_HLCA-_10X_superbinexpr|World / Source, Lineage, Class, Cell subtype	Integration of Lung Superbins	3.811e-08	0.001006	2.013e-05	0.0002166	62	155	KIAA1143,SLC25A6,ARHGDIA,LSM2,TMEM258,CANX,TMEM256,COX6A1,COX8A,ARPC3,EEF1D,UBL5,CHCHD2,IFI27L2,ETFB,POMP,TMA7,WDR83OS,FKBP1A,CHMP5,TMEM14C,TMBIM4,UQCRQ,LSM8,TMED2,UQCR11,HEXA,GABARAP,NDUFA11,ILK,LGALS1,MRPS18B,NDUFA2,NDUFA6,NDUFB2,NDUFB3,NDUFB6,PRDX1,UQCR10,VKORC1,LENG1,NDUFS7,PSMA2,PSMB8,PSME1,RNF5,RNH1,GSDMD,RPL22,MRPL23,RPL26,RPS9,RPS25,TUBB,SNRPE,PSENEN,COMMD6,PPP1R11,UBB,FKBP8,C4orf48,C4orf3
MicroRNA	mmu-miR-5107-5p		MirDB	3.892e-08	0.0003971	8.274e-06	8.115e-05	141	446	DPF1,SLC24A3,ADAR,ELFN2,RNF157,ZNF512B,KLHL29,GRK2,OSBPL5,ZNF319,MRTFA,PITPNM2,SORBS2,POGK,APBA1,SEMA4G,CADM3,MBTPS1,BRAF,BSN,DAGLA,CDK5R2,CACNB1,NOL3,CBFA2T3,CCNG1,SEC22C,MTURN,CDKN1C,NUMBL,CYTH3,DLGAP3,EPS15L1,NRXN2,TGFBRAP1,NCOR1,RGS6,SAMD10,DEPDC5,KDM4A,TANC2,LZTS3,STK35,ASAP1,NTM,ARNT2,DLG2,DOCK3,DUSP8,HUWE1,TIMM13,TAF3,APH1A,TMEM132E,CORO2B,BASP1,ZER1,AGAP2,FLNC,GABRA3,SRRM4,CPLX1,CYP46A1,KIRREL3,TTBK1,GNAO1,GNB3,IMMT,SHISA2,GRIN1,GRM1,PRDM4,ZNRF1,GABARAP,CELF5,IGF1R,IL12RB2,SLC6A17,KCNC4,KIF3C,KIF5A,SPRN,C2orf68,KY,MDM4,MMP17,FAM76B,NHSL2,NFIC,NFYC,HECTD4,FURIN,PHB1,DBNDD1,GFOD1,PACSIN1,SH3KBP1,POU6F1,PIFO,ALKBH5,NECTIN1,PEX19,SOBP,SPRED3,WWC2,NACC1,PUF60,RNF44,ST3GAL4,ENPP4,TRAK1,MAPRE3,SLCO2A1,SMARCD1,MYO16,WDTC1,KIF21B,ERC1,TNRC6B,STAC2,GSE1,SYT1,MLST8,CRTC1,TTYH3,NCS1,IKZF4,TRAF3,TSC1,TST,TTN,PRR14L,ZNF367,MAP3K12,LUZP1,PARP6,SNX27,CAMK1D,DTX3,TMEM63C,CCDC120
Coexpression	M40214	DESCARTES_FETAL_INTESTINE_ENS_NEURONS	MSigDB C8: Cell Type Signatures (v7.5.1)	3.966e-08	0.0004835	6.044e-05	0.0006036	55	132	SYN3,ASTN1,ATP1A3,CADM3,INA,HTR3B,CNGB1,FAM163A,HEATR5A,CRABP1,CHD5,CNTNAP2,LHFPL5,ERC2,NRSN1,DBH,DCX,SNAP91,NYAP1,DOCK3,TLCD3B,DPP6,EEF1A2,CACNG7,ELAVL3,CEND1,CACNG2,KCNH5,JPH4,SRRM4,CPLX1,HRH3,LINC01250,CELF5,ATCAY,KCND2,KIF5A,MAP6,MAPT,C4orf50,HECW1-IT1,OPRD1,LINC01315,MAST1,NMNAT2,HECW1,CNTNAP5,SYT1,CUX2,TMEM151B,CSMD1,IQCJ,PDIA2,MIR137HG,JPH3
MicroRNA	mmu-miR-1943-5p		MirDB	4.202e-08	0.0004288	8.752e-06	8.583e-05	124	381	ACVR2A,RNF150,AP2A1,ULK1,DOC2B,RANBP10,BHLHE40,ARHGDIA,BRINP2,CAPN5,BSN,ZNF598,DAGLA,BTRC,CACNA1B,SHISA7,C16orf46,CHD3,KIF3B,TMEM59L,HOMER3,IGLON5,MINK1,C20orf96,PLXNA4,DEPDC5,BZW1,SMCR8,RASSF2,PHYHIP,DAPK1,AIF1L,STK35,DHX15,ARNT2,DIAPH2,XYLB,FAM78B,FRY,ELAVL3,MARK2,EMP2,DMTN,SF3B4,REEP2,ZIC4,HEMK1,UQCRQ,NFAT5,GIPC1,NES,ZNRF1,GALNT6,HTT,HRH2,TNKS1BP1,SLC6A17,LRRTM1,KCNA2,KCND1,KIF5A,TET3,LASP1,B3GAT2,MECP2,MEF2D,MEIS1,MAP3K9,GIT1,CSNK1G1,NOS2,NOVA2,GPR173,PLAGL2,UBQLN2,TNPO2,PRKAA1,NECTIN1,PEX19,SOBP,FN3KRP,PRRT2,DTD2,RYR2,SFT2D2,ADGRL1,CLSTN1,BAHD1,PACS1,SLC7A1,SLC8A2,UBE2O,SMARCD1,WDTC1,SOX12,SETD1B,LHFPL4,RAP1GAP2,TNRC6B,CAMTA2,GPATCH8,ZC3H3,FNDC9,CLEC16A,TLCD5,USP22,VPS72,TTC28,CCDC167,IKZF4,GALNT17,THRB,RBFOX2,PSD4,TRAF1,RUSC1,TST,UBE3A,SMAP2,RNF152,JPH1,ZNF22,PRDM2,PIANP
MicroRNA	hsa-miR-4731-5p		MirDB	6.322e-08	0.0006452	1.29e-05	0.0001266	193	656	CABLES2,ABR,ADARB1,ADCY1,ADCY3,SLITRK1,ZNF512B,RNF150,GRK2,ZNF319,MRTFA,BEGAIN,DOC2B,PITPNM2,ZBTB4,CHST1,SSNA1,LSM2,CADM3,CFLAR,BSN,SDK1,JPT2,CACNA1B,CACNB1,MAP3K14,SHISA7,SEC22C,KCNQ4,CDH4,CYTH3,CHRNA2,OTOF,ASB6,HS6ST1,ZNF316,NSL1,GABBR2,SH2B1,RAB36,ZBTB46,FOXP4,SAMD10,SLITRK5,PITPNM3,NRSN1,TRAM2,ST18,TANC2,SNPH,TM9SF4,PHYHIP,CTIF,AIF1L,DIAPH1,DLG2,DMWD,DNASE2,SHANK1,TLNRD1,TIMM13,EFNA5,CELSR2,STK40,ETV6,HMG20A,CORO2B,FGF1,FGF14,FKBP1A,FOXO3,NBEA,BICDL1,ERGIC3,CELF1,ADGRA1,JPH4,CPLX1,GDI1,GFAP,TNRC18,TTBK1,PPP1R9B,GNAO1,RAPGEF1,GRIN2A,ARHGAP35,PTPRT,AGBL4,HABP2,ATXN2L,COPE,GABARAP,ZNF491,FBXO41,CELF5,CXorf38,NDUFA11,MYPOP,SLC6A17,KCNC1,KCND1,KCNQ2,TET3,L1CAM,LIMK1,MAPT,MECP2,MLLT1,GIT1,FXYD7,NF2,KIAA2012,NRGN,KSR2,SIAH3,ZNF827,FURIN,PAFAH1B2,C4orf46,CDK16,PEX14,ZDHHC8,DBNDD1,CCDC86,SLC25A23,TMEM64,SEPTIN5,MBOAT7,SH3KBP1,TMEM229B,PRCC,PRKCG,CC2D1A,PTMS,COMMD4,NECTIN1,SH3TC2,IQSEC3,RASGRF1,USB1,RFX1,VPS53,STX1B,SPRED3,SMPD3,DLGAP4,MAGI3,ADGRL1,ST3GAL3,TMEM127,PACS1,SLC7A1,SIRT2,EFR3B,KDM2A,UNC13A,MAST3,FAM219A,WDTC1,XPO7,KIF21B,NMNAT2,IQSEC2,ZNF619,MAPK8IP3,GGA3,MPRIP,XYLT1,STAC2,GSE1,FAM168A,IQCE,USP22,PHF24,KHNYN,LARP1,CRTC1,TTYH3,NCS1,NPTXR,RASD2,TPM4,SNAPIN,TRAF3,TOM1L2,CDK11A,LUZP1,C14orf132,URM1,SNX27,WIPF2,NPRL3
ToppCell Atlas	69f5e759c0925daa37e0177a9cc3154842906bf6	facs-Brain_Non-Myeloid-Cortex_-18m-Neuronal-nan|Brain_Non-Myeloid / Brain_Non-Myeloid_Brain_Myeloid - method, tissue, subtissue, age, lineage, cell ontology and free annotation	Mouse Aging Atlas- Tabula Muris Senis	7.011e-08	0.001851	3.63e-05	0.0003906	53	127	LRTM1,ADCY1,ADCY8,SLC12A5,RTL9,GOLGA7B,CNIH2,KCNAB2,MLIP,PLA2G4C,ATP1A3,BSN,CDK5R2,CAMK2A,CHN1,CHD5,PITPNM3,NRSN1,CLSTN3,SNPH,FRMPD4,KIAA0319,TMEM130,DLG2,DNM1,BASP1,AGAP2,CPLX1,CTXN1,GRIN1,CELF3,HPCA,KIF5A,MAP2,MAP3K9,FXYD7,NEUROD2,NRGN,KCNV2,IQSEC3,SOBP,ZMAT4,ZNF804B,RIMS1,SNCB,HECW1,DDN,STAC2,SEPTIN3,SYT1,KCNH3,FBXL16,BMERB1
MicroRNA	hsa-miR-608		MirDB	8.422e-08	0.0008594	1.685e-05	0.0001653	158	518	ASIC1,ACOX1,ADRA1A,MTA3,AK2,FAM110B,PITPNM2,JCAD,ISLR2,LRFN1,KCNAB2,PIAS1,SEMA4G,LDB1,BSN,DAGLA,CAMK2A,NUMBL,CHD3,CHRM1,KIAA1549L,IGLON5,ONECUT2,COL9A2,COX10,ZNF385A,CDC42BPB,CRHR1,FOXP4,RGS6,PLXNA4,PITPNM3,PPP1R16B,TM9SF4,ZNF362,TMEM130,SRGAP3,ZMIZ2,DMWD,DRP2,HUWE1,ACTR3,EEF1A1,HIVEP3,POLR1D,CNNM1,KLF16,TIMM13,EFNA5,CELSR3,CELSR2,ELAVL3,ANKRD13B,ZBTB7A,FASN,CARM1,NALF2,GABBR1,RAI1,GFAP,MMP24,TTBK1,PPP1R9B,GNAO1,MAPRE2,PRRC2B,GRIN2A,LDB3,CELF3,ATXN2L,CCDC9B,HIVEP2,HPCA,CELF5,LRRTM1,KCNC1,KCNC4,KCNH1,MAP1A,MECP2,MEF2D,MGAT3,GIT1,NF2,NFIC,ANKRD52,NOVA2,NRGN,KSR2,OGDH,FNDC10,PBX2,PDE4A,SSH1,DDA1,EPN1,SLC25A23,MIER2,SDK2,VSTM2L,PRKCG,BCORL1,NECTIN1,NKAIN1,SH3TC2,IQSEC3,RFX1,SLC25A22,KLHL26,TMEM63B,STX1B,SPRED3,FBXL18,NACC1,PACS1,SLC7A1,SLC8A2,SMARCD1,KDM2A,HMGXB3,FAM219A,WDTC1,KIF21B,SOX12,IQSEC2,DDN,ABCG4,TMEM178B,CLUH,JADE2,PCDHGA9,PCDHGA6,PCDHGA5,PCDHGA1,CRTC1,TTYH3,PIP5K1C,FBXO46,TFE3,CMIP,MTMR14,NPTXR,RIMBP2,TNFAIP1,R3HDM1,TPM4,PLD3,SSBP3,GORASP1,TOM1L2,GPR137,RTN4R,PARP6,PRDM11,ZSWIM4,WIPF2,RSPRY1,KMT2D
Pubmed	10662547	Genomic organization of the family of CNR cadherin genes in mice and humans.	Pubmed	8.643e-08	0.01596	0.001562	0.01984	13	15	PCDHA9,PCDHA13,PCDHA12,PCDHA11,PCDHA10,PCDHA8,PCDHA7,PCDHA6,PCDHA5,PCDHA4,PCDHA3,PCDHA2,PCDHA1
Pubmed	15640798	Monoallelic yet combinatorial expression of variable exons of the protocadherin-alpha gene cluster in single neurons.	Pubmed	8.643e-08	0.01596	0.001562	0.01984	13	15	PCDHA9,PCDHA13,PCDHA12,PCDHA11,PCDHA10,PCDHA8,PCDHA7,PCDHA6,PCDHA5,PCDHA4,PCDHA3,PCDHA2,PCDHA1
Pubmed	29911975	Alpha protocadherins and Pyk2 kinase regulate cortical neuron migration and cytoskeletal dynamics via Rac1 GTPase and WAVE complex in mice.	Pubmed	9.307e-08	0.01718	0.001562	0.01984	14	17	WASF1,PCDHA9,PCDHA13,PCDHA12,PCDHA11,PCDHA10,PCDHA8,PCDHA7,PCDHA6,PCDHA5,PCDHA4,PCDHA3,PCDHA2,PCDHA1
ToppCell Atlas	b6b5bb6408c1305a00719e1b88a5e1202081faf3	Children_(3_yrs)-Epithelial-lung_neuroendocrine_cell_(PNEC)|Children_(3_yrs) / Lineage, Cell type, age group and donor	Human Lung Cells in 3 Age Groups (Wang et al.)	1.062e-07	0.002804	5.393e-05	0.0005802	55	135	VWA5B2,KCNH7,CSMD2,ADCY2,MARCHF4,UNC79,NOL4,KIF1A,SEC11C,CACNA1A,CACNA1B,CDH10,CDH18,KCNB2,ONECUT2,ST18,DGKB,DBH,SNAP91,SLC29A4,USH1C,FGF14,LINGO2,TCERG1L,SRRM4,GNAO1,GRIA2,GRIK2,GRIK5,AGBL4,CELF3,LRRTM3,KCNH2,KIF5A,SPRN,SNTG1,SEPTIN5,PTPRN,PTPRN2,TMEM145,RGS7,GREB1L,KCNIP4,RIMS1,UNC13A,UNC80,ABCC8,SYT1,TMEM178B,RIMBP2,SEZ6L,MIR137HG,FMN2,WNK2,AP3B2
ToppCell Atlas	1efbc99bcd6542e5d9fa91edb7c4295167914786	facs-Brain_Non-Myeloid-Cerebellum-24m-Neuronal-neuron|Brain_Non-Myeloid / Brain_Non-Myeloid_Brain_Myeloid - method, tissue, subtissue, age, lineage, cell ontology and free annotation	Mouse Aging Atlas- Tabula Muris Senis	1.148e-07	0.003032	5.721e-05	0.0006155	62	159	LMTK3,GPRIN1,ADARB1,ADCY1,SLC12A5,NWD2,GOLGA7B,DGKZ,SEMA4G,ATP1A3,CADM3,CACNA1G,CACNA1A,SYT7,NEURL1,CDH12,CACNA2D2,NRXN3,ZNF385A,LHFPL5,CLSTN3,PHYHIP,TMEM130,STMN3,NTM,ARHGAP44,DNM1,CACNG2,CYFIP2,FRMPD3,CPLX1,CSDC2,GRIN1,GRM1,SBK1,SLC6A17,KCNC1,KCNC3,KCNC4,KCNH2,MYO5A,NEUROD2,HCN1,ST8SIA5,PACSIN1,TMEM229B,PRKCG,RASGRF1,RTN1,SCN8A,PLEKHA6,RPH3A,SNCB,UNC80,SPTBN2,RAP1GAP2,SEPTIN3,TMEM151B,TRPM2,TMEM178A,SLC17A7,RGS7BP
ToppCell Atlas	712a4acd1167e43543950bc819ff11984e6f718d	Thalamus-Neuronal|Thalamus / BrainAtlas - Mouse McCarroll V32	Mouse Adult Brain Overview (690k cells, 9 regions, 565 cell clusters)	1.367e-07	0.003609	6.562e-05	0.0007059	69	184	KCNH7,GPRIN1,TENM2,ADD2,SLC12A5,GOLGA7B,UNC79,NYAP2,ZNF618,PPFIA2,ATP1A3,BSN,CDK5R2,INA,CBARP,CRMP1,CHD5,RIMS4,CNTNAP2,ERC2,SLC45A1,NRSN1,CLSTN3,FRMPD4,TMEM130,TRANK1,SNAP91,STMN3,DNM1,NYAP1,DUSP8,EEF1A2,CELSR3,DMTN,KIAA1109,WDR17,MMP24,B4GALNT4,GRIN1,FBXO41,CELF5,DISP2,KCNH2,MECP2,SNTG1,PACSIN1,PTPRN,PTPRN2,PURA,NRSN2,LRFN5,TRIM46,MAST1,RIMS1,SNCB,UNC13A,HECW1,SPTBN2,MAPK8IP3,SEPTIN3,SYN1,SYT1,PHF24,FBXL16,RIMBP2,RUSC1,RBFOX3,RAB15,PIANP
ToppCell Atlas	df52739ceab547b6e52ba763f41cacdaecc8822d	Visual_Cortex-Neuronal-Glutamatergic_Excit|Neuronal / Region, Lineage, Class, Subclass and Cluster	Human Multiple Cortical Areas SMART-seq	1.367e-07	0.003609	6.562e-05	0.0007059	69	184	ACTN1,SORCS1,NWD2,MRTFB,LINC00710,MLIP,PHACTR1,ADGRB2,WASF1,KALRN,CAMK2A,SYT7,LDB2,CDH18,DLGAP2,CHN1,NGEF,MICAL2,ARHGAP32,BRINP1,TESPA1,EFNA5,BAIAP2,ARAP2,SFTA1P,UNC13B,CELF2,NLK,SLC22A25,GPM6B,AGBL4,LINGO1,IGSF21,POU6F2,LINC01250,HRH2,HTR1F,BRINP3,SMAD3,CPNE9,ANKRD33B,FXYD7,NRGN,PCDH7,PPP2R2C,PPP3CA,KCTD1,KHDRBS2,RYR2,EPIC1,CNKSR2,KCNIP4,MAST3,CACNA2D3,HECW1,FSTL4,ZFPM2,KCNH3,R3HDM1,SYNPO2,UBE2E2,KCNQ5,VIPR1,MIR137HG,LINC01122,NAV3,SLC17A7,CAMK1D,CRACDL
Mouse Phenotype	MP:0001362	abnormal anxiety-related response		1.391e-07	0.0009114	7.595e-05	0.0007113	153	508	SYN3,ACAT1,KDM5C,ACVR2A,LMTK3,ELFN2,NT5DC1,SLITRK1,ADCY8,SLC12A5,NWD2,LRRC7,NLGN2,KCNT1,ALK,LRRN1,PRSS12,APBA2,ALS2,ATP1A3,NOL4,WASF1,DAGLA,CA7,CACNA1B,KALRN,CAMK2A,SYT7,CCKBR,GPR52,CBARP,B4GALT5,NDST3,DLGAP3,KIF3B,CLCN6,NRXN2,ARIH1,ASF1A,GABBR2,GTF2IRD1,NR1D1,CREBBP,CRHR1,CRHR2,TENM4,CSNK2A2,SLITRK5,SLC25A44,NRSN1,RAB11FIP3,EPC2,BRINP1,ZNF804A,KIAA0319,SNAP91,RNF10,SHANK1,EEF1D,EFNA5,EPB41L1,ESR2,DTNBP1,KIAA1109,CYFIP2,GABBR1,RAI1,KCNH5,MMP24,GLO1,GNAO1,GNB1,TENT4A,RER1,GRIA1,GRIN1,GRIN2A,GRM2,GRM7,GRM8,LZTS1,NISCH,AKAP11,HRH3,HTT,SYNPO,HSD17B4,SYCE1,HTR1B,HTR4,IDUA,DIXDC1,LRRTM1,KCNC2,L1CAM,LRRC4B,VTI1A,LGALS1,LSAMP,MAP6,MAPT,MECP2,SCAMP5,MPST,GIT1,LAMTOR4,NEUROD2,NRAP,HCN1,OPRD1,PRKN,C1orf131,NENF,CDIP1,SEPTIN5,PREP,PRKCG,PTMS,PTPRA,EMC10,IQSEC3,SUSD4,SCN8A,EDC3,DLGAP4,ST3GAL4,NSUN5,IQSEC2,SRC,ZBTB43,XYLT1,CDKL5,FAM168A,ARHGEF9,FNDC9,ADGRL3,ANKS1A,TMEM151B,SPPL3,CRTC1,SPECC1L,ECPAS,IKZF4,CSMD1,SEZ6L,RASD2,TRPC4,TRPM2,TSC1,RBFOX3,RFX7,SLC17A7,PIANP
MicroRNA	hsa-miR-6805-5p		MirDB	1.405e-07	0.001434	2.758e-05	0.0002705	60	153	EFCAB11,ADARB1,PRR12,NLGN2,GOLGA7B,NOL3,CHN1,ZNF71,ADAMTS4,NR1D1,FOXP4,RGS6,SIPA1L1,CHD5,PPP1R16B,PHYHIP,RNF141,SHANK1,TLCD3B,ELAVL3,CACNG2,AGAP2,AGAP3,SRRM4,RAPGEF1,BTN3A1,CELF3,PMF1,SGMS2,SBK1,SLC6A17,NFIC,NTRK3,PBX2,PCDH1,CEP170B,PDE4A,SLC25A23,MANSC1,VSTM2L,QRICH1,NECTIN1,PRRT2,HDAC11,NTNG1,ADGRL1,TMEM127,SOX12,SP3,ARHGAP26,SPTB,NCS1,SSBP3,VIPR1,SGPP2,CCDC177,TWSG1,PRRC2A,PTP4A2,KMT2D
Drug	ctd:D000726	Androgen Antagonists	CTD	1.424e-07	0.006134	0.006134	0.069	34	70	ACTN1,CASK,CACNA1I,CACNA1G,BSN,CACNA1D,CACNB2,CACNB3,CACNA2D2,DLGAP3,NRXN2,DCC,MAGI2,SHANK1,GABRB1,GRIA2,GRIK2,GRIN1,GRIN2D,HSD17B10,IGF1R,NR3C2,NOTCH4,NRCAM,NTRK3,CNTN3,PRKN,MDGA2,HES6,NLGN1,CACNA2D3,TSC2,SLC17A7,HSD17B8
GO: Cellular Component	GO:0034703	cation channel complex		1.446e-07	0.0001968	6.349e-06	4.948e-05	71	193	CNIH2,KCNAB2,HCN2,CACNA1I,CACNA1G,CACNA1A,CACNA1B,CACNA1D,CACNB1,CACNB2,CACNB3,SHISA7,SHISA9,KCNQ4,HTR3B,CACNA2D2,KCNB2,DLGAP3,CNGB1,CNTNAP2,NOS1AP,DLG2,GRIN3A,SHANK1,DPP6,HCN4,CACNG8,CACNG7,CACNG3,CACNG2,FKBP1A,CACNG4,GRIA1,GRIA2,GRIA3,GRIK1,GRIK2,GRIK5,GRIN1,GRIN2A,GRIN2D,KCNA2,KCNC1,KCNC2,KCNC3,KCNC4,KCND1,KCND2,KCNH1,KCNH2,KCNJ2,KCNJ4,KCNN1,KCNQ2,HCN1,PRKACA,KCNV2,MCUB,RYR2,SCN3A,LRRTM4,SCN5A,SCN8A,NLGN1,KCNIP4,UNC80,CACNA2D3,ABCC8,TRPC4,KCNQ5,MICU2
MicroRNA	hsa-miR-4283		MirDB	1.467e-07	0.001497	2.824e-05	0.000277	163	542	ABR,ASIC1,ACVR2A,BTBD9,ADARB1,ADCY1,ELFN2,PCDH19,PIP5K1B,ZBTB4,KCNAB2,FBRSL1,BIRC3,DGKZ,ZNF317,CPNE5,DENND1A,NCOA5,CACNA1B,CACNB1,MAP3K14,CBFA2T3,SYT7,CBFA2T2,MTURN,CDH4,CDKN1C,KIAA1549L,R3HDM4,ASB6,TMEM59L,CNGB1,FAM163A,ZNF316,GABBR2,CDC42BPB,SH2B1,NCOR2,CLIP3,RGS6,MICAL2,CTR9,SIPA1L1,RIMS4,PLXNA4,SLC25A44,CTIF,STK35,POM121,SMG7,SRGAP3,STMN3,ARNT2,DNM1,DMWD,FAM78B,MAMLD1,FIS1,HIVEP3,EFNB2,ELAVL3,EXTL1,REEP2,ST6GALNAC3,RBBP9,DCTN5,CPLX1,CYP46A1,TRAFD1,PRRC2B,TMED1,GRIN1,GSK3A,LDB3,ERLIN2,ZNF341,LZTS1,HTT,INSYN1,HPCA,FBXO41,NDUFA11,IGF1R,NKD2,FBXO44,TNKS1BP1,FBXO27,SLC6A17,SPRN,LRRC4B,LSAMP,PLEKHM3,MECP2,LAYN,ANKRD52,NRGN,KSR2,FURIN,PROX2,GPR173,PEX14,PFDN1,PFKFB4,SMIM14,PLAGL2,TMEM125,SDK2,PPARD,VSIG10,RTN4RL2,NKAIN1,ABHD8,IQSEC3,SLC25A22,RCBTB1,KIAA0319L,TMEM63B,STX1B,SPRED3,SCN5A,CX3CL1,RNF44,PLEKHA6,MORC2,SIRT2,SLC16A2,SMARCD1,KDM2A,FAIM2,MYO16,TRERF1,KIF21B,RAP1GAP2,SLC46A1,TMED7-TICAM2,SEPTIN3,FAM168A,PXDNL,ZFR2,SYN1,PDLIM2,MGRN1,SIN3B,PHF24,PIP5K1C,FBXL16,TRAF3,UBE3A,TOM1L2,ILRUN,RBFOX3,WIPF1,SGPP2,XRCC4,ZNF3,JPH1,ZNF213,C14orf132,C1orf21,GAL3ST3,URM1,WIPF2,PIANP
GO: Biological Process	GO:0042391	regulation of membrane potential		1.526e-07	0.001548	9.62e-05	0.0009429	136	442	KCNH7,ASIC1,PARP1,ADRA1A,GRK2,NLGN4X,NLGN2,BEGAIN,ANK3,CNIH2,CNTNAP1,KCNAB2,ARRB2,TMEM108,ATP1A3,HCN2,BNIP3L,TSPO,CACNA1I,CACNA1G,CACNA1A,CACNA1B,CACNA1D,CACNB2,CACNB3,HTR3B,CHRM1,CHRNA2,CHRNB1,SLC25A27,RIMS4,CNTNAP2,DEPDC5,NOS1AP,EIF4A3,CKAP5,DBN1,SNAP91,GRIN3A,WDR1,SHANK1,DPP6,HCN4,CACNG8,CACNG7,SLC29A1,SEZ6,CACNG3,CACNG2,FGF14,BAIAP2,FHL1,UNC13B,CACNG4,IFI6,GABBR1,GABRA3,KCNH5,GABRB1,GABRG3,GCLC,PRDX3,GNAQ,GPER1,GRIA1,GRIA2,GRIA3,GRIK1,GRIK2,GRIK5,GRIN1,GRIN2A,GRIN2D,GRM1,GRM5,GRM7,GSK3A,GSK3B,INSYN1,PARK7,ITGA2,KCNA2,KCNC1,KCNC2,KCNC4,KCND2,KCNH1,KCNH2,KCNJ2,KCNN2,KCNQ2,MAPT,TAFA4,MECP2,NR3C2,CTNNA3,NRCAM,HCN1,NTRK3,OPRD1,P2RX4,PRKN,PAWR,SSH1,PPP3CA,PPP2R3C,PID1,RGS7,STX1B,RYR2,SCN3A,SCN5A,SCN8A,CX3CL1,SH3GL1,NLGN1,SLC4A3,SLC8A2,SLC9A1,IGSF9B,RIMS1,SRC,SPART,SLC39A8,CUX2,SYNE1,CRTC1,KCNH3,TNR,HEBP2,TSC2,UBB,KCTD7,KCNK12,SLC17A7,RGS7BP
ToppCell Atlas	8aeb347b3024354c9505f4f0fddf0b843489dc6b	Hippocampus-Neuronal|Hippocampus / BrainAtlas - Mouse McCarroll V32	Mouse Adult Brain Overview (690k cells, 9 regions, 565 cell clusters)	1.534e-07	0.004052	7.235e-05	0.0007784	70	188	LMTK3,SLC12A5,GOLGA7B,MADD,ATP1A3,BRAF,BSN,CDK5R2,CACNA1B,INA,DLGAP2,CBARP,TMEM59L,GABBR2,CHD5,SLC45A1,CLSTN3,TMEM130,TRANK1,SNAP91,DLG2,DNM1,NYAP1,EEF1A2,CNNM1,DMTN,CYFIP2,NRG3,GDI1,PCLO,GRIN1,GRM5,AKAP11,INSYN1,FBXO41,DISP2,KIF5A,STXBP5,L1CAM,MYO5A,KSR2,CEP170B,PDE4A,PACSIN1,PTPRN,PTPRN2,PURA,RAB3A,PRRT2,RNF220,STX1B,PCNX2,NRSN2,LRFN5,SCN8A,CX3CL1,ADGRL1,CLSTN1,UBE2O,MAST1,SNCB,UNC80,SYN1,SYN2,SYT1,FBXL16,RBFOX3,YWHAB,PIANP,JPH3
MicroRNA	hsa-miR-1275		MirDB	1.538e-07	0.001569	2.906e-05	0.000285	201	696	ADAR,ELFN2,GRAMD1B,PRR12,PCDH19,NLGN2,ZNF282,WDFY1,BEGAIN,LCORL,POGK,CNTNAP1,ZBTB4,ZFP14,CASK,ARRB2,MRPS34,LRRC28,KIF1A,CFLAR,BNIP3L,CACNA1I,DAGLA,CACNA1A,CACNA1D,SPAG9,SYT7,SHISA7,PCSK7,CACNA2D2,OVOL2,EPS15L1,WIZ,RECQL5,MINK1,TP53I11,NRG2,NSL1,ZNF385A,NR1D1,SH2B1,CLIP3,FOXP4,RGS6,SIPA1L1,SETBP1,KCTD20,PLXNA4,PITPNM3,CTNND2,RAB33B,SLC36A1,SNPH,LZTS3,DCX,UBAP2L,STMN3,ZMIZ2,RNF10,GRIN3A,DMWD,DUSP8,NMD3,TLNRD1,CNNM1,LRATD2,ELAVL3,ELK4,CTDSPL,EPB41L1,ANKRD13B,CLVS1,ZBTB7A,FGF1,TRAF7,FLOT2,NALF2,GABRA3,MMP24,FIBIN,RBMX,PPP1R9B,GNAO1,GRIK2,GRM2,FBXL20,HCFC1,HRH3,HTT,FILIP1L,INSYN1,HMGA1,HPCA,EEFSEC,ATCAY,IGF1R,NKD2,SLC6A17,ZNF385B,KCNC1,MSS51,SPRN,LIMK1,UPP2,MAP1A,MAPT,MECP2,MEF2D,MAP3K9,SAP30BP,NEUROD2,NFIC,SPINDOC,ANKRD52,NOVA2,KSR2,GATC,SIAH3,P2RY11,SDHAF1,PDE4A,DDA1,ATAD2B,PRKACA,BCORL1,PTGIS,NECTIN1,RAB3A,RAD51B,IQSEC3,SLC25A42,LRRK1,TMEM38B,CCDC88C,VPS53,TCP11L1,TMEM63B,SPRED3,TRIM46,ITGA11,PPM1E,FUZ,SIAH2,RPUSD1,GCOM1,PACS1,SLC8A2,SLC9A1,SIRT2,IPO9,FAM222B,TMEM268,HMGXB3,TMCC1,UNC13A,SOX12,MYCBP2,PSENEN,SPTAN1,SPTB,SIPA1L3,IQSEC2,TNRC6B,SSR1,LRCH1,STIM1,STAC2,MTHFD2L,RPRD2,ELOB,WASHC4,PCDHGA9,PCDHGA6,PCDHGA5,PCDHGA1,PHF24,PCDHB13,TTYH3,CDH22,RIMBP2,SPIDR,CSMD1,SEZ6L,ASXL1,ZNF346,TSC1,UBE3A,GORASP1,FKBP8,BEST1,PANX2,XKR6,ZNF32,RAB15,GAL3ST3,URM1,ZSWIM4,GPANK1,YIPF6,CAMK1D,DTX3
GO: Biological Process	GO:0031175	neuron projection development		1.612e-07	0.001635	9.62e-05	0.0009429	315	1192	LRTM1,GPRIN1,ADARB1,TENM2,ADCY1,SLITRK1,RNF157,SLC12A5,UNC5A,MRTFB,AP2A1,LRRC7,NLGN2,ULK1,ALK,MRTFA,NCK2,ISLR2,NYAP2,ANK3,ZSWIM5,PPFIA2,CNTNAP1,CAMSAP3,ALS2,LRRC4C,CPNE5,SEMA4G,CASK,ARHGAP4,ARHGDIA,ASAH1,CAPRIN2,PTCH2,TMEM108,RERE,PHACTR1,ATP7A,KIF1A,ADGRB1,ADGRB3,CFLAR,BRAF,TSPO,WASF1,DAGLA,SDK1,CACNA1A,KALRN,CAMK2A,SPAG9,INA,CBFA2T2,SCARB2,NEURL1,CDH2,CDH4,ARHGAP33,VAPA,DLG5,NUMBL,CHN1,B4GALT5,SLIT2,NRXN3,NRXN2,CLNS1A,TMEM59L,NGEF,ROCK2,COL4A5,COL12A1,MINK1,CRMP1,MAPK14,TENM4,FEZ2,SIPA1L1,CNTNAP2,PLXNA4,SLITRK5,LHFPL5,CTNNA1,RAPGEF2,CTNND2,NOS1AP,RAB33B,TANC2,TOX,LZTS3,DAB1,IST1,DBN1,DCC,DCX,ZNF804A,ASAP1,KIAA0319,MAGI2,PLPPR4,SNAP91,STMN3,NTM,ARHGAP44,ARNT2,DIAPH1,IQSEC1,GRIN3A,NYAP1,MVP,SHANK1,TLCD3B,HDAC6,RANBP9,USH1C,ACTR3,ACTR2,EEF1A1,FRY,CACNG7,EFNA5,EFNB2,CELSR3,CELSR2,MEGF8,RBM7,MARK2,EP300,SEZ6,HNRNPR,EPHB6,ERCC6,UBAP1,DTNBP1,SEC24B,TRAPPC4,BAIAP2,CAMSAP1,FOXG1,CARM1,SEMA6C,SEMA6B,EVL,CIB1,SYT3,DPYSL4,LLPH,NBEA,CYFIP2,BICDL1,MTOR,PRICKLE2,BRSK1,INPP5J,SRRM4,BLOC1S1,GDI1,TNFRSF21,GFAP,KIRREL3,PNPLA6,PPP1R9B,GNAO1,GPC1,GPM6B,TRIOBP,GRB10,RAPGEF1,GRIN1,ARHGAP35,GSK3A,GSK3B,LINGO1,LZTS1,HMGB1,EXOSC8,PRMT1,ATCAY,IGF1R,RBPJ,KNDC1,DIXDC1,ILK,ITPKA,KCNC3,KIF3C,KIF5A,STXBP5,L1CAM,LAMB1,LAMC1,LRRC4B,LGALS1,LIMK1,MAP1A,MAP2,MAP4,MAP6,MAPT,MARK1,MDM2,MECP2,MEF2A,SHC3,RAB8A,CPNE9,GIT1,MYH10,NOVA1,NOVA2,NPR2,SLC11A2,NRCAM,NTRK3,C21orf91,PALM,CNTN3,PRKN,CDK16,PIK3CD,PITPNA,PLS3,PLXNA2,PACSIN1,SH3KBP1,MIR124-2,TMEM106B,PPP2R5D,PPP3CA,VSTM2L,RTN4RL2,DAB2IP,PTPN9,PTPRA,ABITRAM,PTPRF,PTPRS,NECTIN1,TMEM41B,RAB3A,RAP1A,RAP1GAP,RASGRF1,MAP1S,UBA6,EIF2AK4,IMPACT,STX1B,SCN8A,CX3CL1,TRIM46,LMTK2,NTNG1,NLGN1,CLSTN1,TRAK1,EFHC2,BLOC1S5,ZNF335,RIMS1,TBC1D23,UNC13A,MYO16,KDM1A,SETX,HECW1,EPHA6,MYCBP2,SPTAN1,SPTB,SPTBN1,SPTBN2,SRC,FSTL4,RAP1GAP2,SPART,CLASP2,C12orf57,MAPK8IP3,STIM1,XYLT1,CDKL5,SYT1,ROBO3,CAMSAP2,UNC5D,CUX2,JADE2,SYNE1,CRTC1,FRYL,PIP5K1C,NCS1,NPTXR,TNR,RBFOX2,SNAPIN,TRIO,TSC1,TSC2,SSBP3,UBB,UBA1,UBE3A,GORASP1,FLRT2,RTN4RL1,RAPH1,RTN4R,SPIRE1,PARP6,PRDM8,ZSWIM4,CAMK1D,IFT88
ToppCell Atlas	3e5eb5a3d4001d000dfa978e9d751e2cdfea831a	Somatosensory_Cortex_(S1)-Neuronal-Glutamatergic_Excit-Glut_IT_RORB_THEMIS_LINC00507-Exc_L2-3_LINC00507_RPL9P17|Somatosensory_Cortex_(S1) / Sample group (Anatomical region groups), lineage, cell class, cell subclass and cell type	Human Multiple Cortical Areas SMART-seq	1.619e-07	0.004275	7.5e-05	0.0008069	59	150	SYN3,ACTN1,UNC5A,NWD2,SLC24A4,SORBS2,MLIP,CAMK2A,LDB2,HTR3B,CDH9,CDH12,DLGAP2,NDST3,SLIT2,NGEF,CNGB1,FAM163A,C1QL2,RGS6,DAB1,DGKB,TESPA1,DIAPH2,CACNG3,BAIAP2,PDE7B,KIRREL3,GRM1,LZTS1,LINC01250,HPCAL1,HRH2,HTR4,ITPKA,LAMB1,SMAD3,HS6ST3,NHSL2,NTRK3,COL26A1,ENPP7P4,KCTD1,CCDC88C,SH3RF2,LRRTM4,EPIC1,MAST3,PDZD2,RFTN1,ADAMTS16,CUX2,ZFPM2,KCNH3,CDH22,R3HDM1,MIR137HG,LINC01122,CRACDL
Pathway	1427850	Interactions of neurexins and neuroligins at synapses	BioSystems: REACTOME	1.697e-07	0.0006564	0.0002188	0.001934	29	57	NLGN4X,NLGN2,BEGAIN,APBA1,APBA2,CASK,SYT7,DLGAP2,DLGAP1,DLGAP3,NRXN3,NRXN2,HOMER3,SIPA1L1,LRRTM2,DLG2,SHANK1,EPB41L1,GRIN1,GRIN2A,GRIN2D,GRM1,GRM5,LRRTM3,LRRTM1,LRRTM4,DLGAP4,NLGN1,SYT1
MicroRNA	mmu-miR-7001-5p		MirDB	1.892e-07	0.001931	3.511e-05	0.0003444	169	568	EFCAB11,BTBD9,CSMD2,ACOX3,ADD2,UNC5A,PCDH19,MRTFA,PITPNM2,RANBP10,SORBS2,CNIH2,NCOA5,RAB40C,TMEM108,PHACTR1,ATP7B,AP1M1,BSN,DAGLA,SDK1,CACNB1,CBFA2T3,SHISA7,C16orf46,SYNGR1,CACNA2D2,CHRM1,SLIT2,SLC22A8,R3HDM4,CLPTM1,NGEF,THEMIS2,CRAT,CRHR1,FOXP4,SLC25A44,RAPGEF2,SNPH,AIF1L,GIT2,SPATA2,SLC29A4,TIMM13,EFNB2,APH1A,TMEM132E,STARD3NL,MARK2,SLC29A1,ERCC6,UBAP1,ETV6,AFMID,TMA7,ZER1,TSBP1,GABRA3,BRPF3,CYP46A1,AHDC1,CSDC2,ZBTB37,TNRC18,GNAO1,GNB3,GSTZ1,LINGO1,ZNRF1,FBXL20,HRH3,SGMS2,HMGB1,SBK1,FBXO41,ATCAY,NDUFA11,DISP2,SLC6A17,TET3,LAMC1,KY,MCM5,MECP2,MAP3K9,MAP3K10,MLLT1,GIT1,NF2,NFIC,AJM1,CNOT3,NPR2,TBC1D25,FURIN,TEDC1,CDK16,COL26A1,PFKFB4,ZDHHC8,DBNDD1,ATG9A,CCDC86,SLC25A23,SH3KBP1,PPARD,PRKACA,NECTIN1,GID8,RAP1GAP,RNF220,KIAA0319L,TRIM46,EDC3,OTUD5,VPS26B,RNF44,DLGAP4,SH3GL1,TMEM127,FOXJ3,BAHD1,MAPRE3,FAM222B,SMARCD1,SNCB,TMCC1,KIF21B,SOX12,SETD1B,ERC1,IQSEC2,SPTBN2,SRC,TNRC6B,RO60,SSR1,SSR3,MAPK8IP3,GGA3,GSE1,USP22,CLASP1,JADE2,FAM189A1,LARP1,CRTC1,TTYH3,CYB561A3,TERF2,TFE3,FBXL16,NPTXR,TSPAN7,GSG1L,R3HDM1,ASXL1,TSC1,TTN,PLPPR2,TOM1L2,SPIRE1,LUZP1,IFRD2,WIPF2,C2orf50,RGS7BP,KMT2D
MicroRNA	hsa-miR-3202		MirDB	2.072e-07	0.002115	3.776e-05	0.0003703	205	715	KCNH7,TRRAP,ADCY1,ELFN2,SLITRK1,SLC12A5,GRAMD1B,NLGN4X,ANGPT1,ZBTB4,APBA1,APLP2,ALS2,SEMA4G,CD164,SDK1,BTRC,CBL,SYT7,SHISA7,CCKBR,ATXN7L1,CIRBP,ASB6,ZNF324,COL16A1,ZDHHC5,ZNF385A,VIRMA,CRMP1,C20orf96,FOXP4,TENM4,RIMS4,LRRTM2,PLXNA4,SLC25A44,ERC2,TRPM6,APH1B,EIF4A3,PHYHIP,IP6K1,GIT2,SIRPA,DCX,RUSC2,UBAP2L,DNM1,DMWD,SHANK1,HCN4,FAM78B,RANBP9,CNNM4,CNNM1,CELSR2,LRATD2,ELK4,STK40,CALCRL,MARK2,ETV6,CACNG2,AGAP2,HOOK3,ADGRA1,NUB1,TVP23A,NFAT5,NALF2,NLK,JPH4,TUBG2,GJB1,RBMX,GNAO1,CKAP4,PRRC2B,CNDP1,CTXN1,GRIN2A,ARHGAP35,GRM1,GSK3B,AGBL4,AFAP1,LZTS1,RNF24,ATXN2L,GABARAP,SYNPO,FBXO41,ATCAY,NDUFA11,IGF1R,TNKS1BP1,KCNC1,KCNH1,TET3,AFF3,MAN2A1,SPRED2,MAP4,MECP2,SCAMP5,SAP30BP,MYLK,ANKRD52,NOVA1,NOVA2,NTRK3,GATC,DENND6A,FURIN,ZNF664,PDE4A,GPR173,PFDN1,PGM3,SSH1,PLAGL2,PLXNA2,MIER2,UBQLN2,SEPTIN5,PACSIN1,CENPO,PPARD,TMEM229B,NEK8,PRKACA,TRIM44,DAB2IP,CNNM2,UHRF1BP1,ALKBH5,COMMD4,NKAIN1,TMEM167A,SH3TC2,SLC25A42,USB1,SLC25A22,SMU1,VPS53,ZNF572,FOXRED2,SLC25A35,MSMO1,SMPD3,OTUD5,NTNG1,AMBRA1,ADGRL1,TMEM127,RPH3A,SLC7A1,SCMH1,EFR3B,KIF21B,IQSEC2,FSTL4,SSR1,LRCH1,STIM1,XYLT1,FAM168A,SURF4,SYN2,RPRD2,TACR2,TMEM178B,TCEA1,USP22,CLASP1,UBR4,LARP1,CRTC1,TERF2,TFE3,IKZF4,GSG1L,CSMD1,TNR,TSN,TSC1,SSBP3,GORASP1,OSBP2,PRR14L,SMAP2,MGAT5B,ZNF574,ILRUN,ZNF41,CCDC177,PRDM11,C1orf21,NAV3,URM1,SNX27,WIPF2,PIANP,JPH3
MicroRNA	hsa-miR-328-5p		MirDB	2.113e-07	0.002156	3.783e-05	0.000371	81	229	LMTK3,ZBTB4,FBRSL1,CPNE5,ARHGDIA,ATP1A3,CADM3,HCN2,LDB1,PROSER3,CACNA1A,CACNB3,DLGAP1,WIZ,ZNF385A,ZBTB46,RIMS4,CTIF,RUSC2,ARNT2,GRIN3A,DNM1,DMWD,SHANK1,GNE,DUSP8,KLF16,EIF4B,CACNG2,ZBTB7A,BAIAP2,ISYNA1,BRSK1,KDSR,GRIK5,ARHGAP35,LDB3,HMGA1,CELF5,ZNF385B,KCNC3,LSAMP,MECP2,MEIS1,NFIC,ANKRD52,NOVA2,ZBTB7C,FURIN,PAFAH1B2,PDE4A,PHB1,LBHD1,VSTM2L,PRKACA,PTPRS,NECTIN1,ABHD8,RARA,TMEM63B,STX1B,RYR2,SCN8A,TRIM46,NECAP2,CAPN15,WDTC1,SELENOS,IQSEC2,ELOB,CRTC1,TTYH3,CMIP,FBXL16,GALNT17,TSC1,PLPPR2,PRDM8,URM1,DTX3,TMEM63C
MicroRNA	hsa-miR-4725-3p		MirDB	2.191e-07	0.002236	3.855e-05	0.0003781	200	695	ASIC1,CSMD2,ADCY9,GRAMD1B,SLC24A4,AK2,ALDH3B1,ZNF548,WDFY1,ATRN,JCAD,ZSWIM5,ZBTB4,APLP2,CPNE5,SEMA4G,PHACTR1,PYGO2,LDB1,BRAF,MBD2,SDK1,BTRC,CA7,CACNB1,KALRN,TRIM41,MAP3K14,SYT7,SHISA7,TMED4,NEURL1,CHD3,CNOT8,SLC22A8,CLCN6,SUN2,CNGB1,MINK1,CIR1,CLIC4,ZNF385A,CLIP3,CSNK1D,RALGPS1,LRRTM2,WSCD2,ANKRD17,KDM4A,PUM1,DRC3,PABIR1,LZTS3,ARHGEF11,KIAA0319,PLPPR4,DMWD,CDON,FAM78B,HUWE1,EFNA5,STK40,MARK2,DSEL,EP300,DMTN,CACNG2,ZBTB7A,CORO2B,TMEM164,FKBP1A,AGAP2,FOXO3,RNASEH2A,TRMT112,STAMBP,ARFGAP2,LOXHD1,ZNF333,NALF2,BRPF3,JPH4,MRPL43,NR6A1,ARFIP1,GDI1,ZBTB37,FIBIN,TNRC6A,ZC3H10,LINGO1,CELF3,ZNRF1,HCFC1,ATXN2L,MIER3,GABARAP,NAA35,JMJD8,FBXO41,CELF5,YPEL2,SLC6A17,KCNC1,KCNQ2,TET3,VTI1A,LASP1,PLEKHM3,MAP1A,MAPT,MECP2,MEF2D,SCAMP5,POC1B,GIT1,BCL9L,NF2,CSNK1G1,ANKRD52,SPRYD4,NOVA2,KSR2,ZNF827,PBX2,PCDH7,GPR173,SSH1,TOLLIP,PLAGL2,MIER2,SDK2,SEPTIN4,MBOAT7,SH3KBP1,PREP,PRKCG,RTN4RL2,TRIM44,NECTIN1,PEX19,RAB3A,SH3TC2,SLC25A42,USB1,DTD2,RNF220,TLCD3A,RPL15,LRRC51,SMPD3,SELENOW,ITGA11,ADGRL1,R3HDM2,TMEM127,RPH3A,SIRT2,SMARCD1,KDM2A,WDTC1,XPO7,KIF21B,ERC1,SIPA1L3,IQSEC2,RBM26,DDN,CIC,ABCG4,SGCZ,RPRD2,TMEM178B,RNF208,JADE2,PCDHGA9,PCDHGA6,PCDHGA5,PCDHGA1,ARHGEF12,LARP1,PRR3,NCS1,TFE3,NPTXR,TNPO3,ZNF384,ZNF346,PHLDA3,RUSC1,CTPS2,NUCKS1,PRR14L,TOM1L2,ILRUN,RAB15,PRDM11,CAMK1G,PRRT4,JPH3
MicroRNA	hsa-miR-4306		MirDB	2.323e-07	0.002371	3.989e-05	0.0003912	267	974	ABCA3,BTBD9,CSMD2,ADARB1,KLHL29,UNC5A,ADRA1A,SLC24A4,ALDH3B1,PCDH10,MRTFA,PDZD4,SHROOM3,ZNF618,KCNAB2,CDC14B,ASTN1,RERE,ATP1A3,HYAL2,CADM3,ADGRB1,CFLAR,DDX18,BSN,SDK1,CACNB1,NOL3,CBFA2T3,SHISA7,TMED4,C16orf46,SHISA9,NEURL1,DYRK1B,CDH4,MAGI1,CHRNA2,CLCN6,CD101,RASAL2,ONECUT2,SUMF2,POT1,ZNF385A,NR1D1,BABAM2,VPS9D1,FOXP4,SEC24C,SIPA1L1,RIMS4,SETBP1,PPP1R16B,ANKRD17,NRSN1,TANC2,SLC36A1,PCDHA9,RASSF2,DGKB,IP6K1,SPATA2,STK35,DCX,SMG7,ZBED4,DLG2,TLN2,XYLB,OXSR1,DNM1,PDE11A,SHANK1,DOCK3,HDAC6,HCN4,DTNB,FAM78B,HUWE1,USH1C,SEZ6L2,TLNRD1,FRY,CACNG7,APH1A,COMMD2,EIF4B,ELAVL3,SLC29A1,EPB41L1,HERC5,ZDHHC2,ERCC6,BTN2A2,CORO2B,BASP1,FAR1,POLK,NCOA2,FOXO3,FLOT2,FMO4,PGAP4,HOOK3,CELF1,CELF2,CACNG4,BRPF3,NR6A1,TTBK1,SLC9A7,RABGEF1,GNB3,PCLO,GRIA1,GSK3B,POLI,ZNF561,AKAP10,FBXL20,PMF1,CCDC9B,TMEM141,GABARAP,SBK1,FBXO41,IGF1R,LRRTM3,FAM151B,KCNC1,KCNC2,KCNC4,C2CD6,KIF3C,STXBP5,VTI1A,C2orf68,LSAMP,MAP4,MDM4,MECP2,MAP3K9,MLLT1,ABCC1,MX2,MYBL1,MYLK,NEUROD2,NF2,C1orf122,ANKRD52,NOTCH4,NOVA2,KSR2,GATC,P2RX4,FURIN,PAFAH1B2,PBX2,CDK16,PDK3,PFKFB2,PITPNA,CCSER2,TOLLIP,PLEKHA5,PLAGL2,SDK2,CENPO,MAPK13,TRIM44,DAB2IP,PSMD9,PEX19,EMC10,USB1,PRRT2,RIC8B,ZNF665,CARF,VPS53,SPIN3,PRR5L,SLC39A9,STX1B,EDC3,CTC1,ADGRL1,PPP6R1,SLC7A1,SLC8A2,SLC9A1,SLC16A2,TMEM132D,FAM222B,DNAJC5G,HMGXB3,FAIM2,FAM219A,NMNAT2,ERC1,TMEM165,SPTB,SPTBN1,SREBF2,DDN,TNRC6B,SSR1,STIM1,XYLT1,ABCG4,STAC2,SGCZ,CNTNAP5,SEPTIN3,FAM168A,ZFR2,SIMC1,FNDC9,SYN1,TMEM218,CAMSAP2,TAPBP,MTUS2,TTC28,WDR7,HAUS5,COP1,LARP1,PCDHA13,PCDHA12,PCDHA11,PCDHA10,PCDHA8,PCDHA7,PCDHA6,PCDHA5,PCDHA4,PCDHA3,PCDHA2,PCDHA1,IKZF4,RBFOX2,ASXL1,TRAF1,TRAF3,CARHSP1,TSN,MGAT5B,TOM1L2,SAR1A,ZNF3,RAB15,RAPH1,ZNF236,LUZP1,C1orf21,CSRNP2,URM1,SLC17A7,CCNL2,DTX3,PAK5,CAMK1G,ZMIZ1,PIANP
MicroRNA	hsa-miR-6780b-5p		MirDB	2.345e-07	0.002393	3.989e-05	0.0003912	204	712	ASIC1,CSMD2,ADCY9,GRAMD1B,SLC24A4,AK2,ALDH3B1,ZNF548,WDFY1,ATRN,JCAD,ZSWIM5,ZBTB4,APLP2,CPNE5,SEMA4G,PHACTR1,PYGO2,LDB1,BRAF,MBD2,SDK1,BTRC,CA7,CACNB1,KALRN,TRIM41,MAP3K14,SYT7,SHISA7,TMED4,NEURL1,CHD3,CNOT8,SLC22A8,CLCN6,SUN2,CNGB1,MINK1,CIR1,CLIC4,ZNF385A,CLIP3,CSNK1D,RALGPS1,LRRTM2,WSCD2,ANKRD17,KDM4A,PUM1,DRC3,PABIR1,LZTS3,ARHGEF11,KIAA0319,PLPPR4,DMWD,CDON,FAM78B,HUWE1,EFNA5,STK40,MARK2,DSEL,EP300,DMTN,CACNG2,ZBTB7A,CORO2B,TMEM164,FKBP1A,AGAP2,FOXO3,RNASEH2A,TRMT112,STAMBP,ARFGAP2,LOXHD1,CELF1,ZNF333,NALF2,BRPF3,JPH4,MRPL43,NR6A1,ARFIP1,GDI1,ZBTB37,FIBIN,TNRC6A,ZC3H10,LINGO1,CELF3,ZNRF1,HCFC1,ATXN2L,MIER3,GABARAP,NAA35,JMJD8,FBXO41,CELF5,YPEL2,SLC6A17,KCNC1,KCNQ2,TET3,VTI1A,LASP1,PLEKHM3,MAP1A,MAPT,MECP2,MEF2D,SCAMP5,POC1B,GIT1,BCL9L,NF2,CSNK1G1,ANKRD52,SPRYD4,NOVA2,KSR2,ZNF827,PBX2,PCDH7,GPR173,PFKFB2,SSH1,TOLLIP,PLAGL2,SDK2,SEPTIN4,MBOAT7,SH3KBP1,PREP,PRKCG,RTN4RL2,TRIM44,NECTIN1,PEX19,RAB3A,SH3TC2,SLC25A42,USB1,DTD2,RNF220,TLCD3A,RPL15,LRRC51,SMPD3,SELENOW,ITGA11,ADGRL1,R3HDM2,TMEM127,RPH3A,SLC9A1,SIRT2,SMARCD1,KDM2A,WDTC1,XPO7,KIF21B,ERC1,SIPA1L3,IQSEC2,RBM26,DDN,CIC,ABCG4,SGCZ,RPRD2,TMEM178B,RNF208,JADE2,PCDHGA9,PCDHGA6,PCDHGA5,PCDHGA1,ARHGEF12,LARP1,TTYH3,PRR3,NCS1,TFE3,NPTXR,TNPO3,ZNF384,ZNF346,TRAF3,PHLDA3,RUSC1,CTPS2,NUCKS1,PRR14L,TOM1L2,ILRUN,RAB15,PRDM11,CAMK1G,PRRT4,JPH3
Pubmed	32581705	Quantitative Proteomic Analysis of Serotonin Transporter Interactome: Network Impact of the SERT Ala56 Coding Variant.	Pubmed	2.467e-07	0.04554	0.003607	0.04582	125	398	AGAP5,ACTA2,ACTN1,ELFN2,ADD2,NWD2,RPTOR,OSBPL6,LRRC7,NLGN2,SIPA1L2,BEGAIN,SORBS2,CNTNAP1,CAMSAP3,KCNAB2,KIAA1549,DGKZ,CASK,MARK4,ADGRB2,HCN2,DAGLA,AP3D1,CAPZA1,CDH2,VAPA,MAGI1,DLGAP2,DLGAP1,DLGAP3,CNRIP1,GABBR2,CDC42BPB,CRMP1,CLIP3,CSNK1D,SIPA1L1,PNPLA8,RAPGEF2,ARHGAP32,LZTS3,DGKB,MAGI2,SNAP91,SRGAP3,IQSEC1,DLG2,ATP9A,ARPC3,ACTR3,ACTR2,EEF2,EIF4B,MARK2,EPB41L1,BAIAP2,AGAP2,AGAP3,HACD3,PRICKLE2,UQCRQ,GABBR1,AGO2,GFAP,PPP1R9B,GNAZ,GNB1,MAPRE2,GRIA1,GRIA2,GRIA3,GRIN2A,GSK3B,CBR4,SYNPO,FBXO41,KCNQ2,STXBP5,MARK1,GIT1,CTNNA3,AGAP6,MYL6,PALM,CEP170B,PDK3,PFKL,PHB1,TOLLIP,PPP2CB,DAB2IP,PTPRN2,PURA,ABCD3,PTCD3,SCP2,TRIM46,SRSF3,PUF60,DLGAP4,RAB11FIP2,FRMPD1,MAGI3,ADGRL1,ABLIM3,RPH3A,MAPRE3,MAST1,ARHGAP26,LRCH1,CDKL5,CAMSAP2,CLASP1,LARP1,ARHGAP39,TNR,TRAF3,FKBP8,YWHAB,ANKS1B,CCDC177,LUZP1,AP3B2,JPH3
Interaction	int:SLC6A4	SLC6A4 interactions		2.469e-07	0.00419	0.0005986	0.006176	127	409	ACTA2,ACTN1,ELFN2,ADD2,NWD2,RPTOR,OSBPL6,LRRC7,NLGN2,SIPA1L2,BEGAIN,SORBS2,CNTNAP1,CAMSAP3,KCNAB2,KIAA1549,DGKZ,CASK,MARK4,ADGRB2,HCN2,DAGLA,AP3D1,CANX,CAPZA1,CDH2,VAPA,MAGI1,DLGAP2,DLGAP1,DLGAP3,MAGED1,CNRIP1,GABBR2,CDC42BPB,CRMP1,CLIP3,CSNK1D,SIPA1L1,PNPLA8,RAPGEF2,ARHGAP32,LZTS3,DGKB,MAGI2,SNAP91,SRGAP3,IQSEC1,DLG2,ATP9A,ARPC3,ACTR3,ACTR2,EEF2,EIF4B,MARK2,EPB41L1,BAIAP2,AGAP2,AGAP3,HACD3,PRICKLE2,UQCRQ,GABBR1,AGO2,GFAP,PPP1R9B,GNAZ,GNB1,MAPRE2,GPM6B,GRIA1,GRIA2,GRIA3,GRIN2A,GSK3B,CBR4,SYNPO,FBXO41,KCNQ2,STXBP5,MARK1,GIT1,CTNNA3,MYL6,PALM,CEP170B,PDK3,PFKL,PHB1,TOLLIP,PPP2CB,PPP3CA,DAB2IP,PTPRN2,PURA,ABCD3,PTCD3,SCP2,TRIM46,SRSF3,PUF60,DLGAP4,RAB11FIP2,FRMPD1,MAGI3,ADGRL1,ABLIM3,RPH3A,MAPRE3,MAST1,ARHGAP26,LRCH1,CDKL5,CAMSAP2,CLASP1,LARP1,ARHGAP39,TNR,TRAF3,FKBP8,YWHAB,ANKS1B,CCDC177,LUZP1,AP3B2,JPH3
Mouse Phenotype	MP:0002065	abnormal fear/anxiety-related behavior		2.482e-07	0.001627	0.0001251	0.001172	176	606	SYN3,ACAT1,KDM5C,ACVR2A,LMTK3,ELFN2,NT5DC1,SLITRK1,ADCY8,SLC12A5,ADRA1B,NWD2,LRFN2,LRRC7,NLGN2,KCNT1,ALK,LRRN1,PRSS12,APBA2,ALS2,ATP1A3,NOL4,WASF1,DAGLA,CA7,CACNA1B,KALRN,CAMK2A,SYT7,SHISA7,CCKBR,CDK8,GPR52,CBARP,B4GALT5,NDST3,DLGAP3,KIF3B,CLCN6,NRXN2,ARIH1,ASF1A,MAGED1,GABBR2,GTF2IRD1,NR1D1,CREBBP,CRHR1,CRHR2,CHMP2B,TENM4,CSNK2A2,LTN1,SLITRK5,SLC25A44,NRSN1,RAB11FIP3,EPC2,BRINP1,ZNF804A,KIAA0319,SNAP91,RNF10,SHANK1,EEF1D,TIMM13,EFNA5,EPB41L1,ESR2,DTNBP1,KIAA1109,CYFIP2,NUB1,FUT4,GABBR1,RAI1,KCNH5,MMP24,GLO1,GNAO1,GNB1,TENT4A,RER1,GRIA1,GRIK2,GRIN1,GRIN2A,GRM2,GRM7,GRM8,AGBL4,LZTS1,NISCH,AKAP11,HRH3,HTT,SYNPO,HSD17B4,SYCE1,HTR1B,HTR4,IDUA,IGHMBP2,DIXDC1,INSIG1,LRRTM1,KCNC2,L1CAM,LRRC4B,VTI1A,LGALS1,LSAMP,MAP2,MAP6,MAPT,MECP2,SCAMP5,MPST,GIT1,LAMTOR4,NEUROD2,NRAP,HCN1,OPRD1,PRKN,C1orf131,NENF,CDIP1,SEPTIN5,PREP,PRKCG,PTMS,PTPRA,EMC10,IQSEC3,SUSD4,RNF5,SCN8A,EDC3,DLGAP4,FHOD3,ST3GAL4,ABLIM3,NSUN5,IQSEC2,SRC,ZBTB43,MBOAT2,XYLT1,CDKL5,FAM168A,ARHGEF9,FNDC9,ADGRL3,ANKS1A,WASHC4,TMEM151B,SPPL3,CRTC1,SPECC1L,ECPAS,IKZF4,CSMD1,SEZ6L,RASD2,TRPC4,TRPM2,TSC1,TOM1L2,RBFOX3,RFX7,PAXX,PRDM8,SLC17A7,PIANP
ToppCell Atlas	de40f6cf6ebf36bff67e5aba5b17ac3239854e86	Visual_Cortex-Non-neuronal-Oligo_OPC-Oligodendro/OPC-OPC_L1-6_MYT1|Non-neuronal / Region, Lineage, Class, Subclass and Cluster	Human Multiple Cortical Areas SMART-seq	2.509e-07	0.006626	0.0001136	0.001222	68	183	SLC24A3,CSMD2,ELFN2,SORCS1,NLGN4X,FAM110B,SORBS2,LRRC4C,CASK,CACNA1A,CACNA1D,SHISA9,CDH10,DLGAP1,DAB1,DCC,ZNF804A,PLPPR4,DPP6,SYT16,FRY,CALCRL,FGF14,CACNG4,ABHD2,GRIA3,GRIK1,GRIK2,GRM5,GRM7,PTPRT,AFAP1,BRINP3,KCND2,MAP2,SHC3,HS6ST3,NOVA1,NRCAM,SNTG1,CNTN3,PCDH7,MDGA2,PID1,SUSD4,RGS7,LRFN5,SCN3A,LRRTM4,NTNG1,NLGN1,TMEM132D,KCNIP4,IGSF9B,MYO16,UNC80,PDZD2,HECW1,XYLT1,SGCZ,CNTNAP5,ZEB1,ZFPM2,KIAA1217,CSMD1,TNR,SEZ6L,NALF1
Coexpression	M2817	STARK_PREFRONTAL_CORTEX_22Q11_DELETION_UP	MSigDB C2: CGP Curated Gene Sets (v7.5.1)	2.511e-07	0.003062	0.0003402	0.003397	71	194	ACTN1,GPRIN1,PCDH19,LRRC7,ATP1A3,BSN,CAMK2A,DLGAP2,NUMBL,NRXN3,MINK1,LPIN2,KIAA0100,ZNF804A,ASAP1,POM121,SMG7,NTM,ATN1,CNNM1,MTDH,FAR1,SEMA6B,CYFIP2,MAP3K2,ILDR2,TNRC18,MAPRE2,CCNI,PRRC2B,GRIA1,GSK3B,LINGO1,FBXO41,IGF1R,NFIC,AJM1,SLC25A23,UBQLN2,TNPO2,PPP2R2C,PRKCG,DAB2IP,KLHL24,PTPRJ,NECTIN1,EMC10,SOBP,RPL22,TTC7B,MIA3,TRAK1,SMARCA2,ENDOD1,SP3,MYCBP2,SPTBN1,SRC,STK4,SYN2,TMEM178B,CLEC16A,TRIM2,TTYH3,NCS1,NPTXR,RIMBP2,R3HDM1,NR2C2,SLC17A7,SHOC2
ToppCell Atlas	5fb7808dd971c1cc64c2bd4f8f1de646fb2d77f4	facs-Brain_Non-Myeloid-Cerebellum-24m-Neuronal|Brain_Non-Myeloid / Brain_Non-Myeloid_Brain_Myeloid - method, tissue, subtissue, age, lineage, cell ontology and free annotation	Mouse Aging Atlas- Tabula Muris Senis	2.537e-07	0.0067	0.0001136	0.001222	66	176	GPRIN1,ADCY1,SLC12A5,GOLGA7B,KCNT1,CNTNAP1,ATP1A3,CADM3,CACNA1G,BSN,CACNA1A,SYT7,INA,NEURL1,CDH18,DLGAP1,NRXN3,NRXN2,TMEM59L,CRHR1,PITPNM3,CLSTN3,PHYHIP,STMN3,NTM,DNM1,CACNG2,CYFIP2,FRMPD3,ACKR1,CPLX1,CSDC2,PCLO,GRIN1,GRM1,SLC6A17,ZNF385B,KCNC1,KCNC3,KCNC4,KCND2,L1CAM,MYO5A,NEUROD2,HCN1,ST8SIA5,PACSIN1,RASGRF1,PRRT2,RTN1,SCN8A,RPH3A,RIMS1,SNCB,UNC80,SPTB,SPTBN2,SEPTIN3,SYN2,SYT1,MTCL1,TMEM151B,RBFOX3,KCNK12,TMEM178A,SLC17A7
Pubmed	33378226	The TRIM9/TRIM67 neuronal interactome reveals novel activators of morphogenesis.	Pubmed	2.54e-07	0.04689	0.003607	0.04582	73	202	DPF1,AGAP5,SIPA1L2,WDFY1,SORBS2,NYAP2,PPFIA2,ARRB2,KIF1A,AP1M1,BSN,ZNF598,WASF1,LIMD1,KALRN,LDB2,CDH2,ARHGAP33,DLGAP1,ARIH1,IBTK,SIPA1L1,ERC2,CTNND2,TANC2,ARHGAP32,CTIF,SMG7,PLPPR4,NYAP1,FAR1,CAMSAP1,EVL,HACD3,HOOK3,PTRH2,AGO2,DCTN5,TUBG2,TNRC6A,GNB1,IMMT,PRRC2B,PCLO,AFAP1,EXOSC8,FBXO41,ZFYVE1,MT-CO2,AGAP6,CNOT4,CEP170B,ABCD3,RNH1,SMU1,PEAK1,WWC2,R3HDM2,CNKSR2,PPP6R1,PACS1,MYO16,SIPA1L3,TNRC6B,ZCCHC14,FAM168A,SURF4,PPP1R13B,ARHGAP39,EIF4ENIF1,TRIM9,LUZP1,SHOC2
ToppCell Atlas	87e0886f80900ecda020cedea25d228868ede9b1	primary_auditory_cortex_(A1C)-Neuronal-Glutamatergic_Excit-Glut_IT_RORB_THEMIS_LINC00507-Exc_L2-3_LINC00507_RPL9P17|primary_auditory_cortex_(A1C) / Sample group (Anatomical region groups), lineage, cell class, cell subclass and cell type	Human Multiple Cortical Areas SMART-seq	2.669e-07	0.007047	0.0001175	0.001264	57	145	SYN3,ACTN1,NWD2,SLC24A4,SORBS2,MLIP,CAMK2A,LDB2,HTR3B,CDH9,CDH12,NDST3,SLIT2,NGEF,CNGB1,FAM163A,C1QL2,RGS6,DAB1,DGKB,TESPA1,DIAPH2,CACNG3,LINGO2,PDE7B,CYP46A1,KIRREL3,GRM1,LZTS1,LINC01250,HPCAL1,HRH2,HTR4,ITPKA,LAMB1,SMAD3,HS6ST3,NHSL2,ENPP7P4,KCTD1,CCDC88C,SH3RF2,LRRTM4,EPIC1,MAST3,PDZD2,EPHA6,RFTN1,CUX2,ZFPM2,CDH22,GSG1L,R3HDM1,FLRT2,MIR137HG,LINC01122,CRACDL
Mouse Phenotype	MP:0004792	abnormal synaptic vesicle number		2.782e-07	0.001824	0.0001303	0.00122	22	37	MADD,KIF1A,AP1S2,BSN,CAMK2A,EPS15L1,ERC2,SNAP91,DNM1,CACNG2,NBEA,GDI1,PCLO,IGSF21,MAP6,MECP2,PACSIN1,STX1B,UNC13A,SYN2,TNR,SLC17A7
MicroRNA	mmu-miR-218-5p		MirDB	2.836e-07	0.002894	4.745e-05	0.0004654	185	636	ASIC1,UBN2,ADCY1,ELFN2,ADCY9,SORCS1,KLHL29,LRRC7,KCNT1,PDZD4,ATRN,RANBP10,ISLR2,LRRN1,LCORL,KIAA1522,KIAA1549,DDO,CASK,PDE8B,PTCH2,ADGRB3,MTMR1,BCL9,CACNA1I,CACNA1G,KALRN,SPAG9,SHISA9,MTURN,NUMBL,CREBZF,SLIT2,NRXN3,ONECUT2,ATL3,SETBP1,CNTNAP2,PLXNA4,PNPLA8,CTNND2,ST18,RAB33B,TANC2,PCDHA9,RASSF2,AIF1L,DBN1,MAGI2,PLPPR4,ZMIZ2,DLG2,OXSR1,FAM78B,DERL2,DAZAP1,CALCRL,STAM2,ACSL1,MED12L,SFMBT1,GPR153,PRRC1,AGO2,ARID4B,RAB8B,KIRREL3,GNB1,UBE2Q2,MID2,PCLO,GRIA2,GRIK2,GRM1,HCFC1,GPR45,KLF8,SGMS2,HIVEP1,MIER3,RNF214,FBXO41,CELF5,HUS1,BRINP3,SAMD8,SLC6A17,IPP,KCND2,KCNH1,KIF3C,LASP1,B3GAT2,MAN2A1,MECP2,RAB8A,SCAMP5,MYBL1,RNF19B,NPAS2,NRCAM,HECTD4,DCUN1D1,PROX2,PRKN,PBX2,CPNE8,ZDHHC8,PRRG3,MDFIC,MTMR12,UBQLN2,FBXL14,SH3KBP1,BRCC3,MINDY2,PPP1CB,PPP2CB,PPP2R2C,MDGA2,NSD3,PTPRA,PTPRN2,NECTIN1,RAP1GAP,RARA,ZMAT4,MSL2,RNF220,RCBTB1,NACC1,SH3GL1,SHC4,ADGRL1,SIAH2,FRMD4A,SNCB,UNC13A,MYO16,KIF21B,HECW1,PLGRKT,SPTBN1,SSR3,LRCH1,MAPK8IP3,ABCG4,SGCZ,LARP4B,MAST4,DNAJC13,JADE2,PHF24,PUM2,PCDHA12,PCDHA11,PCDHA10,PCDHA7,PCDHA6,PCDHA5,PCDHA4,PCDHA3,PCDHA2,PCDHA1,TTYH3,SPECC1L,THRB,RIMBP2,TPM4,TRIO,KNOP1,KCNQ5,UBE3A,FLRT2,PARP12,WIPF1,TRIM9,ANKS1B,ZNF236,CCDC177,TMEM178A,NAV3,SLC66A3,ZMIZ1,SHOC2
ToppCell Atlas	412a1abd72528bd6db07a9744c35919d4d4ba5a4	Primary_Motor_Cortex_(M1)-Neuronal-Glutamatergic_Excit|Primary_Motor_Cortex_(M1) / Sample group (Anatomical region groups), lineage, cell class, cell subclass and cell type	Human Multiple Cortical Areas SMART-seq	2.848e-07	0.007521	0.000123	0.001324	67	180	ACTN1,SORCS1,MRTFB,LINC00710,MLIP,PHACTR1,ADGRB2,WASF1,KALRN,CAMK2A,SYT7,LDB2,CDH10,CDH18,DLGAP2,CHN1,KIAA1549L,SLC35F3,NGEF,MICAL2,TESPA1,EFNA5,BASP1,SFTA1P,UNC13B,LINGO2,CELF2,NLK,GABRA3,AGBL4,LINGO1,POU6F2,LINC01250,HRH2,HTR1F,ZNF385B,ANKRD33B,FXYD7,SLC8A1-AS1,NRGN,PPP2R2C,PPP3CA,KCTD1,KHDRBS2,RYR2,EPIC1,MAGI3,CNKSR2,KCNIP4,MAST3,CACNA2D3,DCAF6,HECW1,ARHGAP26,FSTL4,CDKL5,ZFPM2,KCNH3,R3HDM1,SYNPO2,KCNQ5,VIPR1,RBFOX3,MIR137HG,LINC01122,SLC17A7,CRACDL
ToppCell Atlas	c55f1bdb6ac43b4118cb27ea7c879527e1afcbab	COVID-19-kidney-Technical/muscle_(PCT)|kidney / Disease (COVID-19 only), tissue and cell type	COVID-19 Autopsy Atlas (Lung, Liver, Kidney, Heart)	2.889e-07	0.007629	0.000123	0.001324	44	102	SYN3,CSMD2,LRRC4C,CACNA1A,CDH12,CDH18,CNTNAP2,CTNND2,DGKB,LINC02055,DCC,SLC26A8,NTM,CLVS1,GABRG3,KIRREL3,GRM7-AS2,GRIN2A,GRM1,GRM5,GRM7,PTPRT,POU6F2,LSAMP,TAFA4,MT-CO2,MT-CO3,MT-ND4,CTNNA3,KIAA2012,SNTG1,MDGA2,RYR2,LRRTM4,TMEM132D,EPHA6,SGCZ,CNTNAP5,ADGRL3,CUX2,CSMD1,TNR,SEZ6L,LINC01122
GO: Biological Process	GO:0048666	neuron development		2.902e-07	0.002944	0.0001636	0.001603	356	1378	LRTM1,SCYL1,GPRIN1,TRRAP,ADARB1,TENM2,ADCY1,SLITRK1,RNF157,SLC12A5,UNC5A,MRTFB,AP2A1,MIB1,LRRC7,NLGN2,ULK1,ALK,MRTFA,NCK2,ISLR2,NYAP2,ANK3,ZSWIM5,PPFIA2,CNTNAP1,CAMSAP3,ALS2,LRRC4C,CPNE5,SEMA4G,CASK,ARHGAP4,ARHGDIA,ASAH1,CAPRIN2,PTCH2,TMEM108,RERE,PHACTR1,ATP7A,KIF1A,ADGRB1,ADGRB3,CFLAR,BRAF,TSPO,WASF1,DAGLA,SDK1,CACNA1A,KALRN,CAMK2A,SPAG9,INA,CBFA2T2,SCARB2,NEURL1,MTURN,CDH2,CDH4,ARHGAP33,VAPA,CDKN1C,DLG5,NUMBL,CHN1,B4GALT5,CNOT8,SLIT2,NRXN3,KIF3B,NRXN2,HS6ST1,CLN5,CLNS1A,TMEM59L,NGEF,CNGB1,ROCK2,COL4A5,ONECUT2,COL12A1,MINK1,CRMP1,MAPK14,TENM4,FEZ2,SIPA1L1,CNTNAP2,PLXNA4,SLITRK5,LHFPL5,CTNNA1,RAPGEF2,CTNND2,NOS1AP,RAB33B,TANC2,TOX,LZTS3,DAB1,IST1,DBN1,DCC,DCX,ZNF804A,ASAP1,FARP2,KIAA0319,MAGI2,PLPPR4,SNAP91,STMN3,NTM,ARHGAP44,ARNT2,DIAPH1,IQSEC1,DLG2,GRIN3A,NYAP1,MVP,SHANK1,TLCD3B,HDAC6,RANBP9,USH1C,ACTR3,ACTR2,EEF1A1,FRY,CACNG7,EFNA5,EFNB2,CELSR3,CELSR2,MEGF8,TMEM132E,RBM7,MARK2,EP300,SEZ6,HNRNPR,EPHB6,ERCC6,UBAP1,DTNBP1,SEC24B,MED12L,TRAPPC4,BAIAP2,CAMSAP1,FOXG1,CARM1,SEMA6C,SEMA6B,EVL,CIB1,SYT3,DPYSL4,LLPH,NBEA,CYFIP2,BICDL1,EXOC5,MTOR,PRICKLE2,UQCRQ,MFSD8,BRSK1,INPP5J,GABRB1,SRRM4,BLOC1S1,GDI1,TNFRSF21,GFAP,KIRREL3,PNPLA6,PPP1R9B,DCLK2,GNAO1,GNAQ,GNAT2,GPC1,GPM6B,TRIOBP,GRB10,RAPGEF1,GRIN1,ARHGAP35,GSK3A,GSK3B,AGBL4,LINGO1,LZTS1,HTT,HEXA,HMGB1,EXOSC8,PRMT1,HSD17B4,ATCAY,IGF1R,RBPJ,KNDC1,DIXDC1,ILK,ITPKA,KCNC3,KIF3C,KIF5A,STXBP5,L1CAM,LAMB1,LAMC1,LRRC4B,LGALS1,LIMK1,LLGL2,MAP1A,MAP2,MAP4,MAP6,MAPT,MARK1,MDM2,MECP2,MEF2A,SHC3,RAB8A,CPNE9,GIT1,MYH10,NEUROD2,NOVA1,NOVA2,NPR2,SLC11A2,NRCAM,HCN1,NTRK3,ODC1,OGDH,C21orf91,PALM,CNTN3,PRKN,PBX2,CDK16,PIK3CD,PITPNA,PLS3,PLXNA2,PACSIN1,SH3KBP1,MIR124-2,TMEM106B,PPP2R5D,PPP3CA,VSTM2L,RTN4RL2,DAB2IP,PTPN9,PTPRA,ABITRAM,PTPRF,PTPRS,NECTIN1,PTPRQ,TMEM41B,RAB3A,RAP1A,RAP1GAP,RASGRF1,MAP1S,UBA6,ROM1,EIF2AK4,GLDN,IMPACT,STX1B,SCN8A,CX3CL1,TRIM46,LMTK2,NTNG1,NLGN1,CLSTN1,TRAK1,EFHC2,BLOC1S5,ZNF335,RIMS1,TBC1D23,UNC13A,MYO16,KDM1A,SETX,HECW1,EPHA6,MYCBP2,SPTAN1,SPTB,SPTBN1,SPTBN2,SRC,FSTL4,RAP1GAP2,SPART,CLASP2,C12orf57,MAPK8IP3,STIM1,XYLT1,IGSF10,CDKL5,SYN1,SYT1,ROBO3,CAMSAP2,UNC5D,ANKS1A,CUX2,JADE2,SYNE1,CRTC1,FRYL,PIP5K1C,NCS1,PALS1,THRB,NPTXR,TNR,RBFOX2,SNAPIN,TRIO,TSC1,TSC2,SSBP3,UBB,UBA1,UBE3A,GORASP1,FLRT2,RTN4RL1,RAPH1,RTN4R,SPIRE1,PARP6,PRDM8,ZSWIM4,CAMK1D,ZMIZ1,IFT88
Disease	C1535926	Neurodevelopmental Disorders	DisGeNET BeFree	2.959e-07	0.004212	0.004212	0.04271	127	410	KDM5C,SLC12A5,PRR12,ADRA1A,NLGN4X,PCDH19,LRRC7,NLGN2,UNC79,ANK3,CNTNAP1,NUDT2,LRRC4C,CASK,ARSD,ASNS,ASTN1,ATP1A3,PHACTR1,ATP7A,BRAF,AP1S2,MBD2,DAGLA,CACNA1A,CACNA1D,CDH2,NRXN3,NRXN2,COL9A3,GABBR2,GTF2IRD1,CREBBP,SH2B1,CNTNAP2,TANC2,APH1B,SETD1A,INTS1,BRINP1,ZNF804A,DIAPH1,DLG2,DOCK3,DPP6,HUWE1,EEF1A2,KLF16,EEF1D,SEPSECS,EFNB2,EIF4G1,GPHN,ESR2,DTNBP1,FOXG1,CYFIP2,MTOR,NRG3,RAI1,GABRG3,GDI1,AHDC1,GFAP,KIRREL3,GNAO1,GNB1,GRIA2,GRIK2,GRIN2A,GRM2,GRM5,GRM7,HCFC1,HTT,HMGN1,LRRTM1,KCNA2,KCNH1,KCNQ2,L1CAM,AFF3,LAMB1,LIMK1,MAPT,MECP2,MEF2A,SCAMP5,GIT1,NFIC,CNOT3,ODC1,PRKN,PIK3CD,PPP3CA,CC2D1A,UHRF1BP1,CCDC88C,RYR2,SCN3A,SCN8A,DLGAP4,NTNG1,AMBRA1,ST3GAL3,TRAK1,SMARCA2,SMARCA4,CDKL5,RHOBTB2,ARHGEF9,SYT1,ADGRL3,CUX2,TFE3,TNPO3,TRIO,TSC1,TSC2,UBE3A,RBFOX3,FMN2,ZNF142,ANKS1B,ZMIZ1,KMT2D,MICU2
GO: Cellular Component	GO:0044297	cell body		3.173e-07	0.0004318	1.35e-05	0.0001052	214	763	ACTA2,ADCY8,RNF157,SLC12A5,UNC5A,RPTOR,ULK1,ALK,BEGAIN,PITPNM2,SORBS2,ALS2,CPNE5,AQP1,DENND1A,CASK,BRINP2,ASTN1,ATP1A3,ATP7A,KIF1A,ADAM21,HCN2,BRAF,CACNA1G,BSN,CACNA1A,CACNA1B,CACNA1D,KALRN,PTBP2,CAMK2A,CANX,CAPN2,SYT7,CCNG1,NEURL1,HTR3B,KCNB2,CHRM4,DLGAP3,SLC25A27,ZNF385A,GABBR2,NR1D1,CRHR1,CRHR2,CRMP1,PITPNM1,SIPA1L1,CNTNAP2,PITPNM3,ERC2,RAPGEF2,NRSN1,CTNND2,CTSL,SNPH,EIF4A3,DAB1,CKAP5,BRINP1,DBH,DBN1,DCX,ZNF804A,SNAP91,DLG2,GRIN3A,DMWD,PDE11A,DPP6,HDAC6,DRP2,HCN4,UBXN1,SEZ6L2,EEF1A2,CNNM4,CNNM1,CACNG7,TMEM132E,EIF4B,SEZ6,GPHN,ESR2,DTNBP1,RAPGEF3,BAIAP2,NCOA2,CIB1,MTOR,CACNG4,GABBR1,CPLX1,GDI1,GFAP,TTBK1,PPP1R9B,GNAO1,GNAQ,GNAZ,GNB1,GNB3,GPC1,GPER1,PCLO,GRIA1,GRIA2,GRIA3,GRIK1,GRIK2,GRIK5,GRIN1,GRM1,GRM7,GRM8,GSK3A,GSK3B,LZTS1,HCFC1,HTT,PARK7,GABARAP,SYNPO,HPCA,IGF1R,IGHMBP2,KNDC1,DIXDC1,BRINP3,ILK,KCNA2,KCNC1,KCNC2,KCNC3,KCNC4,KCND1,KCND2,KCNH1,KCNJ2,KCNJ4,KCNN1,KCNN2,KIF3C,KIF5A,L1CAM,LAMP1,VTI1A,SYAP1,MAP1A,MAP2,MAPT,RAB8A,CD200,MT-ND1,MYH10,MYO5A,NF2,NRGN,HCN1,P2RX4,PRKN,PAWR,PRKAA1,RTN4RL2,DAB2IP,KLHL24,NDUFS7,PTPRF,PTPRN,PTPRS,PURA,RAP1GAP,RARA,RASGRF1,TTLL7,MAP1S,NRSN2,SCN3A,SCN8A,CX3CL1,DLGAP4,TUBB,LMTK2,SIAH2,CNKSR2,PDPK2P,GCOM1,SLC8A2,SIRT2,MAST1,KCNIP4,IGSF9B,SNCB,SPTBN2,DDN,MAPK8IP3,PUM2,CRTC1,ATP13A2,PALS1,NPTXR,TOP1,SEZ6L,TRPM2,TSC2,TXNRD1,UBB,RBFOX3,RTN4RL1,RTN4R,FZD5,RGS7BP
Pubmed	15570159	CNR/Pcdhalpha family in subplate neurons, and developing cortical connectivity.	Pubmed	3.384e-07	0.06248	0.004463	0.05669	14	18	PCDHA9,L1CAM,PCDHA13,PCDHA12,PCDHA11,PCDHA10,PCDHA8,PCDHA7,PCDHA6,PCDHA5,PCDHA4,PCDHA3,PCDHA2,PCDHA1
MicroRNA	mmu-miR-6979-5p		MirDB	3.632e-07	0.003707	5.979e-05	0.0005864	149	493	VWA5B2,SYN3,ADCY1,NCK2,PITPNM2,CNTNAP1,ZNF317,DENND1A,SEMA4G,ARRB2,RFXANK,CADM3,MTMR1,BCR,AP1M1,CAPN5,MAP3K14,CBFA2T3,SHISA7,SEC22C,NEURL1,CHD3,ZNF324,TMEM184B,HOMER3,NSL1,ZNF385A,TENM4,PITPNM3,WSCD2,CTIF,STK35,DCX,DHX15,SLC26A8,TRANK1,ARNT2,DYNC1LI2,DTX1,FAM78B,CNNM1,TMEM132E,EIF4B,ELAVL3,ANGPTL7,DMTN,ERCC6,ETV6,CORO2B,AGAP2,RNASEH2A,BBIP1,CYFIP2,CNPPD1,NIFK,GPR153,PTRH2,JPH4,NR6A1,AHDC1,GGCX,KIRREL3,PPP1R9B,PRRC2B,ABHD2,RAPGEF1,GRIN1,AFAP1,HTT,ATXN2L,HRH2,TRMT10A,IGHMBP2,TNKS1BP1,ILK,SAMD8,CD82,KCNC3,MAPT,MEF2D,MAP3K9,GLIPR2,NF2,ANKRD52,NOVA2,NRCAM,NRF1,KSR2,GATC,TMEM88B,ZNF827,FURIN,PAFAH1B2,CEP170B,SMIM7,MTMR12,POU6F1,PPP2R5D,PRKACA,SIDT1,PSME1,ABITRAM,RIPOR1,SLC25A42,PRRT2,RPS15A,TSPAN31,DCAF17,SMPD3,VPS26B,NACC1,TUBB,ST3GAL4,TMEM127,PACS1,EFR3B,WDTC1,SRC,DDN,TNRC6B,STK4,ABCG4,FAM168A,TASOR,HNF1A,NOC3L,ARHGEF12,FRYL,TTYH3,PRR3,NCS1,FBXL16,ACMSD,ZNF384,NR2C2,ZNF346,KNOP1,UBE3A,UFD1,VIPR1,RBFOX3,ZNF22,MRPL40,NBEAL1,FAM78A,GAL3ST3,WIPF2,ZMIZ1,PIANP
GO: Cellular Component	GO:0043025	neuronal cell body		4.009e-07	0.0005456	1.653e-05	0.0001289	194	682	ADCY8,SLC12A5,UNC5A,RPTOR,ULK1,BEGAIN,SORBS2,ALS2,CPNE5,AQP1,DENND1A,CASK,BRINP2,ASTN1,ATP1A3,ATP7A,KIF1A,ADAM21,HCN2,CACNA1G,BSN,CACNA1A,CACNA1B,CACNA1D,KALRN,PTBP2,CAMK2A,CANX,CAPN2,SYT7,CCNG1,NEURL1,HTR3B,KCNB2,CHRM4,DLGAP3,SLC25A27,ZNF385A,GABBR2,NR1D1,CRHR1,CRHR2,CRMP1,SIPA1L1,CNTNAP2,ERC2,RAPGEF2,NRSN1,CTNND2,CTSL,SNPH,EIF4A3,DAB1,CKAP5,BRINP1,DBH,DBN1,DCX,ZNF804A,SNAP91,DLG2,GRIN3A,DMWD,PDE11A,DPP6,HDAC6,DRP2,HCN4,UBXN1,SEZ6L2,EEF1A2,CNNM4,CNNM1,CACNG7,TMEM132E,EIF4B,SEZ6,GPHN,ESR2,DTNBP1,RAPGEF3,BAIAP2,NCOA2,CIB1,MTOR,GABBR1,CPLX1,GDI1,TTBK1,PPP1R9B,GPC1,GPER1,PCLO,GRIA1,GRIA2,GRIA3,GRIK1,GRIK2,GRIK5,GRIN1,GRM1,GRM7,GRM8,GSK3A,GSK3B,HCFC1,HTT,SYNPO,HPCA,IGF1R,IGHMBP2,KNDC1,DIXDC1,BRINP3,ILK,KCNA2,KCNC1,KCNC2,KCNC3,KCNC4,KCND1,KCND2,KCNH1,KCNJ2,KCNJ4,KCNN1,KCNN2,KIF3C,KIF5A,L1CAM,LAMP1,VTI1A,SYAP1,MAP1A,MAP2,MAPT,RAB8A,CD200,MT-ND1,MYH10,MYO5A,NRGN,HCN1,P2RX4,PRKN,PAWR,PRKAA1,RTN4RL2,DAB2IP,KLHL24,NDUFS7,PTPRF,PTPRN,PTPRS,PURA,RAP1GAP,RARA,RASGRF1,TTLL7,MAP1S,NRSN2,SCN3A,SCN8A,CX3CL1,DLGAP4,LMTK2,SIAH2,CNKSR2,PDPK2P,GCOM1,SLC8A2,SIRT2,MAST1,KCNIP4,IGSF9B,SNCB,SPTBN2,DDN,PUM2,CRTC1,ATP13A2,PALS1,NPTXR,TOP1,SEZ6L,TRPM2,TSC2,TXNRD1,UBB,RBFOX3,RTN4RL1,RTN4R,FZD5,RGS7BP
MicroRNA	hsa-miR-6887-3p		MirDB	4.143e-07	0.004227	6.71e-05	0.0006581	148	490	BTBD9,ELFN2,KIAA1143,ZNF512B,AP2A1,PCDH10,KIF6,AQP1,PDE8B,MARK4,BRINP2,EIF4G3,CFLAR,CDK5R2,SYT7,NEURL1,DLGAP1,CHD3,B4GALT5,ZNF71,NRXN3,NDUFAF3,PAQR4,ZNF385A,CREBBP,NCOR2,RIMS4,PITPNM3,PPP1R16B,SLC25A44,CMTM5,TRAM2,SMCR8,SNPH,PCDHA9,TMEM130,NTM,DLG2,NYAP1,DYNC1LI2,SHANK1,DOCK3,CACNG8,CACNG7,ARFRP1,TMEM132E,ELAVL3,MARK2,EPB41L1,CNPY2,POMP,HEMK1,COPG2,HEXIM1,ARFGAP2,PRICKLE2,BRSK1,NALF2,JPH4,GFAP,CBX1,ILVBL,LZTS1,HCFC1,GABARAP,HMGA1,SBK1,HPCA,SLC6A17,KCNC1,KCNQ2,TET3,TNPO1,MAP1A,MECP2,SHC3,MEF2D,NEUROD2,NFIC,ANKRD52,NOVA2,YBEY,KSR2,TBC1D25,PALM,TEDC1,PIGH,POLR2F,PPP2R2C,DAB2IP,ZCCHC2,NCR3LG1,ADPRS,PTPRF,PTPRJ,NKAIN1,RBM41,UEVLD,FBXL18,SCN8A,LMTK2,FUZ,ADGRL1,MORC2,TMEM273,EFR3B,KDM2A,HMGXB3,MAST3,WDTC1,SOX12,LHFPL4,RAP1GAP2,TNRC6B,GPATCH8,MAPK8IP3,STAC2,RHOBTB2,SYN2,RPRD2,MTCL1,PDLIM2,ADGRL3,IQCE,TMEM151B,PCDHA13,PCDHA12,PCDHA11,PCDHA10,PCDHA8,PCDHA7,PCDHA6,PCDHA5,PCDHA4,PCDHA3,PCDHA2,PCDHA1,TTYH3,NCS1,CMIP,COPS7B,WIPF1,KCTD18,TMEM167B,CSRNP2,FZD5,GARIN6,CCDC120
ToppCell Atlas	803e1f3359a670622816b3b9bf165dd5d102bc56	Primary_Motor_Cortex_(M1)-Neuronal-Glutamatergic_Excit-Glut_IT_RORB_THEMIS_LINC00507-Exc_L2-3_LINC00507_RPL9P17|Primary_Motor_Cortex_(M1) / Sample group (Anatomical region groups), lineage, cell class, cell subclass and cell type	Human Multiple Cortical Areas SMART-seq	4.17e-07	0.01101	0.0001748	0.00188	53	133	SYN3,ACTN1,UNC5A,NWD2,SLC24A4,LINC00710,MLIP,CAMK2A,HTR3B,CDH9,DLGAP2,NDST3,NGEF,CNGB1,ONECUT2,FAM163A,RGS6,DGKB,TESPA1,DIAPH2,KIRREL3,GRM1,LZTS1,GYPB,GYPE,SBK1,LINC01250,HPCAL1,ITPKA,KCNH1,LAMB1,SMAD3,HS6ST3,NHSL2,COL26A1,ENPP7P4,PTPRF,CCDC88C,SH3RF2,EPIC1,MAST3,PDZD2,EPHA6,RFTN1,CUX2,KCNH3,CDH22,R3HDM1,LETR1,MGAT5B,RTN4RL1,C14orf132,CRACDL
MicroRNA	hsa-miR-4644		MirDB	4.304e-07	0.004393	6.864e-05	0.0006732	190	660	ABCA3,BTBD9,CSMD2,KLHL29,ADRA1A,ALDH3B1,PCDH10,MRTFA,SHROOM3,CDC14B,RERE,ATP1A3,HYAL2,ADGRB1,CFLAR,DDX18,BSN,SDK1,CACNB1,CBFA2T3,SHISA7,TMED4,C16orf46,SHISA9,ENTPD5,CDH4,MAGI1,CLCN6,CD101,RASAL2,SUMF2,ZNF385A,NR1D1,BABAM2,FOXP4,SIPA1L1,RIMS4,SETBP1,ANKRD17,NRSN1,TANC2,PCDHA9,DGKB,IP6K1,SPATA2,DCX,SMG7,DLG2,TLN2,XYLB,DNM1,SHANK1,DOCK3,HCN4,DTNB,HUWE1,USH1C,SEZ6L2,FRY,CACNG7,APH1A,COMMD2,EIF4B,ELAVL3,SLC29A1,EPB41L1,ZDHHC2,ERCC6,BTN2A2,BASP1,FAR1,NCOA2,FMO4,HOOK3,CELF1,CELF2,CACNG4,BRPF3,NR6A1,TTBK1,RABGEF1,GNB3,PCLO,GRIA1,GSK3B,ZNF561,AKAP10,FBXL20,PMF1,GABARAP,SBK1,FBXO41,IGF1R,FAM151B,KCNC1,KCNC2,KIF3C,VTI1A,MECP2,MYBL1,NEUROD2,NF2,NOTCH4,NOVA2,KSR2,GATC,P2RX4,PBX2,CDK16,PDK3,PFKFB2,PITPNA,CCSER2,PLEKHA5,PLAGL2,CENPO,MAPK13,PEX19,EMC10,USB1,PRRT2,RIC8B,ZNF665,CARF,VPS53,SPIN3,PRR5L,CTC1,ADGRL1,PPP6R1,SLC7A1,SLC9A1,SLC16A2,FAM222B,FAIM2,FAM219A,NMNAT2,TMEM165,SPTB,SPTBN1,SREBF2,DDN,TNRC6B,STIM1,XYLT1,ABCG4,STAC2,CNTNAP5,FAM168A,FNDC9,SYN1,TMEM218,CAMSAP2,TTC28,LARP1,PCDHA13,PCDHA12,PCDHA11,PCDHA10,PCDHA8,PCDHA7,PCDHA6,PCDHA5,PCDHA4,PCDHA3,PCDHA2,PCDHA1,IKZF4,RBFOX2,ASXL1,TRAF1,TRAF3,CARHSP1,TSN,DNAAF11,SAR1A,RAB15,RAPH1,ZNF236,LUZP1,C1orf21,CSRNP2,URM1,SLC17A7,CCNL2,DTX3,PAK5,CAMK1G,ZMIZ1,PIANP
GO: Biological Process	GO:0006836	neurotransmitter transport		4.349e-07	0.004412	0.0002322	0.002276	84	247	SYN3,ASIC1,ADCY1,ADRA1A,STX7,DOC2B,PPFIA2,APBA1,APBA2,CASK,BRAF,CACNA1A,CACNA1B,CACNA1D,CACNB2,CAMK2A,SYT7,NRXN3,NRXN2,OTOF,RIMS4,ERC2,NOS1AP,SNPH,GIT2,SNAP91,GRIN3A,SLC29A4,SLC29A1,DTNBP1,UNC13B,SYT3,BRSK1,GIPC1,CPLX1,GFAP,GPM6B,GPER1,PCLO,GRIK5,GRM2,GRM7,GRM8,GSK3B,FBXL20,HRH3,PARK7,SLC29A2,HTR1B,HTR6,SLC6A17,KCNC3,KCNC4,KCNH1,STXBP5,NR3C2,GIT1,PRKN,SEPTIN5,PRKACA,PRKCG,PTPRN2,RAB3A,RAP1A,PRRT2,STX1B,NLGN1,RPH3A,RIMS1,UNC13A,ERC1,SPTBN2,STX4,STXBP3,SYN1,SYN2,SYT1,TACR2,PIP5K1C,NCS1,SNAPIN,TRIM9,RAB15,SLC17A7
ToppCell Atlas	7747cef94c55144fddcd024a7495318357f1351b	Fetal_29-31_weeks-Epithelial-lung_neuroendocrine_cell_(PNEC)-D088|Fetal_29-31_weeks / Lineage, Cell type, age group and donor	Human Lung Cells in 3 Age Groups (Wang et al.)	4.649e-07	0.01228	0.0001887	0.00203	52	130	VWA5B2,KCNH7,SYN3,SORCS1,GOLGA7B,UNC79,NOL4,KIF1A,SEC11C,BSN,CACNA1A,CDH18,DLGAP2,KCNB2,ERC2,CTNND2,ST18,DGKB,DOCK3,HCN4,USH1C,SEZ6L2,FGF14,LINGO2,SRRM4,PCLO,GRIA2,GRIK2,AGBL4,DPP10-AS1,RETREG1,PTPRH,PTPRN,PTPRN2,TMEM145,RGS7,SPRED3,SCN3A,TMEM132D,RIMS1,UNC13A,UNC80,SPTBN2,SYN2,UNC5D,RIMBP2,SEZ6L,PDIA2,KCNK12,FMN2,TMEM63C,AP3B2
ToppCell Atlas	2bad9ab5cb3f33e579d537f639f59cddb015643d	Primary_Visual_cortex_(V1C)-Neuronal-Glutamatergic_Excit-Glut_IT_L4_RORB-Exc_L2-4_RORB_GRIK1|Primary_Visual_cortex_(V1C) / Sample group (Anatomical region groups), lineage, cell class, cell subclass and cell type	Human Multiple Cortical Areas SMART-seq	4.717e-07	0.01246	0.0001887	0.00203	61	161	SYN3,TENM2,SORCS1,NWD2,SLC24A4,JCAD,MLIP,CAMK2A,LDB2,CHN1,SLIT2,CFAP299,SPATS2L,RGS6,DAB1,DAPK1,DCC,TESPA1,MAGI2,DIAPH2,CACNG3,LINGO2,FRZB,PDE7B,KCNH5,KIRREL3,GRIK1,GRM7,ITPKA,KCND2,KCNH1,LAMB1,SMAD3,NR3C2,HS6ST3,ZBTB7C,NRGN,NTRK3,PPP3CA,KCTD1,SH3RF2,LRFN5,LRRTM4,PPP1R21,EPIC1,NTNG1,TMEM132D,KCNIP4,PDZD2,EPHA6,SLC39A8,RFTN1,TMEM178B,ADGRL2,UNC5D,CUX2,CDH22,R3HDM1,FLRT2,MGAT5B,CRACDL
ToppCell Atlas	e4d037fe9324ca475c6dc12a70473a8157347735	LargeIntestine_GW_trimst-2-Neuronal-neurons_B-Branch_B1_(eMN)|LargeIntestine_GW_trimst-2 / Per Region, Age_group, Lineage, cell class, cell type	Cells of the human intestinal tract mapped across space and time	4.717e-07	0.01246	0.0001887	0.00203	61	161	GPRIN1,ALK,NYAP2,CADM3,KIF1A,INA,TMEM59L,CNGB1,FAM163A,CNTNAP2,NRSN1,DCX,SNAP91,DLG2,TLCD3B,DPP6,EEF1A2,ELAVL3,SEZ6,CEND1,REEP2,BASP1,LRRN2,KCNH5,SRRM4,GNAZ,CELF3,CELF5,HTR4,ATCAY,LRRTM3,L1CAM,CAMK2N2,MAP6,MAPT,SCAMP5,FXYD7,OPRD1,CPNE8,VSTM2L,RAB3A,RGS7,RTN1,RYR2,SCN5A,FHOD3,MAPRE3,SLC8A2,KCNIP4,FAIM2,UNC80,FNDC9,SYT1,UNC5D,TMEM151B,FBXL16,SEZ6L,KCNQ5,MIR137HG,ANKS1B,PAK5
GO: Biological Process	GO:0035418	protein localization to synapse		4.855e-07	0.004925	0.0002462	0.002414	44	105	LRRC7,NLGN2,STX7,CNIH2,BSN,KALRN,CAMK2A,DLGAP1,NRXN2,CLSTN3,DBN1,MAGI2,ARHGAP44,DLG2,SHANK1,CACNG8,CACNG7,ZDHHC2,GPHN,CACNG3,CACNG2,BAIAP2,CACNG4,CPLX1,PCLO,GRIN1,GRIN2A,GSK3B,LRRTM1,KIF5A,MAP1A,MAPT,RAB8A,GIT1,RAP1A,STX1B,NLGN1,CLSTN1,IQSEC2,MAPK8IP3,STX4,TERF2,NPTXR,ANKS1B
Coexpression	M39068	MANNO_MIDBRAIN_NEUROTYPES_HDA1	MSigDB C8: Cell Type Signatures (v7.5.1)	4.858e-07	0.005922	0.0005705	0.005697	161	544	ACVR2A,LMTK3,CSMD2,ADCY1,ELFN2,ADCY2,CCDC85A,ADCY8,SLC12A5,KLHL29,OSBPL6,LRRC7,GOLGA7B,UNC79,AMPH,ANK3,PPFIA2,APBA1,CHST1,ATP1A3,NOL4,LPCAT4,AP1S2,WASF1,ZNF697,CACNA1B,KALRN,SYT7,KIFC2,LDB2,INA,MTURN,CDH4,CHD3,NRXN3,KIAA1549L,NRXN2,TMEM59L,MYRIP,GABBR2,CRMP1,ZBTB46,RALGPS1,CHD5,RIMS4,LRRTM2,PLXNA4,ERC2,FRMPD4,DAPK1,DCC,DCX,C2CD5,PLPPR4,SNAP91,GRIN3A,DNM1,DOCK3,YPEL3,TLCD3B,DPP6,ATP9A,SEZ6L2,HIVEP3,FRY,ELAVL3,EPB41L1,DMTN,RCAN2,CLVS1,CACNG2,BASP1,FGD1,PGAP4,NBEA,PRICKLE2,GABRB1,JPH4,SRRM4,FRS3,MMP24,SLC9A7,GNAO1,GNAQ,GRIA3,GRM8,LINGO1,CELF3,TOX2,SBK1,CELF5,ATCAY,KCND2,KIF3C,STXBP5,L1CAM,LSAMP,MAP2,MAP6,MARK1,MAP3K9,KSR2,SNTG1,PCDH1,RETREG1,EPB41L4B,C1orf35,RNF125,NECTIN1,RAB3A,PID1,SOBP,PRRT2,ARMH4,RTN1,MIR124-2HG,SCN3A,LRRTM4,SCN8A,MACROH2A2,SMPD3,NTNG1,PLEKHA6,ENPP4,ABLIM3,SLC4A3,SLC8A2,MAST1,KCNIP4,RIMS1,FAIM2,UNC13A,KIF21B,NMNAT2,LHFPL4,CLASP2,MAST2,SEPTIN3,UBXN2B,FNDC9,TMEM178B,MTUS2,EHBP1,PCDHA7,NCS1,CDH22,CMIP,FBXL16,CSMD1,RBFOX2,SEZ6L,RUSC1,TSC1,NALF1,KCTD7,ZNF3,PRDM8,NAV3,PAK5,PRRT4,JPH3
MicroRNA	mmu-miR-7016-5p		MirDB	4.859e-07	0.004959	7.629e-05	0.0007483	119	377	ACVR2A,RNF150,AP2A1,ULK1,DOC2B,RANBP10,BHLHE40,ARHGDIA,BRINP2,BSN,ZNF598,BTRC,CACNA1B,SHISA7,C16orf46,CHD3,KIF3B,HOMER3,IGLON5,MINK1,MYRIP,C20orf96,PLXNA4,DEPDC5,BZW1,SMCR8,RASSF2,PHYHIP,DAPK1,AIF1L,STK35,DHX15,ARNT2,DIAPH2,XYLB,FAM78B,FRY,ELAVL3,MARK2,EMP2,DMTN,SF3B4,NCOA2,ST6GALNAC3,UQCRQ,NFAT5,GIPC1,NES,GALNT6,HTT,HRH2,TNKS1BP1,LRRTM1,KCND1,KIF5A,TET3,LASP1,B3GAT2,MECP2,MEF2D,MEIS1,MAP3K9,GIT1,NHSL2,CSNK1G1,NOS2,NOVA2,GPR173,PLAGL2,UBQLN2,TNPO2,PRKAA1,NECTIN1,PEX19,SOBP,FN3KRP,PRRT2,DTD2,RYR2,SFT2D2,ADGRL1,CLSTN1,BAHD1,SLC7A1,SLC8A2,UBE2O,SMARCD1,WDTC1,SOX12,SETD1B,LHFPL4,RAP1GAP2,TNRC6B,CAMTA2,GPATCH8,MPRIP,FNDC9,CLEC16A,TLCD5,CUX2,USP22,VPS72,TTC28,CCDC167,IKZF4,GALNT17,THRB,RBFOX2,PSD4,TRAF1,RUSC1,TST,UBE3A,SMAP2,RNF152,JPH1,ZNF22,PRDM2,PIANP
Human Phenotype	HP:0007359	Focal-onset seizure		4.903e-07	0.003019	0.001509	0.01404	86	251	SLC12A5,PCDH19,KCNT1,PRSS12,CASK,ATP1A3,KIF1A,CACNA1A,CACNA1D,CAMK2A,CDH2,AIMP1,CHRNA2,CLN5,RTTN,CNTNAP2,DEPDC5,SLC45A1,CTNND2,METTL23,DCX,IQSEC1,DNM1,EEF1A2,CRBN,EPB41L1,CACNG2,MED12L,FOXG1,TRAF7,NBEA,MTOR,SUFU,CPLX1,KIRREL3,GNAO1,GNB1,GRIA2,GRIK2,GRIN1,GRIN2A,HEXA,HIVEP2,KCNQ2,DCPS,MT-CO1,MT-CO2,MT-ND1,MT-ND4,MT-ND5,NEUROD2,NF2,HCN1,SDHAF1,PDE2A,PI4KA,MBOAT7,PPP3CA,CC2D1A,PRRT2,SLC25A22,ZC3H14,STX1B,SCN8A,SDHB,SDHD,EDC3,ST3GAL3,YEATS2,PACS1,SMARCE1,ERMARD,CIC,CDKL5,ARHGEF9,SYN1,CUX2,WASHC4,ATP6V0A2,TSC1,TSC2,KCNQ5,KCTD7,FMN2,VPS35L,NPRL3
MicroRNA	mmu-miR-7002-3p		MirDB	5.127e-07	0.005232	7.928e-05	0.0007776	184	637	ASIC1,UBN2,ADCY1,ELFN2,ADCY9,SORCS1,KLHL29,LRRC7,KCNT1,PDZD4,ATRN,RANBP10,ISLR2,LRRN1,LCORL,KIAA1522,KIAA1549,DDO,CASK,PDE8B,PTCH2,ADGRB3,MTMR1,BCL9,CACNA1I,CACNA1G,KALRN,SPAG9,SHISA9,MTURN,NUMBL,CREBZF,SLIT2,NRXN3,ONECUT2,ATL3,SETBP1,CNTNAP2,PLXNA4,PNPLA8,CTNND2,ST18,RAB33B,TANC2,PCDHA9,RASSF2,AIF1L,DBN1,MAGI2,PLPPR4,ZMIZ2,DLG2,OXSR1,FAM78B,DERL2,DAZAP1,CALCRL,STAM2,ACSL1,MED12L,SFMBT1,GPR153,PRRC1,AGO2,ARID4B,RAB8B,KIRREL3,GNB1,UBE2Q2,MID2,PCLO,GRIA2,GRIK2,GRM1,HCFC1,GPR45,KLF8,SGMS2,HIVEP1,MIER3,FBXO41,CELF5,HUS1,BRINP3,SAMD8,SLC6A17,IPP,KCND2,KCNH1,KIF3C,LASP1,B3GAT2,MAN2A1,MECP2,RAB8A,SCAMP5,MYBL1,RNF19B,NPAS2,NRCAM,HECTD4,DCUN1D1,PROX2,PRKN,PBX2,CPNE8,ZDHHC8,PRRG3,MDFIC,MTMR12,UBQLN2,FBXL14,SH3KBP1,BRCC3,MINDY2,PPP1CB,PPP2CB,PPP2R2C,MDGA2,NSD3,PTPRA,PTPRN2,NECTIN1,RAP1GAP,RARA,ZMAT4,MSL2,RNF220,RCBTB1,NACC1,SH3GL1,SHC4,ADGRL1,SIAH2,FRMD4A,SNCB,UNC13A,MYO16,KIF21B,HECW1,PLGRKT,SPTBN1,SSR3,LRCH1,MAPK8IP3,ABCG4,SGCZ,LARP4B,MAST4,DNAJC13,JADE2,PHF24,PUM2,PCDHA12,PCDHA11,PCDHA10,PCDHA7,PCDHA6,PCDHA5,PCDHA4,PCDHA3,PCDHA2,PCDHA1,TTYH3,SPECC1L,THRB,RIMBP2,TPM4,TRIO,KNOP1,KCNQ5,UBE3A,FLRT2,PARP12,WIPF1,TRIM9,ANKS1B,ZNF236,CCDC177,TMEM178A,NAV3,SLC66A3,ZMIZ1,SHOC2
Coexpression	M40249	DESCARTES_FETAL_LUNG_VISCERAL_NEURONS	MSigDB C8: Cell Type Signatures (v7.5.1)	5.147e-07	0.006275	0.0005705	0.005697	69	190	DPF1,CSMD2,GPRIN1,ADD2,ADRA1A,NWD2,PCDH19,LRRC7,ALK,PDZD4,PPFIA2,MLIP,ASTN1,ATP1A3,SHISA9,DLGAP1,KIAA1549L,CNGB1,FAM163A,GABBR2,CRABP1,RIMS4,FRMPD4,DAB1,DCX,TMEM130,SNAP91,TLCD3B,EEF1A2,CACNG7,ELAVL3,SEZ6,CEND1,CACNG2,FGF1,FOXG1,SYT3,GABRA3,JPH4,GPM6B,GRIA3,GRM5,LINC01551,CELF5,ATCAY,KCNH1,KIF5A,L1CAM,MAPT,HECW1-IT1,HS6ST3,NEUROD2,SNTG1,ST8SIA5,MDGA2,NKAIN1,FAIM2,HECW1,CNTNAP5,SEPTIN3,SYN2,UNC5D,CUX2,CSMD1,MGAT5B,MIR137HG,TRIM9,RAB15,LINC01122
MicroRNA	hsa-miR-1343-5p		MirDB	5.564e-07	0.005678	8.475e-05	0.0008312	118	374	ASIC1,BTBD9,CSMD2,ADCY9,GRAMD1B,LRFN2,PITPNM2,RANBP10,AOC2,ZBTB4,RAB40C,ATM,CADM3,KIF1A,SYT7,CHD3,NDST3,HS6ST1,COX10,FOXP4,TCP11L2,CSNK2A2,RIMS4,PLXNA4,SNPH,CTIF,DNM1,FIS1,CNNM4,CACNG7,ELAVL3,STK40,MARK2,EPB41L1,ZBTB7A,FHL3,ARAP2,ZDHHC18,ZNF764,NALF2,GFAP,MMP24,KIRREL3,TTBK1,PPP1R9B,GPD1,KMT5C,TRIOBP,GRIN2A,CDPF1,PTPRT,ZNRF1,FBXL20,ATXN2L,JOSD2,FBXO41,CELF5,SLC6A17,CD82,KCNC2,LSAMP,MAP4,MECP2,MEF2D,MLLT1,GIT1,BTBD18,SAP30BP,MYH10,NEUROD2,NFIC,SPINDOC,ANKRD52,NOS2,NOVA2,NTRK3,HECTD4,SIAH3,ZNF827,TOLLIP,FAM53A,PRKACA,BCORL1,NECTIN1,IQSEC3,RARA,RNF5,VPS53,RPS24,PCNX2,NACC1,SH3GL1,R3HDM2,CLSTN1,BAHD1,SLC16A2,KDM2A,UNC13A,WDTC1,ARHGAP26,STIM1,FAM168A,MGRN1,SIN3B,USP22,BEAN1,TMEM151B,LARP1,TTYH3,CYB561A3,ILRUN,C1orf21,SNX27,KMT2D,PIANP,AP3B2,SFXN3,PRRT4
ToppCell Atlas	941d637cf76918ee4b0a1833abd1a42593cb8b1a	facs-Trachea-3m-Mesenchymal-myofibroblast-tracheobronchial_smooth_muscle_cell-smooth_muscle_cell_of_trachea_l6-17|3m / method, tissue, age, lineage, sublineage, cell ontologies, cell type and subtype	Mouse Aging Atlas- Tabula Muris Senis (Lung and Trachea)	5.758e-07	0.0152	0.0002269	0.002441	50	124	VWA5B2,ASIC1,PIP5K1B,GOLGA7B,UNC79,NOL4,DYRK4,CDK5R2,SYT7,INA,CHRM4,TMEM59L,FAM163A,CRMP1,LHFPL5,ERC2,ST18,DAB1,TMEM130,SNAP91,STMN3,SEZ6L2,EEF1A2,TCERG1L,GRIA2,AGBL4,CELF3,TOX2,HPCA,KCNC1,KCNH2,KCNQ2,AJM1,PPP2R2C,PTPRN,PTPRN2,SNCB,ABCC8,SYT1,UNC5D,ADGRL3,PCDHA10,TNR,RASD2,TRPC4,NALF1,XKR6,TRIM9,AP3B2,JPH3
ToppCell Atlas	9d3efe2a4feea2bc205a7e45b9b9f9ed9b3609ce	Substantia_nigra-Neuronal-Inhibitory|Substantia_nigra / BrainAtlas - Mouse McCarroll V32	Mouse Adult Brain Overview (690k cells, 9 regions, 565 cell clusters)	5.9e-07	0.01558	0.0002291	0.002465	65	176	NWD2,MARCHF4,GOLGA7B,UNC79,PDZD4,NYAP2,CAMSAP3,ATP1A3,BSN,CACNA1B,INA,CACNA2D2,KCNB2,NRXN3,CHD5,CNTNAP2,SLC45A1,NRSN1,CLSTN3,KIAA0319,TMEM130,TRANK1,ARHGAP44,DNM1,NYAP1,CNNM1,CELSR3,DMTN,CACNG2,ZBTB7A,ACKR1,GABRA3,CPLX1,MMP24,GNAQ,GNAZ,B4GALNT4,GRIN2D,GSK3B,CELF3,FBXO41,DISP2,KCNH2,KCNQ2,L1CAM,KSR2,OGDH,DBNDD1,PACSIN1,FBXL19,PTPRN2,PURA,IMPACT,SPRED3,NRSN2,CLSTN1,MAST1,KCNIP4,RIMS1,SNCB,MYCBP2,SYT1,FAM189A1,RAB15,PIANP
MicroRNA	hsa-miR-637:PITA	hsa-miR-637:PITA_TOP	PITA	6.014e-07	0.006137	8.922e-05	0.0008751	52	131	ZNF512B,PITPNM2,CNIH2,CNTNAP1,NCOA1,RERE,LDB1,DAGLA,CACNA1A,KIFC2,DYRK1B,CACNA2D2,CHD3,NRXN3,NRXN2,CLIP3,PPP1R16B,ZNF362,RUSC2,UBAP2L,DLX2,SLC12A6,TIMM13,DMTN,ANKRD13B,CNPY2,AGAP3,PPP1R9B,GRIN1,ATXN2L,FBXO41,KCNC3,LASP1,MAPT,MEF2D,BCL9L,NEUROD2,CSNK1G1,ATG9A,RNF220,RNF44,FUZ,POMGNT1,PPP6R1,FAM222B,STAC2,KHNYN,FBXL16,SEC11A,RBFOX2,CCNL2,KMT2D
MicroRNA	hsa-miR-185-3p		MirDB	6.048e-07	0.006172	8.922e-05	0.0008751	140	461	ABR,ASIC1,BTBD9,GPRIN1,ADCY1,PRR12,MRTFB,ZNF319,PITPNM2,JCAD,SEMA4G,MADD,ATP1A3,LPCAT4,LDB1,CAPN5,FOXK1,CACNA1B,RUNX1T1,CBFA2T3,SYT7,CBFA2T2,CDH4,FAM163A,POLR1A,TP53I11,CRHR1,SH2B1,FOXP4,RGS6,MICAL2,PLXNA4,CTIF,SMG7,SRGAP3,STMN3,ZMIZ2,ARNT2,DNM1,FAM78B,MAMLD1,FIS1,SEZ6L2,HIVEP3,EFNA5,APH1A,ELAVL3,CORO2B,AGAP3,HOOK3,ERGIC3,CPLX1,GNAO1,LINGO1,LZTS1,FBXL20,RNF24,ATXN2L,INSYN1,HMGA1,HPCA,FBXO41,NDUFA11,IGF1R,KCNA2,KCNC3,SPRN,PLEKHM3,MAP6,MECP2,MLLT1,GIT1,NEUROD2,NFIC,NFYC,ANKRD52,CNOT3,SPRYD4,KSR2,CDK16,GPR173,PEX10,PEX14,CSTPP1,SDK2,EPB41L4B,PPARD,PRKACA,DAB2IP,EMC10,NKAIN1,IQSEC3,RBBP4,KLHL26,SPRED3,SMPD3,CX3CL1,NACC1,NTNG1,PPP6R1,SLC7A1,SIRT2,KDM2A,MAPKBP1,CAPN15,WDTC1,KIF21B,IQSEC2,FSTL4,SLC46A1,STIM1,XYLT1,FAM168A,SURF4,ARHGEF9,CLEC16A,MGRN1,BEAN1,TMEM151B,TTYH3,PIP5K1C,FBXO46,FBXL16,MTMR14,ZNF346,COPS7B,OSBP2,PLPPR2,TOM1L2,ILRUN,BEST1,XRCC4,JPH1,ZNF746,FAM78A,C14orf132,CLPB,URM1,TMEM63C,JPH3
Computational	M3373 GNF2_DNM1	Neighborhood of DNM1	MSigDb: C4 - CGN: Cancer Gene Neighborhood (v7.2)	6.05e-07	0.0004997	0.0004997	0.003645	34	74	SLC12A5,AMPH,BSN,CAMK2A,CHN1,TMEM59L,GABBR2,CLIP3,CTNND2,PHYHIP,SNAP91,ARNT2,DNM1,EPB41L1,RCAN2,CORO2B,GDI1,KCNQ2,MAP1A,MAPT,FXYD7,RAB3A,PGBD5,RGS7,RPH3A,SNCB,FAIM2,NMNAT2,ARHGEF9,SYN1,SYT1,NPTXR,TSPAN7,SLC17A7
MicroRNA	mmu-miR-185-3p		MirDB	6.12e-07	0.006246	8.922e-05	0.0008751	102	313	ADCY1,SLC12A5,PITPNM2,SEMA4G,NCOA5,ARHGDIA,CADM3,DAGLA,CA7,CBFA2T3,MTA1,SYNGR1,CDH4,NUMBL,CHRM1,SUN2,FAM163A,SH2B1,VPS9D1,FOXP4,CS,RGS6,MICAL2,WSCD2,LZTS3,CTIF,KIAA0319,FBXO25,SMG7,ZMIZ2,DIAPH1,IQSEC1,DLG2,DNM1,TLCD3B,HIVEP3,AFMID,AGAP3,SH2B2,RAI1,GABRA3,GNAO1,RAPGEF1,GRIN1,PHF5A,GPBP1L1,ZNRF1,FBXO41,EEFSEC,MYPOP,TNKS1BP1,SPRN,MAP1A,MAP6,CD46,MEF2A,NFIC,PALM,PEX14,INO80E,MTMR12,PACSIN1,PPARD,DAB2IP,PTPRN,NECTIN1,NKAIN1,RAP1GAP,MACO1,KLHL26,NACC1,NTNG1,SLC9A1,KDM2A,MAPKBP1,UNC13A,WDTC1,SOX12,IQSEC2,FSTL4,TNRC6B,MAPK8IP3,MLST8,CLUH,PIP5K1C,TESK1,FBXL16,MTMR14,NPTXR,TNR,ZNF384,TRAF3,TRAF6,COPS7B,TOM1L2,VIPR1,ZNF3,JPH1,ZNF236,URM1,CAMK1D,BMERB1
MicroRNA	mmu-miR-346-3p		MirDB	6.478e-07	0.006611	9.311e-05	0.0009132	170	582	EFCAB11,BTBD9,CSMD2,ACOX3,ADD2,UNC5A,PCDH19,PITPNM2,ATRN,RANBP10,SORBS2,CNIH2,CNTNAP1,NCOA5,RAB40C,TMEM108,PHACTR1,ATP7B,AP1M1,BSN,DAGLA,SDK1,CACNB1,CBFA2T3,SHISA7,C16orf46,CBFA2T2,SYNGR1,CACNA2D2,CBARP,CHRM1,SLIT2,SLC22A8,R3HDM4,CLPTM1,NGEF,THEMIS2,CRAT,CRHR1,FOXP4,SLC25A44,RAPGEF2,SNPH,AIF1L,GIT2,SPATA2,SLC29A4,TIMM13,EFNB2,APH1A,TMEM132E,STARD3NL,MARK2,SLC29A1,ERCC6,UBAP1,ETV6,TMA7,ZER1,TSBP1,BRPF3,CYP46A1,AHDC1,CSDC2,ZBTB37,TNRC18,GNAO1,GNB3,GSTZ1,LINGO1,ZNRF1,FBXL20,HRH3,SGMS2,HMGB1,SBK1,FBXO41,ATCAY,NDUFA11,DISP2,SLC6A17,TET3,LAMC1,KY,MCM5,MECP2,MAP3K9,MAP3K10,MLLT1,GIT1,NF2,NFIC,AJM1,CNOT3,NPR2,TBC1D25,FURIN,TEDC1,CDK16,COL26A1,PFKFB4,ZDHHC8,DBNDD1,ATG9A,CCDC86,SLC25A23,SH3KBP1,PPARD,PRKACA,NECTIN1,GID8,RAP1GAP,RNF220,KIAA0319L,TRIM46,EDC3,OTUD5,VPS26B,RNF44,DLGAP4,SH3GL1,TMEM127,FOXJ3,BAHD1,MAPRE3,FAM222B,SMARCD1,SNCB,TMCC1,KIF21B,SOX12,SETD1B,ERC1,IQSEC2,SPTBN2,SRC,TNRC6B,RO60,SSR1,SSR3,MAPK8IP3,GGA3,GSE1,USP22,CLASP1,JADE2,FAM189A1,LARP1,CRTC1,TTYH3,CYB561A3,TERF2,TFE3,FBXL16,NPTXR,TSPAN7,GSG1L,R3HDM1,ASXL1,TSC1,TTN,PLPPR2,TOM1L2,SPIRE1,LUZP1,IFRD2,WIPF2,C2orf50,RGS7BP,KMT2D
Gene Family	253	Calcium voltage-gated channel subunits	genenames.org	6.556e-07	0.000375	0.000375	0.002598	15	21	CACNA1I,CACNA1G,CACNA1A,CACNA1B,CACNA1D,CACNB1,CACNB2,CACNB3,CACNA2D2,CACNG8,CACNG7,CACNG3,CACNG2,CACNG4,CACNA2D3
ToppCell Atlas	d6ac5972267254651dfbe16bb4e9a62228093cc7	COVID-19-kidney-Technical/muscle_(Mes)|COVID-19 / Disease (COVID-19 only), tissue and cell type	COVID-19 Autopsy Atlas (Lung, Liver, Kidney, Heart)	6.611e-07	0.01746	0.0002521	0.002713	42	98	KCNH7,CSMD2,ALK,LRRC4C,CACNA1A,CACNA1B,CDH4,CDH12,CDH18,DLGAP2,CNTNAP2,DGKB,DCC,LINC01630,CACNG3,CACNG2,KCNH5,GABRG3,GRIN2A,GRM1,GRM5,GRM7,PTPRT,KCNC2,LINC01470,HS6ST3,HCN1,SNTG1,MDGA2,RGS7,LRRTM4,RPH3A,TMEM132D,EPHA6,SGCZ,CNTNAP5,SYT1,CUX2,GSG1L,RBFOX3,FMN2,LINC01122
ToppCell Atlas	92108aa68947c0bca2e0d9a90ce748858fc45374	Anterior_Cingulate_gyrus_(CgG)-Neuronal-Glutamatergic_Excit-Glut_IT_RORB_THEMIS_LINC00507-Exc_L2-3_LINC00507_RPL9P17|Anterior_Cingulate_gyrus_(CgG) / Sample group (Anatomical region groups), lineage, cell class, cell subclass and cell type	Human Multiple Cortical Areas SMART-seq	6.684e-07	0.01765	0.0002521	0.002713	56	145	SYN3,ACTN1,SORCS1,UNC5A,MTA3,SLC24A4,MLIP,CAMK2A,LDB2,MYOM2,CDH9,CDH18,DLGAP2,NDST3,NGEF,CNGB1,RGS6,DGKB,TESPA1,DIAPH2,BAIAP2,ZNF469,GRM1,SBK1,LINC01250,HPCAL1,HTR1E,ITPKA,KCNH1,KCNN2,LAMB1,SMAD3,HS6ST3,ANKRD33B,NHSL2,KIAA2012,COL26A1,ENPP7P4,KCTD1,CCDC88C,SH3RF2,EPIC1,SLCO2A1,KCNIP4,MAST3,PDZD2,EPHA6,FSTL4,RFTN1,CUX2,CDH22,GSG1L,MGAT5B,RTN4RL1,CPVL-AS2,CRACDL
ToppCell Atlas	bb24035f4e84b9f75af49a34c9ba83584d8fe696	Anterior_Cingulate_gyrus_(CgG)-Neuronal-Glutamatergic_Excit-Glut_IT_RORB_THEMIS_LINC00507|Anterior_Cingulate_gyrus_(CgG) / Sample group (Anatomical region groups), lineage, cell class, cell subclass and cell type	Human Multiple Cortical Areas SMART-seq	6.807e-07	0.01797	0.0002523	0.002715	62	166	ACTN1,SORCS1,NWD2,MRTFB,LRFN2,PPFIBP1,LINC00710,MLIP,PHACTR1,WASF1,CAMK2A,SYT7,LDB2,CDH10,CDH12,DLGAP2,CHN1,CHRM3,CFAP299,NGEF,PCED1B,RGS6,TESPA1,SFTA1P,NLK,GRM1,GRM7,LINGO1,POU6F2,LINC01250,ITPKA,KCNH1,LAMB1,SMAD3,CPNE9,HS6ST3,ANKRD33B,NRGN,CNTN3,COL26A1,RTN4RL2,LRRK1,RYR2,CNKSR2,TMEM132D,KCNIP4,MAST3,HECW1,FSTL4,XYLT1,ADAMTS16,ADGRL2,CDH22,R3HDM1,KCNQ5,MGAT5B,RTN4RL1,MIR137HG,PRDM8,SLC17A7,CAMK1D,CRACDL
ToppCell Atlas	be49af6335f2505065cde2cb9800e4a5516811b1	Children_(3_yrs)-Epithelial-lung_neuroendocrine_cell_(PNEC)-D046|Children_(3_yrs) / Lineage, Cell type, age group and donor	Human Lung Cells in 3 Age Groups (Wang et al.)	6.88e-07	0.01817	0.0002523	0.002715	51	128	KCNH7,ADCY2,MARCHF4,UNC79,NOL4,CACNA1A,CACNA1B,CDH18,KCNB2,ONECUT2,ST18,DGKB,DBH,SNAP91,DOCK3,HCN4,USH1C,FGF14,LINGO2,IGFL4,SRRM4,GNAO1,GRIA2,GRIK2,AGBL4,LRRTM3,KCND2,KCNH2,KIF5A,SPRN,CTNNA3,OPRD1,SEPTIN5,PTPRN,PTPRN2,TMEM145,RGS7,GREB1L,SCN8A,TMEM132D,KCNIP4,RIMS1,UNC13A,UNC80,SYT1,TMEM178B,UNC5D,RIMBP2,SEZ6L,FMN2,AP3B2
GO: Biological Process	GO:0048812	neuron projection morphogenesis		6.996e-07	0.007097	0.0003379	0.003312	222	809	LRTM1,ADARB1,TENM2,ADCY1,SLITRK1,RNF157,UNC5A,ULK1,ISLR2,NYAP2,ANK3,ZSWIM5,PPFIA2,CNTNAP1,ALS2,LRRC4C,CPNE5,SEMA4G,CASK,ARHGAP4,ARHGDIA,ASAH1,CAPRIN2,PTCH2,TMEM108,RERE,PHACTR1,ATP7A,KIF1A,ADGRB1,ADGRB3,BRAF,WASF1,DAGLA,CACNA1A,KALRN,CAMK2A,SPAG9,INA,CDH2,CDH4,ARHGAP33,NUMBL,CHN1,B4GALT5,SLIT2,NRXN3,NRXN2,CLNS1A,TMEM59L,NGEF,ROCK2,COL4A5,MINK1,CRMP1,MAPK14,TENM4,FEZ2,SIPA1L1,CNTNAP2,PLXNA4,SLITRK5,RAPGEF2,CTNND2,RAB33B,TANC2,LZTS3,DAB1,IST1,DBN1,DCC,DCX,KIAA0319,PLPPR4,SNAP91,ARHGAP44,ARNT2,NYAP1,SHANK1,TLCD3B,HDAC6,RANBP9,ACTR3,ACTR2,CACNG7,EFNA5,EFNB2,CELSR3,CELSR2,MEGF8,RBM7,MARK2,EP300,HNRNPR,EPHB6,UBAP1,DTNBP1,BAIAP2,FOXG1,SEMA6C,SEMA6B,EVL,SYT3,DPYSL4,LLPH,CYFIP2,BRSK1,SRRM4,GDI1,KIRREL3,PNPLA6,GPC1,GRB10,GRIN1,ARHGAP35,GSK3B,LINGO1,LZTS1,EXOSC8,IGF1R,KNDC1,DIXDC1,ILK,ITPKA,KCNC3,KIF5A,STXBP5,L1CAM,LAMB1,LAMC1,LRRC4B,LIMK1,MAP1A,MAP2,MAP6,MAPT,MECP2,MEF2A,SHC3,RAB8A,CPNE9,MYH10,NOVA1,NOVA2,NPR2,SLC11A2,NRCAM,NTRK3,CNTN3,PRKN,PIK3CD,PITPNA,PLS3,PLXNA2,PACSIN1,SH3KBP1,MIR124-2,TMEM106B,PPP3CA,VSTM2L,DAB2IP,PTPRA,ABITRAM,PTPRF,PTPRS,NECTIN1,TMEM41B,RAB3A,RAP1GAP,MAP1S,EIF2AK4,IMPACT,SCN8A,TRIM46,LMTK2,NTNG1,NLGN1,CLSTN1,TRAK1,ZNF335,RIMS1,UNC13A,MYO16,KDM1A,HECW1,EPHA6,MYCBP2,SPTAN1,SPTB,SPTBN1,SPTBN2,SRC,FSTL4,SPART,CLASP2,C12orf57,MAPK8IP3,STIM1,CDKL5,SYT1,ROBO3,UNC5D,CUX2,JADE2,SYNE1,PIP5K1C,TNR,RBFOX2,TRIO,TSC2,SSBP3,UBB,UBA1,UBE3A,GORASP1,FLRT2,RTN4RL1,RAPH1,RTN4R,PARP6,PRDM8,ZSWIM4
MicroRNA	hsa-miR-939-5p		MirDB	7.064e-07	0.007209	9.967e-05	0.0009775	124	399	ASIC1,BTBD9,CSMD2,ADCY9,GRAMD1B,LRFN2,PITPNM2,RANBP10,AOC2,ZBTB4,RAB40C,ATM,CADM3,KIF1A,CAMK2A,SYT7,CHD3,NDST3,HS6ST1,COX10,FOXP4,TCP11L2,CSNK2A2,RIMS4,PLXNA4,SNPH,CTIF,DNM1,FIS1,CNNM4,CACNG7,ELAVL3,STK40,MARK2,EPB41L1,ZBTB7A,FHL3,ARAP2,ZDHHC18,ZNF764,NALF2,GFAP,MMP24,KIRREL3,TTBK1,PPP1R9B,GPD1,KMT5C,TRIOBP,GRIN2A,CDPF1,PTPRT,ZNRF1,FBXL20,ATXN2L,JOSD2,FBXO41,CELF5,SLC6A17,CD82,KCNC2,LSAMP,MAP4,MECP2,MEF2D,MLLT1,BTBD18,SAP30BP,MYH10,NEUROD2,NFIC,SPINDOC,ANKRD52,NOS2,NOVA2,NTRK3,HECTD4,TBC1D25,SIAH3,ZNF827,TOLLIP,FAM53A,PRKACA,BCORL1,NECTIN1,IQSEC3,RARA,RNF5,VPS53,RPS24,PCNX2,NACC1,SH3GL1,R3HDM2,CLSTN1,BAHD1,SLC16A2,KDM2A,UNC13A,WDTC1,ARHGAP26,MAPK8IP3,STIM1,FAM168A,MGRN1,SIN3B,USP22,PCDHGA9,PCDHGA6,PCDHGA5,BEAN1,PCDHGA1,TMEM151B,LARP1,TTYH3,CYB561A3,ILRUN,C1orf21,SNX27,KMT2D,PIANP,AP3B2,SFXN3,PRRT4
Coexpression	M1954	MIKKELSEN_MCV6_HCP_WITH_H3K27ME3	MSigDB C2: CGP Curated Gene Sets (v7.5.1)	7.077e-07	0.008629	0.0007191	0.00718	98	299	ASIC1,LMTK3,ELFN2,KCNT1,DOC2B,CPNE5,SH3RF3,ADGRB1,ADGRB2,CACNA1I,CACNA1G,BSN,CACNA1D,SHISA7,CCKBR,KCNQ4,DLGAP2,CACNA2D2,SLIT2,NRXN2,SLC35F3,TMEM59L,COL9A2,FAM163A,MYRIP,GABBR2,C1QL2,CHD5,RIMS4,WSCD2,DBN1,ZNF804A,STMN3,DOCK3,SYT16,CNNM1,TMEM132E,CORO2B,DPYSL4,CACNG4,NRG3,TCERG1L,CYP46A1,GRB10,GRIA2,GRM1,PTPRT,IGSF21,FBXO41,HTR6,NKD2,SLC6A17,ITGA2,ITPKA,KCNA2,KCNC3,KCNC4,KCNH1,KCNH2,KCNJ4,KCNQ2,L1CAM,AFF3,AJM1,NHLH2,NTRK3,DBNDD1,SDK2,NECAB2,PACSIN1,VSTM2L,PTGIS,TCTE1,JHY,PCNX2,SCN5A,SCN8A,ABLIM3,SLC8A2,MYO16,CACNA2D3,MYCBP2,SPTBN2,FSTL4,ABCG4,ABCC8,PDLIM2,PHF24,TMEM151B,CDH22,NPTXR,SEZ6L,NALF1,RBFOX3,PANX2,RTN4R,TMEM178A,JPH3
MicroRNA	hsa-miR-185-5p		MirDB	7.146e-07	0.007293	9.967e-05	0.0009775	185	644	ABCA3,BTBD9,CSMD2,KLHL29,UNC5A,ADRA1A,ALDH3B1,PCDH10,MRTFA,PDZD4,SHROOM3,CDC14B,RERE,ATP1A3,HYAL2,ADGRB1,CFLAR,DDX18,BSN,SDK1,CACNB1,CBFA2T3,SHISA7,TMED4,C16orf46,CDH4,MAGI1,CHRNA2,CLCN6,RASAL2,SUMF2,ZNF385A,NR1D1,BABAM2,FOXP4,SIPA1L1,RIMS4,SETBP1,ANKRD17,NRSN1,TANC2,PCDHA9,DGKB,IP6K1,SPATA2,DCX,SMG7,DLG2,TLN2,XYLB,DNM1,SHANK1,DOCK3,HCN4,DTNB,HUWE1,SEZ6L2,FRY,CACNG7,APH1A,COMMD2,EIF4B,ELAVL3,SLC29A1,EPB41L1,ZDHHC2,ERCC6,BTN2A2,BASP1,FAR1,NCOA2,FMO4,PGAP4,HOOK3,CELF2,CACNG4,BRPF3,NR6A1,TTBK1,RABGEF1,GNB3,PCLO,GRIA1,GSK3B,ZNF561,AKAP10,FBXL20,PMF1,GABARAP,SBK1,FBXO41,IGF1R,FAM151B,KCNC1,KCNC2,VTI1A,MECP2,MYBL1,NEUROD2,NF2,NOTCH4,NOVA2,KSR2,GATC,PBX2,CDK16,PDK3,PFKFB2,PITPNA,CCSER2,PLEKHA5,PLAGL2,CENPO,MAPK13,PEX19,EMC10,USB1,PRRT2,RIC8B,ZNF665,CARF,VPS53,SPIN3,PRR5L,CTC1,ADGRL1,PPP6R1,SLC7A1,SLC9A1,SLC16A2,FAM222B,FAIM2,FAM219A,NMNAT2,TMEM165,SPTB,SPTBN1,SREBF2,DDN,TNRC6B,STIM1,XYLT1,ABCG4,STAC2,CNTNAP5,FAM168A,FNDC9,SYN1,TMEM218,CAMSAP2,TTC28,LARP1,PCDHA13,PCDHA12,PCDHA11,PCDHA10,PCDHA8,PCDHA7,PCDHA6,PCDHA5,PCDHA4,PCDHA3,PCDHA2,PCDHA1,IKZF4,ASXL1,TRAF1,TRAF3,CARHSP1,TSN,SAR1A,RAB15,RAPH1,ZNF236,LUZP1,C1orf21,CSRNP2,URM1,SLC17A7,CCNL2,DTX3,PAK5,CAMK1G,ZMIZ1,PIANP
MicroRNA	hsa-miR-1207-5p		MirDB	7.227e-07	0.007376	9.967e-05	0.0009775	233	843	CABLES2,EFCAB11,ABR,ELFN2,ADD2,SORCS1,ZNF512B,UNC5A,MTA3,NLGN2,MARCHF4,MRTFA,PITPNM2,ATRN,JCAD,RANBP10,ANK3,CNIH2,NCOA5,ARSD,SSNA1,ASTN1,HYAL2,ATP7A,ATP7B,CFLAR,BSN,DAGLA,CDK5R2,CACNB3,MAP3K14,CBL,SYT7,SHISA7,INA,KCNQ4,SYNGR1,CDH10,BCL7B,CHRM1,DLGAP3,SLC22A8,NRXN2,OTOF,ASB6,CLPTM1,NGEF,TMEM184B,COG4,COL9A2,PAQR4,TP53I11,CRAT,CDC42BPB,CRHR1,VPS9D1,CHD5,PITPNM3,WSCD2,RAPGEF2,CYB5A,SETD1A,TM9SF4,IP6K1,ZNF362,GIT2,STK35,POM121,ZMIZ2,DMWD,FAM78B,ATP9A,EEF1A1,SGK2,CNNM4,KLF16,CACNG7,CELSR3,TMEM132E,STK40,MARK2,DMTN,ETV6,MAGT1,HMG20A,FAH,CORO2B,TMA7,CARM1,ADGRA1,TPPP3,FRMPD3,ABLIM2,SUFU,NALF2,GABRA3,KCNH5,NES,BRPF3,CPLX1,NR6A1,CYP46A1,PPP1R9B,GNAO1,CTXN1,GPC1,LINGO1,SBK1,FBXO41,CELF5,HTR6,KNDC1,DISP2,SLC6A17,CD82,KCNH1,KCNH2,TET3,SPRN,LAMC1,KY,LRP3,MAP6,MECP2,MGAT3,GIT1,GLIPR2,NF2,NFIC,ANKRD52,NOVA1,KSR2,TBC1D25,PALM,PDE2A,PFDN1,ZDHHC8,PHB1,DDA1,PI4KA,CCSER2,PLAGL2,ATG9A,SLC25A23,CDIP1,SDK2,NECAB2,EPB41L4B,MBOAT7,TNPO2,SH3KBP1,PPARD,TMEM229B,PPP2R2C,PRKACA,PRKCG,DAB2IP,ALKBH5,PTPN9,PTPRN2,NECTIN1,RAB3A,RAP1GAP,RARA,RBBP4,ICE2,DUSP15,CDCA8,STX1B,FOXRED2,FBXL18,HOGA1,CX3CL1,TRIM46,NACC1,FOXJ3,BAHD1,RPH3A,SLC7A1,SLC9A1,IPO9,SMARCD1,KDM2A,TMCC1,KDM4B,FAM219A,WDTC1,KIF21B,LHFPL4,ERC1,ARHGAP26,SRC,FSTL4,RAP1GAP2,SSR3,MAPK8IP3,GGA3,MPRIP,STIM1,XYLT1,ABCG4,STAC2,LARP4B,ADAMTS16,MLST8,TMEM178B,ANKS1A,CLASP1,WDR7,JADE2,BEAN1,PHF24,FAM189A1,LARP1,CRTC1,PIP5K1C,PRR3,FBXO46,TFE3,NPTXR,TNFAIP1,ASXL1,KCNQ5,USP4,MGAT5B,PLPPR2,ILRUN,GPR137,LUZP1,NAV3,CAMK1D,TMEM63C,ZMIZ1
Interaction	int:KALRN	KALRN interactions		7.367e-07	0.01251	0.001563	0.01613	35	77	GPRIN1,CUL4A,CAMSAP3,CACNA1A,KALRN,CAMK2A,SHISA7,INA,CDH10,DLGAP1,VIRMA,SIPA1L1,CTNND2,LZTS3,IQSEC1,DLG2,DTNBP1,AGAP2,GNB1,GRIA2,GRIA3,AKAP11,SYNPO,MAP3K9,GIT1,MYO5A,DAB2IP,ATXN7,CNKSR2,SPTAN1,SPTBN1,IQSEC2,SPTBN2,SPECC1L,TRIO
Mouse Phenotype	MP:0001399	hyperactivity		7.814e-07	0.005122	0.0003326	0.003115	224	817	DPF1,SYN3,ACAT1,BTBD9,LMTK3,ADCY1,ELFN2,ADCY3,ZNF512B,CRACD,NWD2,AP2A1,AP2B1,LRRC7,NLGN2,UNC79,KCNT1,ATRN,STIM2,CNIH2,ZBTB4,CCDC124,MARK4,NCOA1,ATP1A3,DGAT1,NOL4,ADAM20,ADGRB2,PYGO2,BRCA1,BRAF,CACNA1G,AP3D1,CACNA1B,KALRN,CAMK2A,CBL,SHISA7,CCKBR,SHISA9,CDK4,DLGAP2,DLGAP1,CACNA2D2,CHD3,KCNB2,CHN1,CHRM1,CHRM4,EPS15L1,KIF3B,NRXN2,CIZ1,ARIH1,GABBR2,GTF2IRD1,NR1D1,CREBBP,C2CD3,SIPA1L1,CNTNAP2,SLC25A44,APPL1,BZW1,NRSN1,NOS1AP,TANC2,ZNF536,DGKB,BRINP1,DBN1,ARHGEF11,STK35,ZNF804A,AREL1,FBXO10,SNAP91,SRGAP3,STMN3,RNF10,NUP153,DYNC1LI2,PDE11A,SLC12A6,ATP9A,USH1C,EFNA5,APH1A,AADAT,HSD17B11,EPB41L1,RXYLT1,DTNBP1,HMG20A,CACNG2,AFMID,USP42,BASP1,ZER1,FGF14,AGAP3,FLNC,CYFIP2,HOOK3,GPR153,GABBR1,GABRA3,PNPLA6,SEC61B,PPP1R9B,GNAO1,GNB1,SNRNP27,TENT4A,RER1,GRIA1,GRIA2,GRIN1,GRM2,GRM7,GRPR,GSK3A,HPS5,HTT,HFE,HIVEP2,SBK1,HPCA,RNF214,FBXO41,HTR1B,HTR6,TNKS1BP1,ILK,LRRTM1,KCNC3,KCNH1,KIF3C,LRRC4B,VTI1A,LIMK1,LSAMP,MAP6,MAPT,SKA2,MECP2,MEIS1,SCAMP5,BORCS7,GIT1,MYO5A,NEUROD2,CSNK1G1,NRCAM,OCA2,OPRD1,GPR173,C1orf131,ATAD2B,CDIP1,SH3KBP1,CENPO,CNNM2,KCTD1,PTMS,PTPRF,ABHD8,PGBD5,SOBP,GALNT12,DUSP15,PRRT2,ABCE1,SNX22,KIAA0319L,TMEM63B,PCNX2,SATB1,SH3RF2,DLGAP4,YEATS2,SIRT2,SMARCA2,EFR3B,IGSF9B,MAST3,CACNA2D3,IQSEC2,SPTBN2,SRC,ZBTB43,RAP1GAP2,LRRC4,CIC,CDKL5,PRRC2C,FNDC9,SIK2,ADGRL3,ZEB1,WASHC4,CLASP1,TMEM151B,SPECC1L,ECPAS,KCNH3,AKTIP,THRB,NPTXR,GSG1L,CSMD1,GPR135,UBE3A,TOM1L2,RBFOX3,ZNF22,GPR137,ZNF142,ANKS1B,TRIM16L,WNK2,KMT2D,AP3B2
Pubmed	16985003	Large-scale analysis of ion channel gene expression in the mouse heart during perinatal development.	Pubmed	7.943e-07	0.1466	0.009775	0.1242	45	109	KCNH7,KCNAB2,HCN2,CACNA1G,CACNA1A,CACNA1B,CACNA1D,CACNB1,CACNB2,CACNB3,KCNQ4,CACNA2D2,KCNB2,CLCN6,CLNS1A,HCN4,CACNG2,CACNG4,KCNA2,KCNC1,KCNC2,KCNC3,KCNC4,KCND1,KCND2,KCNH1,KCNH2,KCNJ2,KCNJ4,KCNN1,KCNN2,KCNQ2,HCN1,P2RX4,KCNV2,RYR2,SCN3A,SCN5A,SCN8A,KCNIP4,CACNA2D3,ABCC8,KCNH3,KCNQ5,KCNK12
Mouse Phenotype	MP:0003107	abnormal response to novelty		8.12e-07	0.005322	0.0003326	0.003115	147	497	UBN2,ADCY1,ADRA1B,LRRC7,SORBS2,LRRN1,CNIH2,APBA2,KIAA1549,ALS2,AQP1,CCDC124,RFXANK,ATP1A3,ADGRB1,FCSK,NAE1,AP1S2,CACNA1G,WASF1,CACNA1B,CAMK2A,CANX,SYT7,SHISA7,CDK8,DLGAP1,CBARP,KCNB2,CHN1,KIF3B,NRXN2,SUN2,ARIH1,MAGED1,ADAMTS4,TMEM59,ATL3,CNRIP1,GTF2IRD1,NCOR1,CSNK2A2,ZNF451,SIPA1L1,CNTNAP2,CSTF3,ERC2,RAPGEF2,NRSN1,CTSL,TANC2,ARHGAP32,ELMOD2,DGKB,BRINP1,DBN1,SNAP91,SRGAP3,ZMIZ2,ARHGAP44,RNF10,SLC12A6,ATN1,DTX1,ATP9A,EIF4G1,HSD17B11,EPB41L1,ESR2,DTNBP1,MED12L,PPIE,NRG3,CDK12,GARS1,PPP1R9B,GNAO1,GRIA1,GRIA2,GRIN1,GRIN2A,GRM1,GRM8,GSK3A,GSK3B,TOX2,HTT,HFE,CCDC9B,HIVEP2,HTR4,IDUA,LRRTM1,KCNQ2,STXBP5,KRT86,LSAMP,MAPT,MECP2,MPST,NEUROD2,CSNK1G1,HCN1,C21orf91,PRKN,ZDHHC8,ATAD2B,ASPSCR1,SH3KBP1,PPL,NSD3,PTPRF,SUSD4,RGS7,KIAA0319L,FOXRED2,SATB1,SH3RF2,SCN8A,CX3CL1,RNF44,DLGAP4,CNKSR2,ABLIM3,PACS1,SLC9A1,CDK5RAP3,IGSF9B,UNC80,IQSEC2,SRC,SPART,MBOAT2,ARHGEF9,CLEC16A,SPPL3,LARP1,CRTC1,ATP13A2,TSPAN7,GSG1L,TSC2,UBE3A,RTN4R,PRDM10,AAAS,PIANP
GO: Cellular Component	GO:0048786	presynaptic active zone		8.331e-07	0.001134	3.335e-05	0.0002599	40	93	ADCY8,PPFIBP1,PPFIA2,CNTNAP1,APBA1,BSN,CACNA1A,CACNA1D,CANX,CDH2,CDH10,OTOF,RIMS4,ERC2,SNAP91,ARHGAP44,UNC13B,NCOA2,FLOT2,BRSK1,GPER1,PCLO,GRM7,GRM8,NR3C2,PHB1,LRFN3,NECTIN1,RAB3A,STX1B,SCN8A,NTNG1,RIMS1,UNC13A,ERC1,IQSEC2,STX4,SYN1,RIMBP2,SLC17A7
GO: Molecular Function	GO:0022843	voltage-gated cation channel activity		8.949e-07	0.002184	0.002184	0.0183	48	120	KCNH7,KCNT1,KCNAB2,HCN2,CACNA1I,CACNA1G,CACNA1A,CACNA1B,CACNA1D,CACNB1,CACNB2,CACNB3,KCNQ4,CACNA2D2,KCNB2,GRIN3A,HCN4,CACNG8,CACNG7,CACNG3,CACNG2,CACNG4,KCNH5,GRIN1,GRIN2A,GRIN2D,GRM7,HTR1B,KCNA2,KCNC1,KCNC2,KCNC3,KCNC4,KCND1,KCND2,KCNH1,KCNH2,KCNJ2,KCNJ4,KCNQ2,HCN1,KCNV2,CACNA2D3,ERC1,ABCC8,NCS1,KCNH3,KCNQ5
MicroRNA	AAGCACA,MIR-218:MSigDB	AAGCACA,MIR-218:MSigDB	MSigDB	9.042e-07	0.009227	0.000123	0.001207	111	350	ASIC1,ACTN1,SORCS1,SLC24A4,LRRC7,RANBP10,KIAA1522,ADGRB3,BCL9,CACNA1I,KALRN,SPAG9,SYNGR1,SOCS6,NRXN3,RIMS4,PUM1,ST18,PCDHA9,DBN1,MAGI2,PLPPR4,OXSR1,WDR1,HCN4,TSPAN3,EFNB2,CTDSPL,EPB41L1,ANKRD13B,STAM2,ACSL1,MED12L,SFMBT1,EXOC5,BRPF3,ARID4B,RAB8B,MMP24,GNAO1,GNB1,UBE2Q2,GRIA2,GRIK2,GRM1,HCFC1,HIVEP1,HIVEP2,BRINP3,LASP1,MAN2A1,SPRED2,MECP2,RAB8A,SCAMP5,RNF19B,NPAS2,DCUN1D1,PBX2,CPNE8,UQCR10,ZDHHC8,UBQLN2,PPP1CB,PPP2R2C,MDGA2,PTPRA,RARA,ZMAT4,MSL2,RNF220,RCBTB1,NACC1,SHC4,ADGRL1,SIAH2,FHOD3,ABLIM3,BAHD1,FRMD4A,KDM2A,KIF21B,SSR1,MAPK8IP3,SGCZ,LARP4B,SIK2,DNAJC13,JADE2,ARHGEF12,PCDHA13,PUM2,PCDHA12,PCDHA11,PCDHA10,PCDHA8,PCDHA7,PCDHA6,PCDHA5,PCDHA4,PCDHA3,PCDHA2,PCDHA1,TTYH3,RIMBP2,PARP12,YWHAB,TRIM9,ZBTB41,ZNF236,NAV3
Mouse Phenotype	MP:0009745	abnormal behavioral response to xenobiotic		9.192e-07	0.006024	0.0003544	0.003319	84	250	LMTK3,ELFN2,SLC12A5,ADRA1D,ADRA1B,UNC79,ALK,AMPH,APBA1,BHLHE40,ATP1A3,HCN2,CACNA1G,BSN,CACNA1A,CACNA1B,CCKBR,CACNA2D2,GPR52,CHRM4,DLGAP3,ADAMTS4,GABBR2,CRHR1,SLITRK5,ARHGAP32,DGKB,NTM,PDE11A,SLC12A6,SLC29A1,SEZ6,DTNBP1,FGF14,CYFIP2,PRICKLE2,GABBR1,GABRB1,GDI1,GFAP,PPP1R9B,GNAZ,GRIA1,GRIA3,GRIK2,GRIK5,GRIN1,GRM2,GRM5,GRM7,PARK7,HTR4,HTR6,KCNA2,KCNC2,KCNQ2,LRRC4B,MAP6,MAPT,MECP2,NEUROD2,NOS2,OPRD1,PRKN,SH3KBP1,PRKCG,PRRT2,ALG13,RYR2,SCN8A,NACC1,SLC4A3,FAIM2,KDM1A,IQSEC2,ADGRL3,ECPAS,KCNH3,GSG1L,TRPM2,FMC1,RBFOX3,ANKS1B,PIANP
Human Phenotype	HP:0001336	Myoclonus		9.291e-07	0.005721	0.001907	0.01774	97	296	ADAR,PCDH19,CASK,ASAH1,ATM,PHACTR1,KIF1A,CACNA1A,CACNA1B,CAMK2A,SCARB2,CLN5,RTTN,NDUFAF3,GABBR2,CHMP2B,CTNND2,DAB1,DNM1,ATN1,EEF1A2,EPB41L1,GPHN,CACNG2,SLC7A6OS,MED12L,FOXG1,SEMA6B,TRAF7,CYFIP2,COG8,STAMBP,CELF2,FARS2,SUFU,GALC,CPLX1,KIRREL3,GNAO1,PIGO,GRIA3,GRIK2,GRIN1,GRIN2A,GRIN2D,HSD17B10,HTT,HEXA,HIVEP2,HMGCL,GUF1,KCNA2,KCNC1,KCNC3,KCNQ2,KIF5A,MECP2,MT-CO1,MT-CO2,MT-ND1,MT-ND4,MT-ND5,NEUROD2,NF2,HCN1,SDHAF1,PGM3,PPP3CA,PRKCG,PURA,PRRT2,SLC25A22,VPS53,SCN3A,SCN8A,SDHB,SDHD,NTNG1,POMGNT1,CNKSR2,ST3GAL3,TRAK1,YEATS2,SMARCE1,SPTAN1,CIC,CDKL5,TBP,CUX2,ATP13A2,KCNQ5,UBE3A,KCTD7,INPP5E,PRDM8,CLPB,AP3B2
MicroRNA	hsa-miR-6803-5p		MirDB	9.47e-07	0.009664	0.0001272	0.001247	76	218	ADAR,ELFN2,SORCS1,ZNF512B,IFT80,AMPH,CNIH2,ZBTB4,KCNAB2,SEMA4G,LSM2,SH3RF3,GBF1,HCN2,CFLAR,DAGLA,ZNF324,IGLON5,ZNF385A,CLIP3,FOXP4,SETBP1,CLSTN3,TESPA1,GRIN3A,DUSP8,CNNM1,ELK4,CTDSPL,CITED2,ZBTB7A,TRAPPC4,SUFU,NALF2,CDK12,GRIK2,LDB3,FBXL20,HPCA,SLC6A17,KCNC1,LAMC1,LIMK1,MAP4,MECP2,MEF2D,AGO3,NFIC,NOVA2,SDK2,PRKACA,PRKCG,PTGIS,NECTIN1,RAB3A,SLC25A42,RARA,SLC39A9,STX1B,SPRED3,OTUD5,NACC1,MAGI3,PPP6R1,ABLIM3,SLC8A2,ZNF701,SOX12,SPTB,SIPA1L3,IQSEC2,SEPTIN3,CRTC1,PRR3,ZNF32,ZSWIM4
ToppCell Atlas	67400193ba469cf4d939e94f5ed94995e384bc07	Striatum-Neuronal-Excitatory|Striatum / BrainAtlas - Mouse McCarroll V32	Mouse Adult Brain Overview (690k cells, 9 regions, 565 cell clusters)	9.908e-07	0.02616	0.0003584	0.003856	68	189	DPF1,ADD2,SLC24A4,KCNT1,CNIH2,CPNE5,PHACTR1,ADGRB2,LPCAT4,CDK5R2,CACNB1,KALRN,CAMK2A,RUNX1T1,CDH9,CHN1,CHRM1,R3HDM4,NGEF,SIPA1L1,WSCD2,ERC2,ARHGAP32,PHYHIP,PLPPR4,SYT16,DMTN,GPHN,CACNG3,BAIAP2,AGAP2,CELF1,JPH4,RAB40B,CTXN1,GRIA2,GRIN1,GRIN2A,GRM5,GRM7,HPCA,CELF5,ITPKA,KCNH1,KCNJ4,NRGN,PDE2A,PI4KA,PPP3CA,PRKCG,PRRT2,SNAI3,SCN3A,SMPD3,CX3CL1,RAB11FIP2,NTNG1,CNKSR2,SLC8A2,MAST3,DCAF6,DDN,ARHGEF9,PHF24,VIPR1,RBFOX3,TCEAL7,CRACDL
Pubmed	23453885	Identification of risk loci with shared effects on five major psychiatric disorders: a genome-wide analysis.	Pubmed	9.953e-07	0.1837	0.01148	0.1459	27	53	ANK3,RERE,CACNB2,NEURL1,TENM4,SLC45A1,ZNF804A,LOC101928937,IFI44L,GRIK1,GRIN2A,NTRK3,SLC35F2,CNNM2,POLR1H,SMARCA2,KIF21B,GLT8D1,SYNE1,PPP1R11,ZFPM2,CSMD1,NALF1,MIR137HG,ANKS1B,ZMIZ1,DCP1B
GO: Biological Process	GO:0001505	regulation of neurotransmitter levels		1.003e-06	0.01018	0.0004626	0.004534	86	259	SYN3,ASIC1,ADCY1,ADRA1A,STX7,DOC2B,PPFIA2,APBA1,APBA2,CASK,BRAF,DAGLA,CACNA1A,CACNA1B,CACNA1D,CACNB2,CAMK2A,SYT7,NRXN3,NRXN2,OTOF,RIMS4,ERC2,NOS1AP,SNPH,DBH,GIT2,ARHGEF11,SNAP91,GRIN3A,SLC29A4,SLC29A1,DTNBP1,UNC13B,SYT3,BRSK1,GIPC1,CPLX1,GFAP,GPM6B,GPER1,PCLO,GRIK5,GRM2,GRM7,GRM8,GSK3B,FBXL20,HRH3,PARK7,SLC29A2,HTR1B,HTR6,KCNC3,KCNC4,KCNH1,STXBP5,NR3C2,GIT1,PRKN,SEPTIN5,PRKACA,PRKCG,PTPRN2,RAB3A,RAP1A,PRRT2,STX1B,NLGN1,RPH3A,RIMS1,UNC13A,ERC1,SPTBN2,STX4,STXBP3,SYN1,SYN2,SYT1,TACR2,PIP5K1C,NCS1,SNAPIN,TRIM9,RAB15,SLC17A7
MicroRNA	hsa-miR-5196-5p		MirDB	1.034e-06	0.01055	0.000137	0.001344	199	705	ABR,ASIC1,HIPK1,APOOL,ADCY1,ELFN2,ADCY2,ADCY9,ZNF512B,ADRA1A,TLE5,ZNF319,ISLR2,EP400,ZNF618,APBA1,BIRC3,ARRB2,BCL9,AP1M1,WASF1,SDK1,AP3D1,BTRC,FOXK1,CAPZA1,CBL,SHISA9,KCNQ4,SYNGR1,CDK4,CACNA2D2,CHD3,KIF3B,OTOF,SUN2,RASGRP3,IGLON5,ROCK2,COL9A2,MINK1,ZDHHC5,ZNF385A,TMEM87A,RGS6,ZNF451,RIMS4,SETBP1,LPIN2,PLXNA4,CFAP61,RAPGEF2,TRAM2,SNPH,PHYHIP,DAPK1,DIAPH1,DLG2,SHANK1,TLCD3B,HCN4,FAM78B,DERL2,CELSR2,STK40,MARK2,DSEL,ANKRD13B,UBAP1,ZBTB7A,CORO2B,RAPGEF3,ZER1,TMEM164,FLOT2,PRADC1,PGAP4,CYFIP2,HOOK3,PRICKLE2,NFAT5,JPH4,TMEM8B,ZBTB37,GJB1,TTBK1,IFI44L,GNAO1,GPD1,GPER1,ABHD2,CYB561D2,RAPGEF1,GRIA3,GRIN2A,GRIN2D,ARHGAP35,AFAP1,LINGO1,LZTS1,ZNRF1,FBXL20,SYNPO,HMGA1,FBXO41,HTR1B,YPEL2,NDUFA11,IGF1R,TNKS1BP1,L1CAM,LAMC1,LASP1,PLEKHM3,MAPT,MECP2,MEF2D,SCAMP5,MAP3K9,MLLT1,CSNK1G1,ANKRD52,ZBTB7C,NRF1,GPR173,CCSER2,SMIM7,PURG,MIER2,PACSIN1,TNPO2,POLR2F,SLC35F2,CNNM2,PTPN9,COMMD4,IQSEC3,RAP1A,PRRT2,SLC25A22,SMU1,PEAK1,VPS53,KLHL26,FOXRED2,ITGA11,OTUD5,ADGRL1,TMEM127,PACS1,SLC8A2,SLC9A1,SMARCD1,SMARCE1,FAM219A,WDTC1,KIF21B,NMNAT2,SPTB,SREBF2,CLASP2,MBOAT2,MPRIP,STIM1,XYLT1,ZCCHC14,MAST4,TMEM178B,CSTF2T,MGRN1,MAN2B2,JADE2,BEAN1,PHF24,TFE3,FBXL16,GALNT17,BRD4,GSG1L,PSD4,TPM4,ZNF346,TSC1,DNAAF11,PRR14L,SMAP2,TOM1L2,ILRUN,PAXX,LUZP1,FAM117A,GAL3ST3,SLC17A7,SNX27,WIPF2,CAMK1D,CAMK1G,GLB1L2,PIANP
ToppCell Atlas	a5c93f16909f0b04403230886a8af2ee4ae91909	LargeIntestine_GW_trimst-2-Neuronal-neurons_B|LargeIntestine_GW_trimst-2 / Per Region, Age_group, Lineage, cell class, cell type	Cells of the human intestinal tract mapped across space and time	1.114e-06	0.02943	0.0003895	0.00419	60	161	GPRIN1,ALK,NYAP2,CADM3,KIF1A,INA,TMEM59L,CNGB1,FAM163A,CHD5,CNTNAP2,NRSN1,DCX,SNAP91,DLG2,TLCD3B,DPP6,EEF1A2,ELAVL3,SEZ6,CEND1,REEP2,BASP1,KCNH5,SRRM4,GNAZ,ATCAY,LRRTM3,L1CAM,CAMK2N2,MAP6,MAPT,SCAMP5,FXYD7,OPRD1,CPNE8,VSTM2L,RAB3A,RGS7,RTN1,RYR2,SCN5A,FHOD3,MAPRE3,SLC8A2,KCNIP4,FAIM2,UNC80,CLASP2,FNDC9,SYT1,UNC5D,TMEM151B,FBXL16,SEZ6L,KCNQ5,MIR137HG,ANKS1B,PAK5,AP3B2
ToppCell Atlas	0f23e72649a274043bf23e0952a9b5707c516acf	Neuronal-Excitatory-eA(LAMP5_LINC00507)|Neuronal / cells hierarchy compared to all cells using T-Statistic	Human Adult Brain MTG	1.119e-06	0.02954	0.0003895	0.00419	56	147	SYN3,NWD2,SLC24A4,MLIP,CAMK2A,LDB2,HTR3B,CDH12,CDH18,NDST3,SLIT2,NGEF,CNGB1,ONECUT2,FAM163A,RGS6,SIPA1L1,DGKB,TESPA1,DIAPH2,RCAN2,MED12L,PDE7B,NLK,CYP46A1,ZNF469,GRIA2,LZTS1,GYPB,LINC01250,HPCAL1,ITPKA,LAMB1,SMAD3,HS6ST3,NHSL2,ZBTB7C,COL26A1,KCTD1,CCDC88C,SH3RF2,LRRTM4,EPIC1,KCNIP4,MAST3,PDZD2,EPHA6,RFTN1,TMEM178B,CUX2,ZFPM2,CDH22,R3HDM1,FLRT2,C14orf132,CRACDL
ToppCell Atlas	d95b5a5e82865969021ac9ed3659b98057515669	LargeIntestine_GW_trimst-2-Neuronal-neurons_A-Branch_A1_(iMN)|LargeIntestine_GW_trimst-2 / Per Region, Age_group, Lineage, cell class, cell type	Cells of the human intestinal tract mapped across space and time	1.123e-06	0.02965	0.0003895	0.00419	58	154	GPRIN1,ADD2,SORCS1,TMEM108,KIF1A,CACNA1B,INA,CDH2,DLGAP2,TMEM59L,CNGB1,FAM163A,CRABP1,CHD5,NRSN1,ST18,DGKB,DCX,SNAP91,DLG2,DLX2,TLCD3B,DPP6,FAM78B,EEF1A2,CELSR3,ELAVL3,CEND1,CLVS1,ABLIM2,JPH4,SRRM4,CELF3,ATCAY,KCNC2,KIF5A,L1CAM,MAP6,MAPT,C4orf50,LDHAL6A,FXYD7,HCN1,OPRD1,RTN1,SCN3A,PPM1E,FHOD3,MAST1,HECW1,CNTNAP5,ZFR2,FNDC9,PCDHA1,KCNQ5,IQCJ,MIR137HG,AP3B2
ToppCell Atlas	96a2aec9acf8a6f966973c035e5ade456cf47772	Children_(3_yrs)-Epithelial-lung_neuroendocrine_cell_(PNEC)-D139|Children_(3_yrs) / Lineage, Cell type, age group and donor	Human Lung Cells in 3 Age Groups (Wang et al.)	1.136e-06	0.02999	0.0003895	0.00419	49	123	VWA5B2,CSMD2,UNC79,NYAP2,NOL4,KIF1A,CA7,CACNA1A,KCNQ4,NEURL1,CDH10,KCNB2,SLC35F3,FAM163A,CHD5,ST18,SNAP91,ARNT2,SLC29A4,USH1C,CACNG4,ILDR2,TCERG1L,SRRM4,GNAO1,B4GALNT4,GRIK1,GRIK2,GRIK5,SNTG1,PPP2R2C,PRKCG,PTPRN,PTPRN2,RGS7,RHCE,LRRTM4,SCN5A,UNC13A,UNC80,SGCZ,ABCC8,TMEM178B,RIMBP2,MIR137HG,WNK2,CRACDL,AP3B2,JPH3
MicroRNA	hsa-miR-4441		MirDB	1.151e-06	0.01175	0.0001506	0.001477	218	785	ABR,KDM5C,BTBD9,ADARB1,ELFN2,SLITRK1,RNF157,LRFN2,GRK2,SLC24A4,ULK1,MRTFA,LRFN1,ZBTB4,APBA2,ARHGDIA,ARSD,ASTN1,RERE,ATP7A,CFLAR,BSN,FOXK1,TMEM50B,C19orf25,SYT7,SHISA7,ADGRE5,NUMBL,CHRNA2,CLCN6,NRXN2,NGEF,TMEM184B,ASF1A,SUMF2,LITAF,TP53I11,ZNF385A,C20orf96,NCOR1,FOXP4,CSNK1D,SIPA1L1,PLXNA4,PITPNM3,APPL1,RUBCN,CHTOP,PHYHIP,AIF1L,GIT2,DCC,ARHGEF11,JAKMIP2,DCX,DIAPH1,HNRNPDL,DTX1,FAM78B,DERL2,ATP9A,HIVEP3,STK40,MARK2,RAPGEFL1,ZNF391,ACSL1,RAPGEF3,TMEM164,CAMSAP1,FKBP1A,NCOA2,FLOT2,TRMT112,SUFU,NFAT5,PDE7B,GIPC1,CDK12,GFAP,CSDC2,PPP1R9B,GNAO1,ILVBL,GPD1,ABHD2,RAPGEF1,GRIK1,CDPF1,BTN3A1,GSK3B,GTF2F1,GTF2H3,LZTS1,GYPE,ZNRF1,RNF24,HCFC1,HTT,SBK1,FBXO41,HTR4,HUS1,NDUFA11,KIAA1671,MYPOP,IGF1R,DIXDC1,SLC6A17,CD82,KCNC4,KCNQ2,KIF3C,TET3,L1CAM,LIMK1,LSAMP,MAP1A,MAP4,MECP2,MEF2A,SHC3,MEF2D,SCAMP5,GIT1,MX2,NFIC,NHLH2,ANKRD52,NOVA2,NTRK3,KSR2,PCYT1A,PGM3,STRN4,TOLLIP,SLC25A23,PLXNA2,CSTPP1,TNPO2,POLR2F,PPARD,PRKCG,BCORL1,PSMD9,ADPRS,TMEM53,SOBP,PRRT2,RGS3,STX1B,SELENOW,ADGRL1,ABLIM3,FOXJ3,RPH3A,SLC7A1,TMEM132D,FAM222B,EFR3B,SMARCD1,HMGXB3,MAPKBP1,KLHDC10,FAIM2,CAPN15,WDTC1,NMNAT2,ERC1,SRC,SREBF2,RAP1GAP2,DDN,MPRIP,STIM1,SGCZ,LARP4B,ZFR2,SURF4,SYN2,RPRD2,CLUH,UNC5D,MTUS2,MGRN1,VPS72,TTC28,PHF24,LARP1,PPP1R13B,CRTC1,ATP13A2,NPTXR,MMAB,RBFOX2,PSD4,ASXL1,NR2C2,SYNPO2,TRPM2,ZNF320,FLRT2,FKBP8,TOM1L2,KCTD7,WIPF1,YWHAB,RAB15,RAPH1,ZNF185,UBQLN4,NCLN,PRDM2,C14orf132,CAMK1G,ZMIZ1,RNF170
GO: Cellular Component	GO:0034702	ion channel complex		1.158e-06	0.001576	4.502e-05	0.0003509	83	247	LRRC7,CNIH2,KCNAB2,HCN2,CACNA1I,CACNA1G,CACNA1A,CACNA1B,CACNA1D,CACNB1,CACNB2,CACNB3,SHISA7,SHISA9,KCNQ4,HTR3B,CACNA2D2,KCNB2,CHRNA2,CHRNB1,DLGAP3,CNGB1,CLIC4,CNTNAP2,NOS1AP,DLG2,GRIN3A,SHANK1,DPP6,HCN4,CACNG8,CACNG7,ABCC4,CACNG3,CACNG2,FKBP1A,CACNG4,GABRA3,GABRB1,GABRG3,GRIA1,GRIA2,GRIA3,GRIK1,GRIK2,GRIK5,GRIN1,GRIN2A,GRIN2D,KCNA2,KCNC1,KCNC2,KCNC3,KCNC4,KCND1,KCND2,KCNH1,KCNH2,KCNJ2,KCNJ4,KCNN1,KCNQ2,STXBP5,HCN1,P2RX4,PRKACA,KCNV2,MCUB,RYR2,SCN3A,LRRTM4,SCN5A,SCN8A,NLGN1,KCNIP4,UNC80,CACNA2D3,ABCC8,TTYH3,TRPC4,KCNQ5,BEST1,MICU2
Mouse Phenotype	MP:0009357	abnormal seizure response to inducing agent		1.162e-06	0.007614	0.000423	0.003961	62	170	ELFN2,SLC12A5,AMPH,BHLHE40,ATP1A3,HCN2,CACNA1G,BSN,CA7,CACNA1A,CACNA2D2,ADAMTS4,CNTNAP2,ARHGAP32,DNM1,SLC12A6,EEF1D,SEZ6,FGF14,PRICKLE2,GABBR1,GDI1,GFAP,PPP1R9B,GNAO1,GRIA3,GRIK2,GRIK5,GRIN1,GRIN2A,GRM5,GRM7,HRH2,HTR4,KCNA2,KCNC2,KCNQ2,LRRC4B,MAPT,MECP2,SCAMP5,NEUROD2,NOS2,OPRD1,PRRT2,ALG13,RYR2,SCN8A,ST3GAL4,SLC4A3,FAIM2,KDM1A,IQSEC2,CDKL5,SYN1,TECTA,ECPAS,KCNH3,THRB,GSG1L,UBE3A,RBFOX3
ToppCell Atlas	a4220adb4e6055a599bd9bbf65d460fc4e68b543	COVID-19-kidney-Mito-rich_Int|COVID-19 / Disease (COVID-19 only), tissue and cell type	COVID-19 Autopsy Atlas (Lung, Liver, Kidney, Heart)	1.199e-06	0.03166	0.0004059	0.004367	29	59	KCNH7,CACNA1A,CDH12,CDH18,CNTNAP2,DCC,CACNG8,ZIC4,KCNH5,GABRG3,GRIN2A,GRM7,MT-CO1,MT-CO2,MT-CO3,MT-CYB,MT-ND1,MT-ND2,MT-ND4,MT-ND5,SNTG1,MDGA2,ZMAT4,RGS7,TMEM132D,SGCZ,CNTNAP5,CUX2,LINC01122
MicroRNA	hsa-miR-4747-5p		MirDB	1.2e-06	0.01225	0.000155	0.00152	196	694	ABR,ASIC1,HIPK1,APOOL,ADCY1,ELFN2,ADCY2,ADCY9,ZNF512B,GRAMD1B,ADRA1A,TLE5,ZNF319,ISLR2,EP400,ZNF618,APBA1,BIRC3,BCL9,AP1M1,WASF1,SDK1,AP3D1,BTRC,FOXK1,CAPZA1,CBL,SYT7,SHISA9,KCNQ4,SYNGR1,CDK4,CACNA2D2,CHD3,KIF3B,OTOF,SUN2,RASGRP3,IGLON5,ROCK2,COL9A2,MINK1,ZDHHC5,ZNF385A,TMEM87A,RGS6,ZNF451,RIMS4,LPIN2,PLXNA4,CFAP61,RAPGEF2,TRAM2,SNPH,PHYHIP,DAPK1,DIAPH1,DLG2,SHANK1,TLCD3B,HCN4,FAM78B,DERL2,CELSR2,STK40,MARK2,DSEL,ANKRD13B,UBAP1,ZBTB7A,CORO2B,RAPGEF3,ZER1,TMEM164,FLOT2,PRADC1,PGAP4,CYFIP2,HOOK3,PRICKLE2,NFAT5,JPH4,TMEM8B,SRRM4,ZBTB37,GJB1,TTBK1,IFI44L,GNAO1,GPD1,GPER1,ABHD2,CYB561D2,RAPGEF1,GRIA3,GRIN2A,GRIN2D,ARHGAP35,AFAP1,LINGO1,LZTS1,ZNRF1,FBXL20,SYNPO,HMGA1,FBXO41,HTR1B,YPEL2,NDUFA11,IGF1R,TNKS1BP1,SLC6A17,L1CAM,LAMC1,LASP1,PLEKHM3,MAPT,MECP2,MEF2D,SCAMP5,MAP3K9,CSNK1G1,ANKRD52,ZBTB7C,NRF1,GPR173,CCSER2,SMIM7,PURG,MIER2,PACSIN1,TNPO2,POLR2F,SLC35F2,CNNM2,PTPN9,COMMD4,IQSEC3,RAP1A,PRRT2,SLC25A22,SMU1,PEAK1,VPS53,FOXRED2,ITGA11,OTUD5,ADGRL1,TMEM127,PACS1,SLC8A2,SLC9A1,SMARCD1,SMARCE1,FAM219A,WDTC1,KIF21B,NMNAT2,SPTB,SREBF2,CLASP2,MBOAT2,MPRIP,STIM1,XYLT1,ZCCHC14,MAST4,TMEM178B,CSTF2T,MAN2B2,JADE2,BEAN1,PHF24,TFE3,GALNT17,BRD4,GSG1L,TPM4,ZNF346,TSC1,DNAAF11,PRR14L,SMAP2,TOM1L2,ILRUN,PAXX,LUZP1,FAM117A,GAL3ST3,SLC17A7,SNX27,WIPF2,CAMK1D,CAMK1G,GLB1L2,PIANP
Coexpression Atlas	Facebase_RNAseq_ratio_e9.5_MaxillaryArch_vs_Mandibular_2500_K5	FacebaseRNAseq_ratio_e9.5_MaxillaryArch_vs_Mandibular_top-relative-expression-ranked_2500_k-means-cluster#5	FaceBase_RNAseq	1.208e-06	0.005314	0.002657	0.02382	189	673	DPF1,SYN3,USP11,SLC24A3,ACVR1,LMTK3,CCDC85A,RNF157,PCDH19,ALDH3A2,SIPA1L2,PCDH10,LTBP4,LRRN1,POGK,PPFIA2,CNIH2,BIRC2,LRRC4C,SEMA4G,MADD,ASAH1,NCOA1,ASTN1,PHACTR1,CADM3,TMEM42,ADGRB3,MTMR1,CACNA1A,CACNB1,NOL3,CDH4,CDKN1C,NUMBL,CHD3,SLIT2,KIAA1549L,SLC22A8,NRXN2,IGLON5,COL4A5,SLC25A27,ZNF316,CLIP3,C2CD3,RALGPS1,SETBP1,LRRTM2,LPIN2,CNTNAP2,SLITRK5,ERC2,CTNND2,ST18,RUBCN,ZNF536,SLC36A1,TOX,DGKB,BRINP1,DCC,DCX,RUSC2,FBXO25,SRGAP3,NTM,DENND4B,WDR20,ARNT2,IQSEC1,SHANK1,MAMLD1,SYT16,MLXIPL,CACNG7,ELAVL3,ELK4,TRIM13,LRRC23,ETFA,CEND1,RN7SK,FOXG1,DPYSL4,NBEA,CYFIP2,CACNG4,NRG3,ACKR1,SRRM4,CSDC2,TRAFD1,GPM6B,PEX11G,PCLO,SHISA2,GRINA,RCAN3,GSTZ1,LINGO1,CELF3,TOX2,HPCA,CELF5,ATCAY,YPEL2,IDI1,FBXO44,BRINP3,INSIG1,LRRTM1,LRRC4B,LSAMP,MAP1A,MAP2,MARK1,SMIM20,MGAT3,C11orf54,RNF19B,HECTD4,OAZ2,ZNF786,SMIM14,PRRG3,GPR171,SLC25A23,PLXNA2,RAD9B,POU6F1,MDGA2,PTPRS,CZIB,PRRT2,RBM41,TCP11L1,RTN1,STX1B,NRSN2,MSMO1,LRRTM4,NAGK,PRR36,ADGRL1,FHOD3,NLGN1,TRAK1,MAPRE3,SCMH1,MAST1,MAPKBP1,TRERF1,DCAF6,GLT8D1,LHFPL4,PLGRKT,LRCH1,MAPK8IP3,ABCG4,SEPTIN3,FAM168A,SYN1,TMEM218,TMEM178B,ADGRL2,CUX2,TRIM2,TMEM151B,AKTIP,NPTXR,QPRT,SNAPIN,NR2C2,PLD3,MGAT5B,PLPPR2,NPDC1,JPH1,TRIM9,FMN2,PAXX,C1orf21,VPS35L,TWSG1,HSD17B8,WNK2,PIANP,SENP7
GO: Cellular Component	GO:0043679	axon terminus		1.215e-06	0.001654	4.595e-05	0.0003581	80	236	ADCY1,ADCY8,STX7,AMPH,PRSS12,KCNAB2,AQP1,ATP1A3,BSN,AP3D1,CACNA1B,SYT7,SYNGR1,CDH9,CHRM1,CHRM3,CHRM4,CNGB1,CRHR2,LRRTM2,ERC2,DBH,GIT2,SNAP91,HCN4,HNRNPR,DTNBP1,CACNG2,RAPGEF3,FKBP1A,UNC13B,CPLX1,GPER1,PCLO,GRIA2,GRIA3,GRIK1,GRIK2,GRIK5,GRIN1,GRIN2A,GRIN2D,GRM7,HTR1B,DIXDC1,ILK,ITGA2,KCNA2,KCNC1,KCNC2,KCNC3,KCNC4,STXBP5,L1CAM,VTI1A,GIT1,HCN1,OPRD1,P2RX4,PRKN,EPN1,SEPTIN5,PACSIN1,PRKCG,PTPRN,PTPRN2,NECTIN1,RAB3A,PRRT2,RPL26,SH3GL1,SLC8A2,SNCB,UNC13A,SYN1,SYN2,SYT1,NCS1,TNR,ANKS1B
ToppCell Atlas	bad32a95b759fad509401b07bc96a56687c2a592	Fetal_brain-fetalBrain_Zhong_nature-GW26-Neuronal-GABAergic_neurons|GW26 / Sample Type, Dataset, Time_group, and Cell type.	Integration of Four Brain Organoid Datasets and One Fetal Brain Dataset	1.233e-06	0.03255	0.000412	0.004433	68	190	DPF1,UBN2,TENM2,ADCY1,SLITRK1,CRACD,GOLGA7B,PDZD4,NYAP2,ANK3,PPFIBP1,BRINP2,ATP1A3,SDK1,CACNA1B,KALRN,RUNX1T1,INA,SLIT2,NRXN3,NRXN2,CRMP1,CHD5,CNTNAP2,ZNF536,JAKMIP2,DCX,MAGI2,DLX2,DOCK3,SEZ6L2,HIVEP3,ELAVL3,NBEA,GPR153,JPH4,SRRM4,GNAZ,CTXN1,PCLO,GRIA1,GRIN1,PTPRT,SBK1,CELF5,ATCAY,KCNC2,KIF3C,NPAS1,SIAH3,PLS3,RTN1,SLC4A3,RPH3A,PDZRN3,KIF21B,NMNAT2,MYCBP2,SYT1,PPP1R13B,CMIP,FBXL16,THRB,R3HDM1,RBFOX2,RUSC1,PAK5,JPH3
MicroRNA	hsa-miR-3151-5p		MirDB	1.236e-06	0.01261	0.0001577	0.001546	84	249	ASIC1,ADARB1,GRAMD1B,SNX32,KCNAB2,ERI1,CPNE5,MADD,CBFA2T2,ARHGAP33,SCARF2,ASB6,SUN2,CRMP1,FOXP4,PCDHA9,TM9SF4,DOCK3,DRP2,TMEM132E,ANKRD13B,REEP2,USP42,NRG3,NALF2,CSDC2,GNAZ,NAA35,FBXO41,HSBP1,NDUFA11,NKD2,TNKS1BP1,KCNQ2,SPRN,LRRC4B,MEF2A,MEIS1,SAP30BP,NFIC,C1orf122,NOVA2,C4orf46,SLC25A23,VSTM2L,NECTIN1,ZNF763,ABCE1,EDC3,FAM222B,SMARCD1,KIF21B,CAMTA2,SSR2,STIM1,STAC2,SEPTIN3,SYN1,RPRD2,IQCE,USP24,LARP1,PCDHA13,PCDHA12,PCDHA11,PCDHA10,PCDHA8,PCDHA7,PCDHA6,PCDHA5,PCDHA4,PCDHA3,PCDHA2,PCDHA1,FBXL16,ZNF454,TXNRD1,UBE3A,UBQLN4,ZNF213,C14orf132,FAM117A,GAL3ST3,CAMK1G
GO: Cellular Component	GO:0044306	neuron projection terminus		1.26e-06	0.001714	4.633e-05	0.0003611	85	255	ADCY1,ADCY8,STX7,AMPH,PRSS12,KCNAB2,AQP1,ATP1A3,BSN,AP3D1,CACNA1B,CACNA1D,SYT7,SYNGR1,CDH9,CHRM1,CHRM3,CHRM4,CNGB1,CRHR2,LRRTM2,ERC2,DBH,GIT2,SNAP91,HCN4,HNRNPR,DTNBP1,CACNG2,RAPGEF3,BAIAP2,FKBP1A,UNC13B,CPLX1,GPER1,PCLO,GRIA2,GRIA3,GRIK1,GRIK2,GRIK5,GRIN1,GRIN2A,GRIN2D,GRM7,HTR1B,ATCAY,DIXDC1,ILK,ITGA2,KCNA2,KCNC1,KCNC2,KCNC3,KCNC4,STXBP5,L1CAM,VTI1A,GIT1,HCN1,OPRD1,P2RX4,PRKN,EPN1,SEPTIN5,PACSIN1,PRKCG,PTPN9,PTPRN,PTPRN2,NECTIN1,RAB3A,PRRT2,MACO1,RPL26,SH3GL1,SLC8A2,SNCB,UNC13A,SYN1,SYN2,SYT1,NCS1,TNR,ANKS1B
Pubmed	9655502	Diversity revealed by a novel family of cadherins expressed in neurons at a synaptic complex.	Pubmed	1.289e-06	0.2379	0.01399	0.1778	10	11	PCDHA9,PCDHA13,PCDHA12,PCDHA11,PCDHA10,PCDHA8,PCDHA7,PCDHA6,PCDHA5,PCDHA4
Domain	IPR028082	Peripla_BP_I	InterPro	1.365e-06	0.01057	0.00808	0.07702	18	29	GABBR2,GRIN3A,GABBR1,GRIA1,GRIA2,GRIA3,GRIK1,GRIK2,GRIK5,GRIN1,GRIN2A,GRIN2D,GRM1,GRM2,GRM5,GRM7,GRM8,NPR2
Mouse Phenotype	MP:0001363	increased anxiety-related response		1.391e-06	0.009114	0.0004797	0.004492	73	211	ACVR2A,ELFN2,NT5DC1,SLITRK1,SLC12A5,LRRC7,NLGN2,ALK,LRRN1,PRSS12,ALS2,ATP1A3,CAMK2A,CCKBR,CBARP,B4GALT5,DLGAP3,NRXN2,GABBR2,GTF2IRD1,CRHR2,SLITRK5,EPC2,RNF10,SHANK1,EEF1D,EFNA5,ESR2,KIAA1109,GABBR1,RAI1,KCNH5,GNAO1,GRIA1,GRM8,LZTS1,AKAP11,HRH3,HTT,HSD17B4,SYCE1,HTR4,IDUA,DIXDC1,LRRTM1,KCNC2,L1CAM,LGALS1,MAP6,MAPT,MECP2,MPST,NEUROD2,NRAP,HCN1,OPRD1,PRKN,NENF,EMC10,SUSD4,SCN8A,ST3GAL4,IQSEC2,SRC,ARHGEF9,SPPL3,CRTC1,CSMD1,SEZ6L,RASD2,TRPM2,SLC17A7,PIANP
ToppCell Atlas	bdc87e4631a8ea73e262e541aa84a28f24c94b00	facs-Trachea-18m-Mesenchymal-fibroblast-fibroblast_of_trachea-|18m / method, tissue, age, lineage, sublineage, cell ontologies, cell type and subtype	Mouse Aging Atlas- Tabula Muris Senis (Lung and Trachea)	1.501e-06	0.03965	0.0004956	0.005332	49	124	UNC79,ADGRB2,ADGRB3,CACNA1B,CDH18,CHRM4,ONECUT2,CNTNAP2,CMTM5,ST18,ZNF536,DCC,MAGI2,PLPPR4,NTM,DRP2,CACNG2,ZIC4,FGF14,AGAP2,CACNG4,NALF2,GPD1,GRIK2,GRM7,HRH3,POU6F2,BRINP3,SLC6A17,LRRTM1,KCNH1,SCAMP5,CNTN3,GPR173,PRCC,MDGA2,IQSEC3,DUSP15,LRRTM4,NLGN1,KCNIP4,EPHA6,UNC5D,RNF208,HNF1A,TECTA,TNR,ANKS1B,PTCHD4
MicroRNA	mmu-miR-7069-5p		MirDB	1.502e-06	0.01533	0.0001892	0.001856	77	224	ASIC1,UBN2,PCDH19,KCNAB2,PDE8B,NOL3,KIFC2,CDKN1B,DLGAP1,HS6ST1,TP53I11,CRHR1,FOXP4,CSTF2,SRGAP3,DPP6,ANKRD13B,ZBTB7A,LRRN2,FHL3,YIPF4,STAMBP,ARFGAP2,NRG3,NR6A1,KIRREL3,TNRC18,PNPLA6,GRIK2,GRM2,HABP2,KLF8,SLC6A17,SPRN,LRRC4B,CAMK2N2,MEF2D,NFIC,CSNK1G1,ANKRD52,ZNF827,TMEM229B,SLC38A9,ABITRAM,NECTIN1,HDAC11,KIAA0319L,SPRED3,CHST12,CX3CL1,COPZ1,FRMD4A,NECAP2,SCMH1,FAM222B,SNCB,KDM4B,SOX12,SETD1B,ARHGAP26,IQSEC2,DNMBP,TTC28,JADE2,TTYH3,CCDC167,CMIP,RBFOX2,PIGN,RUSC1,UBE3A,PLPPR2,ZNF574,ZNF32,PRDM8,ZSWIM4,BMERB1
Interaction	int:SHANK3	SHANK3 interactions		1.572e-06	0.02668	0.002964	0.03058	118	386	ACTN1,LMTK3,GPRIN1,SLC12A5,LRRC7,NLGN2,LTBP4,AMPH,SORBS2,ANK3,CNTNAP1,HCN2,WASF1,KALRN,CAMK2A,CANX,INA,DLGAP2,DLGAP1,DLGAP3,KIF3B,HOMER3,ROCK2,COX6A1,NR1D1,VIRMA,CDC42BPB,CSNK1D,ERC2,RAPGEF2,LZTS3,CKAP5,PHYHIP,SIRPA,DBN1,SNAP91,ARHGAP44,IQSEC1,DLG2,TLN2,DNM1,SHANK1,ATN1,ARPC3,ACTR2,RBM5,EPB41L1,ETFA,BASP1,BAIAP2,AGAP2,COQ5,TMEM14C,CYFIP2,LZTS2,NES,WBP11,FRS3,ME3,PPP1R9B,GNAZ,GNB1,GPM6B,GRIN1,GRIN2A,GRM2,GRM5,GSK3B,LINGO1,SYNPO,FBXO41,PRMT2,PPP2R3B,KIF5A,LRRC4B,MPST,GIT1,MT-CO2,MYO5A,NRCAM,HCN1,PDE2A,PFKL,MBOAT7,PACSIN1,PPP3CA,FAM171A2,PRKCG,ZCCHC2,TASOR2,RAP1A,PRRT2,DLGAP4,ADGRL1,CNKSR2,PPP6R1,SKP1,SIRT2,HECW1,SPTAN1,SPTBN1,IQSEC2,SPTBN2,SRC,RFTN1,SEPTIN3,SYNE1,FRYL,TNR,TRAF3,TSC1,UBA1,FKBP8,YWHAB,TRIM9,ANKS1B,ZNF318,SFXN3
GO: Biological Process	GO:0046928	regulation of neurotransmitter secretion		1.602e-06	0.01625	0.0007067	0.006927	49	126	ASIC1,ADCY1,ADRA1A,PPFIA2,APBA1,APBA2,CASK,BRAF,CACNA1A,CACNA1B,CACNA1D,CACNB2,CAMK2A,NRXN3,RIMS4,GIT2,GRIN3A,DTNBP1,GIPC1,CPLX1,GPER1,GRM2,GRM7,GRM8,GSK3B,FBXL20,HTR1B,HTR6,KCNC3,KCNC4,KCNH1,STXBP5,NR3C2,GIT1,PRKN,SEPTIN5,PRKCG,RAB3A,RAP1A,STX1B,NLGN1,RIMS1,UNC13A,SYN1,SYN2,SYT1,TACR2,NCS1,SNAPIN
ToppCell Atlas	6d8b5669eee9b0903c9260fea707d186c9d7fefa	facs-Brain_Non-Myeloid-Cortex_-18m-Neuronal|Brain_Non-Myeloid / Brain_Non-Myeloid_Brain_Myeloid - method, tissue, subtissue, age, lineage, cell ontology and free annotation	Mouse Aging Atlas- Tabula Muris Senis	1.608e-06	0.04247	0.0005179	0.005572	53	138	ADCY1,ADCY8,SLC12A5,GOLGA7B,KCNAB2,MLIP,PLA2G4C,ATP1A3,CDK5R2,CAMK2A,CHN1,CHD5,NRSN1,CLSTN3,SNPH,FRMPD4,KIAA0319,TMEM130,STMN3,DLG2,DNM1,BASP1,CPLX1,CTXN1,GRIN1,GRM2,CELF3,HPCA,KCNC2,KIF5A,MAP2,MAP3K9,FXYD7,NEUROD2,NRGN,IQSEC3,RASGRF1,SOBP,ZMAT4,NRSN2,ZNF804B,RIMS1,SNCB,HECW1,DDN,STAC2,SEPTIN3,SYT1,FAM189A1,FBXL16,RBFOX3,RTN4R,BMERB1
ToppCell Atlas	02cd87dfa2ca40e13455a4b9308477e82f76289b	facs-Brain_Non-Myeloid-Cortex_-18m-Neuronal-neuron|Brain_Non-Myeloid / Brain_Non-Myeloid_Brain_Myeloid - method, tissue, subtissue, age, lineage, cell ontology and free annotation	Mouse Aging Atlas- Tabula Muris Senis	1.608e-06	0.04247	0.0005179	0.005572	53	138	ADCY1,ADCY8,SLC12A5,GOLGA7B,KCNAB2,MLIP,PLA2G4C,ATP1A3,CDK5R2,CAMK2A,CHN1,CHD5,NRSN1,CLSTN3,SNPH,FRMPD4,KIAA0319,TMEM130,STMN3,DLG2,DNM1,BASP1,CPLX1,CTXN1,GRIN1,GRM2,CELF3,HPCA,KCNC2,KIF5A,MAP2,MAP3K9,FXYD7,NEUROD2,NRGN,IQSEC3,RASGRF1,SOBP,ZMAT4,NRSN2,ZNF804B,RIMS1,SNCB,HECW1,DDN,STAC2,SEPTIN3,SYT1,FAM189A1,FBXL16,RBFOX3,RTN4R,BMERB1
MicroRNA	mmu-miR-6986-5p		MirDB	1.682e-06	0.01716	0.0002089	0.002049	79	232	ASIC1,KDM5C,SLC24A3,BTBD9,SLC12A5,PITPNM2,ZBTB4,DENND1A,KIF1A,FOXK1,SHISA7,CDH4,MAGI1,CHD3,HS6ST1,ONECUT2,ZNF385A,FOXP4,TMEM98,CSNK1D,PPP1R16B,DOCK3,TLCD3B,DUSP8,CAP2,ZDHHC18,JPH4,ME3,KIRREL3,PPP1R9B,GPD1,NKD2,INSIG1,LGALS1,LIMK1,SMAD9,MAP1A,MEF2D,SCAMP5,MLLT1,ZNF467,NFIC,AJM1,SPINDOC,NOVA2,NTRK3,ZNF827,PDE4A,TOLLIP,LBHD1,CDIP1,SEPTIN5,PACSIN1,POU6F1,PPARD,PTGFRN,IQSEC3,NRSN2,PTRHD1,NACC1,CLSTN1,BAHD1,RPH3A,SMARCD1,KDM2A,SNCB,KLHDC10,WDTC1,NMNAT2,ARHGAP26,STIM1,MESD,MGRN1,BEAN1,TTYH3,ANKS1B,MAP3K12,C1orf21,CAMK1D
MicroRNA	hsa-miR-665:PITA	hsa-miR-665:PITA_TOP	PITA	1.699e-06	0.01734	0.0002089	0.002049	67	188	SDE2,HIPK1,KDM5C,ZNF512B,SIPA1L2,AMPH,ZBTB4,APLP2,PYGO2,CACNA1G,CAPN5,CACNB3,LIMD1,USF3,CYTH3,CHD3,ASB6,ONECUT2,RIMS4,TM9SF4,AREL1,WDR20,DIAPH1,DMWD,CHIC2,RCAN2,RAPGEFL1,ANKRD13B,FASN,CORO2B,AGAP3,EVL,COPG2,NLK,BRPF3,TTBK1,GNAO1,TET3,LASP1,UPP2,MEF2D,NRGN,PALM,PLAGL2,NME7,FBXL19,PPP1R8,ZCCHC2,ALKBH5,NECTIN1,MSL2,ZNF280C,KIF21B,TNRC6B,SLC46A1,MAST2,SYN1,DNAJC13,JADE2,KHNYN,TTN,COPS7B,JPH1,RAPH1,LUZP1,C1orf21,FZD5
GO: Biological Process	GO:0050877	nervous system process		1.718e-06	0.01743	0.0007263	0.007119	256	964	ABR,ASIC1,BTBD9,CYP3A7-CYP3A51P,ADARB1,ADCY1,ADCY3,ADCY8,SLC12A5,ADRA1D,ADRA1B,ADRA1A,GRK2,NLGN4X,SLC24A4,PCDH19,NLGN2,BEGAIN,TSHZ3,AMPH,ANK3,CNIH2,CNTNAP1,AOC2,KCNAB2,APLP2,AQP1,PIAS1,ARRB2,PDE8B,TMEM108,ATP1A3,ADGRB3,BCR,BRAF,AP1S2,CACNA1I,CACNA1G,CACNA1A,CACNA1B,CACNA1D,CACNB2,CACNB3,KALRN,SHISA7,CCKBR,SHISA9,KCNQ4,HTR3B,CDKN1B,DLGAP2,DLGAP1,CHRM1,CHRM3,CHRNA2,CHRNB1,DLGAP3,NRXN3,NRXN2,OTOF,CLN5,CNGB1,HOMER3,ROCK2,ZNF385A,CRHR1,CRHR2,CHMP2B,TENM4,TMEM98,CNTNAP2,LHFPL5,DEPDC5,CTNND2,APH1B,EIF4A3,CKAP5,BRINP1,DBH,DBN1,METTL23,DDIT3,FAM107B,RNF10,DIAPH1,DLG2,GRIN3A,WDR1,DNM1,SHANK1,DPP6,RCAN1,PIGK,USH1C,ACTR2,CNNM4,CACNG8,CACNG7,TIMM13,TIMM10,TIMM8B,RDH11,TMEM132E,SLC29A1,EP300,RCAN2,SEZ6,EPHX2,ESR2,MAGT1,REEP2,CACNG3,CACNG2,FGF14,BAIAP2,POMK,UNC13B,CYFIP2,NPHP3,LOXHD1,MTOR,CACNG4,BRSK1,GABRA3,GABRB1,GABRG3,JPH4,SRRM4,KAT2A,TNFRSF21,MMP24,TTBK1,GMFB,PPP1R9B,GNAT2,GNB1,GPER1,TRIOBP,GRIA1,GRIA2,GRIK1,GRIK2,GRIK5,GRIN1,GRIN2A,GRIN2D,GRM1,GRM5,GRM7,GRM8,GRPR,GSK3A,GSK3B,TMTC4,HRH3,HTT,HEXA,POU6F2,INSYN1,SYNPO,HRH2,HTR4,HTR6,IDUA,IGHMBP2,ITGA2,KCNA2,KCNC4,KCND2,KCNH1,KCNQ2,LAMB1,LAMC1,MAP1A,MAPT,TAFA4,MECP2,SHC3,MGAT3,GIT1,MYH10,MYO5A,NEUROD2,NFIC,NPAS1,SLC11A2,NRCAM,NRGN,NTRK3,OPRD1,P2RX4,PRKN,PAWR,PDCL,PDE4A,SSH1,PITPNA,RETREG1,PPP3CA,PRKCG,PTPRQ,RAB3A,RASGRF1,SOBP,PRRT2,UBA6,ROM1,EIF2AK4,JHY,STX1B,ATXN7,SCN3A,SCN5A,SCN8A,PRCD,CX3CL1,DLGAP4,SH3GL1,ST3GAL4,NLGN1,SLC8A2,NSUN5,SLC9A1,RTP5,IGSF9B,RIMS1,LHFPL4,MYCBP2,SRC,SPART,GPRC5C,C12orf57,CIC,ABCC8,TACR2,CUX2,SYNE1,PHF24,CRTC1,TECTA,THRB,NPTXR,GSG1L,CSMD1,TNR,RBFOX2,DNAAF11,BEST1,GET1,EML2,LXN,SLC17A7,PAK5,AAAS,IFT88,JPH3
ToppCell Atlas	f57200c93d39c9bce1adba0a6a1c178c028dd86b	facs-Brain_Non-Myeloid-Cerebellum-24m-Neuronal-nan|Brain_Non-Myeloid / Brain_Non-Myeloid_Brain_Myeloid - method, tissue, subtissue, age, lineage, cell ontology and free annotation	Mouse Aging Atlas- Tabula Muris Senis	1.739e-06	0.04591	0.0005532	0.005951	62	170	GPRIN1,ADCY1,SLC12A5,GOLGA7B,KCNT1,CNTNAP1,ATP1A3,CADM3,BSN,CACNA1A,SYT7,INA,CDH18,DLGAP1,NRXN3,NRXN2,CRHR1,PITPNM3,WSCD2,CLSTN3,PHYHIP,STMN3,NTM,DNM1,CNNM1,CACNG2,CYFIP2,FRMPD3,ACKR1,CPLX1,CSDC2,PCLO,GRIN1,GRM1,SLC6A17,KCNC1,KCNC3,KCNC4,CAMK2N2,MYO5A,NEUROD2,HCN1,ST8SIA5,PACSIN1,PRRT2,RTN1,SCN8A,RPH3A,KCNIP4,RIMS1,SNCB,UNC80,SPTB,SPTBN2,STAC2,SEPTIN3,ABCC8,SYT1,MTCL1,RBFOX3,TMEM178A,SLC17A7
MicroRNA	mmu-miR-6967-5p		MirDB	1.762e-06	0.01799	0.0002141	0.0021	115	370	ACVR2A,RNF150,AP2A1,ULK1,DOC2B,RANBP10,BHLHE40,ARHGDIA,BRINP2,BSN,ZNF598,BTRC,CACNA1B,SHISA7,C16orf46,CHD3,KIF3B,HOMER3,IGLON5,MINK1,MYRIP,C20orf96,PLXNA4,DEPDC5,BZW1,SMCR8,RASSF2,PHYHIP,DAPK1,AIF1L,STK35,DHX15,ARNT2,DIAPH2,XYLB,FAM78B,FRY,ELAVL3,MARK2,EMP2,DMTN,SF3B4,UQCRQ,NFAT5,GIPC1,NES,GALNT6,HTT,HRH2,TNKS1BP1,LRRTM1,KCND1,KCNJ2,KIF5A,TET3,LASP1,B3GAT2,MECP2,MEF2D,MEIS1,MAP3K9,GIT1,CSNK1G1,NOS2,NOVA2,GPR173,PLAGL2,UBQLN2,TNPO2,PRKAA1,NECTIN1,PEX19,SOBP,FN3KRP,PRRT2,DTD2,RYR2,SFT2D2,ADGRL1,CLSTN1,BAHD1,SLC7A1,SLC8A2,UBE2O,SMARCD1,WDTC1,SOX12,SETD1B,LHFPL4,RAP1GAP2,TNRC6B,CAMTA2,GPATCH8,FNDC9,CLEC16A,TLCD5,USP22,VPS72,TTC28,CCDC167,IKZF4,GALNT17,THRB,RBFOX2,PSD4,TRAF1,RUSC1,TST,UBE3A,SMAP2,RNF152,JPH1,ZNF22,PRDM2,PIANP
Coexpression	M39067	MANNO_MIDBRAIN_NEUROTYPES_HDA	MSigDB C8: Cell Type Signatures (v7.5.1)	1.839e-06	0.02242	0.001725	0.01722	138	462	SLC24A3,ACVR1B,LMTK3,ADCY2,SLITRK1,ADCY8,SLC12A5,KLHL29,NLGN4X,RTL9,LRRC7,CEP126,GOLGA7B,UNC79,AMPH,ANK3,PPFIA2,CHST1,ASNS,ATP1A3,LPCAT4,AP1S2,ZNF697,SYT7,KIFC2,LDB2,INA,MTURN,CDH4,NRXN3,NRXN2,TMEM59L,CNGB1,MYRIP,GABBR2,CRMP1,RGS6,CHD5,PLXNA4,ERC2,DCX,MAGI2,PLPPR4,SNAP91,NTM,DLG2,GRIN3A,NYAP1,DPP6,SEZ6L2,EEF1A2,HIVEP3,CELSR3,ELAVL3,EPB41L1,DMTN,ANKRD13B,REEP2,CLVS1,CACNG2,BASP1,MED12L,NLK,GABRB1,JPH4,SRRM4,MMP24,GNAO1,GNAZ,GRIA1,GRIA3,GRIK2,GRM8,CELF3,TOX2,SBK1,CELF5,ATCAY,YPEL2,L1CAM,LSAMP,PLEKHM3,MAP2,MAP3K9,SHANK2-AS1,MYO5A,PCDH1,RETREG1,C1orf35,NECTIN1,PID1,SOBP,PRRT2,TTLL7,MACO1,ARMH4,RTN1,MIR124-2HG,SCN3A,SMPD3,TRIM46,PPP1R21,NTNG1,PLEKHA6,SLC4A3,SLC8A2,MAST1,KCNIP4,RIMS1,UNC13A,KIF21B,NMNAT2,LHFPL4,FSTL4,RAP1GAP2,MAST2,SLC39A8,GSE1,FNDC9,TMEM178B,MTUS2,CD27-AS1,EHBP1,TERF2,FBXL16,GALNT17,TLE2,TSPAN7,CSMD1,RBFOX2,SEZ6L,NALF1,PLPPR2,PRDM8,NAV3,ZFP69B,PAK5,PIANP
ToppCell Atlas	4e184539d6af116cd4cb8fa7fc8c3ed8ca0104e1	LargeIntestine_GW_trimst-1-Neuronal-neurons_A-Branch_A3_(IPAN/IN)|LargeIntestine_GW_trimst-1 / Per Region, Age_group, Lineage, cell class, cell type	Cells of the human intestinal tract mapped across space and time	1.912e-06	0.05049	0.0006011	0.006467	63	174	ABCA3,ADD2,NWD2,LRFN2,PCDH19,MARCHF4,GOLGA7B,DOC2B,ISLR2,ATP1A3,CADM3,KIF1A,CDK5R2,CACNA1B,NOL3,INA,NRXN2,TMEM59L,ONECUT2,GABBR2,CRMP1,CHD5,SLITRK5,DCX,TLCD3B,DPP6,HCN4,EEF1A2,TMEM132E,ELAVL3,CEND1,REEP2,CACNG2,TPPP3,JPH4,CELF3,CELF5,ATCAY,BRINP3,KIF5A,SPRN,L1CAM,MAP2,MAP6,MAPT,CPNE9,HS6ST3,FXYD7,NRCAM,KSR2,PTPRN,RAB3A,RTN1,NTNG1,ABLIM3,RPH3A,NMNAT2,ABCC8,SYT1,TMEM151B,FBXL16,SEZ6L,JPH3
Human Phenotype	HP:0011097	Epileptic spasm		1.993e-06	0.01227	0.003068	0.02854	64	177	PRSS12,CASK,ASAH1,PHACTR1,KIF1A,CAMK2A,CDH2,AIMP1,RTTN,GABBR2,SETBP1,DEPDC5,SLC45A1,METTL23,DCX,IQSEC1,EEF1A2,SEPSECS,CRBN,EPB41L1,CACNG2,MED12L,FOXG1,SPATA5,KIRREL3,GNAO1,GRIK2,GRIN1,GRIN2A,HIVEP2,GUF1,KCNQ2,MECP2,DCPS,MT-ND1,MT-ND2,MT-ND4,MT-ND5,NEUROD2,PRDX1,PI4KA,MBOAT7,PPP3CA,CC2D1A,SLC25A22,VPS53,ALG13,ZC3H14,SCN8A,EDC3,NTNG1,ST3GAL3,SMARCA2,SPTAN1,CIC,CDKL5,SURF1,WASHC4,TSC1,TSC2,KCNQ5,UBE3A,FMN2,NPRL3
MicroRNA	hsa-miR-4763-3p		MirDB	1.995e-06	0.02036	0.0002395	0.002349	197	703	EFCAB11,ABR,ELFN2,SORCS1,ZNF512B,UNC5A,MTA3,NLGN2,MARCHF4,PITPNM2,ATRN,RANBP10,ANK3,CNIH2,NCOA5,ARSD,SSNA1,ASTN1,HYAL2,ATP7A,ATP7B,CFLAR,BSN,DAGLA,CACNB3,MAP3K14,CBL,SYT7,SHISA7,INA,KCNQ4,CDH10,BCL7B,CHRM1,DLGAP3,SLC22A8,NRXN2,OTOF,ASB6,CLPTM1,NGEF,COL9A2,PAQR4,TP53I11,CRAT,CDC42BPB,CRHR1,VPS9D1,CHD5,WSCD2,RAPGEF2,CYB5A,SETD1A,TM9SF4,ZNF362,GIT2,STK35,POM121,ZMIZ2,FAM78B,ATP9A,EEF1A1,CNNM4,KLF16,CACNG7,CELSR3,TMEM132E,STK40,MARK2,DMTN,ETV6,MAGT1,HMG20A,CORO2B,TMA7,CARM1,ADGRA1,TPPP3,FRMPD3,SUFU,NALF2,GABRA3,KCNH5,NES,BRPF3,NR6A1,CYP46A1,PPP1R9B,GNAO1,CTXN1,GPC1,LINGO1,FBXO41,CELF5,HTR6,DISP2,SLC6A17,CD82,KCNH2,TET3,SPRN,LAMC1,KY,MAP6,MECP2,MGAT3,GIT1,NF2,NFIC,ANKRD52,NOVA1,KSR2,PDE2A,PFDN1,ZDHHC8,PHB1,DDA1,CCSER2,PLAGL2,ATG9A,SLC25A23,CDIP1,SDK2,NECAB2,EPB41L4B,MBOAT7,TNPO2,SH3KBP1,PPARD,TMEM229B,DAB2IP,PTPN9,PTPRN2,NECTIN1,RAP1GAP,RARA,ICE2,DUSP15,CDCA8,STX1B,FBXL18,CX3CL1,TRIM46,NACC1,FOXJ3,BAHD1,RPH3A,SLC7A1,SLC9A1,IPO9,SMARCD1,KDM2A,TMCC1,KDM4B,WDTC1,KIF21B,LHFPL4,ERC1,ARHGAP26,SRC,FSTL4,RAP1GAP2,SSR3,MAPK8IP3,GGA3,MPRIP,STIM1,XYLT1,ABCG4,LARP4B,ADAMTS16,MLST8,TMEM178B,ANKS1A,CLASP1,WDR7,JADE2,BEAN1,PHF24,FAM189A1,LARP1,CRTC1,PIP5K1C,TFE3,NPTXR,TNFAIP1,ASXL1,KCNQ5,USP4,MGAT5B,PLPPR2,ILRUN,GPR137,LUZP1,NAV3,TMEM63C,ZMIZ1
GO: Molecular Function	GO:0005261	cation channel activity		2.037e-06	0.004973	0.002486	0.02083	99	312	KCNH7,ASIC1,SLC24A3,PKD1L2,SLC24A4,KCNT1,STIM2,KCNAB2,AQP1,ATP5F1D,HCN2,CACNA1I,CACNA1G,CACNA1A,CACNA1B,CACNA1D,CACNB1,CACNB2,CACNB3,KCNQ4,HTR3B,CACNA2D2,KCNB2,CHRNA2,CHRNB1,CLNS1A,CNGB1,TRPM6,C8orf44-SGK3,GRIN3A,DPP6,HCN4,CALHM2,SGK2,CACNG8,CACNG7,CACNG3,CACNG2,FGF14,FKBP1A,CACNG4,NALF2,KCNH5,GRIA1,GRIA2,GRIA3,GRIK1,GRIK2,GRIK5,GRIN1,GRIN2A,GRIN2D,GRINA,GRM7,HTR1B,KCNA2,KCNC1,KCNC2,KCNC3,KCNC4,KCND1,KCND2,KCNH1,KCNH2,KCNJ2,KCNJ4,KCNN1,KCNN2,KCNQ2,PHPT1,MT-ATP8,FXYD7,HCN1,P2RX4,PACSIN3,KCNV2,MCUB,RASA1,TMEM38B,TMEM63B,RYR2,SCN3A,SCN5A,SCN8A,KCNIP4,UNC80,CACNA2D3,ERC1,STIM1,ABCC8,NCS1,KCNH3,TRPC4,TRPM2,NALF1,KCNQ5,KCNK12,WNK2,TMEM63C
Pubmed	9205841	Prediction of the coding sequences of unidentified human genes. VII. The complete sequences of 100 new cDNA clones from brain which can code for large proteins in vitro.	Pubmed	2.196e-06	0.4053	0.02252	0.286	41	99	MADD,KIF3B,RALGPS1,ERC2,RAPGEF2,SETD1A,ZNF536,SNPH,PCDHA9,FRMPD4,ZFYVE16,ARHGEF11,ZNF518A,RUSC2,KIAA0319,AREL1,TRANK1,ARNT2,SEC16A,TLN2,DOCK3,HUWE1,EPB41L1,TMEM265,NRCAM,PTPRN2,RIMS1,PDZD2,HECW1,SPTBN2,CIC,MAST4,CLEC16A,U2SURP,KHNYN,ARHGEF12,SPECC1L,ECPAS,RIMBP2,CABIN1,MICU2
Mouse Phenotype	MP:0004994	abnormal brain wave pattern		2.329e-06	0.01526	0.0007631	0.007147	27	55	PCDH19,CACNA1I,BSN,AP3D1,CACNA1A,CACNA2D2,CHRM3,GABBR2,CNTNAP2,SNAP91,DNM1,ELAVL3,CACNG2,RAI1,HIVEP2,KCNA2,KCNC2,LRRC4B,MECP2,SCAMP5,GIT1,NOS2,NPAS2,RYR2,KDM1A,TRPM2,UBE3A
ToppCell Atlas	72a19a9ecfd13f6769c4b447d3ce01a855ec6ec7	facs-Brain_Non-Myeloid-Hippocampus-24m|Brain_Non-Myeloid / Brain_Non-Myeloid_Brain_Myeloid - method, tissue, subtissue, age, lineage, cell ontology and free annotation	Mouse Aging Atlas- Tabula Muris Senis	2.33e-06	0.06154	0.000724	0.007789	45	112	GOLGA7B,HIPK4,KCNAB2,ATP1A3,ADGRB2,BSN,CACNB3,CAMK2A,SYT7,CHD3,CHD5,GALNT9,NOS1AP,PHYHIP,ZNF804A,PLPPR4,DNM1,EEF1A2,BASP1,BAIAP2,AGAP2,CYFIP2,CELF2,BRSK1,GRIA1,GRIN2A,LINGO1,HIVEP2,HPCA,CELF5,KCNQ2,NRGN,HCN1,EPN1,PRKCG,RTN4RL2,SNCB,SPTBN2,DDN,SYT1,TRPC4,RBFOX3,SLC17A7,CAMK1D,CRACDL
Coexpression	M2019	MIKKELSEN_MEF_HCP_WITH_H3K27ME3	MSigDB C2: CGP Curated Gene Sets (v7.5.1)	2.494e-06	0.0304	0.002172	0.02169	113	365	KCNH7,ACAA1,GPRIN1,ELFN2,SLC12A5,UNC5A,ADRA1A,MARCHF4,GOLGA7B,KCNT1,ALK,DOC2B,APBA2,ASTN1,ATP1A3,PHACTR1,CADM3,ADGRB1,ADGRB3,BSN,CDK5R2,SYT7,CCKBR,DLGAP2,CACNA2D2,NRXN2,SLC35F3,TMEM59L,THEMIS2,ONECUT2,FAM163A,MYRIP,C1QL2,CHD5,PPP1R16B,LHFPL5,SLC45A1,DCC,ZNF804A,TMEM130,STMN3,NTM,EEF1A2,CNNM1,FGF14,FOXG1,BICDL1,NRG3,NALF2,KCNH5,GABRG3,TCERG1L,SRRM4,CPLX1,MMP24,GRIA2,GRIN2A,GRM1,PTPRT,GALNT6,IGSF21,HRH2,HTR4,KNDC1,KCNA2,KCNC1,KCNC3,KCNH1,KCNQ2,SPRN,KY,CPNE9,NEUROD2,AJM1,NHLH2,NPAS1,HCN1,NTRK3,OPRD1,PIK3CD,NECAB2,PACSIN1,PPP2R2C,PTPRN2,TCTE1,IQSEC3,ZMAT4,JHY,LINGO3,DNAJC22,RYR2,PCNX2,LRFN5,SCN5A,SCN8A,PRR36,SLC8A2,MAST1,SNCB,LHFPL4,EPHA6,SPTBN2,FSTL4,RAP1GAP2,ABCC8,PRRT3,PHF24,CSMD1,SEZ6L,MGAT5B,RBFOX3,PRDM8,JPH3
MicroRNA	mmu-miR-7117-5p		MirDB	2.57e-06	0.02622	0.0003031	0.002973	101	318	ASIC1,BTBD9,LMTK3,ADARB1,ADCY9,SLC12A5,ADRA1A,NWD2,KCNT1,ASTN1,RERE,LRRC28,DAGLA,CACNB1,KIFC2,SHISA9,MAGI1,CACNA2D2,WIZ,KIAA1549L,TMEM184B,FAM163A,ZNF316,SAMD10,MICAL2,LZTS3,DAPK1,ZNF362,STK35,ARNT2,IQSEC1,TLN2,SEZ6L2,UBAP1,CACNG3,ZBTB7A,BAIAP2,ANAPC11,AGO2,NR6A1,ARFIP1,MMP24,PPP1R9B,GNAO1,GSK3A,GALNT6,FBXL20,KNDC1,KCNQ2,TET3,LIMK1,PLEKHM3,SMAD3,MAP1A,MECP2,MLLT1,S1PR5,MYO5A,NFIC,CSNK1G1,CNOT4,PRRG3,TMEM125,CSTPP1,SEPTIN5,PACSIN1,PRIM2,NECTIN1,IQSEC3,SLC25A42,RARA,RGS3,RIC8B,RNF5,TMEM63B,SPRED3,MAML3,NACC1,MAGI3,ADGRL1,SLC7A1,SNCB,XPO7,GLT8D1,SIPA1L3,RAP1GAP2,TNRC6B,STAC2,JADE2,LARP1,CRTC1,TTYH3,RBFOX2,ATP6V0A2,RASD2,SDSL,ZNF346,PLPPR2,TOM1L2,NCLN,ZYX
MicroRNA	mmu-miR-7020-5p		MirDB	2.584e-06	0.02637	0.0003031	0.002973	89	272	KDM5C,CSMD2,ADAR,RNF157,KIAA1522,PIAS1,PLA2G4C,CACNB1,CBFA2T3,SHISA7,ZNF324,IGLON5,ONECUT2,COL5A2,COX6A1,CSNK1G3,UBXN2A,EPC2,SNPH,RASSF2,DAB1,DCC,UBAP2L,NTM,DENND4B,DNM1,HNRNPDL,FAM78B,SEZ6L2,TAF3,SAR1B,EP300,RNF181,USP42,SLC7A6OS,ZER1,NBEA,CELF2,ST6GALNAC4,ILDR2,NR6A1,GJB1,PPP1R9B,GRIA1,GRIN1,RNF24,FBXO41,CELF5,NDUFA11,INSIG1,SPRN,LASP1,MAP1A,MEF2D,ANKRD33B,GFOD1,PLAGL2,ATG9A,PACSIN1,VSTM2L,ALKBH5,PTMS,PEX19,DUSP15,RGS3,PEAK1,TMEM144,LINGO3,RYR2,GREB1L,PPP1R21,VPS26B,RNF44,PPM1E,BAHD1,MAST3,WDTC1,SOX12,IQSEC2,GSE1,SYN1,MTCL1,HNF1A,CCDC167,PIP5K1C,TTN,STX12,RAPH1,C1orf21
MicroRNA	mmu-miR-7048-5p		MirDB	2.622e-06	0.02676	0.000304	0.002982	102	322	ADCY1,SLC12A5,PITPNM2,SEMA4G,NCOA5,ARHGDIA,CADM3,DAGLA,CA7,MAP3K14,CBFA2T3,MTA1,SYNGR1,CDH4,NUMBL,CHRM1,SUN2,FAM163A,SH2B1,VPS9D1,FOXP4,CS,RGS6,MICAL2,WSCD2,LZTS3,CTIF,KIAA0319,FBXO25,SMG7,ZMIZ2,DIAPH1,IQSEC1,DLG2,DNM1,TLCD3B,HIVEP3,AFMID,AGAP3,SH2B2,RAI1,GABRA3,GNAO1,RAPGEF1,GRIN1,PHF5A,GPBP1L1,ZNRF1,FBXO41,EEFSEC,MYPOP,TNKS1BP1,SPRN,MAP1A,MAP6,CD46,MEF2A,NFIC,PALM,PEX14,INO80E,MTMR12,PACSIN1,PPARD,DAB2IP,PTPRN,NECTIN1,NKAIN1,RAP1GAP,KLHL26,NACC1,NTNG1,RPUSD1,SLC9A1,KDM2A,MAPKBP1,UNC13A,WDTC1,SOX12,IQSEC2,FSTL4,TNRC6B,MAPK8IP3,MLST8,CLUH,PIP5K1C,TESK1,FBXL16,MTMR14,NPTXR,TNR,ZNF384,TRAF3,COPS7B,TOM1L2,VIPR1,ZNF3,JPH1,ZNF236,URM1,CAMK1D,BMERB1
ToppCell Atlas	d0c2ec07c3451c849684d5378ae08ee126d0a5e5	Visual_Cortex-Neuronal-Glutamatergic_Excit-GLUT_4-Exc_L2-3_LINC00507_RPL9P17|Neuronal / Region, Lineage, Class, Subclass and Cluster	Human Multiple Cortical Areas SMART-seq	2.674e-06	0.07061	0.0008157	0.008776	53	140	SYN3,NWD2,SLC24A4,SORBS2,MLIP,CAMK2A,LDB2,HTR3B,CDH9,NDST3,SLIT2,NGEF,CNGB1,FAM163A,C1QL2,RGS6,SIPA1L1,DGKB,TESPA1,DIAPH2,PDE7B,KIRREL3,ZNF469,GRIA2,GRM1,LZTS1,LINC01250,HPCAL1,HTR4,ITPKA,LAMB1,SMAD3,HS6ST3,NHSL2,KIAA2012,NTRK3,ENPP7P4,KCTD1,CCDC88C,SH3RF2,LRRTM4,EPIC1,MAST3,PDZD2,EPHA6,RFTN1,CUX2,ZFPM2,CDH22,GSG1L,R3HDM1,LINC01122,CRACDL
ToppCell Atlas	0205318a870e091add66ee4305747dda9f51510d	COVID-19-kidney-Technical/muscle_(Imm)|COVID-19 / Disease (COVID-19 only), tissue and cell type	COVID-19 Autopsy Atlas (Lung, Liver, Kidney, Heart)	2.687e-06	0.07097	0.0008157	0.008776	37	86	KCNH7,ADCY8,ALK,LRRC4C,CACNA1A,CACNA1B,CDH12,CDH18,DLGAP2,CNTNAP2,DCC,LINC01630,CACNG3,KCNH5,GABRG3,TCERG1L,GRIA2,GRM5,GRM7,GRM8,PTPRT,KCNC2,TAFA4,HCN1,SNTG1,MDGA2,NKAIN1,RGS7,LRRTM4,RPH3A,TMEM132D,UNC13A,SGCZ,CNTNAP5,CUX2,GSG1L,LINC01122
GO: Cellular Component	GO:0043195	terminal bouton		2.83e-06	0.003851	0.0001013	0.0007898	54	145	ADCY1,ADCY8,STX7,AMPH,PRSS12,BSN,AP3D1,SYT7,SYNGR1,CDH9,CNGB1,LRRTM2,ERC2,DBH,SNAP91,HCN4,DTNBP1,CACNG2,RAPGEF3,UNC13B,CPLX1,GPER1,PCLO,GRIA2,GRIA3,GRIK1,GRIK2,GRIK5,GRIN1,GRIN2A,GRIN2D,GRM7,ILK,KCNC2,STXBP5,L1CAM,VTI1A,P2RX4,PRKN,EPN1,SEPTIN5,PACSIN1,PTPRN2,NECTIN1,RAB3A,RPL26,SH3GL1,SNCB,UNC13A,SYN1,SYN2,SYT1,TNR,ANKS1B
ToppCell Atlas	b6488bc3a8905e926ad298332963e1bbaf010046	TCGA-Adrenal-Primary_Tumor-Pheochromocytoma|TCGA-Adrenal / Sample_Type by Project: Shred V9	TCGA OncoMap	2.831e-06	0.07476	0.00084	0.009037	60	165	UNC5A,MARCHF4,PDZD4,BEGAIN,APBA1,ATP1A3,NOL4,KIF1A,CDK5R2,INA,NEURL1,MTURN,FAM163A,CLIP3,CTNND2,DBH,TMEM130,SNAP91,NYAP1,TLCD3B,DPP6,CELSR3,CEND1,REEP2,JPH4,TTBK1,GRIA2,GRIK5,CELF3,ATCAY,DISP2,KCNQ2,KIF5A,L1CAM,MAP1A,MAP2,MAPT,SCAMP5,CD200,HCN1,GPR173,DBNDD1,GFOD1,PTPRN,PTPRN2,PRCD,MAST1,FAIM2,UNC13A,UNC80,LHFPL4,SYN1,SYT1,MTCL1,SEZ6L,NALF1,FMN2,TCEAL7,C14orf132,AP3B2
ToppCell Atlas	1e1f4139ad584f493d75a9b7f1568eca4653c5a2	TCGA-Adrenal-Primary_Tumor-Pheochromocytoma-Pheochromocytoma|TCGA-Adrenal / Sample_Type by Project: Shred V9	TCGA OncoMap	2.831e-06	0.07476	0.00084	0.009037	60	165	UNC5A,MARCHF4,PDZD4,BEGAIN,APBA1,ATP1A3,NOL4,KIF1A,CDK5R2,INA,NEURL1,MTURN,FAM163A,CLIP3,CTNND2,DBH,TMEM130,SNAP91,NYAP1,TLCD3B,DPP6,CELSR3,CEND1,REEP2,JPH4,TTBK1,GRIA2,GRIK5,CELF3,ATCAY,DISP2,KCNQ2,KIF5A,L1CAM,MAP1A,MAP2,MAPT,SCAMP5,CD200,HCN1,GPR173,DBNDD1,GFOD1,PTPRN,PTPRN2,PRCD,MAST1,FAIM2,UNC13A,UNC80,LHFPL4,SYN1,SYT1,MTCL1,SEZ6L,NALF1,FMN2,TCEAL7,C14orf132,AP3B2
ToppCell Atlas	1ff28e9d3dc9a791e07d815f8fbb48f75d3f275b	COVID-19-kidney-Epithelial_Doublet|COVID-19 / Disease (COVID-19 only), tissue and cell type	COVID-19 Autopsy Atlas (Lung, Liver, Kidney, Heart)	2.876e-06	0.07594	0.0008438	0.009078	28	58	KCNH7,ALK,LRRC4C,CACNA1A,CDH18,KCNB2,CRABP1,CNTNAP2,DGKB,DCC,LINC01630,ZIC4,KCNH5,GABRG3,GRIN2A,GRM7,C4orf50,MDGA2,RGS7,LRRTM4,TMEM132D,KCNIP4,SGCZ,CNTNAP5,CUX2,GSG1L,RBFOX3,LINC01122
GO: Biological Process	GO:0016358	dendrite development		2.897e-06	0.02939	0.001155	0.01132	94	296	SLC12A5,NLGN2,ALK,NCK2,PPFIA2,CASK,CAPRIN2,RERE,PHACTR1,ATP7A,KIF1A,ADGRB3,SDK1,CACNA1A,KALRN,CAMK2A,NEURL1,ARHGAP33,DLG5,NUMBL,NGEF,ROCK2,MINK1,SIPA1L1,SLITRK5,RAPGEF2,CTNND2,TANC2,LZTS3,DAB1,DBN1,DCC,DCX,ASAP1,KIAA0319,ARHGAP44,IQSEC1,GRIN3A,SHANK1,HDAC6,ACTR3,ACTR2,CELSR2,SEZ6,DTNBP1,TRAPPC4,BAIAP2,CARM1,LLPH,NBEA,MTOR,PPP1R9B,GRIN1,GSK3A,GSK3B,LZTS1,KNDC1,ILK,ITPKA,MAP1A,MAP2,MAP6,MARK1,MECP2,MEF2A,GIT1,SLC11A2,C21orf91,PALM,PACSIN1,TMEM106B,PPP3CA,DAB2IP,ABITRAM,PTPRF,PTPRS,MAP1S,UBA6,NLGN1,TRAK1,HECW1,FSTL4,CDKL5,CAMSAP2,CUX2,SYNE1,CRTC1,RBFOX2,TSC2,UBE3A,GORASP1,SPIRE1,PARP6,CAMK1D
GO: Biological Process	GO:0120039	plasma membrane bounded cell projection morphogenesis		2.961e-06	0.03003	0.001155	0.01132	222	824	LRTM1,ADARB1,TENM2,ADCY1,SLITRK1,RNF157,UNC5A,ULK1,ISLR2,NYAP2,ANK3,ZSWIM5,PPFIA2,CNTNAP1,ALS2,LRRC4C,CPNE5,SEMA4G,CASK,ARHGAP4,ARHGDIA,ASAH1,CAPRIN2,PTCH2,TMEM108,RERE,PHACTR1,ATP7A,KIF1A,ADGRB1,ADGRB3,BRAF,WASF1,DAGLA,CACNA1A,KALRN,CAMK2A,SPAG9,INA,CDH2,CDH4,ARHGAP33,NUMBL,CHN1,B4GALT5,SLIT2,NRXN3,NRXN2,CLNS1A,TMEM59L,NGEF,ROCK2,COL4A5,MINK1,CRMP1,MAPK14,TENM4,FEZ2,SIPA1L1,CNTNAP2,PLXNA4,SLITRK5,RAPGEF2,CTNND2,RAB33B,TANC2,LZTS3,DAB1,IST1,DBN1,DCC,DCX,KIAA0319,PLPPR4,SNAP91,ARHGAP44,ARNT2,NYAP1,SHANK1,TLCD3B,HDAC6,RANBP9,ACTR3,ACTR2,CACNG7,EFNA5,EFNB2,CELSR3,CELSR2,MEGF8,RBM7,MARK2,EP300,HNRNPR,EPHB6,UBAP1,DTNBP1,BAIAP2,FOXG1,SEMA6C,SEMA6B,EVL,SYT3,DPYSL4,LLPH,CYFIP2,BRSK1,SRRM4,GDI1,KIRREL3,PNPLA6,GPC1,GRB10,GRIN1,ARHGAP35,GSK3B,LINGO1,LZTS1,EXOSC8,IGF1R,KNDC1,DIXDC1,ILK,ITPKA,KCNC3,KIF5A,STXBP5,L1CAM,LAMB1,LAMC1,LRRC4B,LIMK1,MAP1A,MAP2,MAP6,MAPT,MECP2,MEF2A,SHC3,RAB8A,CPNE9,MYH10,NOVA1,NOVA2,NPR2,SLC11A2,NRCAM,NTRK3,CNTN3,PRKN,PIK3CD,PITPNA,PLS3,PLXNA2,PACSIN1,SH3KBP1,MIR124-2,TMEM106B,PPP3CA,VSTM2L,DAB2IP,PTPRA,ABITRAM,PTPRF,PTPRS,NECTIN1,TMEM41B,RAB3A,RAP1GAP,MAP1S,EIF2AK4,IMPACT,SCN8A,TRIM46,LMTK2,NTNG1,NLGN1,CLSTN1,TRAK1,ZNF335,RIMS1,UNC13A,MYO16,KDM1A,HECW1,EPHA6,MYCBP2,SPTAN1,SPTB,SPTBN1,SPTBN2,SRC,FSTL4,SPART,CLASP2,C12orf57,MAPK8IP3,STIM1,CDKL5,SYT1,ROBO3,UNC5D,CUX2,JADE2,SYNE1,PIP5K1C,TNR,RBFOX2,TRIO,TSC2,SSBP3,UBB,UBA1,UBE3A,GORASP1,FLRT2,RTN4RL1,RAPH1,RTN4R,PARP6,PRDM8,ZSWIM4
Mouse Phenotype	MP:0013189	abnormal exploration in a new environment		3.064e-06	0.02008	0.0009255	0.008667	119	394	UBN2,ADCY1,ADRA1B,SORBS2,LRRN1,CNIH2,KIAA1549,ALS2,AQP1,CCDC124,RFXANK,ATP1A3,FCSK,NAE1,CACNA1G,CACNA1B,CAMK2A,SYT7,SHISA7,CDK8,DLGAP1,CBARP,KCNB2,CHN1,SUN2,ARIH1,MAGED1,ADAMTS4,TMEM59,ATL3,CNRIP1,CSNK2A2,ZNF451,SIPA1L1,CNTNAP2,CSTF3,ERC2,RAPGEF2,NRSN1,CTSL,TANC2,ELMOD2,BRINP1,DBN1,ZMIZ2,RNF10,SLC12A6,ATN1,DTX1,ATP9A,HSD17B11,EPB41L1,ESR2,MED12L,PPIE,NRG3,CDK12,GARS1,PPP1R9B,GNAO1,GRIA1,GRIA2,GRIN1,GRIN2A,GRM1,GRM8,GSK3A,GSK3B,TOX2,HTT,CCDC9B,HTR4,LRRTM1,KCNQ2,STXBP5,KRT86,LSAMP,MAPT,MPST,NEUROD2,CSNK1G1,HCN1,C21orf91,PRKN,ZDHHC8,ATAD2B,ASPSCR1,SH3KBP1,PPL,NSD3,PTPRF,SUSD4,RGS7,KIAA0319L,FOXRED2,SATB1,SCN8A,CX3CL1,RNF44,DLGAP4,CNKSR2,ABLIM3,PACS1,SLC9A1,CDK5RAP3,IGSF9B,UNC80,IQSEC2,SPART,MBOAT2,ARHGEF9,CLEC16A,SPPL3,LARP1,CRTC1,UBE3A,RTN4R,PRDM10,AAAS
Mouse Phenotype	MP:0011267	abnormal excitatory postsynaptic current amplitude		3.107e-06	0.02036	0.0009255	0.008667	16	25	TMEM108,CACNA1A,SHISA9,IP6K1,SNAP91,PCLO,LRRTM3,LRRC4B,SCAMP5,PACSIN1,PRRT2,SPTBN2,THRB,RIMBP2,GSG1L,TRPC4
GO: Biological Process	GO:0048858	cell projection morphogenesis		3.165e-06	0.03211	0.001189	0.01166	223	829	LRTM1,ADARB1,TENM2,ADCY1,SLITRK1,RNF157,UNC5A,ULK1,ISLR2,NYAP2,ANK3,ZSWIM5,PPFIA2,CNTNAP1,ALS2,LRRC4C,CPNE5,SEMA4G,CASK,ARHGAP4,ARHGDIA,ASAH1,CAPRIN2,PTCH2,TMEM108,RERE,PHACTR1,ATP7A,KIF1A,ADGRB1,ADGRB3,BRAF,WASF1,DAGLA,CACNA1A,KALRN,CAMK2A,SPAG9,INA,CDH2,CDH4,ARHGAP33,NUMBL,CHN1,B4GALT5,SLIT2,NRXN3,NRXN2,CLNS1A,TMEM59L,NGEF,ROCK2,COL4A5,MINK1,CRMP1,MAPK14,TENM4,FEZ2,SIPA1L1,CNTNAP2,PLXNA4,SLITRK5,RAPGEF2,CTNND2,RAB33B,TANC2,LZTS3,DAB1,IST1,DBN1,DCC,DCX,KIAA0319,PLPPR4,SNAP91,ARHGAP44,ARNT2,NYAP1,SHANK1,TLCD3B,HDAC6,RANBP9,ACTR3,ACTR2,CACNG7,EFNA5,EFNB2,CELSR3,CELSR2,MEGF8,RBM7,MARK2,EP300,HNRNPR,EPHB6,UBAP1,DTNBP1,BAIAP2,FOXG1,SEMA6C,SEMA6B,EVL,SYT3,DPYSL4,LLPH,CYFIP2,BRSK1,NES,SRRM4,GDI1,KIRREL3,PNPLA6,GPC1,GRB10,GRIN1,ARHGAP35,GSK3B,LINGO1,LZTS1,EXOSC8,IGF1R,KNDC1,DIXDC1,ILK,ITPKA,KCNC3,KIF5A,STXBP5,L1CAM,LAMB1,LAMC1,LRRC4B,LIMK1,MAP1A,MAP2,MAP6,MAPT,MECP2,MEF2A,SHC3,RAB8A,CPNE9,MYH10,NOVA1,NOVA2,NPR2,SLC11A2,NRCAM,NTRK3,CNTN3,PRKN,PIK3CD,PITPNA,PLS3,PLXNA2,PACSIN1,SH3KBP1,MIR124-2,TMEM106B,PPP3CA,VSTM2L,DAB2IP,PTPRA,ABITRAM,PTPRF,PTPRS,NECTIN1,TMEM41B,RAB3A,RAP1GAP,MAP1S,EIF2AK4,IMPACT,SCN8A,TRIM46,LMTK2,NTNG1,NLGN1,CLSTN1,TRAK1,ZNF335,RIMS1,UNC13A,MYO16,KDM1A,HECW1,EPHA6,MYCBP2,SPTAN1,SPTB,SPTBN1,SPTBN2,SRC,FSTL4,SPART,CLASP2,C12orf57,MAPK8IP3,STIM1,CDKL5,SYT1,ROBO3,UNC5D,CUX2,JADE2,SYNE1,PIP5K1C,TNR,RBFOX2,TRIO,TSC2,SSBP3,UBB,UBA1,UBE3A,GORASP1,FLRT2,RTN4RL1,RAPH1,RTN4R,PARP6,PRDM8,ZSWIM4
GO: Cellular Component	GO:0043198	dendritic shaft		3.209e-06	0.004367	0.000112	0.0008726	31	68	ASIC1,SLC12A5,GRK2,NLGN2,CNIH2,HCN2,CACNA1B,DBN1,ZNF804A,SEZ6,BAIAP2,INPP5J,GABBR1,GIPC1,JPH4,KIRREL3,GPER1,GRIA1,GRIA2,GRIA3,GRM5,GRM7,GSK3B,LZTS1,ILK,MAP1A,MAP2,HCN1,NLGN1,RTN4R,RGS7BP
Interaction	int:CYFIP2	CYFIP2 interactions		3.242e-06	0.05503	0.005503	0.05677	48	125	AP2A1,MIB1,NCK2,NYAP2,KIAA1522,CNTNAP1,BIRC3,MARK4,WASF1,CAMK2A,INA,CDH2,CDH10,DLGAP1,HOMER3,VIRMA,APPL1,SRGAP3,DNM1,NYAP1,SHANK1,MTDH,ESR2,DTNBP1,BAIAP2,AGAP2,CYFIP2,TCERG1,PPP1R9B,ILVBL,LAMP1,MAPT,MYO5A,NHSL2,PACSIN3,PLG,PACSIN1,MYO16,MYCBP2,SPTAN1,SPTBN1,SPTBN2,DNMBP,KIAA1217,TSC1,VIPR1,VIPR2,YWHAB
Mouse Phenotype	MP:0004769	abnormal synaptic vesicle morphology		3.317e-06	0.02174	0.0009451	0.008851	23	44	MADD,KIF1A,AP1S2,BSN,CAMK2A,EPS15L1,ERC2,SNAP91,DNM1,CACNG2,NBEA,GDI1,PCLO,IGSF21,LRRTM1,MAP6,MECP2,PACSIN1,STX1B,UNC13A,SYN2,TNR,SLC17A7
Coexpression Atlas	PCBC_ratio_EB_from-OSKM-L_vs_EB_from-ESC_cfr-2X-p05	Embryoid Body Cells-reprogram_OSKM-L_vs_Embryoid Body Cells-reprogram_NA-Confounder_removed-fold2.0_adjp0.05	PCBC_AltAnalyze	3.338e-06	0.01469	0.003672	0.03292	68	197	DPF1,GPRIN1,KLHL29,CNIH2,ATP1A3,CADM3,INA,CDH4,ARHGAP33,NRXN2,NGEF,CRMP1,TOX,RASSF2,BRINP1,DCX,STMN3,NYAP1,TLCD3B,CELSR3,ELAVL3,TSHZ1,RCAN2,SEMA6C,DPYSL4,SH2B2,GPR153,ACKR1,JPH4,SRRM4,MMP24,GNB3,CTXN1,LZTS1,CELF3,ARHGAP19,SBK1,ATCAY,KIF5A,L1CAM,MAP1A,MAP2,MAPT,MMP17,FXYD7,NHLH2,NOVA1,NOVA2,MIR124-2,PTPRN,PTPRN2,PID1,RTN1,MIR124-2HG,HES6,SMPD3,PLEKHA6,EFR3B,MAST1,KIF21B,NMNAT2,LRRC4,SEPTIN3,ROBO3,CUX2,FBXL16,RGMB,MGAT5B
Coexpression Atlas	PCBC_ratio_EB_from-mRNA_vs_EB_from-ESC_cfr-2X-p05	Embryoid Body Cells-method_mRNA_vs_Embryoid Body Cells-method_NA-Confounder_removed-fold2.0_adjp0.05	PCBC_AltAnalyze	3.338e-06	0.01469	0.003672	0.03292	68	197	DPF1,GPRIN1,KLHL29,CNIH2,ATP1A3,CADM3,INA,CDH4,ARHGAP33,NRXN2,NGEF,CRMP1,TOX,RASSF2,BRINP1,DCX,STMN3,NYAP1,TLCD3B,CELSR3,ELAVL3,TSHZ1,RCAN2,SEMA6C,DPYSL4,SH2B2,GPR153,ACKR1,JPH4,SRRM4,MMP24,GNB3,CTXN1,LZTS1,CELF3,ARHGAP19,SBK1,ATCAY,KIF5A,L1CAM,MAP1A,MAP2,MAPT,MMP17,FXYD7,NHLH2,NOVA1,NOVA2,MIR124-2,PTPRN,PTPRN2,PID1,RTN1,MIR124-2HG,HES6,SMPD3,PLEKHA6,EFR3B,MAST1,KIF21B,NMNAT2,LRRC4,SEPTIN3,ROBO3,CUX2,FBXL16,RGMB,MGAT5B
Domain	SM00008	HormR	SMART	3.469e-06	0.02687	0.00808	0.07702	13	18	ADGRB1,ADGRB2,ADGRB3,CRHR1,CRHR2,CELSR3,CELSR2,CALCRL,ADGRL1,ADGRL2,ADGRL3,VIPR1,VIPR2
ToppCell Atlas	961858738ce35db8760c8c2e136f8369bc444ccf	Macroglial-Polydendrocytes|Macroglial / cells hierarchy compared to all cells using T-Statistic	Human Adult Brain MTG	3.488e-06	0.09211	0.0009595	0.01032	65	184	SLC24A3,CSMD2,ELFN2,SORCS1,RNF150,NLGN4X,FAM110B,SORBS2,LRRC4C,CASK,CACNA1A,CACNA1D,SHISA9,DLGAP1,DAB1,DCC,ZNF804A,PLPPR4,DPP6,FRY,CALCRL,FGF14,CACNG4,ABHD2,GRIA3,GRIK1,GRIK2,GRM5,GRM7,PTPRT,AFAP1,IGSF21,RPL13P12,BRINP3,KCND2,MAP2,SHC3,HS6ST3,NOVA1,SNTG1,CNTN3,PCDH7,MDGA2,PID1,SUSD4,LRFN5,SCN3A,LRRTM4,NTNG1,NLGN1,TMEM132D,KCNIP4,MYO16,UNC80,PDZD2,HECW1,XYLT1,SGCZ,CNTNAP5,ZEB1,ZFPM2,KIAA1217,CSMD1,TNR,SEZ6L
ToppCell Atlas	f17b5a54e8f9eba9dcd0808ba4e8d275ac41bce2	Macroglial-Polydendrocytes-PDGFRA-|Macroglial / cells hierarchy compared to all cells using T-Statistic	Human Adult Brain MTG	3.488e-06	0.09211	0.0009595	0.01032	65	184	SLC24A3,CSMD2,ELFN2,SORCS1,RNF150,NLGN4X,FAM110B,SORBS2,LRRC4C,CASK,CACNA1A,CACNA1D,SHISA9,DLGAP1,DAB1,DCC,ZNF804A,PLPPR4,DPP6,FRY,CALCRL,FGF14,CACNG4,ABHD2,GRIA3,GRIK1,GRIK2,GRM5,GRM7,PTPRT,AFAP1,IGSF21,RPL13P12,BRINP3,KCND2,MAP2,SHC3,HS6ST3,NOVA1,SNTG1,CNTN3,PCDH7,MDGA2,PID1,SUSD4,LRFN5,SCN3A,LRRTM4,NTNG1,NLGN1,TMEM132D,KCNIP4,MYO16,UNC80,PDZD2,HECW1,XYLT1,SGCZ,CNTNAP5,ZEB1,ZFPM2,KIAA1217,CSMD1,TNR,SEZ6L
ToppCell Atlas	cc3409518f8b436ea92deb955e81114b3f410ff7	Macroglial-Polydendrocytes-PDGFRA--|Macroglial / cells hierarchy compared to all cells using T-Statistic	Human Adult Brain MTG	3.488e-06	0.09211	0.0009595	0.01032	65	184	SLC24A3,CSMD2,ELFN2,SORCS1,RNF150,NLGN4X,FAM110B,SORBS2,LRRC4C,CASK,CACNA1A,CACNA1D,SHISA9,DLGAP1,DAB1,DCC,ZNF804A,PLPPR4,DPP6,FRY,CALCRL,FGF14,CACNG4,ABHD2,GRIA3,GRIK1,GRIK2,GRM5,GRM7,PTPRT,AFAP1,IGSF21,RPL13P12,BRINP3,KCND2,MAP2,SHC3,HS6ST3,NOVA1,SNTG1,CNTN3,PCDH7,MDGA2,PID1,SUSD4,LRFN5,SCN3A,LRRTM4,NTNG1,NLGN1,TMEM132D,KCNIP4,MYO16,UNC80,PDZD2,HECW1,XYLT1,SGCZ,CNTNAP5,ZEB1,ZFPM2,KIAA1217,CSMD1,TNR,SEZ6L
ToppCell Atlas	c24a3099e3d96d8b72f6d05286bb355d661a0377	Macroglial-Polydendrocytes-PDGFRA|Macroglial / cells hierarchy compared to all cells using T-Statistic	Human Adult Brain MTG	3.488e-06	0.09211	0.0009595	0.01032	65	184	SLC24A3,CSMD2,ELFN2,SORCS1,RNF150,NLGN4X,FAM110B,SORBS2,LRRC4C,CASK,CACNA1A,CACNA1D,SHISA9,DLGAP1,DAB1,DCC,ZNF804A,PLPPR4,DPP6,FRY,CALCRL,FGF14,CACNG4,ABHD2,GRIA3,GRIK1,GRIK2,GRM5,GRM7,PTPRT,AFAP1,IGSF21,RPL13P12,BRINP3,KCND2,MAP2,SHC3,HS6ST3,NOVA1,SNTG1,CNTN3,PCDH7,MDGA2,PID1,SUSD4,LRFN5,SCN3A,LRRTM4,NTNG1,NLGN1,TMEM132D,KCNIP4,MYO16,UNC80,PDZD2,HECW1,XYLT1,SGCZ,CNTNAP5,ZEB1,ZFPM2,KIAA1217,CSMD1,TNR,SEZ6L
ToppCell Atlas	4fc3de4bff7ed2bf40b38462c4b4e9b87af6a4ca	Macroglial-Polydendrocytes-PDGFRA---|Macroglial / cells hierarchy compared to all cells using T-Statistic	Human Adult Brain MTG	3.488e-06	0.09211	0.0009595	0.01032	65	184	SLC24A3,CSMD2,ELFN2,SORCS1,RNF150,NLGN4X,FAM110B,SORBS2,LRRC4C,CASK,CACNA1A,CACNA1D,SHISA9,DLGAP1,DAB1,DCC,ZNF804A,PLPPR4,DPP6,FRY,CALCRL,FGF14,CACNG4,ABHD2,GRIA3,GRIK1,GRIK2,GRM5,GRM7,PTPRT,AFAP1,IGSF21,RPL13P12,BRINP3,KCND2,MAP2,SHC3,HS6ST3,NOVA1,SNTG1,CNTN3,PCDH7,MDGA2,PID1,SUSD4,LRFN5,SCN3A,LRRTM4,NTNG1,NLGN1,TMEM132D,KCNIP4,MYO16,UNC80,PDZD2,HECW1,XYLT1,SGCZ,CNTNAP5,ZEB1,ZFPM2,KIAA1217,CSMD1,TNR,SEZ6L
ToppCell Atlas	310cd53db1c137f6af74e6ae682221d7ac27310c	Macroglial-Polydendrocytes-PDGFRA----L1-6|Macroglial / cells hierarchy compared to all cells using T-Statistic	Human Adult Brain MTG	3.488e-06	0.09211	0.0009595	0.01032	65	184	SLC24A3,CSMD2,ELFN2,SORCS1,RNF150,NLGN4X,FAM110B,SORBS2,LRRC4C,CASK,CACNA1A,CACNA1D,SHISA9,DLGAP1,DAB1,DCC,ZNF804A,PLPPR4,DPP6,FRY,CALCRL,FGF14,CACNG4,ABHD2,GRIA3,GRIK1,GRIK2,GRM5,GRM7,PTPRT,AFAP1,IGSF21,RPL13P12,BRINP3,KCND2,MAP2,SHC3,HS6ST3,NOVA1,SNTG1,CNTN3,PCDH7,MDGA2,PID1,SUSD4,LRFN5,SCN3A,LRRTM4,NTNG1,NLGN1,TMEM132D,KCNIP4,MYO16,UNC80,PDZD2,HECW1,XYLT1,SGCZ,CNTNAP5,ZEB1,ZFPM2,KIAA1217,CSMD1,TNR,SEZ6L
MicroRNA	hsa-miR-6893-5p		MirDB	3.5e-06	0.03572	0.0004013	0.003936	163	568	DPF1,SLC24A3,ADD2,SLC12A5,UNC5A,PCDH19,PITPNM2,RANBP10,KIAA1522,PPFIA2,CNTNAP1,CHST1,ERI1,NCOA5,DAGLA,CACNA1B,CAPZA1,CBL,SHISA9,SEC22C,CBFA2T2,CACNA2D2,CFL2,BCL7B,OTOF,ASB6,CD101,GABBR2,ZBTB46,CS,ZZZ3,TENM4,RIMS4,PITPNM3,WSCD2,CSTF3,CTNND2,RUBCN,TANC2,SNPH,LZTS3,TMEM170A,SRGAP3,ZMIZ2,DLG2,DNM1,NUP153,SLC12A6,FAM78B,CACNG7,ETV6,ZBTB7A,FGD1,ZER1,BAIAP2,ARAP2,BBIP1,HOOK3,GPR153,TPPP3,NFAT5,ILDR2,JPH4,NR6A1,TENT4A,RAPGEF1,GSK3B,LINGO1,LZTS1,GYPE,CELF3,FBXL20,HTT,INSYN1,GUF1,HTR4,MYPOP,RBPJ,CD82,KCND2,KIF3C,C2orf68,MDM4,MAP3K9,CTNNA3,NF2,ANKRD52,CNOT4,PRKN,CDK16,CPNE8,PDE2A,PFKFB2,DDA1,SLC25A23,EPB41L4B,PPP3CA,TRIM44,PTPRN,NECTIN1,ABCD3,TMEM167A,IQSEC3,SUSD4,PRRT2,RPL15,HDAC11,ATP8B4,FBXL18,SMPD3,RNF44,RPUSD1,RPH3A,SLC35F5,SLCO2A1,SMARCD1,KDM2A,TRAF3IP3,MAPKBP1,TMCC1,PDZRN3,WDTC1,XPO7,KIF21B,NMNAT2,LHFPL4,ERC1,ARHGAP26,SPTB,FSTL4,RAP1GAP2,SSR1,GPATCH8,MBOAT2,MPRIP,STIM1,CAMSAP2,CLASP1,BEAN1,PHF24,USP24,FAM189A1,CRTC1,TNR,RBFOX2,ASXL1,TRAF1,TRAF6,TRIO,COPS7B,NUCKS1,TOM1L2,ILRUN,GET1,ZNF100,TRIM9,RAB15,UBQLN4,ANKS1B,CSRNP2,CAMK1G,PTP4A2,JPH3
Pubmed	25979088	Defects During Mecp2 Null Embryonic Cortex Development Precede the Onset of Overt Neurological Symptoms.	Pubmed	3.552e-06	0.6557	0.03451	0.4384	23	44	ADCY9,CACNA1A,CACNA1D,CACNG2,GABRA3,GABRB1,NES,GNAQ,GRIA1,GRIA2,GRIA3,GRIN1,GRIN2A,GRIN2D,GRM1,GRM2,GRM5,GRM7,GRM8,KCNC2,KCNH2,MECP2,SCN8A
Mouse Phenotype	MP:0000947	convulsive seizures		3.581e-06	0.02347	0.0009779	0.009158	50	132	ELFN2,SLC12A5,KCNT1,AMPH,ANK3,ZFP14,ATP1A3,ATP7A,HCN2,BRAF,BSN,CACNA1A,CACNA2D2,CHN1,GABBR2,PLPPR4,SNAP91,RNF10,DNM1,EEF1D,GABBR1,RAI1,GRIA2,GRM7,HTT,HEXA,USP18,KCNA2,KCNC2,KCNQ2,MECP2,SCAMP5,MYO5A,NEUROD2,NRCAM,PACSIN1,PRRT2,RYR2,ATXN7,SCN8A,SLC9A1,KDM1A,IQSEC2,SPTBN2,SYN1,SYN2,TECTA,THRB,UBE3A,AP3B2
ToppCell Atlas	4b90d181eb0a42814eeb23bc82e52fd3a12392a7	Hippocampus-Neuronal-Excitatory|Hippocampus / BrainAtlas - Mouse McCarroll V32	Mouse Adult Brain Overview (690k cells, 9 regions, 565 cell clusters)	3.686e-06	0.09734	0.001002	0.01078	63	177	UNC5A,MRTFB,PRSS12,CHST1,MLIP,PHACTR1,ADGRB2,WASF1,FMNL1,CA7,CACNB1,KALRN,CAMK2A,CHN1,CHRM1,R3HDM4,ROCK2,CRHR1,MICAL2,GALNT9,PHYHIP,EXTL1,BAIAP2,AGAP2,CELF1,PRICKLE2,GABRB1,RAB40B,CTXN1,GRIA2,LINGO1,LZTS1,HIVEP2,SYNPO,HPCA,CELF5,KIAA1671,FBXO27,ITPKA,KCNJ4,ANKRD33B,NEUROD2,NRGN,STRN4,PPP3CA,PRKCG,RASGRF1,PRRT2,CNKSR2,SLC8A2,MAST3,DCAF6,RAP1GAP2,DDN,PHF24,KCNH3,NPTXR,VIPR1,KCNK12,RAB15,RTN4R,SLC17A7,CRACDL
GO: Biological Process	GO:0048167	regulation of synaptic plasticity		3.701e-06	0.03755	0.001341	0.01314	77	232	ADCY1,ADCY8,TSHZ3,BHLHE40,ADGRB1,BRAF,KALRN,CAMK2A,SYT7,SHISA7,SHISA9,SYNGR1,NEURL1,CRHR1,CRHR2,SIPA1L1,RIMS4,LRRTM2,ERC2,RAPGEF2,CTNND2,CKAP5,DBN1,SHANK1,ZDHHC2,FGF14,BAIAP2,UNC13B,BRSK1,GIPC1,JPH4,KAT2A,CYP46A1,GFAP,GRIA1,GRIK1,GRIK2,GRIN1,GRIN2A,GRIN2D,GRM5,GSK3B,LZTS1,HTT,SYNPO,HRH2,HTR6,LRRTM1,ITPKA,KCNN2,CAMK2N2,MAP1A,MAPT,MECP2,RAB8A,NEUROD2,NRGN,SSH1,PRKCG,RAB3A,RARA,RASGRF1,PRRT2,EIF2AK4,ALG13,CX3CL1,NLGN1,SLC8A2,RIMS1,UNC13A,ERC1,IQSEC2,STX4,SYN1,CRTC1,TNR,JPH3
ToppCell Atlas	471bda29f376c015a88cbd509bdf0d3550c58395	Somatosensory_Cortex-Neuronal-Glutamatergic_Excit|Neuronal / Region, Lineage, Class, Subclass and Cluster	Human Multiple Cortical Areas SMART-seq	3.756e-06	0.09919	0.001002	0.01078	66	188	NWD2,MRTFB,PPFIBP1,MLIP,PHACTR1,ADGRB3,WASF1,KALRN,RUNX1T1,SYT7,LDB2,CDH18,DLGAP2,CHN1,SLC35F3,RASAL2,MICAL2,RAPGEF2,CTNND2,ARHGAP32,EFNA5,CORO2B,ARAP2,SFTA1P,CELF2,PRICKLE2,NLK,GRIA3,GRIN2A,IGSF21,POU6F2,LINC01250,STXBP5,SMAD3,MAN2A1,HS6ST3,SLC8A1-AS1,NRCAM,NRGN,PDK3,PPP2R2C,GRM5P1,TTLL7,RYR2,MIR124-2HG,SATB1,SCN8A,CNKSR2,TMEM132D,DCAF6,ARHGAP26,XYLT1,SYT1,ADGRL2,UNC5D,SYNE1,ECPAS,GALNT17,R3HDM1,SSBP3,NALF1,UBE2E2,KCNQ5,SLC17A7,CAMK1D,CRACDL
ToppCell Atlas	eb8d2f652e39b3681e42bdd73f3515241db48e52	Somatosensory_Cortex-Neuronal-Glutamatergic_Excit|Somatosensory_Cortex / Region, Lineage, Class, Subclass and Cluster	Human Multiple Cortical Areas SMART-seq	3.756e-06	0.09919	0.001002	0.01078	66	188	NWD2,MRTFB,PPFIBP1,MLIP,PHACTR1,ADGRB3,WASF1,KALRN,RUNX1T1,SYT7,LDB2,CDH18,DLGAP2,CHN1,SLC35F3,RASAL2,MICAL2,RAPGEF2,CTNND2,ARHGAP32,EFNA5,CORO2B,ARAP2,SFTA1P,CELF2,PRICKLE2,NLK,GRIA3,GRIN2A,IGSF21,POU6F2,LINC01250,STXBP5,SMAD3,MAN2A1,HS6ST3,SLC8A1-AS1,NRCAM,NRGN,PDK3,PPP2R2C,GRM5P1,TTLL7,RYR2,MIR124-2HG,SATB1,SCN8A,CNKSR2,TMEM132D,DCAF6,ARHGAP26,XYLT1,SYT1,ADGRL2,UNC5D,SYNE1,ECPAS,GALNT17,R3HDM1,SSBP3,NALF1,UBE2E2,KCNQ5,SLC17A7,CAMK1D,CRACDL
Human Phenotype	HP:0100660	Dyskinesia		3.784e-06	0.0233	0.004637	0.04314	73	213	ACAT1,AGA,PRSS12,CASK,KIF1A,CACNA1A,CACNA1B,CAMK2A,AIMP1,RTTN,NDUFAF3,CHMP2B,SLC45A1,METTL23,IQSEC1,DNM1,EEF1A2,CRBN,EPB41L1,CACNG2,MED12L,FGF14,FOXG1,CYFIP2,MLH3,CELF2,KIRREL3,GNAO1,GRIK2,GRIN1,GRIN2D,MSH6,HIVEP2,PARK7,KCNA2,DCPS,MT-ND1,MT-ND2,MT-ND4,MT-ND5,NEUROD2,HCN1,PRKN,PIK3CD,MBOAT7,PPP3CA,CC2D1A,PURA,PRRT2,SLC25A22,ZC3H14,ATXN7,SCN3A,SCN8A,EDC3,CNKSR2,ST3GAL3,TRAK1,FAN1,SLC16A2,UNC80,SLC46A1,CIC,CDKL5,SURF1,SYT1,CUX2,DNAJC13,WASHC4,ATP13A2,KCNQ5,FMN2,AP3B2
Mouse Phenotype	MP:0003313	abnormal locomotor activation		3.918e-06	0.02568	0.001027	0.009619	374	1492	DPF1,ABCA3,KCNH7,SYN3,ACAT1,BTBD9,LMTK3,ADCY1,ELFN2,ADCY3,SLITRK1,SLC12A5,ZNF512B,CRACD,ADRA1D,NWD2,AP2A1,AP2B1,LRRC7,NLGN2,UNC79,KCNT1,ALK,ATRN,TSHZ3,KIF6,STIM2,ANK3,PRSS12,CNIH2,CNTNAP1,ZBTB4,ALS2,AQP1,CCDC124,ASAH1,MARK4,NCOA1,ATM,ATP1A3,DGAT1,NOL4,ATP7A,KIF1A,ADAM20,ADGRB2,SEC11C,HCN2,PYGO2,BRCA1,BRAF,AP1S2,CACNA1G,AP3D1,CACNA1A,CACNA1B,KALRN,CAMK2A,CANX,CBL,SYT7,SHISA7,CCKBR,SHISA9,DYRK1B,CDH4,CDK4,DLGAP2,DLGAP1,CACNA2D2,CFL2,CBARP,CHD3,KCNB2,CHN1,CHRM1,CHRM4,EPS15L1,KIF3B,CLCN6,NRXN2,CIZ1,ARIH1,MAGED1,GABBR2,GTF2IRD1,NR1D1,CREBBP,CRHR2,C2CD3,CSNK2A2,SIPA1L1,LTN1,CNTNAP2,SLC25A44,APPL1,BZW1,NRSN1,NOS1AP,RAB33B,RAB11FIP3,TANC2,EPC2,ZNF536,IST1,DGKB,BRINP1,DBN1,ARHGEF11,STK35,ZNF804A,DDIT3,C2CD5,AREL1,FBXO25,FBXO10,SNAP91,SRGAP3,STMN3,ARHGAP44,RNF10,DLX2,NUP153,DYNC1LI2,PDE11A,SHANK1,DOCK3,SLC12A6,DTX1,ATP9A,USH1C,SGK2,EEF1D,EFNA5,APH1A,LACTB2,AADAT,HSD17B11,EPB41L1,RCAN2,SEZ6,ESR2,RXYLT1,CNPY2,DTNBP1,HMG20A,CACNG2,AFMID,USP42,BASP1,KIAA1109,ZER1,FGF14,FOXG1,CAP2,AGAP3,NCOA2,FOXO3,FLNC,CHERP,ALKBH7,ZDHHC16,BBIP1,NBEA,CYFIP2,BICDL1,NPHP3,HOOK3,GPR153,GABBR1,RAI1,GABRA3,GARS1,PNPLA6,FAM126A,SEC61B,PPP1R9B,GNAO1,GNB1,GNS,ILVBL,SNRNP27,TENT4A,GRK5,RER1,GRIA1,GRIA2,GRIA3,GRIN1,GRIN2A,GRIN2D,GRM1,GRM2,GRM5,GRM7,GRPR,GSK3A,LDB3,NISCH,AKAP11,HPS5,TOX2,HRH3,HTT,HEXA,HFE,HIVEP2,INSYN1,PARK7,HMGB1,HMGN1,SYNPO,SBK1,HPCA,RNF214,FBXO41,HRH2,HSD17B4,SYCE1,SMAP1,HTR1B,HTR6,CYP4Z1,ATCAY,IDUA,TNKS1BP1,DIXDC1,ILK,INSIG1,LRRTM1,KCNC3,KCNH1,KCNN2,KIF3C,L1CAM,LAMB1,LRRC4B,VTI1A,SYAP1,LIMK1,LSAMP,SMAD3,MAP6,MAPT,SKA2,MECP2,MEIS1,SCAMP5,BORCS7,GIT1,LAMTOR4,MYO5A,RNF19B,NEUROD2,CSNK1G1,NRCAM,HCN1,OCA2,OPRD1,DENND6A,PRKN,GPR173,C1orf131,PEX7,ATAD2B,STRN4,INO80E,CDIP1,MBOAT7,SH3KBP1,CENPO,CNNM2,MDGA2,PSME1,KCTD1,PTMS,PTPRA,PTPRF,PURA,ABHD8,PGBD5,IQSEC3,SUSD4,SOBP,KHDRBS2,GALNT12,DUSP15,PRRT2,RGS7,ABCE1,P3H2,SNX22,KIAA0319L,TMEM63B,PCNX2,SATB1,ATXN7,SH3RF2,SCN3A,SCN8A,CX3CL1,SDHB,DLGAP4,BAHD1,EFHC2,YEATS2,NSUN5,SLC9A1,SIRT2,SMARCA2,EFR3B,IGSF9B,KDM1A,MAST3,CACNA2D3,SELENOS,IQSEC2,SPTBN2,SRC,ZBTB43,RAP1GAP2,SLC46A1,LRRC4,CIC,APOM,CDKL5,PRRC2C,FNDC9,SIK2,ADGRL2,DNMBP,CLUH,ADGRL3,ZEB1,WASHC4,CLASP1,TMEM151B,ARHGEF12,SPECC1L,ECPAS,ATP13A2,IKZF4,KCNH3,AKTIP,THRB,NPTXR,GSG1L,CSMD1,SEZ6L,RASD2,GPR135,TSC1,TSC2,KCNQ5,UBE3A,NUCKS1,TOM1L2,VIPR1,VIPR2,RBFOX3,RFX7,ZNF22,GPR137,ZNF142,RTN4R,ANKS1B,PRDM8,TRIM16L,WNK2,PAK5,KMT2D,AAAS,AP3B2,GAN
MicroRNA	AGGGCAG,MIR-18A:MSigDB	AGGGCAG,MIR-18A:MSigDB	MSigDB	4.01e-06	0.04092	0.0004547	0.004459	45	114	ZBTB4,SEMA4G,CSNK1D,CSNK2A2,PCDHA9,TLN2,CITED2,TRAF7,CYFIP2,JPH4,TTBK1,ZC3H10,MAPT,ZFYVE1,ZC3H12B,NF2,C12orf40,FURIN,PFKFB4,SMPD3,BAHD1,SLC8A2,KDM2A,MAPKBP1,FSTL4,MAPK8IP3,ZCCHC14,KHNYN,PCDHA13,PCDHA12,PCDHA11,PCDHA10,PCDHA8,PCDHA7,PCDHA6,PCDHA5,PCDHA4,PCDHA3,PCDHA2,PCDHA1,KCNH3,HIRA,EIF4ENIF1,RAPH1,SNX27
Domain	PF01094	ANF_receptor	Pfam	4.173e-06	0.03232	0.00808	0.07702	17	28	GABBR2,GABBR1,GRIA1,GRIA2,GRIA3,GRIK1,GRIK2,GRIK5,GRIN1,GRIN2A,GRIN2D,GRM1,GRM2,GRM5,GRM7,GRM8,NPR2
Domain	IPR001828	ANF_lig-bd_rcpt	InterPro	4.173e-06	0.03232	0.00808	0.07702	17	28	GABBR2,GABBR1,GRIA1,GRIA2,GRIA3,GRIK1,GRIK2,GRIK5,GRIN1,GRIN2A,GRIN2D,GRM1,GRM2,GRM5,GRM7,GRM8,NPR2
Pubmed	24448406	The splicing regulator PTBP2 controls a program of embryonic splicing required for neuronal maturation.	Pubmed	4.567e-06	0.843	0.04215	0.5355	17	28	AP2B1,CASK,CADM3,BRAF,PTBP2,CAMK2A,MAGI1,DBN1,DNM1,GPHN,NES,GRIA2,KCNQ2,PPP3CA,NLGN1,KIF21B,ARHGEF12
Mouse Phenotype	MP:0003412	abnormal afterhyperpolarization		4.602e-06	0.03016	0.00116	0.01086	12	16	KCNAB2,HCN2,CACNA1I,CACNA1G,DPP6,GNAQ,KCNC2,KCNN2,KCNQ2,RYR2,SH3RF2,KCNQ5
GO: Biological Process	GO:0099601	regulation of neurotransmitter receptor activity		4.643e-06	0.0471	0.001624	0.01592	34	79	LRRC7,NLGN2,BEGAIN,CNIH2,SHISA7,SHISA9,DLGAP2,DLGAP1,DLGAP3,HOMER3,MINK1,DAPK1,DLG2,SHANK1,CACNG8,CACNG7,CACNG3,CACNG2,FNTA,CACNG4,GRIA1,GRIA2,GRIA3,GRIN1,GRIN2A,PARK7,KLHL24,RASGRF1,DLGAP4,NLGN1,RPH3A,SRC,NPTXR,GSG1L
MicroRNA	mmu-miR-7648-3p		MirDB	4.892e-06	0.04993	0.0005487	0.005381	121	401	ABR,LMTK3,RNF150,GRK2,OSBPL5,KCNT1,PITPNM2,KIF6,ZBTB4,KCNAB2,DENND1A,SEMA4G,CADM3,LRRC56,AP1M1,DAGLA,FMNL1,BTRC,CBFA2T3,ENTPD5,CLCN6,CLPTM1,RASAL2,FAM163A,COX10,CLIC4,CRAT,NCOR1,SEC24C,KCTD20,PPP1R16B,TANC2,ARHGAP32,SLC36A1,SPATA2,DIAPH1,DLG2,SAR1B,STK40,SPRTN,ZER1,SEMA6B,LINGO2,SH2B2,ERGIC3,SUFU,ILDR2,MMP24,TNRC18,GNAO1,RAPGEF1,GRM2,GSK3A,AFAP1,ZNRF1,JMJD8,FBXO41,CELF5,SLC6A17,KIF3C,SPRN,AFF3,LGALS1,PLEKHM3,MECP2,MEN1,RAB4B,TMEM88B,CEP170B,PCYT1A,PEX14,PFKFB4,PRRG3,SEPTIN5,PPP2R5D,PTMS,PTPRF,NECTIN1,EMC10,TMCO3,RAD23A,RECQL,LRRK1,RNH1,KLHL26,SMPD3,ADGRL1,R3HDM2,CNKSR2,CLSTN1,TMEM127,PACS1,SMARCE1,FAM219A,WDTC1,XPO7,KIF21B,SPTB,IQSEC2,RAP1GAP2,TNRC6B,GPRC5C,ABCG4,ZFR2,JADE2,PHF24,LARP1,CRTC1,TTYH3,PIP5K1C,FBXL16,RASD2,ASXL1,CARHSP1,DAPK2,COPS7B,PRR14L,ANKS1B,EVI5,WIPF2,BMERB1
MicroRNA	hsa-miR-6846-5p		MirDB	5.041e-06	0.05144	0.0005591	0.005484	89	276	ASIC1,ELFN2,PCDH19,MRTFA,ZBTB4,KCNAB2,ATP1A3,HCN2,TSPO,FOXK1,CACNB3,CBL,SYT7,KCNQ4,MAGI1,CHN1,HS6ST1,CRHR1,NCOR2,FOXP4,CMTM5,GSG1,CTIF,ZNF362,RUSC2,DNM1,ITCH,DUSP8,ELAVL3,ANKRD13B,ZBTB7A,BAIAP2,FHL1,FLNC,ARFGAP2,SLX4,CPLX1,TNRC18,PPP1R9B,SHISA2,GRIK2,GALNT6,ATXN2L,SGMS2,SBK1,FBXO41,EEFSEC,NKD2,LRP3,SCAMP5,NFIC,NOVA2,PALM,PCDH1,CDK16,PDE4A,SEPTIN5,PRKACA,RARA,RNF220,SPRED3,SMPD3,EDC3,NACC1,NTNG1,ADGRL1,RPUSD1,SLC8A2,SLC9A1,SLCO2A1,FAM219A,SOX12,HECW1,IQSEC2,GSE1,SURF4,TTYH3,ZNF865,SEC11A,CABIN1,TRAF1,RUSC1,UBE3A,OSBP2,SGPP2,URM1,GPANK1,BMERB1,KMT2D
Mouse Phenotype	MP:0000950	abnormal seizure response to pharmacological agent		5.276e-06	0.03458	0.001281	0.01199	47	123	ELFN2,SLC12A5,AMPH,BHLHE40,ATP1A3,HCN2,CACNA1G,BSN,CACNA1A,CACNA2D2,ADAMTS4,ARHGAP32,SLC12A6,SEZ6,FGF14,PRICKLE2,GDI1,GFAP,PPP1R9B,GRIA3,GRIK2,GRIK5,GRIN1,GRM5,GRM7,HTR4,KCNA2,KCNC2,KCNQ2,LRRC4B,MAPT,MECP2,NEUROD2,NOS2,OPRD1,PRRT2,ALG13,RYR2,SCN8A,SLC4A3,FAIM2,KDM1A,IQSEC2,ECPAS,KCNH3,GSG1L,RBFOX3
MicroRNA	mmu-miR-1938		MirDB	5.277e-06	0.05386	0.0005791	0.00568	80	242	SYN3,ADCY1,RNF157,ADRA1D,CUL1,RANBP10,ISLR2,AMPH,ZBTB4,KCNAB2,FBRSL1,ARHGDIA,BRCA1,CBFA2T3,CDH4,CHD3,CLCN6,FOXP4,MICAL2,CSNK1D,PLXNA4,DGKB,ZNF362,ARHGEF11,STK35,TLN2,DUSP8,EFNA5,CELSR3,ELAVL3,ELK4,DDX39A,ZER1,CHERP,MFSD8,FRMPD3,GIPC1,JPH4,ZBTB37,TNRC6A,PRRC2B,GRB10,CELF3,CELF5,HTR4,KIAA1671,MAP4,ZNF467,NOVA2,ZNF786,PLAGL2,CSTPP1,PACSIN1,PRCC,PTPRN,CZIB,PID1,RBM41,LINGO3,NACC1,RNF44,R3HDM2,BLOC1S5,KDM2A,FAIM2,KDM4B,WDTC1,KIF21B,ERC1,IQSEC2,SRM,DDN,SEPTIN3,CLEC16A,FBXO46,TSC1,TOM1L2,ZNF746,PIANP,GAN
GO: Biological Process	GO:0032990	cell part morphogenesis		5.365e-06	0.05442	0.001814	0.01778	227	852	LRTM1,ADARB1,TENM2,ADCY1,SLITRK1,RNF157,UNC5A,ULK1,ISLR2,NYAP2,ANK3,ZSWIM5,PPFIA2,CNTNAP1,ALS2,LRRC4C,CPNE5,SEMA4G,CASK,ARHGAP4,ARHGDIA,ASAH1,CAPRIN2,PTCH2,TMEM108,RERE,PHACTR1,ATP7A,KIF1A,ADGRB1,ADGRB3,BRAF,WASF1,DAGLA,CACNA1A,KALRN,CAMK2A,SPAG9,INA,CDH2,CDH4,ARHGAP33,NUMBL,CHN1,B4GALT5,SLIT2,NRXN3,NRXN2,CLNS1A,TMEM59L,NGEF,ROCK2,COL4A5,MINK1,CRMP1,MAPK14,TENM4,FEZ2,SIPA1L1,CNTNAP2,PLXNA4,SLITRK5,RAPGEF2,CTNND2,RAB33B,TANC2,LZTS3,DAB1,IST1,DBN1,DCC,DCX,KIAA0319,PLPPR4,SNAP91,ARHGAP44,ARNT2,NYAP1,SHANK1,TLCD3B,HDAC6,RANBP9,FIS1,ACTR3,ACTR2,CACNG7,EFNA5,EFNB2,CELSR3,CELSR2,MEGF8,RBM7,MARK2,EP300,HNRNPR,EPHB6,ETFA,UBAP1,DTNBP1,BAIAP2,FOXG1,SEMA6C,SEMA6B,EVL,SYT3,DPYSL4,LLPH,CYFIP2,BRSK1,NES,SRRM4,GDI1,KIRREL3,PNPLA6,GPC1,GRB10,GRIN1,ARHGAP35,GSK3B,LINGO1,LZTS1,EXOSC8,IGF1R,KNDC1,DIXDC1,ILK,ITPKA,KCNC3,KIF5A,STXBP5,L1CAM,LAMB1,LAMC1,LRRC4B,LIMK1,MAP1A,MAP2,MAP6,MAPT,MECP2,MEF2A,SHC3,RAB8A,CPNE9,MYH10,NOVA1,NOVA2,NPR2,SLC11A2,NRCAM,NTRK3,CNTN3,PRKN,PIK3CD,PITPNA,PLS3,PLXNA2,PACSIN1,SH3KBP1,MIR124-2,TMEM106B,PPP3CA,VSTM2L,DAB2IP,PTPRA,ABITRAM,PTPRF,PTPRS,NECTIN1,TMEM41B,RAB3A,PID1,RAP1GAP,MAP1S,EIF2AK4,IMPACT,SCN8A,TRIM46,LMTK2,NTNG1,NLGN1,NUBPL,CLSTN1,TRAK1,ZNF335,RIMS1,UNC13A,MYO16,KDM1A,HECW1,EPHA6,MYCBP2,SPTAN1,SPTB,SPTBN1,SPTBN2,SRC,FSTL4,SPART,CLASP2,C12orf57,MAPK8IP3,STIM1,CDKL5,SYT1,ROBO3,UNC5D,CUX2,JADE2,SYNE1,PIP5K1C,TNR,RBFOX2,TRIO,TSC2,SSBP3,UBB,UBA1,UBE3A,GORASP1,FLRT2,RTN4RL1,RAPH1,RTN4R,PARP6,PRDM8,ZSWIM4
MicroRNA	hsa-miR-608:PITA	hsa-miR-608:PITA_TOP	PITA	5.502e-06	0.05615	0.0005974	0.005859	49	129	ASIC1,PITPNM2,CNIH2,SEMA4G,CADM3,DAGLA,CHD3,DLGAP3,ZNF385A,SH2B1,CLIP3,ZNF362,UBAP2L,HUWE1,EEF1A1,EIF4G1,ELAVL3,ANKRD13B,CITED2,ZBTB7A,AGAP3,CARM1,NALF2,PPP1R9B,HIVEP2,SMAP1,DIXDC1,LRRTM1,KCNC4,CAMK2N2,MEF2D,GIT1,SAP30BP,BCL9L,DDA1,PTPRS,SOBP,OTUD5,ADGRL1,SLC9A1,SMARCD1,GPATCH8,LARP4B,KHNYN,PLD3,JPH1,PARP6,FZD5,KMT2D
Pubmed	19156168	Pharmacogenetics of antipsychotic response in the CATIE trial: a candidate gene analysis.	Pubmed	5.503e-06	1	0.04837	0.6145	38	92	ADCY1,ADCY2,ADCY8,ADCY9,CAMK2A,HTR3B,CHRM1,CHRM3,CHRM4,CHRNA2,CREBBP,DBH,GRIN3A,CACNG2,GRIA1,GRIA2,GRIA3,GRIN1,GRIN2A,GRIN2D,GRM1,GRM2,GRM5,GRM7,GRM8,GSK3A,GSK3B,HRH3,HRH2,HTR1B,HTR1E,HTR1F,HTR4,HTR6,NOTCH4,ZDHHC8,RIMS1,SLC17A7
Human Phenotype	HP:0000736	Short attention span		5.511e-06	0.03393	0.004637	0.04314	106	342	SLITRK1,ADH5,PCDH19,KCNT1,PRSS12,MADD,RERE,CACNA1A,CACNA1B,CDH2,CDK8,CDKN1C,AIMP1,CHRNA2,CREBBP,SEC24C,SETBP1,DEPDC5,SLC45A1,TANC2,SETD1A,FRMPD4,METTL23,IQSEC1,DNM1,CDON,DOCK3,GNE,HUWE1,EEF1A2,CRBN,SLC7A6OS,MED12L,FGD1,TRAPPC4,NBEA,CYFIP2,MLH3,CELF2,STAG2,RAI1,GALC,AGO2,GDI1,SLC9A7,GNAQ,MID2,GRIK2,GRIN2A,GRIN2D,MSH6,HSD17B10,HCFC1,HEXA,PARK7,KCNA2,TET3,MECP2,MEN1,DCPS,MT-CO1,MT-CO2,MT-ND1,MT-ND4,MT-ND5,HCN1,ODC1,PRKN,MBOAT7,PPP3CA,PRKCG,BCORL1,CC2D1A,PURA,SOBP,ALG13,ZC3H14,SATB1,SCN3A,SCN8A,EDC3,NTNG1,CNKSR2,ST3GAL3,TRAK1,FAN1,KDM4B,IQSEC2,TNRC6B,SRP54,CIC,SURF1,WASHC4,SYNE1,ATP13A2,PALS1,THRB,BRD4,TSPAN7,TRIO,TSC1,TSC2,FMN2,ZMIZ1,SHOC2,AP3B2
Computational	M15601 GNF2_RAB3A	Neighborhood of RAB3A	MSigDb: C4 - CGN: Cancer Gene Neighborhood (v7.2)	5.996e-06	0.004953	0.002477	0.01806	20	37	SLC12A5,GABBR2,SNAP91,ARNT2,DNM1,DPP6,EPB41L1,RCAN2,GABBR1,GDI1,KCNQ2,KIF3C,FXYD7,NRCAM,RAB3A,RGS7,FAIM2,ARHGEF9,SYN1,SYT1
Coexpression Atlas	Facebase_RNAseq_ratio_e10.5_MandibularArch_vs_MaxillaryArch_2500_K5	FacebaseRNAseq_ratio_e10.5_MandibularArch_vs_MaxillaryArch_top-relative-expression-ranked_2500_k-means-cluster#5	FaceBase_RNAseq	6.274e-06	0.0276	0.005521	0.0495	169	605	DPF1,SYN3,USP11,SLC24A3,ACVR1,LMTK3,CCDC85A,RNF157,TLE5,PCDH19,ALDH3A2,SIPA1L2,PCDH10,LTBP4,LRRN1,POGK,PPFIA2,BIRC2,LRRC4C,SEMA4G,MADD,NCOA1,ASTN1,PHACTR1,CADM3,TMEM42,ADGRB3,MTMR1,CACNA1A,CACNB1,CDH4,CDKN1C,NUMBL,CHD3,SLIT2,KIAA1549L,SLC22A8,NRXN2,IGLON5,SLC25A27,C2CD3,RALGPS1,SETBP1,LRRTM2,LPIN2,CNTNAP2,ERC2,ST18,RUBCN,SLC36A1,TOX,DGKB,BRINP1,DCC,DCX,RUSC2,FBXO25,SRGAP3,DENND4B,WDR20,ARNT2,IQSEC1,DNASE2,SHANK1,MAMLD1,SYT16,CACNG7,ELAVL3,ELK4,TRIM13,LRRC23,ETFA,CEND1,RN7SK,BPNT1,FOXG1,CAP2,SEMA6C,DPYSL4,CACNG4,TPPP3,NRG3,SRRM4,CSDC2,GNAQ,GPM6B,PEX11G,PCLO,GRINA,RCAN3,GSTZ1,LINGO1,HPCA,CELF5,ATCAY,YPEL2,IDI1,BRINP3,LRRTM1,LSAMP,MAP1A,MAP2,MARK1,MGAT3,C11orf54,HECTD4,OAZ2,ZNF786,SMIM14,PRRG3,GPR171,SLC25A23,PLXNA2,NECAB2,SEPTIN5,RAD9B,POU6F1,MDGA2,PRRT2,TCP11L1,RTN1,STX1B,NRSN2,MSMO1,LRRTM4,NAGK,PRR36,ADGRL1,FHOD3,NLGN1,SLC4A2,MAPRE3,SCMH1,MAST1,MAPKBP1,TRERF1,DCAF6,GLT8D1,SRC,XYLT1,ABCG4,SEPTIN3,FAM168A,PLEKHM2,SYN1,TMEM218,TMEM178B,CUX2,TMEM151B,IKZF4,AKTIP,NPTXR,SNAPIN,NR2C2,PLD3,MGAT5B,PLPPR2,RBFOX3,NPDC1,TRIM9,FMN2,PAXX,C1orf21,VPS35L,TWSG1,HSD17B8,WNK2,PIANP,SENP7
MicroRNA	hsa-miR-940		MirDB	6.536e-06	0.0667	0.0007021	0.006886	157	549	DPF1,SLC24A3,ELFN2,ADD2,SLC12A5,UNC5A,PCDH19,PITPNM2,RANBP10,PPFIA2,CNTNAP1,CHST1,ERI1,NCOA5,CACNA1B,CAPZA1,CBL,SHISA9,SEC22C,CBFA2T2,CACNA2D2,CFL2,BCL7B,OTOF,ASB6,CD101,GABBR2,ZBTB46,CS,ZZZ3,TENM4,RIMS4,WSCD2,CSTF3,CTNND2,RUBCN,TANC2,SNPH,LZTS3,TMEM170A,SRGAP3,ZMIZ2,DLG2,DNM1,NUP153,SLC12A6,FAM78B,CACNG7,STK40,ETV6,CACNG2,ZBTB7A,FGD1,ZER1,BAIAP2,ARAP2,BBIP1,HOOK3,GPR153,TPPP3,NFAT5,ILDR2,JPH4,NR6A1,TENT4A,RAPGEF1,GSK3B,LINGO1,LZTS1,GYPE,CELF3,FBXL20,INSYN1,GUF1,HTR4,MYPOP,RBPJ,CD82,KCND2,KIF3C,C2orf68,MDM4,MAP3K9,CTNNA3,NF2,ANKRD52,CNOT4,NRGN,PRKN,CDK16,CPNE8,PDE2A,PFKFB2,DDA1,EPB41L4B,PPP3CA,TRIM44,PTPRN,NECTIN1,ABCD3,TMEM167A,SUSD4,PRRT2,RPL15,HDAC11,ATP8B4,FBXL18,SMPD3,RPUSD1,RPH3A,SLC35F5,SLCO2A1,SMARCD1,KDM2A,TRAF3IP3,MAPKBP1,TMCC1,PDZRN3,WDTC1,XPO7,KIF21B,NMNAT2,LHFPL4,ERC1,SPTB,FSTL4,RAP1GAP2,SSR1,GPATCH8,MBOAT2,MPRIP,STIM1,CAMSAP2,CLASP1,BEAN1,PHF24,USP24,FAM189A1,CRTC1,TNR,RBFOX2,ASXL1,TRAF1,TRAF6,TRIO,COPS7B,NUCKS1,TOM1L2,ILRUN,GET1,ZNF100,TRIM9,UBQLN4,ANKS1B,CSRNP2,PTP4A2,JPH3
GO: Cellular Component	GO:1990351	transporter complex		6.548e-06	0.008911	0.0002228	0.001736	89	280	LRRC7,CNIH2,KCNAB2,ATP1A3,HCN2,CACNA1I,CACNA1G,CACNA1A,CACNA1B,CACNA1D,CACNB1,CACNB2,CACNB3,SHISA7,SHISA9,KCNQ4,HTR3B,CACNA2D2,KCNB2,CHRNA2,CHRNB1,DLGAP3,CNGB1,CLIC4,CNTNAP2,NOS1AP,DLG2,GRIN3A,SHANK1,DPP6,HCN4,CACNG8,CACNG7,TIMM13,TIMM10,TIMM8B,ABCC4,CACNG3,CACNG2,FKBP1A,CACNG4,GABRA3,GABRB1,GABRG3,GRIA1,GRIA2,GRIA3,GRIK1,GRIK2,GRIK5,GRIN1,GRIN2A,GRIN2D,KCNA2,KCNC1,KCNC2,KCNC3,KCNC4,KCND1,KCND2,KCNH1,KCNH2,KCNJ2,KCNJ4,KCNN1,KCNQ2,STXBP5,HCN1,P2RX4,PEX14,PRKACA,KCNV2,MCUB,RYR2,SCN3A,LRRTM4,SCN5A,SCN8A,NLGN1,SLC9A1,KCNIP4,UNC80,CACNA2D3,ABCC8,TTYH3,TRPC4,KCNQ5,BEST1,MICU2
Human Phenotype	HP:0000718	Aggressive behavior		6.58e-06	0.04052	0.004637	0.04314	118	391	CLTCL1,KDM5C,SLITRK1,PCDH19,KCNT1,ANK3,PRSS12,MADD,CASK,RERE,ATP1A3,ATP7B,KIF1A,AP1S2,WASF1,CACNA1A,CACNA1B,CAMK2A,CDH2,AIMP1,CLN5,RTTN,GABBR2,CREBBP,SH2B1,CHMP2B,CNTNAP2,DEPDC5,SLC45A1,SETD1A,FRMPD4,DCC,METTL23,RUSC2,IQSEC1,DNM1,CDON,ECM1,EEF1A2,EP300,CRBN,EPB41L1,CACNG2,MED12L,FGF14,NBEA,LINGO2,CYFIP2,CELF2,SPATA5,RAI1,AGO2,GFAP,KIRREL3,GNAO1,GRIA2,GRIA3,GRIK2,GRIN1,GRIN2A,GRIN2D,GRM7,LINGO1,HSD17B10,HTT,HIVEP2,PARK7,FBXO27,SLC6A17,KCNA2,MAPT,MECP2,DCPS,NEUROD2,HCN1,ODC1,PRKN,PDE2A,PIGH,MBOAT7,PPP2R5D,PPP3CA,CC2D1A,PRRT2,SLC25A22,ZC3H14,SCN3A,SCN8A,EDC3,FUZ,CNKSR2,ST3GAL3,TRAK1,PACS1,SMARCA2,SMARCA4,SMARCD1,SMARCE1,UNC80,IQSEC2,CIC,CDKL5,SYN1,SYT1,TBP,CUX2,DNAJC13,WASHC4,ATP13A2,TRIO,TSC1,TSC2,KCNQ5,UBE3A,INPP5E,FMN2,ZMIZ1,AP3B2
Human Phenotype	HP:0006919	Abnormal aggressive, impulsive or violent behavior		6.58e-06	0.04052	0.004637	0.04314	118	391	CLTCL1,KDM5C,SLITRK1,PCDH19,KCNT1,ANK3,PRSS12,MADD,CASK,RERE,ATP1A3,ATP7B,KIF1A,AP1S2,WASF1,CACNA1A,CACNA1B,CAMK2A,CDH2,AIMP1,CLN5,RTTN,GABBR2,CREBBP,SH2B1,CHMP2B,CNTNAP2,DEPDC5,SLC45A1,SETD1A,FRMPD4,DCC,METTL23,RUSC2,IQSEC1,DNM1,CDON,ECM1,EEF1A2,EP300,CRBN,EPB41L1,CACNG2,MED12L,FGF14,NBEA,LINGO2,CYFIP2,CELF2,SPATA5,RAI1,AGO2,GFAP,KIRREL3,GNAO1,GRIA2,GRIA3,GRIK2,GRIN1,GRIN2A,GRIN2D,GRM7,LINGO1,HSD17B10,HTT,HIVEP2,PARK7,FBXO27,SLC6A17,KCNA2,MAPT,MECP2,DCPS,NEUROD2,HCN1,ODC1,PRKN,PDE2A,PIGH,MBOAT7,PPP2R5D,PPP3CA,CC2D1A,PRRT2,SLC25A22,ZC3H14,SCN3A,SCN8A,EDC3,FUZ,CNKSR2,ST3GAL3,TRAK1,PACS1,SMARCA2,SMARCA4,SMARCD1,SMARCE1,UNC80,IQSEC2,CIC,CDKL5,SYN1,SYT1,TBP,CUX2,DNAJC13,WASHC4,ATP13A2,TRIO,TSC1,TSC2,KCNQ5,UBE3A,INPP5E,FMN2,ZMIZ1,AP3B2
Mouse Phenotype	MP:0002912	abnormal excitatory postsynaptic potential		6.674e-06	0.04374	0.001562	0.01463	35	83	ASIC1,ADCY1,ELFN2,WASF1,CACNA1A,CACNA1B,CAMK2A,CHRM1,DLGAP3,ROCK2,CLSTN3,PLPPR4,SNAP91,DLG2,SEZ6,ESR2,GDI1,GFAP,GRIA2,GRIK2,GRM2,GRM5,KCNN2,STXBP5,MECP2,NRGN,RASGRF1,LRRTM4,CLSTN1,NSUN5,ARHGEF9,SYN1,SYN2,RBFOX3,SLC17A7
Human Phenotype	HP:0002376	Developmental regression		6.778e-06	0.04173	0.004637	0.04314	97	308	ACOX1,ADAR,SLC12A5,ADH5,AGA,PCDH19,KCNT1,CASK,ASAH1,MRPS34,PHACTR1,ATP7A,KIF1A,WASF1,CACNA1A,CACNA1B,CLN5,RTTN,NDUFAF3,GABBR2,TANC2,DNM1,HUWE1,EEF1A2,FDXR,FAR1,FOXG1,SEMA6B,RNASEH2A,NBEA,CYFIP2,COG8,MLH3,CELF2,FARS2,GABRB1,GALC,GFAP,GNAO1,GNB1,GRIN1,GRIN2A,GRIN2D,MSH6,ERLIN2,HSD17B10,HTT,HEXA,GUF1,HSD17B4,IDUA,KARS1,KCNA2,KIF5A,MECP2,MT-ND1,MT-ND2,MT-ND4,MT-ND5,NEUROD2,HCN1,PRDX1,SDHAF1,PDE2A,PEX1,PEX7,PEX10,PEX14,PPP3CA,NDUFS7,ADPRS,PEX19,SLC25A42,SLC25A22,STX1B,SCN3A,SCN8A,SDHB,SDHD,NACC1,NTNG1,CNKSR2,ST3GAL3,TRAK1,FAN1,SPTAN1,IQSEC2,CIC,CDKL5,SURF1,RHOBTB2,ARHGEF9,ATP6V0A2,KCTD7,CLPB,AAAS,AP3B2
ToppCell Atlas	d01feee64bc92d7a3e0cb43490ae0c9bd7a87848	Auditory_Cortex-Neuronal-Glutamatergic_Excit-GLUT_5|Neuronal / Region, Lineage, Class, Subclass and Cluster	Human Multiple Cortical Areas SMART-seq	6.81e-06	0.1798	0.001798	0.01935	60	169	VWA5B2,CCDC85A,SHROOM3,NYAP2,LCORL,PPFIA2,LRRC4C,MLIP,TMEM108,CACNA1A,CACNB2,LDB2,CDH9,CDH10,CDH18,DLGAP1,KCNB2,CNGB1,FAM163A,PCED1B,SPATS2L,RGS6,CTNND2,DAB1,ARNT2,DPP6,LINGO2,NRG3,KCNH5,GABRB1,TCERG1L,CYP46A1,KIRREL3,GRIA2,GRM1,GRM5,GRM7,LINC01250,HPCAL1,BRINP3,KCNH1,HS6ST3,NTRK3,CNTN3,CPNE8,PLS3,NECAB2,GRM5P1,RGS7,LRFN5,LRRTM4,NLGN1,EFR3B,EPHA6,XYLT1,ADAMTS16,SYNE1,ZFPM2,R3HDM1,C14orf132
MicroRNA	mmu-miR-6975-5p		MirDB	6.839e-06	0.06979	0.0007181	0.007043	107	348	ABR,CSMD2,ADARB1,ADCY9,ADRA1A,KCNT1,ZBTB4,AQP9,ARHGDIA,PHACTR1,DAGLA,CDK5R2,CACNB1,CAMK2A,USF3,CDH4,MAGI1,KIAA1549L,CLCN6,TGFBRAP1,COL9A2,MPDU1,CRHR2,SAMD10,MICAL2,PPP1R16B,NRSN1,TANC2,LZTS3,SIRPA,CABYR,UBAP2L,ARNT2,TLN2,HSD17B11,RAPGEFL1,IFI27L2,SYT3,CYFIP2,ZNF777,NR6A1,ARFIP1,GFAP,MMP24,RNPS1,RBMX,DCLK2,GNAO1,PRRC2B,AKAP11,GALNT6,FBXL20,FBXO41,CELF5,RBPJ,KCNA2,TET3,LASP1,MECP2,MAP3K9,MLLT1,NUDT1,NF2,NFIC,NFYC,TBC1D25,PALM,ZNF664,ATG9A,TMEM125,CSTPP1,SEPTIN5,PACSIN1,TRIM44,PTPRF,IQSEC3,SLC25A42,RARA,SOBP,RECQL,DTD2,TMEM63B,LINGO3,RNF44,CLSTN1,IGSF9B,SNCB,UNC13A,XPO7,LHFPL4,SIPA1L3,SPART,TNRC6B,CIC,GGA3,STK4,ABCG4,KHNYN,LARP1,TTYH3,CARHSP1,TXNRD1,KCNQ5,RAPH1,ANKS1B,WIPF2,ZMIZ1
MicroRNA	hsa-miR-1275:PITA	hsa-miR-1275:PITA_TOP	PITA	6.893e-06	0.07034	0.0007181	0.007043	45	116	PCDH19,NLGN2,CNTNAP1,SEMA4G,NCOA1,RERE,MBD2,CACNA1A,SYT7,KIFC2,DYRK1B,VAPA,CACNA2D2,NRXN3,NRXN2,MINK1,SH2B1,DYNC1LI2,SLC12A6,DPP6,TIMM13,ELAVL3,ANKRD13B,AGAP2,RBMX,PPP1R9B,GRIN1,CELF3,ATXN2L,MAP1A,MECP2,MAP3K9,GIT1,NEUROD2,UBQLN1,RARA,PKNOX2,MTCL1,EHBP1,FBXL16,RIMBP2,XKR6,URM1,CCNL2,KMT2D
MicroRNA	hsa-miR-1227-5p		MirDB	6.896e-06	0.07038	0.0007181	0.007043	108	352	ASIC1,ELFN2,GRAMD1B,GRK2,RANBP10,ZNF618,CASK,ATP1A3,CADM3,DAGLA,SDK1,SYNGR1,MAGI1,CHRM1,CIRBP,KIAA1549L,ASB6,TMEM184B,IGLON5,THEMIS2,CREBBP,TMEM87A,PITPNM1,CLIP3,RALGPS1,SIRPA,ARHGEF11,FBXO10,POM121,ZMIZ2,DLG2,HDAC6,DUSP8,HIVEP3,TMEM132E,RCAN2,RAPGEF3,HEMK1,FHL3,HEXIM1,BICDL1,GPR153,PRICKLE2,LZTS2,GGCX,TNRC18,GNAZ,MAPRE2,TMED1,GRB10,RAPGEF1,FAM3A,LSM10,INSYN1,ALDH16A1,FBXO41,ILK,KCNC1,KCNQ2,LY6E,SMAD3,MECP2,BCL9L,NMB,KSR2,HECTD4,PAFAH1B2,PALM,CDK16,ZDHHC8,PGM3,SLC25A23,PLXNA2,CSTPP1,ZNF343,TMEM229B,PRKACA,MAPK13,CNNM2,NECTIN1,IQSEC3,HDAC11,SLC35C1,SPRED3,TBC1D22B,KDM2A,KIF21B,IQSEC2,SLC46A1,MPRIP,STIM1,MTCL1,IQCE,HNF1A,PHF24,CYB561A3,PIP5K1C,TFE3,RASD2,SDSL,TRAF3,CTPS2,OSBP2,PRR14L,BEST1,NMNAT1,TMEM63C,GLB1L2
MicroRNA	hsa-miR-6764-5p		MirDB	6.981e-06	0.07124	0.0007196	0.007058	176	628	ADARB1,ADCY1,ELFN2,RNF157,ZNF512B,MTA3,SLC24A4,GOLGA7B,KCNT1,MRTFA,DOC2B,ZBTB4,DENND1A,ATP1A3,DGAT1,CADM3,EDF1,CFLAR,CACNA1I,CAPN5,DAGLA,SDK1,FOXK1,C19orf25,CA7,CACNA1B,CAMK2A,SPAG9,CBL,SYT7,SHISA7,C16orf46,SEC22C,NEURL1,DYRK1B,CDH4,CYTH3,CHRM1,EPS15L1,CLCN6,TMEM184B,ADAMTS4,MINK1,ZNF316,PAQR4,ZDHHC5,CRAT,FOXP4,RIMS4,BZW1,SMCR8,ARHGAP32,SNPH,IP6K1,ASAP1,ZMIZ2,DIAPH1,MLXIPL,TIMM13,UBAP1,CACNG2,BTN2A2,CORO2B,PPIE,FOXO3,FLNC,ZDHHC18,CNPPD1,CELF1,GPR153,SUFU,MMP24,GNAO1,ABHD2,AGBL4,ZC3H10,LZTS1,HFE,GUF1,JOSD2,SLC6A17,KCNC1,KCNC2,KCNQ2,LSAMP,SMAD3,MAP4,MDM4,MEF2D,MGAT3,MAP3K9,GIT1,MYO5A,CENPX,NF2,NFIC,ANKRD52,KSR2,OAZ2,SNTG1,PBX2,PCDH1,CEP170B,CDK16,PEX10,TOLLIP,EPN1,PLXNA2,CDIP1,SDK2,FAM53A,TNPO2,FBXL19,TMEM229B,PPP2R5D,PTPN9,NECTIN1,ABCD3,C11orf80,RNF220,PPP6R3,KIAA0319L,SPRED3,FBXL18,SLC25A35,SMPD3,VPS26B,NACC1,SIAH2,BAHD1,RPH3A,SLC8A2,EFR3B,KDM2A,FAIM2,WDTC1,LHFPL4,SRC,SREBF2,MAPK8IP3,GGA3,STIM1,STK3,STAC2,FAM168A,SURF4,SIK2,SYN1,MLST8,TMEM178B,TLCD5,ELOB,SIN3B,HNF1A,PCDHGA9,PCDHGA6,PCDHGA5,PCDHGA1,LARP1,CRTC1,NCS1,TFE3,THPO,TMEM168,NPTXR,SEZ6L,TRAF3,TRPM2,PHLDA3,SMAP2,TOM1L2,KCTD7,NCLN,PRDM11,PRRC2A,PRRT4
ToppCell Atlas	8d9f44a2633b71fb4d2b4a7d9530f954e07c4a18	Adult-Epithelial-lung_neuroendocrine_cell_(PNEC)-D231|Adult / Lineage, Cell type, age group and donor	Human Lung Cells in 3 Age Groups (Wang et al.)	7.025e-06	0.1855	0.001801	0.01938	53	144	KCNH7,GPRIN1,ADCY1,LRFN2,MARCHF4,UNC79,CHST1,NOL4,KIF1A,CACNA1A,CACNA1B,CDH18,KCNB2,ONECUT2,ST18,DGKB,SNAP91,DOCK3,USH1C,CACNG2,DPYSL4,TCERG1L,SRRM4,CYB561D2,GRIA1,GRIA2,GRIK2,CELF3,SLC6A17,LRRTM3,KCND2,KCNH2,MAP6,IGSF22,HCN1,SCN5A,FRMPD1,TMEM132D,KCNIP4,UNC13A,UNC80,LHFPL4,FSTL4,SYT1,TMEM178B,RIMBP2,TNR,SEZ6L,NALF1,KCNK12,TRIM9,FMN2,AP3B2
ToppCell Atlas	ba7ce599b173cf81c8323e7c96dc3d57379f1ed6	Posterior_cortex-Neuronal-Excitatory-eN1(Slc17a7)|Posterior_cortex / BrainAtlas - Mouse McCarroll V32	Mouse Adult Brain Overview (690k cells, 9 regions, 565 cell clusters)	7.025e-06	0.1855	0.001801	0.01938	53	144	TENM2,ADRA1D,SLC24A4,PRSS12,KCNB2,CHN1,KIAA1549L,CRHR1,GALNT9,ARHGAP32,BRINP1,EXTL1,CACNG3,BAIAP2,CAP2,CELF1,NALF2,NLK,GNAQ,GRM2,GRM7,LINGO1,LZTS1,SYNPO,ITPKA,KCNJ4,SPRN,NEUROD2,NRGN,PPP3CA,PRKCG,RGS7,PCNX2,LMTK2,NTNG1,CNKSR2,NLGN1,RAP1GAP2,DDN,PHF24,FAM189A1,KCNH3,CDH22,THPO,NPTXR,R3HDM1,DNAAF11,VIPR1,KCNK12,TCEAL7,RTN4R,SLC17A7,CRACDL
ToppCell Atlas	4db1a3c284488b3f6de7568363f176d74e2a4587	Adult-Epithelial-lung_neuroendocrine_cell_(PNEC)|Adult / Lineage, Cell type, age group and donor	Human Lung Cells in 3 Age Groups (Wang et al.)	7.025e-06	0.1855	0.001801	0.01938	53	144	KCNH7,GPRIN1,ADCY1,LRFN2,MARCHF4,UNC79,CHST1,NOL4,KIF1A,CACNA1A,CACNA1B,CDH18,KCNB2,ONECUT2,ST18,DGKB,SNAP91,DOCK3,USH1C,CACNG2,DPYSL4,TCERG1L,SRRM4,CYB561D2,GRIA1,GRIA2,GRIK2,CELF3,SLC6A17,LRRTM3,KCND2,KCNH2,MAP6,IGSF22,HCN1,SCN5A,FRMPD1,TMEM132D,KCNIP4,UNC13A,UNC80,LHFPL4,FSTL4,SYT1,TMEM178B,RIMBP2,TNR,SEZ6L,NALF1,KCNK12,TRIM9,FMN2,AP3B2
MicroRNA	hsa-miR-661:PITA	hsa-miR-661:PITA_TOP	PITA	7.065e-06	0.0721	0.000721	0.007071	49	130	SDE2,UNC5A,OSBPL5,ZNF319,PITPNM2,APBA2,SEMA4G,MARK4,NCOA1,LIMD1,CBL,CHD3,NRXN2,ZNF385A,RIMS4,ZNF362,RUSC2,DRP2,DTX1,EEF1A2,ELAVL3,TRIM13,CNPPD1,CACNG4,TPPP3,NALF2,MMP24,TTBK1,SYNPO,FBXO41,IGSF22,CSNK1G1,ZNF827,PCDH1,CDK16,STX1B,SLC25A35,POMGNT1,ADGRL1,SMARCD1,RIMS1,UNC13A,TNRC6B,LRRC4,CUX2,KHNYN,IKZF4,JPH1,SNX27
GO: Cellular Component	GO:1902495	transmembrane transporter complex		7.085e-06	0.009643	0.0002352	0.001833	85	265	LRRC7,CNIH2,KCNAB2,ATP1A3,HCN2,CACNA1I,CACNA1G,CACNA1A,CACNA1B,CACNA1D,CACNB1,CACNB2,CACNB3,SHISA7,SHISA9,KCNQ4,HTR3B,CACNA2D2,KCNB2,CHRNA2,CHRNB1,DLGAP3,CNGB1,CLIC4,CNTNAP2,NOS1AP,DLG2,GRIN3A,SHANK1,DPP6,HCN4,CACNG8,CACNG7,ABCC4,CACNG3,CACNG2,FKBP1A,CACNG4,GABRA3,GABRB1,GABRG3,GRIA1,GRIA2,GRIA3,GRIK1,GRIK2,GRIK5,GRIN1,GRIN2A,GRIN2D,KCNA2,KCNC1,KCNC2,KCNC3,KCNC4,KCND1,KCND2,KCNH1,KCNH2,KCNJ2,KCNJ4,KCNN1,KCNQ2,STXBP5,HCN1,P2RX4,PRKACA,KCNV2,MCUB,RYR2,SCN3A,LRRTM4,SCN5A,SCN8A,NLGN1,SLC9A1,KCNIP4,UNC80,CACNA2D3,ABCC8,TTYH3,TRPC4,KCNQ5,BEST1,MICU2
GO: Biological Process	GO:0051588	regulation of neurotransmitter transport		7.203e-06	0.07306	0.002357	0.0231	51	139	ASIC1,ADCY1,ADRA1A,PPFIA2,APBA1,APBA2,CASK,BRAF,CACNA1A,CACNA1B,CACNA1D,CACNB2,CAMK2A,NRXN3,RIMS4,GIT2,GRIN3A,DTNBP1,GIPC1,CPLX1,GFAP,GPM6B,GPER1,GRM2,GRM7,GRM8,GSK3B,FBXL20,HTR1B,HTR6,KCNC3,KCNC4,KCNH1,STXBP5,NR3C2,GIT1,PRKN,SEPTIN5,PRKCG,RAB3A,RAP1A,STX1B,NLGN1,RIMS1,UNC13A,SYN1,SYN2,SYT1,TACR2,NCS1,SNAPIN
MicroRNA	mmu-miR-7212-5p		MirDB	7.216e-06	0.07364	0.0007291	0.007151	99	317	ASIC1,BTBD9,LMTK3,ADARB1,ADCY9,SLC12A5,ADRA1A,NWD2,KCNT1,ASTN1,RERE,LRRC28,DAGLA,CACNB1,KIFC2,SHISA9,MAGI1,CACNA2D2,WIZ,KIAA1549L,TMEM184B,FAM163A,ZNF316,SAMD10,MICAL2,LZTS3,DAPK1,ZNF362,STK35,ARNT2,IQSEC1,TLN2,SEZ6L2,UBAP1,CACNG3,ZBTB7A,BAIAP2,ANAPC11,AGO2,NR6A1,ARFIP1,MMP24,PPP1R9B,GNAO1,GSK3A,GALNT6,FBXL20,KCNQ2,TET3,LIMK1,PLEKHM3,SMAD3,MAP1A,MECP2,MLLT1,S1PR5,MYO5A,NFIC,CSNK1G1,CNOT4,PRRG3,CSTPP1,SEPTIN5,PACSIN1,PRIM2,NECTIN1,IQSEC3,SLC25A42,RARA,RGS3,RIC8B,RNF5,TMEM63B,SPRED3,MAML3,NACC1,MAGI3,ADGRL1,SNCB,XPO7,GLT8D1,SIPA1L3,RAP1GAP2,TNRC6B,ZCCHC14,STAC2,JADE2,LARP1,CRTC1,TTYH3,RBFOX2,ATP6V0A2,RASD2,SDSL,ZNF346,PLPPR2,TOM1L2,NCLN,ZYX
MicroRNA	mmu-miR-3083-5p		MirDB	7.367e-06	0.07518	0.0007371	0.007229	145	501	ABR,ASIC1,ACVR1,LMTK3,ADARB1,ADCY1,GRK2,ULK1,DOC2B,PITPNM2,DENND1A,SEMA4G,RERE,ATP5F1D,TMEM42,BSN,DAGLA,BTRC,FOXK1,CA7,CBFA2T3,SHISA7,INA,KCNQ4,NEURL1,MAGI1,CACNA2D2,BCL7B,CHRM1,KIAA1549L,CLCN6,ARIH1,TMEM184B,RASAL2,SH2B1,ZBTB46,PPP1R16B,KDM4A,SMCR8,SNPH,AIF1L,SMG7,DIAPH1,ITCH,FAM78B,RANBP9,TMEM132E,EIF4G1,TXNDC9,STK40,EPB41L1,CLVS1,FRMPD3,FUT4,SUFU,CPLX1,CSDC2,GNAO1,GPC1,RAPGEF1,ARHGAP35,AFAP1,AKAP11,HIVEP1,HMGA1,SBK1,CELF5,YPEL2,ZNF385B,HRNR,AFF3,PLEKHM3,SMAD3,MAPT,NFIC,CSNK1G1,ANKRD52,NOVA2,HCN1,ZNF827,PALM,CEP170B,TEDC1,ST8SIA5,SMIM7,INO80E,VSTM2L,DAB2IP,PTMS,PTPRA,NECTIN1,PEX19,TMEM167A,RAD23A,RARA,USB1,PRRT2,RNF220,ZBTB3,SNX22,KLHL26,IMPACT,TAX1BP3,TSPAN31,SMPD3,SH3GL1,LMTK2,ADGRL1,PACS1,FAM222B,SMARCD1,MAPKBP1,CACNA2D3,FAM219A,WDTC1,XPO7,ARHGAP26,SSR1,ZC3H3,SEPTIN3,FAM168A,SYT1,MLST8,TMEM178B,JADE2,PHF24,ARHGEF12,CRTC1,TTYH3,FBXO46,NCS1,CPTP,CMIP,GSG1L,TRAF3,TOM1L2,PANX2,RAB15,ANKS1B,PRDM2,C14orf132,CLPB,SNX27,PAK5,RSPRY1
Mouse Phenotype	MP:0002945	abnormal inhibitory postsynaptic currents		7.555e-06	0.04951	0.001707	0.01599	29	64	SYN3,NLGN2,DOC2B,APBA1,DAGLA,CACNA1A,CACNA1B,CHRM1,CHRM3,CHRNA2,NRXN2,GABBR2,ERC2,DCX,SNAP91,DNM1,NBEA,GABBR1,GRIK1,KCNA2,NOVA2,PACSIN1,LRFN3,CC2D1A,PRRT2,ARHGEF9,SYN1,SYT1,PIP5K1C
Coexpression	M39072	MANNO_MIDBRAIN_NEUROTYPES_HSERT	MSigDB C8: Cell Type Signatures (v7.5.1)	7.676e-06	0.09359	0.006239	0.0623	126	425	DPF1,ABR,SLC24A3,LMTK3,TENM2,ADCY1,SLITRK1,CCDC85A,SLC12A5,KLHL29,PCDH19,CEP126,GOLGA7B,UNC79,PPFIA2,CNIH2,APBA1,CHST1,CPNE5,ATP1A3,NOL4,ADGRB1,LPCAT4,GPR149,CACNA1G,CACNA1A,CACNA1B,KIFC2,INA,MTURN,NRXN2,SLC35F3,TMEM59L,CNGB1,COL5A2,GABBR2,CRMP1,CHD5,RIMS4,LPIN2,ERC2,FRMPD4,BRINP1,DCX,PLPPR4,SNAP91,GRIN3A,PDE11A,SEZ6L2,EEF1A2,FRY,CACNG8,EPB41L1,DMTN,SEZ6,CLVS1,BASP1,FGF14,GABRB1,JPH4,SRRM4,MMP24,KIRREL3,GNAO1,MAPRE2,GRIA1,GRIA2,GRIK2,GRM5,GRM7,GRM8,LINGO1,CELF3,SBK1,CELF5,ATCAY,YPEL2,BRINP3,KCNC1,L1CAM,CAMK2N2,HS6ST3,MYO5A,KSR2,FNDC10,PCDH7,GFOD1,PI4KA,RETREG1,SH3KBP1,PRRT2,RTN1,LRFN5,SCN3A,SMPD3,TRIM46,SLC4A3,MAPRE3,SLC8A2,MAST1,KCNIP4,RIMS1,LHFPL4,MYCBP2,ERC1,FNDC9,SYN2,SYT1,TMEM178B,MTUS2,PCDHA7,FBXL16,NPTXR,TSPAN7,RIMBP2,RBFOX2,NALF1,UBE2E2,PLPPR2,RBFOX3,XKR6,ZNF32,RAB15,AP3B2,PRRT4,JPH3
MicroRNA	hsa-miR-6081		MirDB	7.741e-06	0.079	0.000767	0.007522	105	341	CABLES2,CNPY4,ADCY1,OSBPL5,ATRN,KCNAB2,BRINP2,RERE,LPCAT4,DCAF5,CBFA2T3,CBR1,USF3,ADGRE5,CDH4,DLG5,CHRM1,ASB6,HS6ST1,CLNS1A,ZBTB46,RGS6,RALGPS1,RUBCN,PHYHIP,DCX,TMEM130,SMG7,TLN2,DMWD,DUSP8,FIS1,HIVEP3,MLXIPL,EP300,RAPGEFL1,ETS2,ETV6,DTNBP1,REEP2,FOXG1,AGAP3,ZDHHC16,MMP24,GNAZ,RASSF1,CCDC9B,HMGA1,IGF1R,RBPJ,DISP2,KCNC4,L1CAM,MAPT,MECP2,SHC3,MEF2D,MAP3K4,SCAMP5,MAP3K9,NOVA1,ATAD2B,PITPNA,PURG,SDK2,TNPO2,TMEM229B,PPP2R5D,RNF125,NECTIN1,SUSD4,TMEM53,SLC39A9,STX1B,FBXL18,SCN8A,FAN1,ANKRD13A,YEATS2,MAPRE3,SLC7A1,FAM222B,KDM2A,MAPKBP1,TMCC1,LHFPL4,ERC1,ECHDC1,SGCZ,TAPBP,ADGRL3,TSPAN7,RIMBP2,TRAF3,DNAAF11,TOM1L2,MDM1,CDK11A,ZNF213,NCLN,GAL3ST3,RGS7BP,DTX3,RNF170,PRRT4
MicroRNA	hsa-miR-6885-5p		MirDB	7.981e-06	0.08145	0.0007831	0.007681	69	203	LMTK3,FBRSL1,CPNE5,ARHGDIA,CADM3,LDB1,PROSER3,CACNA1A,CACNB3,DLGAP1,WIZ,ZNF385A,ZBTB46,RIMS4,CTIF,RUSC2,ARNT2,GRIN3A,DMWD,SHANK1,GNE,DUSP8,KLF16,EIF4B,CACNG2,ZBTB7A,BAIAP2,BRSK1,KDSR,GRIK5,ARHGAP35,LDB3,CELF5,ZNF385B,KCNC3,LSAMP,MECP2,MEIS1,NFIC,ANKRD52,NOVA2,ZBTB7C,FURIN,PDE4A,PHB1,LBHD1,VSTM2L,PRKACA,PTPRS,NECTIN1,RARA,TMEM63B,STX1B,RYR2,SCN8A,TRIM46,NECAP2,SELENOS,IQSEC2,ELOB,CRTC1,TTYH3,CMIP,FBXL16,GALNT17,TSC1,PLPPR2,URM1,TMEM63C
GO: Biological Process	GO:2000300	regulation of synaptic vesicle exocytosis		8.141e-06	0.08258	0.002581	0.0253	35	84	ADCY1,ADRA1A,PPFIA2,APBA1,APBA2,CASK,BRAF,CACNA1B,CACNA1D,CACNB2,NRXN3,RIMS4,GIT2,GRIN3A,DTNBP1,GIPC1,GRM7,GRM8,GSK3B,FBXL20,HTR1B,KCNH1,STXBP5,NR3C2,GIT1,SEPTIN5,PRKCG,RAB3A,RAP1A,NLGN1,RIMS1,SYN1,SYT1,NCS1,SNAPIN
ToppCell Atlas	ce3e6d67a66898b4022ca573c7d2eb461894d58c	LargeIntestine_GW_trimst-1.5-Neuronal-neurons_A-Branch_A3_(IPAN/IN)|LargeIntestine_GW_trimst-1.5 / Per Region, Age_group, Lineage, cell class, cell type	Cells of the human intestinal tract mapped across space and time	8.186e-06	0.2162	0.002078	0.02236	57	159	SLC12A5,PCDH19,DOC2B,ISLR2,CNIH2,KIF1A,CDK5R2,CACNA1B,INA,TMEM59L,ONECUT2,CHD5,NRSN1,DCX,DOCK3,TLCD3B,DPP6,EEF1A2,ELAVL3,SEZ6,CEND1,REEP2,CACNG2,CPLX1,TDRG1,ATCAY,DISP2,BRINP3,KCNC2,KIF5A,L1CAM,CAMK2N2,MAP6,MAPT,C4orf50,CPNE9,FXYD7,NRCAM,LINC01586,DLGAP1-AS5,TMEM145,NKAIN1,RGS7,RTN1,NTNG1,MAPRE3,MAST1,SNCB,NMNAT2,LHFPL4,ABCC8,CDH22,TSPAN7,CSMD1,TNR,KCNK12,PAK5
MicroRNA	hsa-miR-6808-5p		MirDB	8.414e-06	0.08587	0.0008178	0.008021	163	576	DPF1,SLC24A3,ADD2,SLC12A5,UNC5A,PCDH19,PITPNM2,RANBP10,KIAA1522,PPFIA2,CNTNAP1,CHST1,ERI1,NCOA5,CACNA1B,CAPZA1,CBL,SHISA9,SEC22C,CBFA2T2,CACNA2D2,CFL2,BCL7B,OTOF,ASB6,CD101,GABBR2,ZBTB46,CS,ZZZ3,TENM4,RIMS4,PITPNM3,WSCD2,CSTF3,CTNND2,RUBCN,TANC2,SNPH,LZTS3,TMEM170A,SRGAP3,ZMIZ2,DLG2,DNM1,NUP153,SLC12A6,FAM78B,CACNG7,ETV6,ZBTB7A,FGD1,ZER1,BAIAP2,ARAP2,BBIP1,HOOK3,GPR153,TPPP3,NFAT5,PDE7B,ILDR2,JPH4,NR6A1,TENT4A,RAPGEF1,GSK3B,LINGO1,LZTS1,GYPE,CELF3,FBXL20,HTT,INSYN1,GUF1,HTR4,MYPOP,RBPJ,CD82,KCND2,KIF3C,C2orf68,MDM4,MAP3K9,CTNNA3,NF2,ANKRD52,CNOT4,NRGN,PRKN,CDK16,CPNE8,PDE2A,PFKFB2,DDA1,EPB41L4B,PPP3CA,TRIM44,PTPRN,NECTIN1,ABCD3,TMEM167A,IQSEC3,SUSD4,PRRT2,RPL15,ZC3H14,HDAC11,ATP8B4,FBXL18,SMPD3,RPUSD1,RPH3A,SLC35F5,SLCO2A1,SMARCD1,KDM2A,TRAF3IP3,MAPKBP1,TMCC1,PDZRN3,WDTC1,XPO7,KIF21B,NMNAT2,LHFPL4,ERC1,ARHGAP26,SPTB,SRC,FSTL4,RAP1GAP2,SSR1,GPATCH8,MBOAT2,MPRIP,STIM1,CAMSAP2,CLASP1,BEAN1,PHF24,USP24,FAM189A1,CRTC1,TNR,RBFOX2,ASXL1,TRAF1,TRAF6,TRIO,COPS7B,NUCKS1,TOM1L2,ILRUN,GET1,ZNF100,TRIM9,UBQLN4,ANKS1B,CSRNP2,CAMK1G,PTP4A2,JPH3
Coexpression	M39073	MANNO_MIDBRAIN_NEUROTYPES_HOMTN	MSigDB C8: Cell Type Signatures (v7.5.1)	8.526e-06	0.1039	0.006497	0.06487	107	350	ABCA3,SYN3,ACVR1B,GPRIN1,TENM2,ADCY1,ADCY2,SLITRK1,RNF157,OSBPL6,UNC79,ANK3,PPFIA2,ASNS,BRINP2,ATP1A3,CADM3,ADGRB3,BSN,CACNB3,SYT7,KIFC2,INA,TMEM59L,CRMP1,C1QL2,LRRTM2,CNTNAP2,PLXNA4,ST18,LZTS3,DBH,DCX,PLPPR4,STMN3,TLN2,DNM1,NYAP1,TLCD3B,SEZ6L2,EEF1A2,FRY,CELSR3,ELAVL3,EPB41L1,DMTN,ETFB,CEND1,CLVS1,CACNG2,BASP1,FGF1,CAP2,JPH4,SRRM4,MMP24,GRIK1,GRM1,LINGO1,LZTS1,CELF3,POU6F2,ATCAY,STXBP5,L1CAM,MAP2,MAP4,MAP6,MAP3K9,MYO5A,PCDH7,CPNE8,C1orf35,PPP2R2C,VSTM2L,MDGA2,RAB3A,PID1,ZMAT4,PRRT2,RTN1,LRFN5,SCN3A,SCN8A,SMPD3,MAPRE3,MAST1,SNCB,FAIM2,NMNAT2,SEPTIN3,ABCC8,FNDC9,PCDHA7,TSPAN7,RIMBP2,GSG1L,RBFOX2,RUSC1,NALF1,SMAP2,PLPPR2,RAB15,RAPH1,C4orf48,PIANP,JPH3
GO: Cellular Component	GO:0099056	integral component of presynaptic membrane		8.739e-06	0.01189	0.0002832	0.002207	41	104	ADCY8,ADRA1A,ATP1A3,CADM3,CACNA1A,CACNA1D,CANX,SYT7,CDH2,CDH9,CDH10,CHRM1,CHRM3,CHRM4,GABBR2,EFNB2,APH1A,GABBR1,GRIA1,GRIA2,GRIA3,GRIK1,GRIK5,GRIN1,GRIN2A,GRM7,GRM8,HTR1B,KCNA2,KCNC1,KCNC3,KCNC4,KCNH1,OPRD1,LRFN3,PTPRS,NECTIN1,PRRT2,SCN8A,ADGRL1,PSENEN
Mouse Phenotype	MP:0001360	abnormal social investigation		8.772e-06	0.05749	0.001916	0.01795	47	125	SYN3,KDM5C,ELFN2,LRFN2,LRRC7,NLGN2,PRSS12,APBA2,CAMK2A,DLGAP2,DLGAP1,CBARP,KIF3B,NRXN2,MAGED1,CREBBP,CRHR2,CNTNAP2,ARHGAP32,BRINP1,SRGAP3,PDE11A,EIF4G1,NBEA,GNAO1,GRIA1,GRIN1,GRPR,HIVEP2,LRRTM1,L1CAM,MAP6,MECP2,NRCAM,SH3RF2,DLGAP4,NLGN1,IQSEC2,SRC,CDKL5,SYN1,SYN2,CRTC1,TRPM2,TSC1,TSC2,PIANP
MicroRNA	hsa-miR-1343-3p		MirDB	8.927e-06	0.0911	0.0008594	0.008429	135	462	ABCA3,SYN3,HIPK1,ELFN2,ADD2,SORCS1,PITPNM2,ATRN,CNTNAP1,APBA1,NCOA1,KIF1A,BCL9,BTRC,CACNB1,LIMD1,MAP3K14,SHISA7,SYNGR1,CHRNA2,DLGAP3,CLCN6,HS6ST1,SPTLC2,MINK1,RGS6,PLXNA4,PPP1R16B,RAB11FIP3,PABIR1,ZNF362,ARHGEF11,JAKMIP2,OXSR1,NUP153,DTNB,HUWE1,USH1C,CACNG8,EFNA5,CELSR2,AADAT,RCAN2,SEZ6,HMG20A,DMRT2,MTOR,ABLIM2,PRRC1,DCTN5,SRRM4,GFAP,TNRC18,GPM6B,RER1,ARHGAP35,BTN3A1,PTPRT,GSK3B,PKIG,AFAP1,LZTS1,ARHGAP19,INSYN1,SLC29A2,KCNC1,L1CAM,AFF3,LAMC1,LASP1,PLEKHM3,MAP3K9,ABCC1,MRPS18B,NFIC,CNOT3,NRF1,KSR2,SIAH3,ATG9A,THAP6,SMIM7,PPP2R2C,PRCC,TRIM44,UHRF1BP1,PTPN9,PTPRJ,PTCD3,SH3TC2,SLC25A42,THNSL2,VPS53,WWC2,VPS26B,NACC1,RNF44,TBC1D22B,TRAK1,ANKRD13A,SLC16A2,FAIM2,FAM219A,PSENEN,SPTBN2,STK4,FAM168A,ARHGEF9,RPRD2,MTUS2,HNF1A,DNAJC13,MAN2B2,PHF24,LARP1,TTYH3,PIP5K1C,TFE3,FBXL16,TIA1,RIMBP2,ANKRD24,TNPO3,TPM4,ZNF346,DNAAF11,MGAT5B,INPP5E,ZNF140,IFIT5,C1orf21,WIPF2,HSD17B8,CAMK1D,RSPRY1
MicroRNA	hsa-miR-4784		MirDB	9.033e-06	0.09218	0.0008613	0.008448	133	454	ASIC1,RNF157,SCAF4,KLHL29,OSBPL6,NLGN2,PITPNM2,ATP1A3,EDF1,FPGT,CFLAR,SDK1,FOXK1,CANX,RUNX1T1,CBL,SHISA7,SHISA9,CCDC149,SOCS6,WIZ,KIAA1549L,CLCN6,ONECUT2,CNTNAP2,ANKRD17,PABIR1,SLC36A1,PCDHA9,RASSF2,AREL1,DIAPH1,DLG2,PDE11A,FAM78B,FARSB,MARK2,RCAN2,ZIC4,BTN2A2,CORO2B,BASP1,HEMK1,COPG2,FRZB,JPH4,MRPL43,NR6A1,CSDC2,ZBTB37,FIBIN,GRIN2A,GSK3B,ZNF561,FBXO41,IGF1R,DISP2,KCND1,LAMC1,LASP1,LSAMP,NBR1,ZFYVE1,MAP3K9,MTAP,ANKRD33B,NFIC,CNOT4,NOVA2,SLC11A2,YBEY,FNDC10,P2RX4,PBX2,GPR173,PITPNA,POLR2F,PRPSAP2,SLC35A5,SH3TC2,RARA,USB1,PEAK1,RNF145,ENOSF1,RNF44,SH3GL1,RAB11FIP2,SLC9A1,NECAP2,SLC16A2,EFR3B,XPO7,KIF21B,ENDOD1,NMNAT2,TNRC6B,MAPK8IP3,ZCCHC14,SGCZ,CNTNAP5,MAST4,FAM168A,ANKS1A,CUX2,USP24,ARHGEF12,LARP1,PCDHA13,PCDHA12,PCDHA11,PCDHA10,PCDHA8,PCDHA7,PCDHA6,PCDHA5,PCDHA4,PCDHA3,PCDHA2,PCDHA1,IKZF4,FBXL16,BRD4,RBFOX2,SEZ6L,DNAAF11,TUBG1,UBP1,KCTD7,DPY19L4,LUZP1,SNX27,DCP1B
ToppCell Atlas	2f41ea130271351aa54b3895d8b49dbbeebd3483	LargeIntestine_GW_trimst-2-Neuronal-neurons_B-Branch_B3_(IPAN)|LargeIntestine_GW_trimst-2 / Per Region, Age_group, Lineage, cell class, cell type	Cells of the human intestinal tract mapped across space and time	9.087e-06	0.24	0.002285	0.02459	51	138	DPF1,DOC2B,ATP1A3,CACNB1,INA,CHRM4,TMEM59L,FAM163A,CHD5,PLXNA4,NRSN1,DCX,GRIN3A,TLCD3B,DPP6,EEF1A2,CACNG8,ELAVL3,CEND1,BASP1,CACNG4,MMP24,ATCAY,KCND2,KIF5A,L1CAM,CAMK2N2,MAP2,MAP6,MAPT,C4orf50,FXYD7,KSR2,VSTM2L,RTN1,SCN5A,PPM1E,FHOD3,SGCZ,SEPTIN3,CUX2,TMEM151B,PCDHA7,PCDHA3,PCDHA1,CDH22,FBXL16,SEZ6L,XKR6,MIR137HG,SETSIP
MicroRNA	mmu-miR-7005-5p		MirDB	9.115e-06	0.09302	0.0008613	0.008448	108	354	ABR,KDM5C,CSMD2,ADARB1,ADCY9,ADRA1A,KCNT1,PITPNM2,ZBTB4,AQP9,ARHGDIA,PHACTR1,DAGLA,CDK5R2,CACNB1,USF3,CDH4,MAGI1,KIAA1549L,CLCN6,TGFBRAP1,COL9A2,MPDU1,CRHR2,SAMD10,MICAL2,PPP1R16B,NRSN1,TANC2,LZTS3,SIRPA,CABYR,UBAP2L,ARNT2,TLN2,HSD17B11,RAPGEFL1,IFI27L2,AGAP2,SYT3,CYFIP2,NR6A1,ARFIP1,GFAP,MMP24,RNPS1,RBMX,DCLK2,GNAO1,PRRC2B,AKAP11,GALNT6,FBXL20,FBXO41,CELF5,RBPJ,KCNA2,TET3,LASP1,MECP2,MAP3K9,MLLT1,NUDT1,NF2,NFIC,NFYC,TBC1D25,PALM,ZNF664,ATG9A,TMEM125,CSTPP1,SEPTIN5,TRIM44,PTPRF,IQSEC3,SLC25A42,RARA,SOBP,RECQL,DTD2,TMEM63B,LINGO3,MAML3,RNF44,CLSTN1,IGSF9B,UNC13A,XPO7,SETD1B,SIPA1L3,SPART,TNRC6B,CIC,GGA3,STK4,ABCG4,FNDC9,SIN3B,USP22,LARP1,TTYH3,TXNRD1,KCNQ5,RAPH1,ANKS1B,WIPF2,ZMIZ1
MicroRNA	mmu-miR-6929-5p		MirDB	9.281e-06	0.09471	0.0008689	0.008522	127	430	VWA5B2,UBN2,RNF150,AP2A1,PITPNM2,BHLHE40,DENND1A,ATP1A3,PHACTR1,CADM3,DAGLA,FOXK1,SHISA7,CHD3,SPTLC2,MINK1,MYRIP,ZNF385A,CRHR1,MICAL2,CSNK2A2,PLXNA4,SLITRK5,KIAA0100,SNPH,LZTS3,TM9SF4,STK35,FAM241A,AREL1,SNAP91,ARNT2,IQSEC1,DLG2,TMEM132E,MARK2,SF3B4,ZIC4,CORO2B,SFMBT1,CYFIP2,PRICKLE2,NES,JPH4,SRRM4,NR6A1,GDI1,GFAP,CSDC2,KIRREL3,TNRC6A,GNAO1,GRIN1,AFAP1,GALNT6,FBXL20,ATXN2L,HMGA1,IDUA,KIAA1671,CD82,KCNQ2,KIF5A,MAP4,MEN1,SCAMP5,NF2,NFIC,SPINDOC,NOS2,NOVA2,HECTD4,FNDC10,FURIN,CDK16,PDE4A,PLXNA2,EPB41L4B,BRCC3,PREP,SIDT1,NECTIN1,PEX19,CEP97,RBBP4,DTD2,TCP11L1,RPS15A,CX3CL1,SFT2D2,TUBB,POMGNT1,ADGRL1,ST3GAL4,PLEKHA6,CLSTN1,TMEM127,PACS1,BLOC1S5,SMARCA2,SMARCD1,SETD1B,CAMTA2,ABCG4,RFTN1,UBXN4,SEPTIN3,SURF4,MLST8,CLEC16A,TLCD5,USP22,JADE2,ARHGEF12,LARP1,TTYH3,IKZF4,PIGN,COPS7B,SMAP2,RNF152,SLC17A7,WIPF2,ENTPD7,ZMIZ1,PIANP,SFXN3
ToppCell Atlas	04ccfa951eaa31fed6d140edb6c702d49363c5fa	Globus_pallidus-Neuronal-Inhibitory|Globus_pallidus / BrainAtlas - Mouse McCarroll V32	Mouse Adult Brain Overview (690k cells, 9 regions, 565 cell clusters)	9.622e-06	0.2541	0.002397	0.02579	59	167	VWA5B2,TENM2,ADCY2,ADCY8,CRACD,ADRA1B,ALK,SEMA4G,EIF4G3,CDH12,KCNB2,IGLON5,RIMS4,LHFPL5,NRSN1,TMEM130,IQSEC1,DLX2,SLC29A4,HCN4,CACNG2,SEMA6C,ADGRA1,SRRM4,CPLX1,GRIK1,GRIN2D,GRM1,RCAN3,AGBL4,DISP2,KCNC1,KCNC2,KCNC4,KCNH2,KIF5A,CAMK2N2,LIMK1,SMAD9,MAP3K9,MT-ND1,CEP170B,DBNDD1,ST8SIA5,PRKACA,PURA,TMEM145,IQSEC3,ZMAT4,PPM1E,FHOD3,ABLIM3,TMEM127,MAST1,SNCB,ABCC8,LARP1,PANX2,PTCHD4
GO: Molecular Function	GO:0030594	neurotransmitter receptor activity		9.955e-06	0.0243	0.007537	0.06314	34	81	TSPO,HTR3B,CHRM1,CHRM3,CHRM4,CHRNA2,CHRNB1,GRIN3A,FNTA,GABBR1,GABRA3,GABRB1,GABRG3,GRIA1,GRIA2,GRIA3,GRIK1,GRIK2,GRIK5,GRIN1,GRIN2A,GRIN2D,GRM1,GRM5,HRH3,HRH2,HTR1B,HTR1E,HTR1F,HTR4,HTR6,LY6E,P2RY11,FMN2
ToppCell Atlas	d6c8ce2a32c218dcc63d861cc247152430ed3c8c	facs-Brain_Non-Myeloid-Cerebellum-3m-Neuronal-Granular_Neuron_CB_Gabra6|Brain_Non-Myeloid / Brain_Non-Myeloid_Brain_Myeloid - method, tissue, subtissue, age, lineage, cell ontology and free annotation	Mouse Aging Atlas- Tabula Muris Senis	1.017e-05	0.2684	0.002509	0.02699	57	160	GPRIN1,ADARB1,ADCY2,NWD2,GOLGA7B,UNC79,TMEM108,ATP1A3,CADM3,CACNA1I,CDH12,NRXN3,CRMP1,RGS6,CNTNAP2,TMEM130,TRANK1,DNM1,SLC29A4,EEF1A2,HIVEP3,RAMP3,FGF14,CPLX1,GRM1,GRM2,GRM8,DISP2,SLC6A17,ZNF385B,KCNH1,KCNH2,NEUROD2,HCN1,PACSIN1,TMEM229B,TMEM145,RASGRF1,SLC25A22,SCN8A,PRCD,NTNG1,CNKSR2,RPH3A,SNCB,UNC80,SEPTIN3,SYN2,SYT1,MTCL1,UNC5D,MTUS2,TMEM151B,GSG1L,KCNK12,TMEM178A,SLC17A7
GO: Cellular Component	GO:0005891	voltage-gated calcium channel complex		1.025e-05	0.01395	0.0003197	0.002492	18	32	CACNA1I,CACNA1G,CACNA1A,CACNA1B,CACNA1D,CACNB1,CACNB2,CACNB3,CACNA2D2,NOS1AP,CACNG8,CACNG7,CACNG3,CACNG2,FKBP1A,CACNG4,RYR2,CACNA2D3
GO: Cellular Component	GO:0098889	intrinsic component of presynaptic membrane		1.034e-05	0.01407	0.0003197	0.002492	44	115	ADCY8,ADRA1A,ATP1A3,CADM3,CACNA1A,CACNA1D,CANX,SYT7,CDH2,CDH9,CDH10,CHRM1,CHRM3,CHRM4,GABBR2,EFNB2,APH1A,FLOT2,GABBR1,GRIA1,GRIA2,GRIA3,GRIK1,GRIK5,GRIN1,GRIN2A,GRM7,GRM8,HTR1B,KCNA2,KCNC1,KCNC3,KCNC4,KCNH1,OPRD1,LRFN3,PTPRS,NECTIN1,PRRT2,SCN8A,NTNG1,ADGRL1,PSENEN,RGS7BP
MicroRNA	mmu-miR-6940-5p		MirDB	1.068e-05	0.109	0.0009913	0.009722	121	407	ABR,LMTK3,RNF150,GRK2,OSBPL5,KCNT1,PITPNM2,KIF6,ZBTB4,KCNAB2,DENND1A,SEMA4G,CADM3,LRRC56,AP1M1,DAGLA,FMNL1,BTRC,CACNA1B,CBFA2T3,SHISA7,ENTPD5,CLCN6,CLPTM1,RASAL2,FAM163A,COX10,CLIC4,CRAT,NCOR1,SEC24C,KCTD20,PPP1R16B,TANC2,ARHGAP32,SLC36A1,SPATA2,DIAPH1,DLG2,SAR1B,STK40,SPRTN,ZER1,LINGO2,SH2B2,ERGIC3,CELF1,SUFU,ILDR2,MMP24,TNRC18,GNAO1,RAPGEF1,GRM2,GSK3A,AFAP1,ZNRF1,JMJD8,FBXO41,CELF5,SLC6A17,KIF3C,SPRN,AFF3,LGALS1,PLEKHM3,MECP2,MEN1,RAB4B,TMEM88B,CEP170B,PCYT1A,PEX14,PFKFB4,PRRG3,SEPTIN5,PPP2R5D,PTMS,PTPRF,NECTIN1,EMC10,TMCO3,RECQL,LRRK1,RNH1,KLHL26,SMPD3,ADGRL1,R3HDM2,CNKSR2,CLSTN1,TMEM127,PACS1,SMARCE1,FAM219A,WDTC1,XPO7,KIF21B,SPTB,IQSEC2,RAP1GAP2,TNRC6B,GPRC5C,ABCG4,ZFR2,JADE2,PHF24,LARP1,CRTC1,TTYH3,FBXL16,RASD2,ASXL1,CARHSP1,DAPK2,COPS7B,PRR14L,ANKS1B,EVI5,WIPF2,BMERB1
MicroRNA	mmu-miR-6980-5p		MirDB	1.088e-05	0.111	0.0009998	0.009806	76	231	ISLR2,BHLHE40,LRRC28,ATP1A3,BCR,PYGO2,BRAF,DAGLA,FMNL1,CDK4,DLGAP1,DLGAP3,WIZ,KIAA1549L,RASAL2,ROCK2,ZNF385A,CLIP3,SETBP1,PCDHA9,ASAP1,CELSR2,EIF4B,ABCC4,AFMID,ZBTB7A,CELF2,NRG3,TNRC18,CKAP4,ZBTB45,CELF5,KCNC3,KY,MECP2,NHSL2,NFIC,NOVA2,C21orf91,FURIN,PRKN,PFKFB2,PFKL,PPARD,PPP3CA,TRIM44,PTPRF,NECTIN1,RAB3A,MACO1,UEVLD,NRSN2,LRRTM4,SCN8A,PRR36,SKP1,SNCB,SETD1B,SIPA1L3,MAST4,PCDHA12,PCDHA11,PCDHA10,PCDHA8,PCDHA7,PCDHA6,PCDHA5,PCDHA4,PCDHA3,PCDHA2,PCDHA1,PIP5K1C,CMIP,UBE3A,ZNF32,PTP4A2
ToppCell Atlas	682de790c26a92598a5f0c4328fd2838db12581f	Primary_Visual_cortex_(V1C)-Neuronal-Glutamatergic_Excit-Glut_IT_RORB_THEMIS_LINC00507-Exc_L2-3_LINC00507_RPL9P17|Primary_Visual_cortex_(V1C) / Sample group (Anatomical region groups), lineage, cell class, cell subclass and cell type	Human Multiple Cortical Areas SMART-seq	1.112e-05	0.2935	0.002718	0.02924	53	146	SYN3,NWD2,SLC24A4,PCDH19,PIP5K1B,SORBS2,MLIP,TMEM108,LDB2,SHISA9,MYOM2,HTR3B,CDH9,NDST3,SLIT2,SLC35F3,FAM163A,C1QL2,RGS6,SIPA1L1,DAB1,TESPA1,DIAPH2,CACNG3,FRZB,PDE7B,KIRREL3,GRM1,LINC01250,HPCAL1,ITPKA,KCND2,LAMB1,SMAD3,HS6ST3,NHSL2,NTRK3,CCDC88C,GREB1L,SH3RF2,LRRTM4,EPIC1,PDZD2,EPHA6,RFTN1,ADAMTS16,ADGRL2,CUX2,CDH22,R3HDM1,RGMB,FLRT2,LINC01122
Human Phenotype	HP:0100851	Abnormal emotion/affect behavior		1.13e-05	0.06955	0.006955	0.0647	242	919	CLTCL1,ACAT1,KDM5C,ACOX1,ADAR,TRRAP,SLITRK1,ADH5,NLGN4X,PCDH19,KCNT1,ANK3,PRSS12,ALS2,MADD,CASK,ASAH1,PTCH2,RERE,ATP1A3,PHACTR1,ATP7B,KIF1A,AP1S2,CACNA1G,WASF1,CACNA1A,CACNA1B,CAMK2A,USF3,CDH2,CDK8,CACNA2D2,AIMP1,CHRNA2,HS6ST1,CLN5,COG4,RTTN,NDUFAF3,COX10,GABBR2,CREBBP,SH2B1,CHMP2B,SEC24C,SETBP1,CNTNAP2,DEPDC5,SLC45A1,TANC2,SETD1A,FRMPD4,INTS1,DCC,METTL23,DCX,RUSC2,ARNT2,IQSEC1,DNM1,CDON,PDE11A,DOCK3,MAMLD1,HUWE1,USH1C,ECHS1,ECM1,EEF1A2,SEPSECS,EP300,CRBN,EPB41L1,GPHN,CACNG2,CEP78,SLC7A6OS,FDFT1,MED12L,TRAPPC4,FGF14,FOXG1,TRAF7,RNASEH2A,NBEA,LINGO2,CYFIP2,MLH3,CELF2,MTOR,OTUD6B,SUFU,SPATA5,STAG2,RAI1,GALC,AGO2,GDI1,AHDC1,GFAP,KIRREL3,SLC9A7,GNAO1,GNAQ,PIGO,MID2,GRIA2,GRIA3,GRIK2,GRIN1,GRIN2A,GRIN2D,GRM7,MSH6,ERLIN2,LINGO1,HSD17B10,HCFC1,HTT,HEXA,HFE,HIVEP2,PARK7,HMGCL,IDUA,NDUFA11,IGF1R,FBXO27,SLC6A17,KCNA2,KCNJ2,TET3,MAPT,MECP2,MEN1,DCPS,MT-CO1,MT-CO2,MT-ND1,MT-ND2,MT-ND4,MT-ND5,NDUFA2,NDUFA6,NDUFB3,NEUROD2,NF2,CNOT3,NOVA2,HCN1,ODC1,PRKN,SDHAF1,PDE2A,PDGFRL,PIGH,UBQLN2,MBOAT7,PPP2R5D,PPP3CA,PRKACA,PRKCG,CNNM2,NDUFS7,BCORL1,CC2D1A,QRICH1,RNF125,PURA,PRRT2,SLC25A22,VPS53,ALG13,ZC3H14,SLC35C1,STX1B,SATB1,SCN3A,SCN8A,SDHB,SDHD,EDC3,OTUD5,NACC1,PUF60,FUZ,NTNG1,CNKSR2,ST3GAL3,NUBPL,TRAK1,FAN1,PACS1,MIR17HG,SLC16A2,SMARCA2,SMARCA4,SMARCD1,SMARCE1,TBC1D23,UNC80,KDM4B,SETD1B,IQSEC2,SPART,TNRC6B,SRP54,SLC46A1,CIC,MAPK8IP3,CDKL5,ABCC8,SURF1,SYN1,SYT1,TBP,HNF1A,CUX2,DNAJC13,WASHC4,SPECC1L,ATP13A2,ZFPM2,PALS1,SLC35A3,BRD4,TSPAN7,ASXL1,TRIO,TSC1,TSC2,KCNQ5,UBE3A,INPP5E,FMN2,PRDM8,ZMIZ1,RSPRY1,AP3B2,NPRL3,JPH3
MicroRNA	hsa-miR-7109-5p		MirDB	1.143e-05	0.1166	0.001041	0.01021	83	258	LMTK3,ELFN2,PRR12,ADRA1A,ZBTB4,FBRSL1,CPNE5,ARRB2,ATP1A3,KIF1A,DAGLA,CACNA1A,WIZ,MINK1,ZNF385A,CLIP3,FOXP4,SETBP1,ARNT2,SHANK1,SLC12A6,DUSP8,ACTR3,CELSR2,EIF4B,CACNG2,ZBTB7A,FKBP3,SYT3,NALF2,BRPF3,GDI1,TNRC18,CKAP4,GRIA2,GRIK2,GRM2,LDB3,HMGA1,HPCA,IGF1R,SLC6A17,KCNC3,KCNC4,LIMK1,SPRED2,MAP6,MECP2,NFIC,NOVA2,ZBTB7C,GATC,PHB1,PRKACA,PTGIS,NECTIN1,ABHD8,RAB3A,TMEM63B,NAGK,GCOM1,SLC8A2,NECAP2,FAM219A,SOX12,NMNAT2,SIPA1L3,IQSEC2,RBM26,FAM168A,TMEM218,U2SURP,CRTC1,BRD4,TSC1,KNOP1,PLPPR2,ZNF32,UBQLN4,URM1,ZSWIM4,BMERB1,SHOC2
Interaction	int:CNKSR2	CNKSR2 interactions		1.202e-05	0.204	0.01854	0.1913	26	56	LRRC7,KALRN,CAMK2A,INA,DLGAP2,DLGAP1,CYTH3,MINK1,SNAP91,IQSEC1,DLG2,BAIAP2,AGAP2,GNAO1,GNB1,PARK7,GIT1,PRKCG,RGS3,CNKSR2,SPTAN1,SPTBN1,SPTBN2,SYT1,ARHGAP39,TNR
GO: Molecular Function	GO:0022836	gated channel activity		1.235e-05	0.03015	0.007537	0.06314	84	265	KCNH7,ASIC1,KCNT1,KCNAB2,AQP1,HCN2,CACNA1I,CACNA1G,CACNA1A,CACNA1B,CACNA1D,CACNB1,CACNB2,CACNB3,KCNQ4,HTR3B,CACNA2D2,KCNB2,CHRNA2,CHRNB1,CLCN6,CLNS1A,CNGB1,CLIC4,GRIN3A,HCN4,CACNG8,CACNG7,ABCC4,CACNG3,CACNG2,CACNG4,NALF2,GABRA3,KCNH5,GABRB1,GABRG3,GRIA1,GRIA2,GRIA3,GRIK1,GRIK2,GRIK5,GRIN1,GRIN2A,GRIN2D,GRM7,TMC6,HTR1B,KCNA2,KCNC1,KCNC2,KCNC3,KCNC4,KCND1,KCND2,KCNH1,KCNH2,KCNJ2,KCNJ4,KCNN1,KCNN2,KCNQ2,HCN1,P2RX4,KCNV2,TMEM63B,RYR2,SCN3A,SCN5A,SCN8A,KCNIP4,CACNA2D3,ERC1,ABCC8,TTYH3,NCS1,KCNH3,TRPM2,NALF1,KCNQ5,KCNK12,SLC17A7,TMEM63C
Mouse Phenotype	MP:0001413	abnormal response to new environment		1.247e-05	0.08175	0.002637	0.0247	124	425	UBN2,ADCY1,ADRA1B,SORBS2,LRRN1,CNIH2,APBA2,KIAA1549,ALS2,AQP1,CCDC124,RFXANK,ATP1A3,ADGRB1,FCSK,NAE1,CACNA1G,CACNA1B,CAMK2A,CANX,SYT7,SHISA7,CDK8,DLGAP1,CBARP,KCNB2,CHN1,SUN2,ARIH1,MAGED1,ADAMTS4,TMEM59,ATL3,CNRIP1,GTF2IRD1,CSNK2A2,ZNF451,SIPA1L1,CNTNAP2,CSTF3,ERC2,RAPGEF2,NRSN1,CTSL,TANC2,ELMOD2,BRINP1,DBN1,ZMIZ2,RNF10,SLC12A6,ATN1,DTX1,ATP9A,HSD17B11,EPB41L1,ESR2,DTNBP1,MED12L,PPIE,NRG3,CDK12,GARS1,PPP1R9B,GNAO1,GRIA1,GRIA2,GRIN1,GRIN2A,GRM1,GRM8,GSK3A,GSK3B,TOX2,HTT,CCDC9B,HTR4,LRRTM1,KCNQ2,STXBP5,KRT86,LSAMP,MAPT,MPST,NEUROD2,CSNK1G1,HCN1,C21orf91,PRKN,ZDHHC8,ATAD2B,ASPSCR1,SH3KBP1,PPL,NSD3,PTPRF,SUSD4,RGS7,KIAA0319L,FOXRED2,SATB1,SCN8A,CX3CL1,RNF44,DLGAP4,CNKSR2,ABLIM3,PACS1,SLC9A1,CDK5RAP3,IGSF9B,UNC80,IQSEC2,SPART,MBOAT2,ARHGEF9,CLEC16A,SPPL3,LARP1,CRTC1,UBE3A,RTN4R,PRDM10,AAAS
GO: Biological Process	GO:0035249	synaptic transmission, glutamatergic		1.291e-05	0.1309	0.003967	0.03889	41	106	NLGN2,TSHZ3,CNIH2,DGKZ,ALS2,CACNA1A,KALRN,CCKBR,CDH2,APH1B,CLSTN3,SHANK1,CACNG8,CACNG7,DTNBP1,CACNG3,CACNG2,UNC13B,CACNG4,GRIA1,GRIA2,GRIK1,GRIK2,GRIK5,GRIN1,GRIN2D,GRM1,GRM2,GRM5,GRM7,GRM8,HTR1B,SHC3,PRKN,PRKACA,NLGN1,UNC13A,IQSEC2,SYT1,TNR,SLC17A7
Coexpression Atlas	Facebase_RNAseq_e10.5_Neural Epithelium Flanking Eminence_2500_K1	FacebaseRNAseq_e10.5_Neural Epithelium Flanking Eminence_top-relative-expression-ranked_2500_k-means-cluster#1	FaceBase_RNAseq	1.312e-05	0.05771	0.009505	0.08523	116	393	ABR,TENM2,SLITRK1,ACOX3,GRAMD1B,STX7,SORBS2,ZSWIM5,C15orf40,CWC22,DENND1A,OMA1,KIF1A,CFLAR,TMEM50B,KALRN,ARHGAP33,SLIT2,NRXN2,ZNF358,RECQL5,RASAL2,COL4A5,COL12A1,ACBD5,TP53I11,CRMP1,SAMD10,CNTNAP2,SLITRK5,KDM4A,ST18,DCC,ARHGEF11,DCX,DDIT3,AREL1,SRGAP3,STMN3,SELENOO,SEPTIN1,SLC12A6,ELAVL3,STARD3NL,ANKRD13B,CLVS1,RN7SK,ZIC4,ZER1,FOXG1,UNC13B,HEXIM1,NPHP3,CELF2,NES,AGO2,SRRM4,GDI1,FAM126A,DCLK2,GNAQ,PIGO,GPM6B,ABHD2,GRIK2,GSK3B,ZBTB49,RNFT2,CELF3,FAM3A,TOX2,ATCAY,KCNH2,LRRC4B,LIMK1,MAP1A,MAP2,ZFYVE1,SHC3,SCAMP5,NRCAM,PI4KA,C1orf35,TRIM44,KLHL24,PTPRS,CZIB,RAD23A,MANEA,TMEM38B,CARF,RTN1,RTN2,SPRED3,HES6,PRR36,CCDC92,WDR37,TMEM127,SLC4A2,SIRT2,MAST1,SREBF2,CAMTA2,CIC,MAPK8IP3,PLEKHM2,CUX2,FRYL,TIA1,QPRT,CEMIP2,MGAT5B,ZNF3,SGPP1,WNK2
MicroRNA	hsa-miR-7106-5p		MirDB	1.325e-05	0.1353	0.001197	0.01174	251	952	VWA5B2,SDE2,KDM5C,APOOL,RHBDD2,ADCY9,RNF157,SLC12A5,PRR12,SLC24A4,AP2A1,ZNF578,ZNF548,PITPNM2,ISLR2,POGK,KCNAB2,KIAA1549,APLP2,ALS2,CHST1,CPNE5,ARSD,MARK4,CADM3,ATP7B,TMEM42,CD164,BCL9,DAGLA,SDK1,CDK5R2,FOXK1,CACNA1B,LIMD1,MAP3K14,SHISA7,TMED4,SYNGR1,ENTPD5,DLG5,CACNA2D2,EPS15L1,R3HDM4,BMP8A,ARIH1,SUMF2,PAQR4,ATL3,NSL1,ZNF385A,GABBR2,VIRMA,TMEM87A,FOXP4,CS,CSNK1G3,ZNF451,CNTNAP2,PLXNA4,DEPDC5,CHTOP,LZTS3,AIF1L,ARHGEF11,STK35,DCX,ARNT2,IQSEC1,OXSR1,DNM1,DMWD,CDON,DUSP8,RPS27L,CACNG7,EFNA5,ARFRP1,RDH11,TMEM132E,SAR1B,MARK2,DSEL,ANKRD13B,FANCE,CORO2B,ZER1,PPIE,TMEM164,FKBP1A,BBIP1,CYFIP2,BICDL1,HOOK3,GPR153,NFAT5,NALF2,PDE7B,ILDR2,JPH4,C9orf78,SRRM4,MRPL43,MYOZ2,GDI1,AHDC1,GFAP,GGCX,CSDC2,TNRC6A,GNAO1,GNB3,CTXN1,GPC1,GPD1,MID2,GRM5,PHF5A,PTPRT,ERLIN2,AFAP1,NISCH,FBXL20,RNF24,HCFC1,ATXN2L,KLF8,INSYN1,HPCAL1,TMEM265,IDUA,KIAA1671,KCND1,KCNQ2,KIF5A,L1CAM,KY,LSAMP,MAPT,MDM2,MDM4,NR3C2,CTNNA3,BCL9L,NF2,NFIC,SPINDOC,ANKRD52,NOVA2,SLC11A2,NRF1,NTRK3,KSR2,HECTD4,FURIN,C4orf46,PCYT1A,DDA1,PIK3CD,STRN4,ARMCX6,TOLLIP,PLEKHA5,PURG,PACSIN1,CENPO,PPP1CB,PRKACA,MAPK13,DAB2IP,CNNM2,BCORL1,SIDT1,PSMD9,NCR3LG1,PTPRJ,NECTIN1,RAD51B,IQSEC3,RAP1A,TMEM53,USB1,RFX1,SMU1,RPL15,ZNF572,TCP11L1,ELOVL7,WWC2,NRSN2,FBXL18,TSPAN31,MSMO1,LRRC51,SMPD3,CX3CL1,VPS26B,NACC1,ADGRL1,CLSTN1,FAN1,PACS1,SLCO2A1,EFR3B,KDM2A,KLHDC10,NMNAT2,ARHGAP26,SPTB,SIPA1L3,DDN,SRP54,CAMTA2,ZNF619,MBOAT2,MPRIP,XYLT1,STK4,ABCG4,STAC2,SEPTIN3,UBXN2B,RPRD2,PDLIM2,TAPBP,EHBP1,USP22,SPPL3,ARHGEF12,XPO4,PPP1R11,PIP5K1C,ZNF454,PSD4,TRAF3,ZNF320,NALF1,UBP1,COPS7B,USP4,SMAP2,TOM1L2,VIPR2,RAB15,EVI5,ENTPD7,TMEM63C,PTCHD4,PIANP,TMEM14B,SFXN3
MicroRNA	hsa-miR-6752-3p		MirDB	1.371e-05	0.1399	0.001227	0.01203	122	413	ABCA3,BTBD9,ADCY1,ELFN2,ZNF512B,KLHL29,PRR12,CRACD,ZNF578,NLGN2,ZNF319,MARCHF4,OARD1,ATRN,CNTNAP1,ZBTB4,APBA2,KCNAB2,AQP1,SEMA4G,MARK4,ADAM15,MBD2,FOXK1,KALRN,PTBP2,CBL,SYT7,KCNQ4,SYNGR1,NEURL1,CHRM1,KIAA1549L,HS6ST1,ZNF324,COL5A2,FAM163A,MINK1,TP53I11,FOXP4,TENM4,MICAL2,RIMS4,CTNND2,RAB11FIP3,SNPH,IP6K1,ZNF362,DIAPH2,DLG2,DERL2,PHC1,SEPSECS,STK40,ETV6,FRMPD3,SUFU,MMP24,GNAO1,AGBL4,ZC3H10,LINGO1,HCFC1,SNF8,ATXN2L,CCDC9B,NKD2,SLC6A17,KCNQ2,MVK,CENPX,ANKRD52,NTRK3,KSR2,NUP43,PBX2,CEP170B,PGM3,PLAGL2,PACSIN1,CENPO,PPP2R5D,DAB2IP,KCTD1,UHRF1BP1,PTPRF,RIPOR1,MAP4K2,SH3TC2,IQSEC3,DHX40,ICE2,SMPD3,ADGRL1,BAHD1,EFR3B,MAPKBP1,UNC13A,FAM219A,XPO7,DDN,PDLIM2,ZEB1,TMEM151B,CRTC1,IKZF4,KCNH3,PALS1,RIMBP2,GSG1L,RBFOX2,TPM4,ZNF346,CARHSP1,TXNRD1,SMAP2,MGAT5B,PLPPR2,TOM1L2,MDM1,URM1,WIPF2
MicroRNA	mmu-miR-762		MirDB	1.388e-05	0.1417	0.001232	0.01208	115	385	ABR,LMTK3,RNF150,GRK2,OSBPL5,KCNT1,PITPNM2,KIF6,ZBTB4,KCNAB2,DENND1A,SEMA4G,CADM3,LRRC56,AP1M1,DAGLA,FMNL1,BTRC,CBFA2T3,ENTPD5,CLCN6,CLPTM1,RASAL2,FAM163A,COX10,CLIC4,CRAT,NCOR1,SEC24C,KCTD20,PPP1R16B,TANC2,ARHGAP32,SLC36A1,SPATA2,DIAPH1,DLG2,SAR1B,STK40,SPRTN,ZER1,SEMA6B,LINGO2,SH2B2,ERGIC3,FRMPD3,SUFU,ILDR2,MMP24,TNRC18,GNAO1,RAPGEF1,GRM2,GSK3A,AFAP1,ZNRF1,JMJD8,FBXO41,CELF5,SLC6A17,KIF3C,SPRN,AFF3,LGALS1,PLEKHM3,MEN1,RAB4B,TMEM88B,CEP170B,PCYT1A,PEX14,PFKFB4,PRRG3,SEPTIN5,PPP2R5D,PTPRF,NECTIN1,EMC10,RECQL,LRRK1,RNH1,KLHL26,SMPD3,ADGRL1,R3HDM2,CNKSR2,TMEM127,PACS1,SMARCE1,FAM219A,WDTC1,XPO7,KIF21B,SPTB,IQSEC2,RAP1GAP2,TNRC6B,GPRC5C,ABCG4,ZFR2,JADE2,PHF24,LARP1,CRTC1,TTYH3,PIP5K1C,FBXL16,ASXL1,CARHSP1,DAPK2,PRR14L,ANKS1B,EVI5,WIPF2,BMERB1
ToppCell Atlas	99176a932569fa1c7e1c01009684f5a65244b96e	facs-Brain_Non-Myeloid-Cerebellum_-18m-Neuronal-nan|Brain_Non-Myeloid / Brain_Non-Myeloid_Brain_Myeloid - method, tissue, subtissue, age, lineage, cell ontology and free annotation	Mouse Aging Atlas- Tabula Muris Senis	1.39e-05	0.3671	0.003368	0.03623	53	147	ADCY1,ATP1A3,BSN,CACNA1A,INA,CACNA2D2,NRXN3,TMEM59L,CRHR1,GALNT9,CLSTN3,RBP7,SNAP91,STMN3,NTM,SHANK1,CNNM1,CLVS1,CACNG2,FRMPD3,SRRM4,CPLX1,PCLO,ZNF385B,KCNC1,KCNC3,CAMK2N2,NEUROD2,ST8SIA5,PACSIN1,TMEM145,PRRT2,RTN1,NRSN2,RPH3A,MAST1,RIMS1,SNCB,UNC80,STAC2,SEPTIN3,MTUS2,TMEM151B,VWA7,ZFPM2,CDH22,LDOC1,RBFOX3,PANX2,PRDM8,TMEM178A,SLC17A7,JPH3
GO: Biological Process	GO:0007416	synapse assembly		1.415e-05	0.1436	0.004223	0.04139	69	209	LRTM1,SLITRK1,ADD2,NLGN4X,NLGN2,LRFN1,LRRN1,ADGRB1,ADGRB2,ADGRB3,BSN,SDK1,CACNA1A,ADGRE5,CDH2,CDH9,DLG5,NRXN3,NRXN2,NRG2,SIPA1L1,LRRTM2,SLITRK5,ERC2,CLSTN3,MAGI2,SHANK1,ACTR3,EFNA5,EFNB2,EIF4G1,GPHN,NBEA,LINGO2,KIRREL3,PCLO,GRIN1,GSK3B,LRRTM3,LRRTM1,LRRC4B,MAPT,MECP2,MYLK,NRCAM,NTRK3,SDK2,LRFN3,MDGA2,PTPRS,NECTIN1,LRFN5,LRRTM4,ADGRL1,NLGN1,CLSTN1,LHFPL4,SPTBN2,LRRC4,ARHGEF9,ADGRL2,ADGRL3,CUX2,PCDHB14,PCDHB13,PCDHB6,NPTXR,FLRT2,FZD5
MicroRNA	hsa-miR-486-3p:PITA	hsa-miR-486-3p:PITA_TOP	PITA	1.482e-05	0.1513	0.001304	0.01279	54	151	CNIH2,ZBTB4,MARK4,BSN,CACNB1,CBFA2T3,CHD3,NRXN2,ADAMTS4,NR1D1,CLIP3,FOXP4,RIMS4,TANC2,ZNF362,SRGAP3,HUWE1,CELSR2,EIF4G1,ZIC4,BAIAP2,AGAP3,FLNC,FLOT2,SYT3,LINGO2,AHDC1,TTBK1,ABHD2,GRIN1,FBXO41,KCNC4,CAMK2N2,MAPT,SAP30BP,CNOT3,CDK16,EPB41L4B,SH3KBP1,RNF220,RNF145,DLGAP4,ADGRL1,TBC1D22B,BAHD1,KDM2A,SOX12,GSE1,TMSB4X,TMEM178A,SLC17A7,CCNL2,KMT2D,ANP32A
Human Phenotype	HP:0020219	Motor seizure		1.493e-05	0.0919	0.008105	0.0754	116	389	CLTCL1,ACADM,SLC12A5,PCDH19,KCNT1,PRSS12,CASK,ASAH1,ATP1A3,PHACTR1,KIF1A,CACNA1A,CACNA1D,CAMK2A,SCARB2,CDH2,AIMP1,CHRNA2,CLN5,RTTN,GABBR2,SETBP1,DEPDC5,SLC45A1,SETD1A,FRMPD4,METTL23,DCX,IQSEC1,DNM1,EEF1A2,SEPSECS,CRBN,EPB41L1,GPHN,CACNG2,SLC7A6OS,MED12L,FOXG1,NBEA,PTRH2,MFSD8,SPATA5,GALC,CPLX1,GDI1,KIRREL3,SLC9A7,GNAO1,GNB1,PIGO,MID2,GRIA2,GRIA3,GRIK2,GRIN1,GRIN2A,HCFC1,HIVEP2,GUF1,HSD17B4,KARS1,KCNQ2,LBR,MECP2,DCPS,MT-CO1,MT-CO2,MT-ND1,MT-ND2,MT-ND4,MT-ND5,NEUROD2,HCN1,PRDX1,SDHAF1,PIK3CD,PI4KA,MBOAT7,PPP3CA,CC2D1A,PRRT2,SLC25A22,VPS53,ALG13,ZC3H14,STX1B,SCN8A,SDHB,SDHD,EDC3,NTNG1,CNKSR2,ST3GAL3,PACS1,SMARCA2,SETD1B,SPTAN1,IQSEC2,CIC,CDKL5,ABCC8,SURF1,ARHGEF9,CUX2,WASHC4,TSPAN7,TSC1,TSC2,KCNQ5,UBE3A,KCTD7,FMN2,ZNF142,PRDM8,NPRL3
Coexpression Atlas	gudmap_dev lower uro neuro_e15.5_BladdPelvicGanglion_Sox10_1000	dev lower uro neuro_e15.5_BladdPelvicGanglion_Sox10_top-relative-expression-ranked_1000	Gudmap Mouse ST 1.0	1.512e-05	0.06653	0.009505	0.08523	192	711	ACTA2,RNF157,ADD2,AP2A2,PCDH10,UNC79,DOC2B,NYAP2,PPFIA2,APBA1,APBA2,ARHGAP4,SSNA1,MRPS34,ASTN1,EIF3G,ATP1A3,PHACTR1,ATP5F1D,CADM3,KIF1A,ADGRB3,CACNA1B,INA,HTR3B,BUB3,CDH2,CBARP,CIRBP,TBCB,CLCN6,FAM163A,NDUFAF3,COX8A,CRMP1,HIGD1A,CLIP3,CSRP2,LTN1,PLXNA4,LHFPL5,ERC2,CMTM5,NRSN1,ST18,TANC2,SLC36A1,DBH,JAKMIP2,DCX,ZNF804A,SNAP91,SNHG32,SRGAP3,STMN3,DLG2,DPP6,FAM78B,DUSP8,MRPL54,SEZ6L2,EEF1A2,FRY,SCCPDH,TRAM1L1,CELSR3,ZDHHC2,SF3B4,CEND1,REEP2,CLVS1,RN7SK,CACNG3,FASN,CORO2B,SNORA70,FDFT1,TMEM147,WDR83OS,UFC1,COQ5,DPYSL4,PGAP4,CYFIP2,CACNG4,TPPP3,BRSK1,RAI2,SRRM4,CPLX1,GDI1,GLO1,RPS6KA6,GNAO1,UQCR11,MAPRE2,CTXN1,GPM6B,B4GALNT4,PCLO,GRIA2,GRINA,CELF3,IGSF21,ARHGAP19,HIVEP2,PRMT2,ATCAY,DISP2,SMIM26,KCNN2,KIF5A,STXBP5,L1CAM,LSAMP,MAP2,MAP6,MAPT,MEIS1,PSMG4,MRPS18B,CENPX,NOVA1,NRCAM,NTRK3,KSR2,HECTD4,SIAH3,FNDC10,PALM,PCDH1,C4orf46,DDA1,INTS15,CCDC86,POLR2F,MINDY2,TMEM229B,PRKACA,MDGA2,ABHD8,MCUB,RAB3A,RBBP4,ZMAT4,RGS7,RNF5,TLCD3A,MRPL23,RPS6KB2,RTN1,RTN2,STX1B,ELOVL7,NRSN2,SATB1,MSMO1,SCN3A,PTRHD1,SDHB,PRR36,FHOD3,CNKSR2,CCDC92,FRMD4A,MAST1,UNC13A,SREBF2,CLASP2,GPATCH8,SSR4,SEPTIN3,GSE1,FAM168A,SYN1,SYT1,RNF208,ELOB,CUX2,USP22,NCS1,TSPAN7,TNR,LDOC1,SNHG1,FMC1,MED11,NPDC1,C4orf48,MRPL52,LRR1,AP3B2
MicroRNA	mmu-let-7c-1-3p		MirDB	1.544e-05	0.1575	0.001346	0.01321	206	762	ABR,SCYL1,ACVR2A,CSMD2,TRRAP,ADCY1,PRR12,MRTFB,OSBPL6,ULK1,SIPA1L2,CUL4A,CUL1,SORBS2,ANGPT1,ANK3,LEO1,APBA1,RAB40C,CD164,DYRK4,CACNA1D,KALRN,SPAG9,CBFA2T2,MTURN,CDKN1C,CACNA2D2,B4GALT5,SLIT2,EPS15L1,TGFBRAP1,GCA,ARIH1,ONECUT2,COL5A2,MPDU1,POT1,NEK7,CNRIP1,GTF2IRD1,SETBP1,SLITRK5,RAPGEF2,PUM1,RAB33B,RAB11FIP3,SETD1A,PCDHA9,ELMOD2,DAB1,TSC22D2,SPATA2,DCX,ASAP1,AREL1,ARHGAP44,DLG2,TLN2,GRIN3A,NUP153,CDON,RANBP9,TSPAN3,FRY,EIF4B,RBM5,TSHZ1,EP300,GPHN,CITED2,LRRN2,AGAP3,CARM1,CHERP,NBEA,CYFIP2,HOOK3,LZTS2,SUFU,PRRC1,NLK,MAP3K2,TCERG1L,ARID4B,GALNT7,AHDC1,MMP24,GCLC,RNPS1,FAM126A,RAB40B,GNAQ,KDELR2,GRB10,GRIA3,SHISA2,HIVEP2,MIER3,HMGN1,CELF5,YPEL2,RBPJ,SAMD8,SLC6A17,IRS1,LRRTM3,KCNC2,LAMP1,MEN1,SCAMP5,FAM76B,MYBL1,NOVA2,NPAS2,DCUN1D1,PCDH7,PDE2A,NME7,PLS3,UBQLN2,UBQLN1,PPP1R8,TMEM106B,NSD3,PTPRJ,TMCO3,TCTE1,RBBP6,SOBP,RECQL,RGS3,RNF220,PPP6R3,ATXN7,FAM149B1,PPM1E,LMTK2,TBC1D22B,CNKSR2,FOXJ3,YEATS2,SMARCE1,SP3,LHFPL4,SPTBN1,SRC,ZBTB43,LRRC4,STK3,ZCCHC14,SGCZ,LARP4B,MAST4,PRRC2C,TBC1D12,ROBO3,TAF6,ADGRL2,TRIM2,JADE2,U2SURP,TMEM151B,NOC3L,PUM2,PCDHA12,PCDHA11,PCDHA10,PCDHA8,PCDHA7,PCDHA6,PCDHA5,PCDHA4,PCDHA3,PCDHA2,PCDHA1,CMIP,FBXL16,NPTXR,SEC11A,RIMBP2,MTREX,R3HDM1,CSMD1,ZNF384,RGMB,ASXL1,NR2C2,TRIO,CEMIP2,EIF4ENIF1,COPS7B,FLRT2,VBP1,RFX7,JPH1,ANKS1B,MAP3K12,EVI5,DEK,YIPF6,RGS7BP,ZMIZ1,MLLT10,SHOC2,IFT88
Mouse Phenotype	MP:0001468	abnormal temporal memory		1.561e-05	0.1023	0.003197	0.02994	63	186	KDM5C,BTBD9,ADD2,LRFN2,NLGN2,KCNT1,AMPH,SORBS2,KCNAB2,CDC14B,ASNS,TMEM108,ATP1A3,BRAF,CACNB3,KALRN,CAMK2A,SHISA7,CHRM3,ZDHHC5,GABBR2,CREBBP,NCOR1,CTNND2,ZNF804A,EIF4G1,CRBN,ESR2,DTNBP1,NBEA,RAI1,GRIK2,GRIN2A,GRM1,GRM5,GRM7,GSK3B,INSYN1,LRRTM1,KCNN2,MAP2,MAPT,MECP2,GIT1,NPAS2,NRGN,ATAD2B,PRKCG,PGBD5,RASGRF1,CARF,EIF2AK4,SLC8A2,EPHA6,CDKL5,SYN2,KCNH3,TSPAN7,TSC2,UBE3A,SPIRE1,SLC17A7,KMT2D
GO: Biological Process	GO:0098742	cell-cell adhesion via plasma-membrane adhesion molecules		1.595e-05	0.1618	0.004624	0.04532	81	256	ACVR1,TENM2,SLITRK1,PCDH19,PCDH10,LRRC4C,CADM3,CD164,SDK1,CDH2,CDH4,CDH9,CDH10,CDH12,CDH18,SCARF2,MAPK14,TENM4,CLSTN3,PCDHA9,DAB1,MAGI2,EFNA5,CELSR3,CELSR2,MMP24,KIRREL3,PTPRT,IGSF21,L1CAM,LRRC4B,LGALS1,MYLK,NRCAM,CNTN3,PCDH1,PCDH7,SDK2,PCDHB18P,VSTM2L,MAP2K5,CDHR2,LRFN3,MDGA2,PTPRF,PTPRS,NECTIN1,KIAA0319L,LRFN5,CX3CL1,NTNG1,ADGRL1,NLGN1,CLSTN1,CDK5RAP3,IGSF9B,LRRC4,ROBO3,UNC5D,ADGRL3,ZEB1,PCDHGA9,PCDHGA6,PCDHGA5,PCDHGA1,PCDHB14,PCDHB13,PCDHB6,PCDHA13,PCDHA12,PCDHA11,PCDHA10,PCDHA8,PCDHA7,PCDHA6,PCDHA5,PCDHA4,PCDHA3,PCDHA2,PCDHA1,CDH22
Mouse Phenotype	MP:0002906	increased susceptibility to pharmacologically induced seizures		1.613e-05	0.1057	0.003204	0.03001	38	96	ELFN2,SLC12A5,AMPH,BHLHE40,ATP1A3,HCN2,BSN,CACNA1A,CACNA2D2,ADAMTS4,ARHGAP32,SLC12A6,FGF14,PRICKLE2,GDI1,GFAP,GRIK2,GRIK5,GRM5,GRM7,HTR4,KCNA2,KCNC2,KCNQ2,LRRC4B,MECP2,NEUROD2,NOS2,OPRD1,PRRT2,ALG13,RYR2,SLC4A3,FAIM2,ECPAS,KCNH3,GSG1L,RBFOX3
Human Phenotype	HP:0000750	Delayed speech and language development		1.664e-05	0.1024	0.008105	0.0754	200	741	ACADM,KDM5C,ACOX1,ADAR,TRRAP,ADARB1,NLGN4X,AGA,PCDH19,LTBP4,ANK3,PRSS12,MADD,CASK,MRPS34,ATP1A3,ATP5F1D,KIF1A,BRCA1,LRRC56,WASF1,CACNA1A,CACNA1B,CAMK2A,CBL,KCNQ4,CDKN1C,AIMP1,CHD3,COG1,COG4,MPDU1,RTTN,ACBD5,GABBR2,CREBBP,SH2B1,C2CD3,SETBP1,CNTNAP2,SLC45A1,PUM1,RUBCN,TANC2,SETD1A,FRMPD4,INTS1,DCC,METTL23,RUSC2,TINF2,IQSEC1,DNM1,CDON,DOCK3,GNE,HUWE1,EEF1A2,EP300,CRBN,SF3B4,FDXR,MED12L,KIAA1109,TRAPPC4,FOXG1,SEMA6B,TRAF7,UFC1,NBEA,UFM1,CYFIP2,COG8,CELF2,FARS2,OTUD6B,UQCRQ,MFSD8,SPATA5,STAG2,RAI1,STK36,AGO2,CPLX1,GDI1,AHDC1,SLC9A7,GNAO1,GNB1,MAPRE2,GNS,PIGO,MID2,GRIA2,GRIA3,GRIK2,GRIN1,GRIN2A,GRIN2D,GRM1,ERLIN2,POMGNT2,LINGO1,HSD17B10,HCFC1,HTT,HEXA,HIVEP2,IGF1R,CCDC65,SLC6A17,KARS1,KCNA2,KCNH1,TET3,L1CAM,MECP2,DCPS,NDUFA2,NOVA2,HCN1,ODC1,SDHAF1,PDE2A,PEX1,PI4KA,MBOAT7,PPP1CB,TMEM106B,PPP2R5D,PPP3CA,CNNM2,BCORL1,CC2D1A,QRICH1,RNF125,PURA,SH3TC2,SLC25A42,SOBP,ALG13,ZC3H14,SATB1,SCN3A,SCN8A,SDHB,SDHD,EDC3,NACC1,PUF60,TUBB,NTNG1,CNKSR2,ST3GAL3,MORC2,WDR37,TRAK1,PACS1,FRMD4A,SLC16A2,SMARCA2,SMARCA4,SMARCD1,SMARCE1,TBC1D23,UNC80,KDM1A,KDM4B,SETD1B,IQSEC2,SPTBN2,SPART,TNRC6B,XYLT1,MESD,RHOBTB2,SYT1,WASHC4,TECTA,PALS1,THRB,TSPAN7,ATP6V0A2,PIGN,ASXL1,TRIO,DNAAF11,TTN,KCNQ5,UBE3A,KCTD7,INPP5E,XRCC4,FMN2,ZNF142,BRPF1,NUP107,ZMIZ1,RSPRY1,AP3B2
Pathway	1268766	Transmission across Chemical Synapses	BioSystems: REACTOME	1.685e-05	0.0652	0.0163	0.1441	60	181	SYN3,ADCY1,ADCY2,ADCY3,ADCY8,ADCY9,AP2A1,AP2A2,AP2B1,PPFIA2,APBA1,CASK,BRAF,CACNA1A,CACNA1B,CACNB1,CACNB2,CACNB3,CAMK2A,CACNA2D2,CHRNA2,GABBR2,CACNG8,EPB41L1,CACNG3,CACNG2,UNC13B,CACNG4,GABBR1,GABRA3,GABRB1,GABRG3,CPLX1,RPS6KA6,GNB1,GNB3,GRIA1,GRIA2,GRIA3,GRIK1,GRIK2,GRIK5,GRIN1,GRIN2A,GRIN2D,KCNJ2,KCNJ4,MDM2,PRKACA,PRKCG,RAB3A,RASGRF1,RIMS1,CACNA2D3,ARHGEF9,SYN1,SYN2,SYT1,TSPAN7,SLC17A7
Mouse Phenotype	MP:0011270	decreased excitatory postsynaptic current amplitude		1.69e-05	0.1108	0.003257	0.03051	11	15	TMEM108,CACNA1A,IP6K1,SNAP91,LRRTM3,LRRC4B,PACSIN1,PRRT2,THRB,RIMBP2,TRPC4
MicroRNA	hsa-miR-663:mirSVR_lowEffct	hsa-miR-663:mirSVR_nonconserved_lowEffect-0.1-0.5	MicroRNA.org	1.7e-05	0.1735	0.00147	0.01442	171	616	DPF1,USP11,LMTK3,SLITRK1,PRR12,GRK2,AP2A2,LTBP4,MRTFA,CNIH2,ZBTB4,CDC14B,MADD,ARRB2,ADAM15,ADGRB2,MTMR1,NUDT8,NOL3,PTBP2,SYT7,KIFC2,SHISA9,MTA1,CCDC149,DLGAP1,CACNA2D2,B4GALT5,CIRBP,EPS15L1,OTOF,ASB6,ZNF385A,NCOR2,MICAL2,PITPNM3,SLC25A44,CFAP61,ACAP1,PCDHA9,DBN1,MYT1L-AS1,DENND4B,WDR1,DNM1,DMWD,NYAP1,ATP9A,ECM1,EIF4B,HSD17B12,ANKRD13B,ETV6,EXTL1,FASN,TMA7,FDFT1,TRAPPC4,AGAP2,ERGIC3,ADGRA1,SUFU,GRIK1-AS2,ZNF777,TNRC18,RBMX,GNB3,PIGO,GPD1,GPER1,ABHD2,GRIN2D,GRINA,GRM1,GSK3A,ZNF341,NISCH,HRH3,ATXN2L,TMC6,TNKS1BP1,KCNC3,LRRC4B,SPRED2,MEN1,MPST,PHPT1,TRIM65,NOTCH4,PALM,PBX2,CEP170B,CDK16,INO80E,CDIP1,BICRA,CENPO,VSTM2L,PRKCG,DDTL,RAB3A,C14orf119,MAP4K2,RAD51B,SUSD4,SOBP,LRRK1,FAM90A1,RFX1,RNF220,BRD2,RCBTB1,ZBTB3,SNX22,RPS6KB2,SNAI3,TSPAN31,MACROH2A2,TRIM46,PRR36,DLGAP4,TMEM134,TBC1D22B,CLSTN1,ABLIM3,SNCB,MAPKBP1,KIF21B,EPHA6,IQSEC2,SPTBN2,RAP1GAP2,ST14,SLC39A8,GGA3,ZFR2,SYN2,PCDHA13,PCDHA12,PCDHA11,PCDHA10,PCDHA8,PCDHA7,PCDHA6,PCDHA5,PCDHA4,PCDHA3,PCDHA2,PCDHA1,CYB561A3,PIP5K1C,TESK1,CMTM1,CDH22,CMIP,FBXL16,GALNT17,SWI5,TMSB4X,RASD2,LDOC1,MED11,FKBP8,TOM1L2,KCNK12,PAXX,ZYX,WNK2,ZNF628,M1AP,JPH3
Computational	M10137 GNF2_RTN1	Neighborhood of RTN1	MSigDb: C4 - CGN: Cancer Gene Neighborhood (v7.2)	1.706e-05	0.0141	0.004699	0.03427	23	48	ADCY1,ASTN1,ADGRB3,INA,NRXN2,GABBR2,CLIP3,CTNND2,SNAP91,DOCK3,ATP9A,GDI1,GNAO1,KCNQ2,KIF3C,MAPT,SOBP,RGS7,RTN1,TUBB,NMNAT2,TRIM2,C14orf132
Human Phenotype	HP:0002197	Generalized-onset seizure		1.712e-05	0.1054	0.008105	0.0754	115	386	CLTCL1,ACADM,SLC12A5,PCDH19,KCNT1,PRSS12,CASK,ASAH1,ATP1A3,KIF1A,CACNA1A,CACNA1D,CAMK2A,SCARB2,AIMP1,CHRNA2,CLN5,RTTN,GABBR2,CNTNAP2,DEPDC5,SLC45A1,CTNND2,SETD1A,FRMPD4,METTL23,DCX,IQSEC1,DNM1,EEF1A2,SEPSECS,CRBN,EPB41L1,GPHN,CACNG2,SLC7A6OS,MED12L,FOXG1,NBEA,MTOR,PTRH2,MFSD8,SPATA5,GALC,CPLX1,GDI1,KIRREL3,SLC9A7,GNAO1,GNB1,PIGO,MID2,GRIA2,GRIA3,GRIK2,GRIN1,GRIN2A,HCFC1,HEXA,HIVEP2,HSD17B4,KARS1,KCNQ2,LBR,MECP2,MEN1,DCPS,MT-CO1,MT-CO2,MT-ND1,MT-ND2,MT-ND4,MT-ND5,NEUROD2,HCN1,SDHAF1,PDE2A,PIK3CD,MBOAT7,PPP3CA,CC2D1A,PRRT2,SLC25A22,VPS53,ALG13,ZC3H14,STX1B,SCN8A,SDHB,SDHD,EDC3,NTNG1,CNKSR2,ST3GAL3,NUBPL,YEATS2,SMARCA2,SETD1B,IQSEC2,CIC,CDKL5,ABCC8,ARHGEF9,CUX2,WASHC4,SLC35A3,TSPAN7,ATP6V0A2,KCNQ5,UBE3A,KCTD7,FMN2,ZNF142,PRDM8,NPRL3
GO: Biological Process	GO:0007626	locomotory behavior		1.714e-05	0.1739	0.004831	0.04735	87	280	BTBD9,ADCY8,ADRA1B,NLGN2,ALK,APBA1,APBA2,APLP2,ALS2,BHLHE40,ARRB2,ASTN1,ATP1A3,ATP7A,DAGLA,CACNA1A,CACNA1B,KALRN,MTA1,GPR52,ZNF385A,NR1D1,CRHR1,NCOR1,MICAL2,DEPDC5,PUM1,APH1B,DAB1,CKAP5,DBH,DBN1,DNM1,RCAN1,SEZ6L2,CRBN,RCAN2,SEZ6,CEND1,FGF14,FHL1,NCOA2,FLNC,MTOR,GMFB,GNAO1,GNB3,GRIN1,GRIN2A,GRIN2D,GRM1,GRM5,LDB3,HTT,HEXA,PARK7,IDUA,LRRTM1,KCND2,LSAMP,MAPT,MECP2,MEIS1,GIT1,MYO5A,NOVA1,NPAS2,OPRD1,PRKN,ZDHHC8,MTMR12,SAP130,SOBP,UBA6,THNSL2,SCN8A,AMBRA1,SNCB,ADGRL3,SIN3B,ATP13A2,TNR,SEZ6L,RASD2,TSC1,PAK5,CAMK1G
Human Phenotype	HP:0002353	EEG abnormality		1.843e-05	0.1135	0.008105	0.0754	123	419	CLTCL1,ACOX1,ADARB1,NLGN4X,PCDH19,KCNT1,PRSS12,MADD,CASK,ASNS,PHACTR1,KIF1A,BRAF,AP1S2,CACNA1A,CACNA1B,SCARB2,AIMP1,CHRNA2,CLCN6,CLN5,RTTN,GABBR2,CREBBP,SETBP1,CNTNAP2,DEPDC5,SLC45A1,CTNND2,METTL23,DCX,RUSC2,IQSEC1,DNM1,SLC12A6,HUWE1,EEF1A2,EP300,CRBN,FDXR,FOXG1,NBEA,CYFIP2,CELF2,FARS2,PTRH2,MFSD8,SPATA5,RAI1,GABRB1,GALC,CPLX1,AHDC1,GFAP,GNAO1,GNB1,PIGO,GRIK2,GRIN1,GRIN2A,GRIN2D,GRM7,HCFC1,HMGCL,GUF1,RBPJ,KCNA2,KCNH1,KCNQ2,TET3,MECP2,DCPS,MT-CO1,MT-CO2,MT-ND1,MT-ND4,MT-ND5,NEUROD2,HCN1,PDE2A,PEX1,PEX10,PEX14,PI4KA,MBOAT7,PPP3CA,CC2D1A,NECTIN1,PEX19,PRRT2,SLC25A22,ALG13,ZC3H14,STX1B,SCN3A,SCN8A,EDC3,NACC1,NTNG1,POMGNT1,CNKSR2,ST3GAL3,TRAK1,YEATS2,NUP133,UNC80,SETD1B,SPTAN1,SLC39A8,CDKL5,ABCC8,SURF1,ARHGEF9,SYT1,CUX2,WASHC4,UBE3A,KCTD7,FMN2,NUP107,KMT2D,AP3B2,NPRL3
Mouse Phenotype	MP:0002207	abnormal long term potentiation		1.973e-05	0.1293	0.003694	0.03459	64	191	ASIC1,BTBD9,ADD2,LRFN2,SIPA1L2,ADGRB1,WASF1,CACNA1B,CACNB3,KALRN,CAMK2A,SHISA7,CHRNA2,NRXN3,KIF3B,ROCK2,CRMP1,CTNND2,DGKB,DPP6,CACNG8,EIF4G1,CRBN,ESR2,FGF14,BAIAP2,DPYSL4,NBEA,GABBR1,GFAP,GRIA1,GRIA2,GRIA3,GRIK1,GRIK2,GRIN1,GRIN2A,GRM1,GRM5,PTPRT,SYNPO,ITPKA,KCNN2,STXBP5,LRRC4B,LIMK1,MAPT,MECP2,NOVA2,NRGN,P2RX4,PRKCG,RASGRF1,EIF2AK4,CLSTN1,SLC8A2,NSUN5,ARHGEF9,KCNH3,THRB,TSPAN7,TSC2,UBE3A,SLC17A7
MicroRNA	hsa-miR-218-5p		MirDB	1.973e-05	0.2013	0.001692	0.01659	207	769	ASIC1,ACTN1,UBN2,TRRAP,ELFN2,ADCY9,SORCS1,KLHL29,SLC24A4,MARCHF4,PCDH10,KCNT1,ATRN,RANBP10,ISLR2,LRRN1,LCORL,KIAA1522,PIAS1,CASK,PDE8B,EIF3J,ADGRB3,MTMR1,BCL9,AP1S2,CACNA1I,CACNA1G,KALRN,SPAG9,SHISA9,MTURN,CDH2,SOCS6,NRXN3,RASAL2,ONECUT2,ZNF385A,RALGPS1,RIMS4,SETBP1,CNTNAP2,ERC2,PNPLA8,CTNND2,TANC2,APH1B,RASSF2,AIF1L,DBN1,DCC,MAGI2,PLPPR4,ZMIZ2,DLG2,OXSR1,PDE11A,DPP6,HUWE1,TSPAN3,DAZAP1,CALCRL,ZDHHC2,STAM2,ETS2,ACSL1,AFMID,FKBP1A,ARAP2,SFMBT1,SEMA6B,DCUN1D5,COPG2,EXOC5,GPR153,NRG3,ZNF333,PRRC1,MAP3K2,BRPF3,ARID4B,RAB8B,KIRREL3,GNB1,CCNI,UBE2Q2,MID2,PCLO,GRIA2,GRIK2,GRM1,PTPRT,HCFC1,GPR45,KLF8,HIVEP1,HIVEP2,MIER3,FBXO41,YPEL2,BRINP3,SAMD8,SLC6A17,INSIG1,KCND1,KCND2,KCNH1,KIF3C,LASP1,SPRED2,MECP2,SHC3,RAB8A,SCAMP5,HS6ST3,ANKRD52,NPAS2,DCUN1D1,SNTG1,PBX2,CPNE8,UQCR10,ZDHHC8,DBNDD1,ST8SIA5,THAP6,TMEM64,PURG,MTMR12,UBQLN2,SH3KBP1,BRCC3,VSIG10,MINDY2,PPP2CB,PPP2R2C,PRIM2,MDGA2,PTPRA,PURA,NECTIN1,RAD51B,SH3TC2,RAP1GAP,RARA,ZMAT4,MSL2,RNF220,RIF1,RCBTB1,PCMTD2,UEVLD,STX1B,SMPD3,NACC1,SHC4,ADGRL1,FHOD3,CNDP2,RIMS1,SNCB,UNC13A,MYO16,KIF21B,SSR3,LRCH1,MAPK8IP3,ABCG4,SGCZ,MAST4,SIK2,ADGRL3,DNAJC13,JADE2,PHF24,PCDHA13,PUM2,PCDHA12,PCDHA11,PCDHA10,PCDHA7,PCDHA6,PCDHA5,PCDHA4,PCDHA3,PCDHA2,PCDHA1,TTYH3,SPECC1L,THRB,SMLR1,RIMBP2,TRIO,UBE2E2,KCNQ5,UBE3A,IQCJ,COPS7B,PARP12,TRIM9,ANKS1B,ZNF236,C1orf21,TMEM178A,NAV3,ZMIZ1,SHOC2
Human Phenotype	HP:0002463	Language impairment		1.976e-05	0.1217	0.008111	0.07545	204	760	ACADM,KDM5C,ACOX1,ADAR,TRRAP,ADARB1,NLGN4X,AGA,PCDH19,LTBP4,ANK3,PRSS12,MADD,CASK,MRPS34,ATP1A3,ATP5F1D,KIF1A,BRCA1,LRRC56,WASF1,CACNA1A,CACNA1B,CAMK2A,CBL,KCNQ4,CDKN1C,AIMP1,CHD3,COG1,CLN5,COG4,MPDU1,RTTN,ACBD5,GABBR2,CREBBP,SH2B1,C2CD3,SETBP1,CNTNAP2,SLC45A1,PUM1,RUBCN,TANC2,SETD1A,FRMPD4,INTS1,DCC,METTL23,DCX,RUSC2,TINF2,IQSEC1,DNM1,CDON,DOCK3,GNE,HUWE1,EEF1A2,EP300,CRBN,SF3B4,FDXR,MED12L,KIAA1109,TRAPPC4,FOXG1,SEMA6B,TRAF7,UFC1,NBEA,UFM1,CYFIP2,COG8,CELF2,FARS2,OTUD6B,UQCRQ,MFSD8,SPATA5,STAG2,RAI1,STK36,AGO2,CPLX1,GDI1,AHDC1,GJB1,SLC9A7,GNAO1,GNB1,MAPRE2,GNS,PIGO,MID2,GRIA2,GRIA3,GRIK2,GRIN1,GRIN2A,GRIN2D,GRM1,ERLIN2,POMGNT2,LINGO1,HSD17B10,HCFC1,HTT,HEXA,HIVEP2,IGF1R,CCDC65,SLC6A17,KARS1,KCNA2,KCNH1,TET3,L1CAM,MAPT,MECP2,DCPS,NDUFA2,NOVA2,HCN1,ODC1,SDHAF1,PDE2A,PEX1,PI4KA,MBOAT7,PPP1CB,TMEM106B,PPP2R5D,PPP3CA,CNNM2,BCORL1,CC2D1A,QRICH1,RNF125,PURA,SH3TC2,SLC25A42,SOBP,ALG13,ZC3H14,SATB1,SCN3A,SCN8A,SDHB,SDHD,EDC3,NACC1,PUF60,TUBB,NTNG1,CNKSR2,ST3GAL3,MORC2,WDR37,TRAK1,PACS1,FRMD4A,SLC16A2,SMARCA2,SMARCA4,SMARCD1,SMARCE1,TBC1D23,UNC80,KDM1A,KDM4B,SETD1B,IQSEC2,SPTBN2,SPART,TNRC6B,XYLT1,MESD,RHOBTB2,SYT1,WASHC4,TECTA,PALS1,THRB,TSPAN7,ATP6V0A2,PIGN,ASXL1,TRIO,DNAAF11,TTN,KCNQ5,UBE3A,KCTD7,INPP5E,XRCC4,FMN2,ZNF142,BRPF1,NUP107,ZMIZ1,RSPRY1,AP3B2
GO: Biological Process	GO:0032989	cellular component morphogenesis		1.977e-05	0.2006	0.005421	0.05314	246	950	LRTM1,ACTN1,ADARB1,TENM2,ADCY1,SLITRK1,RNF157,UNC5A,ULK1,ISLR2,NYAP2,ANK3,ZSWIM5,PPFIA2,CNTNAP1,ALS2,LRRC4C,CPNE5,SEMA4G,CASK,ARHGAP4,ARHGDIA,ASAH1,CAPRIN2,PTCH2,TMEM108,RERE,PHACTR1,ATP7A,KIF1A,ADGRB1,ADGRB3,CFLAR,BRAF,WASF1,DAGLA,CACNA1A,KALRN,CAMK2A,CAPN3,SPAG9,INA,CDH2,CDH4,ARHGAP33,NUMBL,CFL2,CHN1,B4GALT5,SLIT2,NRXN3,NRXN2,CLNS1A,TMEM59L,NGEF,ROCK2,COL4A5,MINK1,CRMP1,MAPK14,TENM4,FEZ2,SIPA1L1,CSRP2,CNTNAP2,PLXNA4,SLITRK5,RAPGEF2,CTNND2,RAB33B,TANC2,LZTS3,DAB1,CKAP5,IST1,DBN1,DCC,DCX,KIAA0319,PLPPR4,SNAP91,ARHGAP44,ARNT2,WDR1,NYAP1,SHANK1,TLCD3B,HDAC6,RANBP9,FIS1,ACTR3,ACTR2,CACNG7,EFNA5,EFNB2,CELSR3,CELSR2,MEGF8,RBM7,MARK2,EP300,HNRNPR,EPHB6,ETFA,UBAP1,KLHL41,DTNBP1,BAIAP2,FOXG1,SEMA6C,SEMA6B,EVL,FLNC,SYT3,DPYSL4,LLPH,CYFIP2,BRSK1,NES,SRRM4,MYOZ2,GDI1,KIRREL3,PNPLA6,GPC1,GRB10,GRIN1,ARHGAP35,GSK3B,LDB3,LINGO1,LZTS1,EXOSC8,IGF1R,KNDC1,DIXDC1,ILK,ITPKA,KCNC3,KIF5A,STXBP5,L1CAM,LAMB1,LAMC1,LRRC4B,LIMK1,MAP1A,MAP2,MAP6,MAPT,MECP2,MEF2A,SHC3,MEF2D,RAB8A,CPNE9,MYH10,NOVA1,NOVA2,NPR2,SLC11A2,NRAP,NRCAM,NTRK3,CNTN3,PRKN,PIK3CD,PITPNA,PLS3,PLXNA2,PACSIN1,SH3KBP1,MIR124-2,TMEM106B,PPP3CA,VSTM2L,DAB2IP,PTPRA,ABITRAM,PTPRF,PTPRS,NECTIN1,TMEM41B,RAB3A,PID1,RAP1GAP,MAP1S,EIF2AK4,KIAA0319L,IMPACT,SCN8A,TRIM46,LMTK2,NTNG1,FHOD3,NLGN1,NUBPL,CLSTN1,TRAK1,ZNF335,RIMS1,UNC13A,MYO16,KDM1A,HECW1,EPHA6,MYCBP2,SPTAN1,SPTB,SPTBN1,SPTBN2,SRC,FSTL4,SPART,CLASP2,C12orf57,MAPK8IP3,STIM1,CDKL5,SYT1,ROBO3,UNC5D,CUX2,CLASP1,JADE2,SYNE1,PIP5K1C,PALS1,TNR,RBFOX2,TPM4,TRIO,TSC2,SSBP3,TTN,UBB,UBA1,UBE3A,GORASP1,FLRT2,RTN4RL1,RAPH1,RTN4R,PARP6,PRDM8,ZSWIM4
Domain	PF02793	HRM	Pfam	2.064e-05	0.1598	0.03197	0.3047	13	20	ADGRB1,ADGRB2,ADGRB3,CRHR1,CRHR2,CELSR3,CELSR2,CALCRL,ADGRL1,ADGRL2,ADGRL3,VIPR1,VIPR2
ToppCell Atlas	0dbd87078f54ee1c2f8ec64e8bac9dfddb9c181e	COVID-19-kidney-Technical/muscle|kidney / Disease (COVID-19 only), tissue and cell type	COVID-19 Autopsy Atlas (Lung, Liver, Kidney, Heart)	2.125e-05	0.561	0.0051	0.05487	32	76	KCNH7,ADCY2,LRFN2,LRRC4C,NOL4,CACNA1A,HTR3B,CDH12,CDH18,DLGAP2,NRXN3,CNTNAP2,CTNND2,CACNG2,GABRG3,KIRREL3,GRM7,PTPRT,KCND2,LINC01470,LSAMP,CTNNA3,OCA2,PRKCG,MDGA2,PTPRN2,ZMAT4,RYR2,TMEM132D,SGCZ,CNTNAP5,ADGRL3
Mouse Phenotype	MP:0012349	increased susceptibility to induction of seizure by inducing agent		2.131e-05	0.1397	0.00388	0.03634	38	97	ELFN2,SLC12A5,AMPH,BHLHE40,ATP1A3,HCN2,BSN,CACNA1A,CACNA2D2,ADAMTS4,ARHGAP32,SLC12A6,FGF14,PRICKLE2,GDI1,GFAP,GRIK2,GRIK5,GRM5,GRM7,HTR4,KCNA2,KCNC2,KCNQ2,LRRC4B,MECP2,NEUROD2,NOS2,OPRD1,PRRT2,ALG13,RYR2,SLC4A3,FAIM2,ECPAS,KCNH3,GSG1L,RBFOX3
MicroRNA	hsa-miR-324-3p:PITA	hsa-miR-324-3p:PITA_TOP	PITA	2.136e-05	0.2179	0.001816	0.01781	56	160	HIPK1,CSMD2,SORCS1,ADRA1B,LRFN1,CNIH2,CHST1,LDB1,BSN,DAGLA,DYRK1B,CREBZF,SLC25A27,MINK1,ZNF385A,SH2B1,SEC24C,RIMS4,UBALD1,SETD1A,ZNF362,DCX,DYNC1LI2,ELAVL3,MARK2,EP300,ANKRD13B,AGAP2,SEMA6C,NALF2,PDE7B,STAG2,SRRM4,MMP24,TNRC6A,ZNRF1,HIVEP1,FOXK2,MAP1A,MEF2D,ATAD2B,PTPRF,SOBP,SLC25A35,RNF44,SHC4,BAHD1,SLC16A2,WDTC1,XPO7,ERC1,CIC,GSE1,PARP6,WNK2,KMT2D
MicroRNA	hsa-miR-6783-3p		MirDB	2.155e-05	0.2199	0.001817	0.01783	156	556	ABCA3,SYN3,HIPK1,BTBD9,ELFN2,ADD2,SORCS1,SNX32,PITPNM2,ATRN,SHROOM3,CNTNAP1,APBA1,CASK,NCOA1,KIF1A,BCL9,BTRC,CACNB1,LIMD1,MAP3K14,SHISA7,SYNGR1,ATXN7L1,CHRNA2,DLGAP3,CLCN6,HS6ST1,COL16A1,SPTLC2,MINK1,MAPK14,RGS6,PLXNA4,PPP1R16B,RAB11FIP3,PABIR1,SNPH,ZNF362,ARHGEF11,JAKMIP2,OXSR1,NUP153,DTNB,HUWE1,USH1C,CACNG8,EFNA5,CELSR2,AADAT,RCAN2,SEZ6,ETV6,HMG20A,RAPGEF3,PRADC1,DMRT2,MTOR,ABLIM2,PRRC1,DCTN5,SRRM4,GFAP,TNRC18,GPM6B,RER1,ARHGAP35,BTN3A1,PTPRT,GSK3B,PKIG,AFAP1,LZTS1,ARHGAP19,INSYN1,SLC29A2,KCNC1,L1CAM,AFF3,LAMC1,LASP1,PLEKHM3,MAP3K9,ABCC1,MUC15,MRPS18B,NFIC,NFYC,CNOT3,NRF1,KSR2,SIAH3,PROX2,ATG9A,THAP6,SMIM7,PPP2R2C,PRCC,TRIM44,QRICH1,UHRF1BP1,NCR3LG1,PTPN9,PTPRJ,PTCD3,SH3TC2,SLC25A42,THNSL2,VPS53,WWC2,VPS26B,NACC1,RNF44,TBC1D22B,TRAK1,ANKRD13A,SLC16A2,FAIM2,FAM219A,PSENEN,ERC1,SPTBN2,MPRIP,STK4,CDKL5,FAM168A,ARHGEF9,RPRD2,MTUS2,MGRN1,HNF1A,DNAJC13,MAN2B2,PHF24,LARP1,TTYH3,PIP5K1C,TFE3,FBXL16,TIA1,RIMBP2,ANKRD24,TNPO3,TPM4,ZNF346,DNAAF11,MGAT5B,INPP5E,ZNF140,IFIT5,PRDM8,C1orf21,WIPF2,HSD17B8,CAMK1D,RSPRY1
MicroRNA	mmu-miR-451b		MirDB	2.236e-05	0.2282	0.001871	0.01835	72	220	SLC12A5,ADRA1D,DOC2B,PPFIBP1,KIAA1549,ZNF317,APRT,PIAS1,ASTN1,SH3RF3,CADM3,BRCA1,RUNX1T1,CBFA2T3,CCKBR,NUMBL,BCL7B,SLIT2,KIF3B,ONECUT2,POLR1A,PAQR4,MYRIP,CLIC4,NR1D1,FOXP4,PPP1R16B,ANKRD17,RASSF2,DCX,HIVEP3,TXNDC9,ARAP2,AGAP2,UQCRQ,GFAP,GSK3A,KIAA1671,ILK,PLEKHM3,MDM4,ANKRD33B,MYO5A,NF2,NTRK3,CEP170B,CDIP1,PPARD,DAB2IP,UHRF1BP1,IQSEC3,KHDRBS2,CLIP4,COPZ1,NACC1,PKNOX2,EFR3B,KDM2A,KLHDC10,TNRC6B,STIM1,ADAMTS16,SYN2,CLEC16A,SIN3B,PPP1R13B,PRR14L,TOM1L2,RFX7,CSRNP2,CAMK1D,ZMIZ1
Interaction	int:RPH3A	RPH3A interactions		2.309e-05	0.3919	0.03266	0.3369	16	28	ADD2,DOC2B,CASK,APPL1,SYT3,RAB8B,RAB8A,MYO5A,HCN1,SH3KBP1,RAB3A,RPH3A,PALS1,TIA1,UBE3A,RAB15
Coexpression Atlas	gudmap_dev lower uro neuro_e14.5_BladdPelvicGanglion_Sox10_1000	dev lower uro neuro_e14.5_BladdPelvicGanglion_Sox10_top-relative-expression-ranked_1000	Gudmap Mouse ST 1.0	2.326e-05	0.1023	0.01231	0.1104	193	720	SYN3,ZSWIM1,GPRIN1,ADD2,SORCS1,PCDH10,UNC79,DOC2B,NYAP2,PPFIA2,CNIH2,APBA1,APBA2,ARHGAP4,ARL2,SSNA1,ASTN1,LSM2,ATP1A3,PHACTR1,ATP5F1D,CADM3,KIF1A,ADGRB3,SEC11C,NUDT8,CACNA1B,INA,CCDC149,HTR3B,CDH10,CDKN1C,CBARP,CHN1,CIRBP,PGLS,FAM163A,CNRIP1,COX8A,CRMP1,HIGD1A,CLIP3,LRRTM2,PLXNA4,LHFPL5,ERC2,CMTM5,NRSN1,CHURC1,ST18,TANC2,ZNF536,SLC36A1,DGKB,DBH,JAKMIP2,DCX,ZNF804A,SNAP91,SNHG32,SRGAP3,STMN3,DLG2,TLN2,SLC29A4,YPEL3,FAM78B,DUSP8,SH2D3C,MRPL54,SEZ6L2,APIP,FRY,CACNG7,TIMM10,EFNA5,TRAM1L1,CELSR3,ELAVL3,RCAN2,ZDHHC2,CEND1,REEP2,CLVS1,CACNG3,CORO2B,FDFT1,TMEM147,WDR83OS,TRAPPC4,PRADC1,DPYSL4,PGAP4,CYFIP2,CACNG4,TPPP3,TVP23A,PDE7B,RAI2,FAM184B,SRRM4,CPLX1,DCLK2,GNAO1,UQCR11,MAPRE2,CTXN1,B4GALNT4,PCLO,GRIA2,GRIK2,GRINA,CELF3,GAS5,ATCAY,MRPL58,DISP2,SMIM26,KCNN2,KIF5A,L1CAM,LSAMP,MAP2,MAP6,MAPT,MARK1,MCM7,GLIPR2,CENPX,NDUFB2,NDUFB7,NOVA1,NRCAM,NTRK3,KSR2,FNDC10,PCDH1,DPM3,PIGF,ASPSCR1,POLR2F,TMEM229B,NDUFS7,PSMB5,COMMD4,PTPRN,ABHD8,CORO7,RAB3A,ZMAT4,RGS7,TLCD3A,ARMH4,RPS3,RTN1,RTN2,ELOVL7,NRSN2,SATB1,SCN3A,SMPD3,SDHB,PRR36,CNKSR2,CCDC92,MAST1,UNC13A,UNC80,HECW1,COMMD6,SEPTIN3,GSE1,SYN1,SYN2,SYT1,TALDO1,RNF208,ELOB,CUX2,FBXL16,CEP44,TSPAN7,TNR,LDOC1,FMC1,COPS7B,RBFOX3,NPDC1,ZNF32,PAXX,PARP6,C4orf48,AP3B2
Transcription Factor Binding Site	M30065	MIER1_TARGET_GENES	MSigDB	2.355e-05	0.02635	0.02635	0.2002	87	280	VWA5B2,DPF1,ACVR2A,ADAR,MARCHF4,LTBP4,NYAP2,CNIH2,PLA2G4C,ADGRB3,SYT7,WIZ,NRXN2,PAQR4,CRMP1,TCP11L2,CNTNAP2,LHFPL5,CLSTN3,STK35,STMN3,SLC35E2A,ECM1,SEZ6L2,LACTB2,SEZ6,CACNG2,BTN2A2,HEMK1,WDR24,ANAPC11,HEXIM1,BICDL1,IGFL4,IFI6,TNRC18,GRM1,GRM2,RNFT2,UTP4,CELF3,HRH3,KCNC1,KCNC4,KCNH2,KCNQ2,KRT86,MEF2A,SCAMP5,FGF12-AS2,GIT1,C4orf46,SSH1,NECAB2,LINC01586,VSTM2L,SLC35F2,TMEM145,NKAIN1,PGBD5,NRSN2,RPH3A,TRAK1,ANKRD13A,SLC8A2,UNC80,MAST3,LHFPL4,IGSF10,CNTNAP5,MAST4,GSE1,SYN1,ATP13A2,CMIP,BRD4,ANKRD24,NALF1,OSBP2,SMAP2,OSER1-DT,NPDC1,KCNK12,RTN4R,C2orf50,PTP4A2,AP3B2
MicroRNA	hsa-miR-6756-5p:Functional MTI (Weak)	Functional MTI (Weak)	miRTarbase	2.387e-05	0.2436	0.001964	0.01927	69	209	ACOX1,ZSWIM1,ULK1,LIMD1,CAPS,SEC22C,CACNA2D2,DLGAP3,ZNF385A,ZBTB46,CSTF2,SMCR8,IP6K1,SIRPA,DCX,TESPA1,STMN3,ARPC3,CNNM4,ANKRD13B,ZBTB7A,BICDL1,SPATA5,GDI1,AHDC1,PNPLA6,RNPS1,TNRC6A,C11orf58,PPP1R9B,PRRC2B,CTXN1,HCFC1,SGMS2,YPEL2,ITGA2,LIMK1,LY6E,MLLT1,ZC3H12B,NFIC,FURIN,DDA1,ARMCX6,ATG9A,EPN1,TRIM44,DAB2IP,PTPN9,CEP97,TMEM167A,PRRT2,CHST12,OTUD5,NACC1,MAGI3,ADGRL1,PPP6R1,SLC7A1,CAPN15,SOX12,SETD1B,TNRC6B,LARP1,SNAPIN,TRAF6,RAB15,CLPB,GAN
MicroRNA	hsa-miR-6766-5p:Functional MTI (Weak)	Functional MTI (Weak)	miRTarbase	2.387e-05	0.2436	0.001964	0.01927	69	209	ACOX1,ZSWIM1,ULK1,LIMD1,CAPS,SEC22C,CACNA2D2,DLGAP3,ZNF385A,ZBTB46,CSTF2,SMCR8,IP6K1,SIRPA,DCX,TESPA1,STMN3,ARPC3,CNNM4,ANKRD13B,ZBTB7A,BICDL1,SPATA5,GDI1,AHDC1,PNPLA6,RNPS1,TNRC6A,C11orf58,PPP1R9B,PRRC2B,CTXN1,HCFC1,SGMS2,YPEL2,ITGA2,LIMK1,LY6E,MLLT1,ZC3H12B,NFIC,FURIN,DDA1,ARMCX6,ATG9A,EPN1,TRIM44,DAB2IP,PTPN9,CEP97,TMEM167A,PRRT2,CHST12,OTUD5,NACC1,MAGI3,ADGRL1,PPP6R1,SLC7A1,CAPN15,SOX12,SETD1B,TNRC6B,LARP1,SNAPIN,TRAF6,RAB15,CLPB,GAN
GO: Biological Process	GO:0099565	chemical synaptic transmission, postsynaptic		2.456e-05	0.2492	0.006557	0.06428	42	112	GRK2,NLGN4X,NLGN2,BEGAIN,ARRB2,TMEM108,CACNB3,CHRNA2,CHRNB1,EIF4A3,CKAP5,DBN1,SHANK1,SLC29A1,SEZ6,BAIAP2,UNC13B,GRIA2,GRIK1,GRIK2,GRIK5,GRIN1,GRIN2A,GRIN2D,GSK3A,GSK3B,INSYN1,MECP2,P2RX4,PRKN,SSH1,PPP3CA,STX1B,CX3CL1,SH3GL1,NLGN1,SLC8A2,IGSF9B,RIMS1,CUX2,SYNE1,SLC17A7
ToppCell Atlas	9527f01bb5d9164349bcdbb90a067493d1cf5b6a	Visual_Cortex-Neuronal-Glutamatergic_Excit-GLUT_4|Neuronal / Region, Lineage, Class, Subclass and Cluster	Human Multiple Cortical Areas SMART-seq	2.458e-05	0.6491	0.005827	0.06269	52	146	SYN3,NWD2,SLC24A4,MLIP,CAMK2A,LDB2,HTR3B,CDH12,NDST3,SLIT2,NGEF,CNGB1,ONECUT2,FAM163A,RGS6,SIPA1L1,DGKB,TESPA1,DIAPH2,MED12L,PDE7B,NLK,KIRREL3,GRIA2,LZTS1,LINC01250,HPCAL1,ITPKA,LAMB1,SMAD3,HS6ST3,NHSL2,NTRK3,COL26A1,KCTD1,CCDC88C,SH3RF2,LRRTM4,EPIC1,KCNIP4,MAST3,PDZD2,EPHA6,RFTN1,TMEM178B,CUX2,ZFPM2,CDH22,R3HDM1,FLRT2,LINC01122,CRACDL
ToppCell Atlas	5b3df61ff421846ef4cabf1bd5355534c8b95509	Fetal_brain-organoid_Tanaka_cellReport-GW26-Neuronal-Cortical_neuron|GW26 / Sample Type, Dataset, Time_group, and Cell type.	Integration of Four Brain Organoid Datasets and One Fetal Brain Dataset	2.477e-05	0.6542	0.005827	0.06269	65	194	TENM2,ADCY1,CRACD,UNC79,ANK3,PRSS12,PPFIA2,TMEM108,NOL4,CACNA1A,CACNB3,RUNX1T1,LDB2,INA,NDST3,NRXN2,GABBR2,CRMP1,CSRP2,PLXNA4,DCX,KIAA0319,SEZ6L2,BASP1,AGAP3,NBEA,JPH4,GNAZ,GRIN1,ZNRF1,CELF5,L1CAM,AFF3,MAP2,MAP4,MAP6,MAPT,MAP3K9,CD200,NEUROD2,VSTM2L,NKAIN1,RAB3A,RPL26,RTN1,SMPD3,DLGAP4,TUBB,SLC4A3,MAST1,SPTAN1,SRM,RAP1GAP2,SYT1,CUX2,TRIM2,FBXL16,THRB,RIMBP2,R3HDM1,RBFOX2,RUSC1,FLRT2,PRDM8,PAK5
ToppCell Atlas	9dc4c66ee9da28be664c82d54f2ebaeb07004048	Primary_Visual_cortex_(V1C)-Neuronal-Glutamatergic_Excit-Glut_IT_RORB_THEMIS_LINC00507|Primary_Visual_cortex_(V1C) / Sample group (Anatomical region groups), lineage, cell class, cell subclass and cell type	Human Multiple Cortical Areas SMART-seq	2.494e-05	0.6585	0.005827	0.06269	58	168	SORCS1,NWD2,MRTFB,LRFN2,PPFIBP1,CPNE5,MLIP,PHACTR1,WASF1,LDB2,MYOM2,CDH10,CHN1,NDST3,KIAA1549L,SLC35F3,NGEF,RGS6,TESPA1,DIAPH2,EFNA5,EPHB6,CACNG3,ST6GALNAC3,CTXN1,GRIA1,GRM1,HPCA,HTR1E,HTR1F,KCNH1,LY6E,FXYD7,PCDH7,PLXNA2,LRRK1,RTN1,LRRTM4,EPIC1,MAGI3,KCNIP4,MAST3,FSTL4,RFTN1,ADAMTS16,SYN2,ADGRL2,UNC5D,ADGRL3,THRB,NPTXR,R3HDM1,KCNQ5,RBFOX3,LINC01122,ZYX,SLC17A7,CRACDL
Coexpression Atlas	Facebase_RNAseq_e10.5_Medial Nasal Eminence_2500_K1	FacebaseRNAseq_e10.5_Medial Nasal Eminence_top-relative-expression-ranked_2500_k-means-cluster#1	FaceBase_RNAseq	2.518e-05	0.1108	0.01231	0.1104	156	564	DPF1,SYN3,USP11,ACVR1,LMTK3,CCDC85A,RNF157,TLE5,PCDH19,CEP126,ALDH3A2,PCDH10,LTBP4,LRRN1,POGK,PPFIA2,LRRC4C,CWC22,SEMA4G,MADD,NCOA1,ASTN1,PHACTR1,CADM3,TMEM42,KIF1A,ADGRB3,MTMR1,CACNA1A,CACNB1,PTBP2,CDKN1C,NUMBL,CHD3,SLIT2,KIAA1549L,SLC22A8,NRXN2,IGLON5,SLC25A27,PLEKHG4,C2CD3,RALGPS1,SETBP1,LRRTM2,LPIN2,CNTNAP2,ERC2,ST18,EPC2,SLC36A1,TOX,DGKB,BRINP1,DCC,JAKMIP2,DCX,RUSC2,SRGAP3,DENND4B,ARNT2,DNASE2,SHANK1,MAMLD1,SYT16,MLXIPL,CACNG7,ELAVL3,ELK4,LRRC23,ETFA,CLVS1,RN7SK,ZIC4,FOXG1,NCOA2,SEMA6C,SFMBT1,DPYSL4,CYFIP2,CACNG4,TPPP3,NRG3,NES,SRRM4,GNAO1,GPM6B,PEX11G,PCLO,GRIK2,GRINA,RCAN3,GSTZ1,CELF3,HPCA,CELF5,ATCAY,YPEL2,IDI1,BRINP3,LRRTM1,LSAMP,MAP1A,MAP2,MARK1,SMIM20,HECTD4,OAZ2,ZNF786,GPR171,SLC25A23,PLXNA2,RAD9B,POU6F1,MDGA2,PRRT2,TCP11L1,RTN1,STX1B,NRSN2,MSMO1,LRRTM4,NAGK,PRR36,FHOD3,NLGN1,MAPRE3,MAST1,MAPKBP1,TRERF1,DCAF6,GLT8D1,XYLT1,STK4,ABCG4,SEPTIN3,FAM168A,SYN1,TMEM178B,CUX2,TMEM151B,AKTIP,NPTXR,SNAPIN,NR2C2,PLD3,MGAT5B,PLPPR2,NPDC1,TRIM9,FMN2,PAXX,HSD17B8,WNK2,GLB1L2,SENP7
ToppCell Atlas	d6f59ddb9b9df02b5201f23fa5fb78f3fd891ee9	COVID-19-kidney-Epithelial_Doublet|kidney / Disease (COVID-19 only), tissue and cell type	COVID-19 Autopsy Atlas (Lung, Liver, Kidney, Heart)	2.568e-05	0.6781	0.005948	0.06399	22	45	KCNT1,CACNA1A,CDH12,CDH18,CRABP1,CNTNAP2,DCC,LINC01630,ZIC4,KCNH5,GRM7,PTPRT,ATCAY,C4orf50,CTNNA3,RYR2,LRRTM4,TMEM132D,SGCZ,MTUS2,CUX2,RBFOX3
GO: Biological Process	GO:0007610	behavior		2.574e-05	0.2611	0.006695	0.06563	191	715	ASIC1,BTBD9,ADARB1,ADCY1,ADCY3,SLITRK1,ADCY8,SLC12A5,PARP1,ADRA1B,NLGN4X,NLGN2,UNC79,ALK,AMPH,APBA1,APBA2,APLP2,ALS2,DDO,APRT,BHLHE40,PIAS1,ARRB2,PDE8B,NCOA1,ASTN1,ATP1A3,DGAT1,ATP7A,ADGRB3,BRAF,TSPO,AP1S2,MBD2,DAGLA,SDK1,CACNA1A,CACNA1B,CACNA1D,KALRN,CAPN2,SHISA7,CCKBR,MTA1,GPR52,CHRNA2,CHRNB1,NRXN3,NRXN2,ZNF385A,NR1D1,CRHR1,CRHR2,NCOR1,MICAL2,CNTNAP2,SLITRK5,DEPDC5,CTNND2,PUM1,APH1B,EIF4A3,DAB1,CKAP5,BRINP1,DBH,GIT2,DBN1,DNM1,SHANK1,RCAN1,DERL2,SEZ6L2,ACTR2,EIF4G1,EP300,CRBN,RCAN2,SEZ6,ESR2,CEND1,FGF14,FHL1,POMK,NCOA2,FLNC,BBIP1,MTOR,BRSK1,GABBR1,JPH4,KAT2A,KIRREL3,TTBK1,GMFB,PPP1R9B,GNAO1,GNAQ,GNB3,GRIA1,GRIK1,GRIK2,GRIN1,GRIN2A,GRIN2D,GRM1,GRM2,GRM5,GRM7,GRPR,LDB3,FBXL20,HRH3,HTT,HEXA,PARK7,SYNPO,HRH2,HTR1B,HTR6,IDUA,LRRTM1,KCNA2,KCND2,LAMB1,LAMC1,LSAMP,MAP1A,MAPT,MECP2,SHC3,MEIS1,POC1B,MMP17,GIT1,MYO5A,NEUROD2,NHLH2,NOVA1,NPAS1,NPAS2,SLC11A2,NRGN,HCN1,OPRD1,P2RX4,PRKN,ZDHHC8,MTMR12,SEPTIN5,PRKAA1,PRKACA,PRKCG,SAP130,RASGRF1,SOBP,UBA6,EIF2AK4,THNSL2,SCN8A,AMBRA1,NLGN1,SLC8A2,SLC16A1,SNCB,SPTBN2,C12orf57,CIC,ABCC8,TACR2,ADGRL3,SIN3B,CUX2,CRTC1,ATP13A2,THRB,CSMD1,TNR,SEZ6L,RASD2,NR2C2,TSC1,TSC2,SPIRE1,SLC17A7,PAK5,CAMK1G,AAAS,IFT88,JPH3
MicroRNA	mmu-miR-1934-5p		MirDB	2.59e-05	0.2643	0.002115	0.02074	77	240	ZBTB4,EIF4G3,ADGRB1,PTBP2,SHISA9,USF3,CBFA2T2,VAPA,DLG5,KCNB2,CHRM1,CHRM4,CREBZF,CD101,TMEM184B,ZDHHC5,SAMD10,PPP1R16B,CTNND2,RUBCN,TANC2,PCDHA9,DAD1,SIRPA,DCX,MRPL51,ACSL1,FLOT2,RTF2,GAS2L1,SUFU,SLX4,SELENOT,C11orf58,PPP1R9B,FBXL20,TTC30B,SMIM5,ZFYVE1,CD200,KSR2,PAFAH1B2,SMIM14,MINDY2,PPP2R2C,MAP4K2,ZMAT4,MACO1,CARF,SH3RF2,SH3GL1,POMGNT1,SLC16A1,ZNF335,LHFPL4,LRCH1,STK3,EHBP1,TRIM2,SPPL3,PUM2,PCDHA12,PCDHA11,PCDHA10,PCDHA8,CRTC1,PCDHA7,PCDHA6,PCDHA5,PCDHA4,PCDHA3,PCDHA2,PCDHA1,TIA1,LUZP1,SLC66A3,KMT2D
Mouse Phenotype	MP:0001463	abnormal spatial learning		2.628e-05	0.1722	0.004655	0.04359	73	227	ASIC1,KDM5C,ADCY1,ADD2,SLC12A5,ADRA1B,LRFN2,AGA,AMPH,STIM2,KCNAB2,NCOA1,ATP1A3,ADGRB1,AP1S2,WASF1,CACNA1B,CAMK2A,DLGAP2,KIF3B,CRMP1,CTNND2,DCX,ZNF804A,SHANK1,CRBN,SEZ6,ESR2,FGF14,BAIAP2,NBEA,GRIN1,GRIN2A,GRM1,GRM5,HRH3,HFE,SYNPO,HSD11B1,HTR1B,IDUA,KCNN2,KCNQ2,L1CAM,LRRC4B,MAPT,BORCS7,GIT1,NRCAM,NRGN,HCN1,PRKN,SEPTIN5,PRKCG,PTPRA,PTPRF,RASGRF1,DLGAP4,NLGN1,SLC8A2,NSUN5,KIF21B,EPHA6,IQSEC2,ARHGEF9,ATP13A2,THRB,TSPAN7,TSC2,UBE3A,RBFOX3,RTN4R,KMT2D
MicroRNA	mmu-miR-7118-5p		MirDB	2.642e-05	0.2696	0.00214	0.02099	141	496	KDM5C,LRFN2,TLE5,ZNF319,CUL4A,JCAD,ZBTB4,PIAS1,ASTN1,LSM2,PHACTR1,BCL9,MBD2,BTRC,CACNB1,KALRN,TMED4,USF3,NEURL1,DLG5,CYTH3,CHD3,SLC22A8,SUN2,RASGRP3,HOMER3,MPDU1,PAQR4,CRHR2,FOXP4,MTFR1,ZNF451,CNTNAP2,WSCD2,KDM4A,RAPGEF2,PUM1,LZTS3,TM9SF4,IST1,ARHGEF11,DCX,PLPPR4,SRGAP3,ARNT2,DIAPH1,FAM78B,DUSP8,EFNA5,CELSR3,ELAVL3,MARK2,EPB41L1,DMTN,AFMID,CORO2B,TMEM164,SFMBT1,ARFGAP2,PRRC1,ZNF777,ARFIP1,GDI1,ZBTB37,RBMX,TNRC6A,PPP1R9B,GNAO1,MID2,GRB10,GRIA1,LINGO1,ZNF277,CELF3,ZNRF1,LSM10,IDUA,SLC6A17,KCNA2,KCNC1,KCNC3,KCNQ2,KIF3C,TET3,LAMC1,PLEKHM3,SMAD3,MECP2,RAB8A,NF2,CSNK1G1,SPRYD4,NOVA2,NPAS2,PRKN,PBX2,PFKFB2,PRRG3,UBQLN1,TRIM44,NECTIN1,SLC25A42,SFT2D2,SELENOW,RNF44,TMEM127,SLC16A2,SMARCD1,KDM2A,HMGXB3,TBC1D23,XPO7,KIF21B,GLT8D1,SPTB,CAMTA2,MAPK8IP3,DNMBP,ARHGEF12,LARP1,TTYH3,CCDC167,PRR3,NPTXR,ANKRD24,ZNF384,TRAF1,CARHSP1,GORASP1,UFD1,FKBP8,TOM1L2,ILRUN,UBQLN4,SOWAHC,FAM78A,GAL3ST3,URM1,SLC66A3,CAMK1G,PTP4A2
ToppCell Atlas	5d85e8a52332e5fca66e59d2ff98ffd859cc03f0	SmallIntestine_GW_trimst-2-Neuronal-neurons_B-Branch_B3_(IPAN)|SmallIntestine_GW_trimst-2 / Per Region, Age_group, Lineage, cell class, cell type	Cells of the human intestinal tract mapped across space and time	2.66e-05	0.7023	0.006099	0.06561	53	150	GPRIN1,ADD2,MARCHF4,ISLR2,ATP1A3,CADM3,KIF1A,CDK5R2,CACNA1B,INA,HTR3B,DLGAP2,CNGB1,NRSN1,DCX,TLCD3B,DPP6,EEF1A2,ELAVL3,CEND1,LRRN2,SRRM4,GNAO1,CTXN1,GRIK2,ATCAY,SLC6A17,KIF5A,L1CAM,MAPT,HS6ST3,FXYD7,KSR2,NECAB2,NKAIN1,RGS7,RTN1,LRFN5,SCN5A,FHOD3,RPH3A,NMNAT2,CNTNAP5,SYN2,CUX2,TMEM151B,FBXL16,RIMBP2,SEZ6L,RBFOX3,PAK5,AP3B2,JPH3
ToppCell Atlas	91e9d7231f691a791e3241320028bba52e3ce42b	SmallIntestine_GW_trimst-1.5-Neuronal-neurons_A-Branch_A3_(IPAN/IN)|SmallIntestine_GW_trimst-1.5 / Per Region, Age_group, Lineage, cell class, cell type	Cells of the human intestinal tract mapped across space and time	2.679e-05	0.7074	0.006099	0.06561	56	161	DOC2B,ISLR2,ASTN1,CADM3,KIF1A,GPR149,CDK5R2,INA,HTR3B,TMEM59L,GABBR2,CHD5,SLITRK5,ERC2,DCX,SNAP91,DOCK3,TLCD3B,DPP6,EEF1A2,TMEM132E,ELAVL3,RCAN2,SEZ6,CEND1,REEP2,CACNG2,SYT3,CPLX1,HPCA,CELF5,ATCAY,BRINP3,SLC6A17,KCNC2,KIF5A,L1CAM,CAMK2N2,MAPT,KCND3-AS1,CPNE9,HS6ST3,FXYD7,NRCAM,KSR2,TMEM145,NKAIN1,RGS7,RTN1,RPH3A,RTP5,NMNAT2,GSG1L,CSMD1,PDIA2,PAK5
GO: Molecular Function	GO:0005244	voltage-gated ion channel activity		2.681e-05	0.06545	0.01309	0.1097	55	159	KCNH7,KCNT1,KCNAB2,HCN2,CACNA1I,CACNA1G,CACNA1A,CACNA1B,CACNA1D,CACNB1,CACNB2,CACNB3,KCNQ4,CACNA2D2,KCNB2,CLCN6,CLIC4,GRIN3A,HCN4,CACNG8,CACNG7,CACNG3,CACNG2,CACNG4,KCNH5,GRIN1,GRIN2A,GRIN2D,GRM7,HTR1B,KCNA2,KCNC1,KCNC2,KCNC3,KCNC4,KCND1,KCND2,KCNH1,KCNH2,KCNJ2,KCNJ4,KCNQ2,HCN1,KCNV2,SCN3A,SCN5A,SCN8A,KCNIP4,CACNA2D3,ERC1,ABCC8,NCS1,KCNH3,KCNQ5,KCNK12
MicroRNA	mmu-miR-7055-5p		MirDB	2.725e-05	0.2781	0.002189	0.02147	88	283	RNF157,RNF150,AP2B1,EP400,APBA1,CDC14B,CASK,ADGRB2,AP1S2,CACNB2,SUMF2,SPTLC2,MYRIP,GABBR2,TENM4,CSNK1D,SETBP1,PPP1R16B,ARHGAP32,PCDHA9,TOX,KIAA0753,CDON,DTX1,TAF3,EFNA5,IFI27L2,FHL1,SH2B2,MAP3K2,CSDC2,GRB10,GRIN1,ATCAY,KCNC3,KCNJ4,MAPT,MECP2,YBEY,PEX14,PRRG3,NME7,BRCC3,PPARD,VSIG10,ALKBH5,PEX19,CCNJL,RBBP6,ERI2,PEAK1,PPP6R3,ZC3H14,SH3RF2,SFT2D2,MORC2,BAHD1,UBE2O,IGSF9B,TNRC6B,SSR1,MPRIP,STAC2,LARP4B,TTC28,CLASP1,PCDHA12,PCDHA11,PCDHA10,PCDHA7,PCDHA6,PCDHA5,PCDHA4,PCDHA3,PCDHA2,PCDHA1,PIP5K1C,RIMBP2,TRAF3,TTN,PRR14L,TOM1L2,PRDM2,URM1,ZSWIM4,CAMK1D,MLLT10,AP3B2
MicroRNA	TCTCTCC,MIR-185:MSigDB	TCTCTCC,MIR-185:MSigDB	MSigDB	2.762e-05	0.2819	0.002202	0.0216	40	104	HIPK1,PCDH10,APBA1,ATP1A3,ADGRB1,BRCA1,BSN,MAGI1,ZNF385A,NR1D1,PCDHA9,PHYHIP,HCN4,CORO2B,NEUROD2,NTRK3,EMC10,RIC8B,LRFN5,ADGRL1,PPP6R1,SLC16A2,KDM2A,PCDHA13,PCDHA12,PCDHA11,PCDHA10,PCDHA8,PCDHA7,PCDHA6,PCDHA5,PCDHA4,PCDHA3,PCDHA2,PCDHA1,ADAMTS19,ZNF3,LUZP1,DTX3,PAK5
MicroRNA	mmu-miR-6926-5p		MirDB	2.82e-05	0.2878	0.002223	0.0218	91	295	RNF157,RNF150,EP400,APBA1,CDC14B,CASK,ADGRB2,AP1S2,CAPN5,CACNB2,SUMF2,SPTLC2,MYRIP,GABBR2,TENM4,CSNK1D,SETBP1,PPP1R16B,TRPM6,ARHGAP32,PCDHA9,TOX,KIAA0753,CDON,DTX1,TAF3,EFNA5,IFI27L2,FHL1,SH2B2,MAP3K2,CSDC2,GRB10,GRIN1,HTT,ATCAY,KCNC3,KCNJ4,MAPT,MECP2,YBEY,PEX14,PRRG3,NME7,BRCC3,PPARD,VSIG10,ALKBH5,PEX19,CCNJL,RBBP6,FN3KRP,ERI2,PEAK1,PPP6R3,ZC3H14,SH3RF2,SFT2D2,MORC2,BAHD1,UBE2O,IGSF9B,TNRC6B,SSR1,MPRIP,STAC2,LARP4B,TTC28,CLASP1,PCDHA12,PCDHA11,PCDHA10,PCDHA7,PCDHA6,PCDHA5,PCDHA4,PCDHA3,PCDHA2,PCDHA1,PIP5K1C,RIMBP2,TRAF3,TTN,PRR14L,TOM1L2,PRDM2,URM1,ZSWIM4,CAMK1D,MLLT10,AP3B2
MicroRNA	hsa-miR-194-3p		MirDB	2.832e-05	0.289	0.002223	0.0218	81	256	GPRIN1,KCNAB2,ASTN1,AP1M1,SYNGR1,NUMBL,KIF3B,BMP8A,ACBD5,NSL1,RIMS4,SETBP1,PLXNA4,SMCR8,ARHGAP32,PCDHA9,TOX,DCX,MAGI2,SRGAP3,ARNT2,DLX2,CDON,SLC12A6,DTX1,UBAP1,CACNG2,BBIP1,MFSD8,KDSR,NFAT5,WBP11,GNS,PRRC2B,GRIN1,POMGNT2,PRMT2,KIF3C,MAP6,MECP2,KSR2,TBC1D25,FNDC10,POLR2F,PPARD,KLHL24,SH3TC2,ERI2,PPP6R3,ZNF510,WDR37,UBE2O,KDM1A,KIF21B,SRC,MBOAT2,MPRIP,LARP4B,TTC28,JADE2,XPO4,PCDHA13,PCDHA12,PCDHA11,PCDHA10,PCDHA8,PCDHA7,PCDHA6,PCDHA5,PCDHA4,PCDHA3,PCDHA2,PCDHA1,RASD2,ADAMTS19,CTPS2,PRR14L,PRDM11,WIPF2,MLLT10,PIANP
Coexpression Atlas	Facebase_RNAseq_e10.5_Mandibular Arch_2500_K5	FacebaseRNAseq_e10.5_Mandibular Arch_top-relative-expression-ranked_2500_k-means-cluster#5	FaceBase_RNAseq	2.84e-05	0.125	0.0125	0.1121	173	637	DPF1,SYN3,USP11,SLC24A3,ACVR1,LMTK3,SLITRK1,CCDC85A,RNF157,PCDH19,ALDH3A2,SIPA1L2,PCDH10,LTBP4,LRRN1,POGK,PPFIA2,LRRC4C,CWC22,SEMA4G,MADD,NCOA1,ASTN1,PHACTR1,CADM3,TMEM42,ADGRB3,MTMR1,CACNA1A,CACNB1,CDH4,CDKN1C,NUMBL,CHD3,SLIT2,KIAA1549L,SLC22A8,NRXN2,IGLON5,SLC25A27,ZNF316,C2CD3,RALGPS1,SETBP1,LRRTM2,LPIN2,CNTNAP2,ERC2,ST18,NOS1AP,EPC2,ZNF536,SLC36A1,TOX,BRINP1,DCC,JAKMIP2,DCX,RUSC2,FBXO25,SRGAP3,DENND4B,WDR20,ARNT2,IQSEC1,DLX2,SHANK1,MAMLD1,SYT16,MLXIPL,CACNG7,ELAVL3,ELK4,TRIM13,LRRC23,ETFA,CEND1,RN7SK,FOXG1,SEMA6C,DPYSL4,EXOC5,CACNG4,NRG3,SRRM4,CSDC2,GPM6B,PEX11G,PCLO,GRINA,RCAN3,GSTZ1,LINGO1,HMGN2,HPCA,CELF5,ATCAY,YPEL2,IDI1,BRINP3,LRRTM1,LSAMP,MAP1A,MAP2,MARK1,SMIM20,MGAT3,C11orf54,HECTD4,OAZ2,ZNF786,SMIM14,PRRG3,GPR171,SLC25A23,THAP6,PLXNA2,RAD9B,POU6F1,MDGA2,PRRT2,TCP11L1,RTN1,STX1B,NRSN2,MSMO1,LRRTM4,NAGK,PRR36,ADGRL1,FHOD3,NLGN1,TRAK1,MAPRE3,SCMH1,MAST1,MAPKBP1,TRERF1,DCAF6,GLT8D1,LHFPL4,LRCH1,XYLT1,ABCG4,SEPTIN3,FAM168A,PLEKHM2,SYN1,TMEM218,ROBO3,TMEM178B,CUX2,TRIM2,TMEM151B,AKTIP,NPTXR,SNAPIN,NR2C2,PLD3,MGAT5B,PLPPR2,ZNF367,NPDC1,TRIM9,FMN2,PAXX,SPIRE1,C1orf21,VPS35L,HSD17B8,WNK2,PIANP,SENP7
Coexpression	M1712	LEIN_NEURON_MARKERS	MSigDB C2: CGP Curated Gene Sets (v7.5.1)	2.845e-05	0.3468	0.0204	0.2037	28	64	ADD2,CHST1,MADD,CAMK2A,KIFC2,CHN1,GABBR2,CLSTN3,TRANK1,DPP6,CYFIP2,CPLX1,GRIA2,GRIA3,DISP2,MYO5A,PACSIN1,PRKACA,PTPRN,RTN1,RYR2,CX3CL1,SMARCA2,FAIM2,UNC80,SYT1,PHF24,BMERB1
MicroRNA	hsa-miR-1915-3p		MirDB	2.938e-05	0.2998	0.002289	0.02245	149	530	ADARB1,ADCY1,ELFN2,RNF157,ZNF512B,MTA3,SLC24A4,GOLGA7B,KCNT1,MRTFA,ZBTB4,DENND1A,ATP1A3,DGAT1,CADM3,EDF1,CFLAR,CAPN5,DAGLA,SDK1,FOXK1,C19orf25,CA7,CACNA1B,CAMK2A,SPAG9,CBL,SYT7,C16orf46,SEC22C,NEURL1,DYRK1B,CDH4,CYTH3,CHRM1,EPS15L1,TMEM184B,ADAMTS4,MINK1,ZNF316,PAQR4,FOXP4,RIMS4,BZW1,ARHGAP32,SNPH,IP6K1,ASAP1,ZMIZ2,DIAPH1,MLXIPL,TIMM13,UBAP1,CACNG2,BTN2A2,CORO2B,PPIE,FOXO3,ZDHHC18,CELF1,GPR153,SUFU,MMP24,GNAO1,ABHD2,AGBL4,ZC3H10,LZTS1,GUF1,SLC6A17,KCNC1,KCNC2,LSAMP,SMAD3,MAP4,MDM4,MEF2D,MGAT3,MAP3K9,GIT1,MYO5A,NF2,NFIC,ANKRD52,KSR2,OAZ2,PBX2,PCDH1,CDK16,TOLLIP,EPN1,CDIP1,SDK2,FAM53A,TNPO2,FBXL19,TMEM229B,PPP2R5D,NCR3LG1,PTPN9,NECTIN1,C11orf80,PPP6R3,SPRED3,FBXL18,SLC25A35,SMPD3,VPS26B,NACC1,SIAH2,RPH3A,SLC8A2,EFR3B,KDM2A,FAIM2,WDTC1,SREBF2,MAPK8IP3,GGA3,STIM1,STK3,STAC2,FAM168A,SURF4,SIK2,SYN1,MLST8,TMEM178B,TLCD5,SIN3B,HNF1A,PCDHGA9,PCDHGA6,PCDHGA5,PCDHGA1,LARP1,CRTC1,TFE3,TMEM168,SEZ6L,TRAF3,TRPM2,PHLDA3,SMAP2,TOM1L2,NCLN,PRDM11,PRRC2A,PRRT4
GO: Cellular Component	GO:0098878	neurotransmitter receptor complex		3.006e-05	0.04091	0.0009091	0.007085	25	55	LRRC7,CNIH2,SHISA7,SHISA9,HTR3B,DLGAP3,DLG2,GRIN3A,SHANK1,CACNG8,CACNG7,CACNG3,CACNG2,CACNG4,GRIA1,GRIA2,GRIA3,GRIK1,GRIK2,GRIK5,GRIN1,GRIN2A,GRIN2D,LRRTM4,NLGN1
Interaction	int:TFAP4	TFAP4 interactions		3.015e-05	0.5118	0.03937	0.4062	46	127	UBN2,MTA3,CUL1,TTF2,ARRB2,BRCA1,MBD2,BTRC,FOXK1,WIZ,NGEF,ADAMTS4,ZZZ3,CKAP5,PARP2,KLF16,ANGPTL7,ZBTB7A,FASN,HMGB1,EXOSC8,HNRNPL,RBPJ,FOXK2,NFIC,PCNA,INO80E,SAP130,PPP6R3,CTC1,SKP1,YEATS2,ZNF335,SMARCE1,SP3,SRP54,CIC,ELOB,SIN3B,TERF2,BRD4,CABIN1,TRAF1,HIRA,UBP1,NAV3
MicroRNA	hsa-miR-4270		MirDB	3.018e-05	0.308	0.002333	0.02288	139	489	KDM5C,BTBD9,ADARB1,ELFN2,SLITRK1,ULK1,ZBTB4,APBA2,ARHGDIA,ARSD,ASTN1,RERE,ATP7A,CFLAR,BSN,FOXK1,SYT7,SHISA7,ADGRE5,CLCN6,NRXN2,NGEF,ASF1A,SUMF2,TP53I11,ZNF385A,FOXP4,CSNK1D,PITPNM3,APPL1,RUBCN,CHTOP,AIF1L,GIT2,DCC,ARHGEF11,JAKMIP2,HNRNPDL,DTX1,FAM78B,STK40,RAPGEFL1,ACSL1,RAPGEF3,TMEM164,CAMSAP1,FKBP1A,NCOA2,FLOT2,SUFU,NFAT5,PDE7B,GIPC1,CDK12,PPP1R9B,GNAO1,ILVBL,GPD1,ABHD2,RAPGEF1,CDPF1,GTF2H3,GYPE,ZNRF1,RNF24,HTT,FBXO41,HTR4,NDUFA11,KIAA1671,IGF1R,DIXDC1,SLC6A17,CD82,KCNC4,KCNQ2,TET3,L1CAM,LIMK1,LSAMP,MAP1A,MEF2A,SHC3,MEF2D,SCAMP5,MX2,NOVA2,NTRK3,KSR2,PCYT1A,PGM3,STRN4,PLXNA2,TNPO2,POLR2F,PPARD,PRKCG,BCORL1,PSMD9,ADPRS,SOBP,PRRT2,STX1B,SELENOW,ABLIM3,FOXJ3,RPH3A,FAM222B,EFR3B,SMARCD1,HMGXB3,MAPKBP1,CAPN15,ERC1,RAP1GAP2,DDN,SGCZ,ZFR2,SYN2,CLUH,MTUS2,MGRN1,TTC28,PHF24,LARP1,ATP13A2,NPTXR,RBFOX2,FLRT2,FKBP8,TOM1L2,KCTD7,RAB15,RAPH1,ZNF185,PRDM2,C14orf132,CAMK1G,ZMIZ1
GO: Biological Process	GO:0048667	cell morphogenesis involved in neuron differentiation		3.063e-05	0.3107	0.007767	0.07613	201	760	LRTM1,ADARB1,TENM2,ADCY1,SLITRK1,UNC5A,ULK1,ISLR2,ANK3,ZSWIM5,PPFIA2,ALS2,LRRC4C,SEMA4G,CASK,ARHGAP4,ARHGDIA,ASAH1,CAPRIN2,PTCH2,RERE,PHACTR1,ATP7A,KIF1A,ADGRB1,ADGRB3,BRAF,DAGLA,CACNA1A,KALRN,CAMK2A,CDH2,CDH4,ARHGAP33,NUMBL,CHN1,B4GALT5,SLIT2,NRXN3,NRXN2,CLNS1A,TMEM59L,NGEF,ROCK2,COL4A5,MINK1,CRMP1,MAPK14,TENM4,FEZ2,SIPA1L1,PLXNA4,SLITRK5,LHFPL5,RAPGEF2,CTNND2,RAB33B,TANC2,LZTS3,DAB1,IST1,DBN1,DCC,DCX,KIAA0319,PLPPR4,SNAP91,ARHGAP44,ARNT2,SHANK1,TLCD3B,HDAC6,RANBP9,USH1C,ACTR3,ACTR2,EFNA5,EFNB2,CELSR3,CELSR2,MEGF8,RBM7,MARK2,EP300,HNRNPR,EPHB6,UBAP1,DTNBP1,SEC24B,BAIAP2,FOXG1,SEMA6C,SEMA6B,EVL,CYFIP2,BRSK1,SRRM4,GDI1,PNPLA6,GPC1,TRIOBP,GRB10,GRIN1,ARHGAP35,GSK3B,LINGO1,LZTS1,HEXA,EXOSC8,IGF1R,KNDC1,DIXDC1,ILK,ITPKA,KCNC3,KIF5A,STXBP5,L1CAM,LAMB1,LAMC1,LRRC4B,LIMK1,LLGL2,MAP1A,MAP2,MAP6,MAPT,MECP2,MEF2A,SHC3,RAB8A,MYH10,NOVA1,NOVA2,NPR2,SLC11A2,NRCAM,NTRK3,CNTN3,PIK3CD,PITPNA,PLS3,PLXNA2,PACSIN1,SH3KBP1,MIR124-2,TMEM106B,PPP3CA,VSTM2L,PTPRA,ABITRAM,PTPRF,PTPRS,NECTIN1,PTPRQ,TMEM41B,RAB3A,RAP1GAP,MAP1S,SCN8A,TRIM46,LMTK2,NTNG1,NLGN1,CLSTN1,TRAK1,HECW1,EPHA6,MYCBP2,SPTAN1,SPTB,SPTBN1,SPTBN2,SRC,FSTL4,SPART,CLASP2,C12orf57,MAPK8IP3,STIM1,CDKL5,ROBO3,UNC5D,CUX2,SYNE1,PIP5K1C,TNR,RBFOX2,TRIO,TSC2,SSBP3,UBA1,UBE3A,GORASP1,FLRT2,RTN4RL1,RAPH1,RTN4R,PARP6,PRDM8,ZSWIM4
MicroRNA	mmu-miR-6958-5p		MirDB	3.112e-05	0.3175	0.002387	0.02342	78	245	ACADM,HIPK1,C1QTNF3,GOLGA7B,TSHZ3,SORBS2,AQP9,SEMA4G,ARL2,PDE8B,PTCH2,DAGLA,SHISA7,CACNA2D2,TMEM184B,ROCK2,RALGPS1,ANKRD17,APPL1,CTNND2,RAB33B,PCDHA9,FRMPD4,CCDC3,DNASE2,CNNM1,EFNA5,EPB41L1,FHL1,FRMPD3,ME3,PPP1R9B,MAPRE2,GSK3B,HNRNPL,KLHL34,HUS1,ILK,MAP4,MCM7,FAM221A,NF2,DCUN1D1,ZDHHC8,PRKACA,TCTE1,CENPQ,MSL2,IMPACT,VPS26B,ENDOD1,PSENEN,SREBF2,SSR2,ZCCHC14,ABCG4,U2SURP,FAM189A1,PCDHA12,PCDHA11,PCDHA10,PCDHA8,PCDHA7,PCDHA6,PCDHA5,PCDHA4,PCDHA3,PCDHA2,PCDHA1,CYB561A3,TERF2,THRB,TYMS,PRR14L,SPIRE1,CCDC177,FAM117A,PIANP
GO: Biological Process	GO:0017157	regulation of exocytosis		3.166e-05	0.3211	0.007832	0.07677	74	233	ABR,ADCY1,ADRA1A,DOC2B,PPFIA2,APBA1,APBA2,CASK,BCR,BRAF,CACNA1I,CACNA1G,CDK5R2,CACNA1A,CACNA1B,CACNA1D,CACNB2,SYT7,CBARP,NRXN3,VPS4B,CRHR1,FEZ2,RIMS4,RAB33B,GIT2,SEPTIN1,GRIN3A,DTNBP1,UNC13B,SYT3,GIPC1,RAB8B,CPLX1,RABGEF1,PCLO,GRM7,GRM8,GSK3B,FBXL20,SNF8,HTR1B,KCNH1,STXBP5,LAMP1,RAB8A,SCAMP5,NR3C2,GIT1,MYO5A,PRKN,SEPTIN5,SEPTIN4,PPP3CA,PRKCG,RAB3A,RAP1A,STX1B,SMPD3,NLGN1,PDPK2P,RIMS1,SPTBN2,CLASP2,STX4,STXBP3,SYN1,SYT1,CLASP1,ATP13A2,NCS1,SNAPIN,TRIM9,RAB15
ToppCell Atlas	40d1f7c6c570f18256a00d8f0c5bb6fcaf9ad852	TCGA-Liver-Primary_Tumor-Hepatocellular_Carcinoma-Hepatocellular_Carcinoma-3|TCGA-Liver / Sample_Type by Project: Shred V9	TCGA OncoMap	3.211e-05	0.848	0.007192	0.07737	50	140	UXT,SNORD68,ATP5F1D,EDF1,TMEM256,SF3B5,ROMO1,MRPL54,FIS1,TIMM13,UBL5,TIMM10,TIMM8B,RNF181,CNPY2,WDR83OS,ZNHIT1,ALKBH7,PRADC1,UQCRQ,BLOC1S1,UQCR11,COX14,COPS9,ATP6AP1-DT,NDUFA11,LAMTOR4,NDUFA2,NDUFB7,SDHAF1,SNORA3A,DPM3,PFDN5,UQCR10,NENF,POLR2I,BORCS6,PSMA2,DUSP23,AURKAIP1,MRPL24,MRPL23,RPS9,RPS14,MIR1282,LOC105373383,RPL7P9,RAB11B-AS1,ELOB,MRPL52
ToppCell Atlas	efb1fcfd104a3fc186e60cba68a97164325d80fc	Anterior_Cingulate_gyrus_(CgG)-Neuronal-Glutamatergic_Excit|Anterior_Cingulate_gyrus_(CgG) / Sample group (Anatomical region groups), lineage, cell class, cell subclass and cell type	Human Multiple Cortical Areas SMART-seq	3.214e-05	0.8486	0.007192	0.07737	59	173	ACTN1,NWD2,MRTFB,SORBS2,LINC00710,MLIP,PHACTR1,WASF1,KALRN,CAMK2A,SYT7,LDB2,CDH18,DLGAP2,KCNB2,CHN1,SLC35F3,NGEF,MICAL2,ERC2,TESPA1,EFNA5,CACNG3,BAIAP2,ARAP2,SFTA1P,CELF2,AGBL4,LINGO1,LINC01250,SMAD3,ANKRD33B,FXYD7,NRGN,PPP2R2C,KCTD1,RAP1GAP,KHDRBS2,RYR2,CNKSR2,SLC8A2,KCNIP4,MAST3,DCAF6,HECW1,FSTL4,RAP1GAP2,XYLT1,ZFPM2,KCNH3,R3HDM1,SYNPO2,VIPR1,MIR137HG,JPH1,LINC01122,TMEM178A,SLC17A7,CRACDL
MicroRNA	hsa-miR-6722-3p		MirDB	3.278e-05	0.3346	0.002497	0.02449	141	498	ADCY9,RNF157,GRAMD1B,TLE5,DOC2B,RERE,LDB1,CACNA1I,BSN,DAGLA,CACNB3,CANX,CBL,BCL7B,CBARP,CLCN6,OTOF,IGLON5,CRHR1,CRHR2,RALGPS1,UBALD1,SNPH,DBH,STK35,JAKMIP2,SMG7,STMN3,ARNT2,ATN1,HIVEP3,KLF16,TMEM132E,ELAVL3,MARK2,DMTN,RAPGEFL1,GPHN,ZNF391,WDR83OS,FGF1,HEMK1,BAIAP2,CAMSAP1,FHL3,FKBP1A,CARM1,PGAP4,ARFGAP2,BICDL1,ADGRA1,GABBR1,JPH4,NR6A1,AHDC1,TNRC6A,PPP1R9B,PTPRT,LDB3,AKAP10,HRH3,TMEM141,HPCA,FBXO41,EEFSEC,HTR4,CC2D1B,NDUFA11,KCNC1,TNPO1,LIMK1,LY6E,UPP2,MAP1A,MECP2,SHC3,MEF2D,GLIPR2,NFIC,SPINDOC,ANKRD52,HCN1,KSR2,CEP170B,CDK16,ATG9A,SDK2,SEPTIN4,SH3KBP1,PPARD,FBXL19,PPP2R5D,RTN4RL2,DAB2IP,PSMD10,PURA,IQSEC3,RARA,PRRT2,RNH1,STX1B,FBXL18,SLC25A35,EDC3,OTUD5,RNF44,PLEKHA6,SLC4A2,EFHC2,PACS1,MAPRE3,SMARCD1,WDTC1,XPO7,KIF21B,SIPA1L3,IQSEC2,TNRC6B,SSR2,STAC2,SEPTIN3,PLEKHM2,ABCC8,MGRN1,HNF1A,JADE2,PPP1R13B,TTYH3,KCNH3,TLE2,TSPAN7,RBFOX2,USP4,PRR14L,FKBP8,PLPPR2,ZNF746,NCLN,DTX3,TMEM63C,GARIN6
Mouse Phenotype	MP:0001469	abnormal contextual conditioning behavior		3.326e-05	0.218	0.005736	0.05372	55	160	KDM5C,BTBD9,ADD2,LRFN2,NLGN2,KCNT1,AMPH,SORBS2,KCNAB2,CDC14B,TMEM108,ATP1A3,CACNB3,KALRN,CAMK2A,SHISA7,CHRM3,ZDHHC5,GABBR2,CTNND2,ZNF804A,EIF4G1,CRBN,ESR2,NBEA,RAI1,GRIK2,GRIN2A,GRM1,GRM5,GRM7,GSK3B,INSYN1,LRRTM1,KCNN2,MAP2,MAPT,MECP2,GIT1,NPAS2,NRGN,ATAD2B,PRKCG,PGBD5,RASGRF1,CARF,EIF2AK4,SLC8A2,EPHA6,CDKL5,TSPAN7,TSC2,UBE3A,SPIRE1,KMT2D
MicroRNA	hsa-miR-4271		MirDB	3.398e-05	0.3467	0.002568	0.02519	165	598	ASIC1,CSMD2,ADCY9,GRAMD1B,SLC24A4,AK2,ZNF548,WDFY1,ATRN,ZBTB4,APLP2,CPNE5,SEMA4G,PHACTR1,PYGO2,LDB1,BRAF,MBD2,SDK1,BTRC,CA7,CACNB1,KALRN,MAP3K14,SYT7,SHISA7,TMED4,NEURL1,CHD3,CNOT8,SLC22A8,CLCN6,SUN2,CNGB1,MINK1,CIR1,CLIC4,ZNF385A,CSNK1D,RALGPS1,LRRTM2,ANKRD17,KDM4A,PUM1,PABIR1,LZTS3,ARHGEF11,KIAA0319,PLPPR4,DMWD,CDON,HUWE1,EFNA5,STK40,MARK2,DSEL,EP300,DMTN,CACNG2,ZBTB7A,CORO2B,TMEM164,FKBP1A,FOXO3,RNASEH2A,TRMT112,ARFGAP2,ZNF333,NALF2,BRPF3,JPH4,MRPL43,NR6A1,GDI1,ZBTB37,FIBIN,TNRC6A,ZC3H10,LINGO1,CELF3,ZNRF1,HCFC1,MIER3,GABARAP,HMGA1,JMJD8,FBXO41,CELF5,YPEL2,SLC6A17,KCNC1,TET3,VTI1A,LASP1,PLEKHM3,MECP2,MEF2D,SCAMP5,POC1B,GIT1,BCL9L,NF2,CSNK1G1,ANKRD52,SPRYD4,KSR2,PBX2,PCDH7,SSH1,PLAGL2,SDK2,SEPTIN4,MBOAT7,SH3KBP1,PREP,RTN4RL2,TRIM44,NECTIN1,PEX19,RAB3A,USB1,DTD2,RNF220,TLCD3A,RPL15,LRRC51,SELENOW,ITGA11,R3HDM2,TMEM127,RPH3A,SMARCD1,KDM2A,WDTC1,XPO7,KIF21B,ERC1,SIPA1L3,IQSEC2,RBM26,DDN,CIC,SGCZ,RPRD2,JADE2,PCDHGA9,PCDHGA6,PCDHGA5,PCDHGA1,ARHGEF12,PRR3,NCS1,TFE3,NPTXR,ZNF384,ZNF346,PHLDA3,CTPS2,NUCKS1,PRR14L,TOM1L2,ILRUN,PRDM11,GPANK1,JPH3
ToppCell Atlas	7d9bcdaff8cbea4c50ab7db0f8e01f6bbd0ef593	facs-Brain_Non-Myeloid-Cerebellum_-18m-Neuronal|Brain_Non-Myeloid / Brain_Non-Myeloid_Brain_Myeloid - method, tissue, subtissue, age, lineage, cell ontology and free annotation	Mouse Aging Atlas- Tabula Muris Senis	3.48e-05	0.9189	0.007722	0.08308	57	166	ADCY1,SLC12A5,GOLGA7B,CNIH2,ATP1A3,CADM3,BSN,CACNA1A,INA,NRXN3,TMEM59L,LHFPL5,CLSTN3,TMEM130,SNAP91,STMN3,DNM1,SHANK1,TLCD3B,CACNG2,CPLX1,GNB3,PCLO,GRIN1,GRM1,ZNF385B,KCNC1,KCNC3,KCNH2,CAMK2N2,NEUROD2,HCN1,ST8SIA5,PACSIN1,TMEM145,RAB3A,RTN1,NRSN2,SCN8A,RPH3A,MAST1,SNCB,UNC80,SEPTIN3,SYN2,SYT1,MTUS2,TMEM151B,NALF1,RBFOX3,PANX2,PRDM8,TMEM178A,SLC17A7,RGS7BP,BMERB1,JPH3
MicroRNA	mmu-miR-6914-5p		MirDB	3.49e-05	0.3561	0.002619	0.02568	136	478	DPF1,HIPK1,BTBD9,ADARB1,ADCY1,ADD2,PITPNM2,ATRN,ISLR2,KIF6,PPFIBP1,ATP1A3,KIF1A,BCL9,LDB1,BSN,DAGLA,SDK1,BTRC,CACNB1,CAMK2A,ARHGAP33,NUMBL,CHRM1,KIF3B,SUN2,ZNF316,ZDHHC5,COX10,CRAT,CLIP3,ZBTB46,RGS6,SEC24C,ZNF451,LPIN2,PLXNA4,PITPNM3,WSCD2,ADPGK,RAB11FIP3,TANC2,SNPH,IP6K1,FBXO10,TLN2,DLX2,OXSR1,DNM1,ATN1,SEZ6,EXTL1,ZBTB7A,NCOA2,NPHP3,GABRA3,STK36,ZNF777,BRPF3,MMP24,TNRC18,TTBK1,GNAO1,RAPGEF1,PTPRT,ZNRF1,FBXO41,CELF5,ATCAY,YPEL2,KIAA1671,IGF1R,SLC6A17,FAM151B,KCNA2,KCNC1,LASP1,KY,MAP3K10,MMP17,ANKRD33B,NF2,NFIC,CSNK1G1,HECTD4,ZNF664,PCDH1,PFKFB4,DBNDD1,STRN4,LBHD1,CSTPP1,MIER2,FBXL19,CC2D1A,MDGA2,ALKBH5,RAD23A,SPRED3,ELOVL7,NACC1,RNF44,TBC1D22B,TMEM127,PKNOX2,ANKRD13A,SLC9A1,FAIM2,LHFPL4,PSENEN,CIC,STK4,ABCG4,FAM168A,ZFR2,HNF1A,JADE2,PHF24,KHNYN,TTYH3,FBXL16,THPO,TLE2,ZNF346,USP4,FKBP8,PLPPR2,TOM1L2,VIPR1,FAM78A,PARP6,FAM117A,C1orf21,WIPF2,TMEM63C,SFXN3
ToppCell Atlas	da38c13c8a322427fe306b7e2871f4da2c1393fd	LargeIntestine_GW_trimst-2-Neuronal-neurons_A|LargeIntestine_GW_trimst-2 / Per Region, Age_group, Lineage, cell class, cell type	Cells of the human intestinal tract mapped across space and time	3.515e-05	0.9281	0.007734	0.08321	54	155	ADD2,SORCS1,TMEM108,ATP1A3,CADM3,KIF1A,INA,CDH2,DLGAP2,TMEM59L,CNGB1,FAM163A,CRABP1,CNTNAP2,NRSN1,ST18,DGKB,DCX,TLCD3B,DPP6,FAM78B,EEF1A2,CELSR3,ELAVL3,CEND1,CLVS1,FGF1,JPH4,SRRM4,CELF3,ATCAY,KIF5A,L1CAM,MAP2,MAPT,C4orf50,FXYD7,HCN1,OPRD1,RTN1,SCN3A,PPM1E,FHOD3,HECW1,CNTNAP5,ZFR2,FNDC9,SYT1,CUX2,KCNQ5,IQCJ,MIR137HG,PAK5,AP3B2
Mouse Phenotype	MP:0002062	abnormal associative learning		3.698e-05	0.2424	0.006195	0.05802	90	296	ASIC1,KDM5C,BTBD9,ADD2,ADRA1B,LRFN2,NLGN2,KCNT1,CUL4A,AMPH,SORBS2,KCNAB2,CDC14B,TMEM108,ATP1A3,CACNA1B,CACNB3,KALRN,CAMK2A,SHISA7,CBARP,CHRM3,ZDHHC5,GABBR2,GTF2IRD1,CTNND2,DBN1,DCX,ZNF804A,NTM,EEF1D,EIF4G1,CRBN,ESR2,DTNBP1,POMK,NBEA,NRG3,GABBR1,RAI1,GABRB1,GDI1,GFAP,GMFB,PPP1R9B,GRIA1,GRIK2,GRIN1,GRIN2A,GRM1,GRM5,GRM7,GSK3B,INSYN1,HTR1B,IDUA,LRRTM1,KCNN2,LIMK1,MAP2,MAPT,MECP2,GIT1,MYO5A,ZC3H12B,NPAS2,NRGN,HCN1,ATAD2B,PRKCG,PGBD5,RASGRF1,PRRT2,CARF,EIF2AK4,NACC1,ST3GAL4,SLC8A2,KIF21B,EPHA6,SRC,CDKL5,WASHC4,CRTC1,TSPAN7,TSC2,UBE3A,SPIRE1,PAK5,KMT2D
MicroRNA	hsa-miR-4476		MirDB	3.704e-05	0.378	0.002759	0.02706	160	578	KDM5C,APOOL,BTBD9,UBN2,TRRAP,ELFN2,RNF157,SCAF4,GRAMD1B,RNF150,NLGN4X,GOLGA7B,MRTFA,ATRN,JCAD,RANBP10,ALS2,AGPS,BHLHE40,PDE8B,ASTN1,ZNF598,SDK1,CBL,SHISA7,TMED4,SHISA9,CCDC149,NEURL1,TMEM59L,TMEM184B,ONECUT2,SPTLC2,C20orf96,NCOR2,ZBTB46,SEC24C,PLXNA4,PITPNM3,TRAM2,CLSTN3,SLC36A1,IP6K1,CTIF,DBN1,TSC22D2,SRGAP3,DLG2,XYLB,WDR1,PDE11A,DRP2,GNE,RANBP9,UBXN1,ACTR2,ELK4,RCAN2,HNRNPR,ZDHHC2,ERCC6,ZNF391,VPS26C,HMG20A,ARIH2,CIAO2A,MLH3,HOOK3,CELF1,FRZB,TVP23A,NFAT5,GALNT15,NR6A1,GJB1,RPS6KA6,PRRC2B,ABHD2,PTPRT,AGBL4,GTF2A2,AFAP1,ARHGAP19,SLC29A2,JMJD8,FBXO41,NDUFA11,SLC6A17,ITPKA,KIF5A,LSAMP,MAN2A1,MAP1A,MAP6,MECP2,MGAT3,MAP3K9,SAP30BP,HS6ST3,NEUROD2,NTRK3,ZNF664,CDK16,PHB1,CDIP1,UBQLN2,PRKACA,PSMD9,PTPN9,TTC13,SH3TC2,FN3KRP,TTLL7,CARF,PEAK1,VPS53,SLC35C1,NRSN2,MSMO1,LRRTM4,COPZ1,VPS26B,RAB11FIP2,ADGRL1,SLC7A1,SMARCA2,SMARCD1,SMARCE1,UNC80,KIF21B,NMNAT2,ZBTB43,SRP54,GPATCH8,MPRIP,GSE1,FAM168A,TMEM178B,TASOR,CSTF2T,SPPL3,CRTC1,NCS1,IKZF4,TGFA,KIAA1217,YLPM1,TNR,PSD4,RUSC1,NALF1,IQCJ,TOM1L2,RFX7,JPH1,RAB15,ZBTB41,NCLN,SNX27,WIPF2
GO: Molecular Function	GO:0008066	glutamate receptor activity		3.712e-05	0.09062	0.01419	0.1189	15	26	GRIN3A,GRIA1,GRIA2,GRIA3,GRIK1,GRIK2,GRIK5,GRIN1,GRIN2A,GRIN2D,GRM1,GRM2,GRM5,GRM7,GRM8
MicroRNA	mmu-miR-8108		MirDB	3.767e-05	0.3845	0.002786	0.02732	115	393	ABR,ASIC1,CSMD2,ADARB1,ADCY9,ADRA1A,OSBPL6,KCNT1,ZBTB4,AQP9,PHACTR1,CAPN5,DAGLA,CDK5R2,CACNB1,CDH4,MAGI1,KIAA1549L,CLCN6,TGFBRAP1,COL9A2,MPDU1,CRHR2,SAMD10,MICAL2,PLXNA4,PPP1R16B,NRSN1,TANC2,LZTS3,SIRPA,CABYR,UBAP2L,ARNT2,TLN2,MARK2,HSD17B11,DMTN,RAPGEFL1,IFI27L2,SYT3,CYFIP2,ZNF777,NR6A1,ARFIP1,GFAP,MMP24,RNPS1,RBMX,DCLK2,GNAO1,PRRC2B,PTPRT,AKAP11,GALNT6,FBXL20,FBXO41,CELF5,IDUA,RBPJ,KCNA2,TET3,VTI1A,LASP1,LMAN1,MECP2,MLLT1,NUDT1,NFIC,NFYC,TBC1D25,PALM,ZNF664,ATG9A,TMEM125,PLXNA2,CSTPP1,SEPTIN5,PACSIN1,TRIM44,PTPRF,IQSEC3,SLC25A42,RARA,SOBP,RECQL,DTD2,RCBTB1,UEVLD,TMEM63B,LINGO3,RNF44,CLSTN1,IGSF9B,UNC13A,XPO7,SIPA1L3,IQSEC2,SPART,TNRC6B,CIC,GGA3,STK4,ABCG4,SIN3B,KHNYN,LARP1,TTYH3,TXNRD1,KCNQ5,RBFOX3,RAPH1,ANKS1B,WIPF2,ZMIZ1
Mouse Phenotype	MP:0003463	abnormal single cell response		3.781e-05	0.2478	0.006195	0.05802	15	26	ADCY8,CACNA1I,CACNA1G,DAGLA,CACNA1B,CNGB1,GRIN3A,GABRB1,GRIK2,KCNA2,KCNN2,LAMB1,KCNH3,TRPC4,SLC17A7
MicroRNA	hsa-miR-3175:mirSVR_lowEffct	hsa-miR-3175:mirSVR_nonconserved_lowEffect-0.1-0.5	MicroRNA.org	3.833e-05	0.3911	0.002814	0.0276	344	1372	DPF1,CABLES2,ABCA3,ASIC1,KDM5C,PKD1L2,LMTK3,GPRIN1,GRAMD1B,PRR12,CRACD,ADRA1A,SLC24A4,OSBPL5,LRRC7,ZNF319,PCDH10,PITPNM2,RANBP10,TSHZ3,SHROOM3,SORBS2,ZNF618,PPFIBP1,CNIH2,CNTNAP1,CAMSAP3,KIAA1549,C15orf40,ALS2,ARHGAP4,ARHGDIA,ARRB2,MARK4,ASTN1,TMEM108,RERE,LRRC28,ATP1A3,EIF4G3,C6orf47,ATP7A,ADGRB2,CFLAR,BSN,CDK5R2,BTRC,CAMK2A,TRIM41,CAPS,CBFA2T3,SYT7,C16orf46,CCDC149,CBFA2T2,PCSK7,NUMBL,CHD3,B4GALT5,NDST3,NRXN3,KIF3B,WIZ,OTOF,COG1,CD101,CLPTM1,TMEM59L,ZNF324,ARIH1,UAP1L1,COG4,LITAF,NDUFAF3,NEK7,COX10,NIPSNAP3A,ZNF385A,GABBR2,CRMP1,VPS9D1,C20orf96,NCOR1,CLIP3,CS,TCP11L2,MICAL2,CSNK2A2,RIMS4,KCTD20,SLC25A44,CMTM5,RAPGEF2,CTNND2,RAB33B,SETD1A,ARHGAP32,CLSTN3,CYP2B7P,TM9SF4,AIF1L,SIRPA,KIAA0753,FARP2,RBP7,AREL1,FBXO10,SRGAP3,RNF141,WDR20,SEC16A,DLG2,XYLB,GRIN3A,DYNC1LI2,PDE11A,SHANK1,DOCK3,DPP6,ATP9A,CACNG7,CELSR3,DAZAP1,CELSR2,EIF4B,LRATD2,STK40,MARK2,SPRTN,MTDH,SLC29A1,EPB41L1,ANKRD13B,ZBTB7A,TMEM164,HMGN4,AGAP2,TRAF7,ZDHHC18,CHERP,CYFIP2,LOXHD1,DMRT2,CELF2,BRSK1,SUFU,SLX4,GABBR1,CYB5R1,SLC22A25,JPH4,GALK1,BLOC1S1,CYP46A1,GFAP,GGT7,MMP24,KIRREL3,SLC22A10,PPP1R9B,GNS,PRRC2B,KMT5C,PCLO,RAPGEF1,GRIK1,GSK3B,AGBL4,NISCH,ZNRF1,ZNF561,IGSF21,HCFC1,HFE,KLF8,TMEM128,TMC6,SYNPO,HNRNPL,FBXO41,CELF5,YPEL2,MYPOP,DISP2,SLC6A17,KCNC1,KCNC3,KCND1,KCNN1,TET3,TNPO1,C2orf68,PLEKHM3,SMAD3,SPRED2,MAP4,MCM5,MEF2A,MEF2D,RAB8A,AGO3,SCAMP5,ABCC1,C1GALT1C1,MTAP,SAP30BP,MTTP,MYH10,NHSL2,ZNF467,NEUROD2,NHLH2,CNOT4,NRF1,DCUN1D1,ZNF827,PAWR,PCDH1,CDK16,SDHAF1,PDE4A,CCSER2,STRN4,PLEKHA5,UBQLN2,SEPTIN5,EPB41L4B,SEPTIN4,BICRA,TNPO2,POLR2F,POLR2I,PRKCG,TRIM44,PRPSAP2,SIDT1,PTPRA,PURA,RAD23A,IQSEC3,SLC25A42,SOBP,LRRK1,RFX1,CDCA8,RNF220,RIF1,MAP1S,TRIM39-RPP21,RPL9,ATP8B4,GLDN,SLC39A9,KIAA0319L,TMEM63B,ATXN7,HOGA1,SCN3A,MACROH2A2,CX3CL1,TRIM46,EPIC1,EDC3,NAGK,COPZ1,OTUD5,PUF60,CCDC150,AMBRA1,ADGRL1,ABLIM3,BAHD1,SLC35F5,SLC8A2,UBE2O,TMEM132D,SLCO2A1,FAM222B,C1orf112,SMARCA2,EFR3B,KDM2A,KDM4B,WDTC1,TRERF1,MYCBP2,PPRC1,ARHGAP26,SIPA1L3,IQSEC2,SPTBN2,ZBTB43,DDN,SSR2,STAC2,SGCZ,ARHGEF9,RPRD2,MGRN1,SIN3B,U2SURP,KHNYN,TMEM151B,FAM189A1,LY6G5C,TESK1,PALS1,TSPAN7,SWI5,RIMBP2,SEZ6L,ATP6V0A2,ZNF346,TRPM2,TSC1,PLD3,METTL21EP,NALF1,GORASP1,COPS7B,FLRT2,SMAP2,PLPPR2,TOM1L2,XKR6,RAPH1,ZNF185,LINC01122,ZNF318,EMSY,PRDM2,PRDM10,FAM117A,CSRNP2,SNX27,LINC00632,SBDSP1,C8orf33,MMS22L,DTX3,TMEM63C,MLLT10,KMT2D,SMIM30
MicroRNA	mmu-miR-3091-3p		MirDB	3.901e-05	0.3981	0.002844	0.02789	56	163	BTBD9,ADAR,RPTOR,PCDH19,PDZD4,ATRN,SEMA4G,ARHGDIA,KALRN,SHISA9,OVOL2,SLC25A27,CDC42BPB,TENM4,CHD5,C2CD5,MARK2,ZER1,AGAP3,SH2B2,GABRA3,PEX11G,RAPGEF1,GRM2,PTPRT,KCND1,PLEKHM3,MAP6,MEF2D,NHSL2,RAB4B,AJM1,P2RX4,PPP2R2C,KIAA0319L,SMPD3,ST3GAL3,BAHD1,PACS1,UBE2O,TMCC1,KDM4B,ENDOD1,LHFPL4,FAM168A,ANKS1A,PRR3,TFE3,CPTP,CABIN1,ATP6V0A2,CEMIP2,ANKS1B,MAP3K12,LUZP1,BRPF1
GO: Molecular Function	GO:0008092	cytoskeletal protein binding		4.07e-05	0.09935	0.01419	0.1189	237	916	ACTN1,ADCY8,ADD2,MRTFB,UXT,MRTFA,NCK2,RANBP10,KIF6,SHROOM3,SORBS2,ANK3,CAMSAP3,MARK4,PHACTR1,KIF1A,BRCA1,WASF1,CDK5R2,FMNL1,CACNA1D,CACNB2,CAPN2,CAPN3,CAPZA1,WHAMM,SPAG9,KIFC2,MYOM2,VAPA,MAGI1,DLG5,CETN3,CFL2,BCL7B,KIF3B,SNX6,SUN2,ROCK2,KIF23,MYRIP,CRMP1,CLIP3,MICAL2,SIPA1L1,CSRP2,APPL1,CTNNA1,SNPH,CKAP5,AIF1L,DBN1,JAKMIP2,DCX,FARP2,MAGI2,FBXO25,STMN3,DIAPH1,DIAPH2,TLN2,WDR1,DNM1,HDAC6,USH1C,ARPC5,ARPC3,ACTR3,ACTR2,TLNRD1,EEF2,RMDN1,MARK2,EP300,EPB41L1,DMTN,GPHN,REEP2,CORO2B,BAIAP2,CAMSAP1,FHL3,CAP2,EVL,FLNC,APPBP2,FNTA,DPYSL4,GAS2L1,BICDL1,HOOK3,TPPP3,BRSK1,ABLIM2,GIPC1,MYOZ2,TTBK1,GMFB,PPP1R9B,DCLK2,GNB1,GNB3,MAPRE2,MID2,TRIOBP,GRIA1,GRIA2,PTPRT,GSK3A,RCAN3,GSK3B,AGBL4,LDB3,AFAP1,LZTS1,HTT,GABARAP,GABARAPL2,SYNPO,HPCA,ATCAY,NKD2,DIXDC1,IPP,KCNA2,KCNC1,KCNN2,KCNQ2,KIF3C,KIF5A,STXBP5,LASP1,LLGL2,SMAD2,MAP1A,MAP2,MAP4,MAP6,MAPT,MARK1,SKA2,RAB8A,CTNNA3,MX2,MYH10,MYL3,MYLK,MYO5A,NF2,NOS2,NRAP,NRCAM,SNTG1,PRKN,PAWR,PACSIN3,PEX14,SSH1,CCSER2,PLS3,EPB41L4B,PACSIN1,PIFO,PPP2CB,SYNE3,PRKAA1,HAUS6,ABITRAM,PTPRN,CORO7,RAB3A,RARA,TTLL7,CLIP4,CCDC88C,RMDN3,KATNBL1,MAP1S,MACO1,RPS3,IMPACT,SCN5A,TRIM46,LMTK2,FHOD3,CLSTN1,ABLIM3,TRAK1,EFHC2,PKNOX2,MAPRE3,SIRT2,MAST1,SNCB,UNC13A,MYO16,KIF21B,SPTAN1,SPTB,SPTBN1,SPTBN2,CLASP2,MAST2,MAPK8IP3,MPRIP,TTLL12,STIM1,STX4,PLEKHM2,SYN1,SYN2,MTCL1,CAMSAP2,PDLIM2,MTUS2,TRIM2,CLASP1,SYNE1,PIP5K1C,TERF1,CEP44,TMSB4X,TPM4,SYNPO2,RUSC1,TTN,VBP1,WIPF1,FMN2,MDM1,ZNF185,EML2,SPIRE1,NAV3,WIPF2,ADSS1,IFT88
ToppCell Atlas	9d1b62d8c3ee9239c14e580051d2438a7ed24d84	proximal-Mesenchymal-Neuroendocrine|proximal / Location, Lineage and Cell class from Smart-Seq	Human Lung Cell Atlas (HLCA)	4.08e-05	1	0.008905	0.0958	43	116	GPRIN1,KIF1A,CACNA1I,SYT7,INA,CDH18,SLC35F3,TMEM59L,CRABP1,TENM4,CHD5,NRSN1,ST18,PCDHA9,SNAP91,DNM1,SLC29A4,HCN4,USH1C,FGF14,DPYSL4,ABLIM2,JPH4,TCERG1L,GRIA2,GRM8,CELF3,HADHAP1,SLC6A17,LRRTM3,KCNH2,KIF5A,SNTG1,PTPRN,RGS7,RTN1,GREB1L,RPH3A,UNC13A,CNTNAP5,ABCC8,TNR,SEZ6L
MicroRNA	hsa-miR-1909-3p		MirDB	4.1e-05	0.4185	0.00295	0.02894	120	414	ADCY9,RNF157,GRAMD1B,DOC2B,RERE,LDB1,CACNA1I,BSN,DAGLA,CACNB3,CANX,CBL,BCL7B,CBARP,CLCN6,OTOF,IGLON5,CRHR2,RALGPS1,UBALD1,STK35,JAKMIP2,SMG7,STMN3,ARNT2,ATN1,HIVEP3,TMEM132E,ELAVL3,MARK2,RAPGEFL1,ZNF391,WDR83OS,FGF1,HEMK1,BAIAP2,CAMSAP1,FHL3,FKBP1A,CARM1,PGAP4,ARFGAP2,ADGRA1,GABBR1,JPH4,NR6A1,AHDC1,PPP1R9B,PTPRT,AKAP10,HRH3,TMEM141,HTR4,CC2D1B,KCNC1,TNPO1,UPP2,MAP1A,MECP2,SHC3,MEF2D,GLIPR2,NFIC,SPINDOC,ANKRD52,KSR2,CEP170B,CDK16,ATG9A,SDK2,SEPTIN4,SH3KBP1,PPARD,FBXL19,PPP2R5D,RTN4RL2,DAB2IP,PURA,IQSEC3,RARA,PRRT2,STX1B,FBXL18,SLC25A35,EDC3,OTUD5,RNF44,PLEKHA6,EFHC2,PACS1,MAPRE3,SMARCD1,WDTC1,XPO7,KIF21B,SIPA1L3,IQSEC2,TNRC6B,SSR2,STAC2,SEPTIN3,PLEKHM2,ABCC8,MGRN1,HNF1A,JADE2,TTYH3,KCNH3,TLE2,TSPAN7,RBFOX2,USP4,PRR14L,FKBP8,PLPPR2,ZNF746,NCLN,DTX3,TMEM63C,GARIN6
MicroRNA	hsa-miR-4516		MirDB	4.105e-05	0.4189	0.00295	0.02894	230	876	CLTCL1,EFCAB11,ACOX1,ACTN1,UBN2,GRAMD1B,PARP1,AP2B1,ATRN,KIAA1522,ZBTB4,APBA2,KIAA1549,AQP1,SEMA4G,ARRB2,ASTN1,ATM,EIF3J,CADM3,EDF1,DCAF5,BSN,AP3D1,TNFAIP8L2-SCNM1,CANX,CBL,SYT7,CCDC149,CDK4,CLCN6,RECQL5,BMP8A,ASF1A,RASAL2,FAM163A,MINK1,TP53I11,NSL1,GABBR2,SIPA1L1,GALNT9,RIMS4,NRSN1,TRAM2,RUBCN,SLC36A1,ELMOD2,RASSF2,DGKB,DCX,SMG7,ARNT2,RNF10,DOCK3,HNRNPDL,DRP2,FAM78B,APOBEC4,APH1A,EIF4B,MARK2,SLC29A1,EPB41L1,RAPGEFL1,ZDHHC2,ACSL1,CORO2B,BAIAP2,FOXO3,PGAP4,CYFIP2,CELF2,PRICKLE2,NFAT5,ILDR2,HBS1L,JPH4,TUBG2,SRRM4,CPLX1,TNFRSF21,IFI44L,PRRC2B,GPD1,ABHD2,GRIK1,GRIK5,GRIN2A,PTPRT,LDB3,GYPE,AKAP10,FBXL20,HCFC1,USP18,KLF8,CCDC9B,ALDH16A1,FBXO41,PRMT2,CELF5,HTR1B,HTR1F,DIXDC1,IPP,KCND1,KCNH1,KCNH2,KCNQ2,C2CD6,KIF3C,STXBP5,KY,LIMK1,LSAMP,PLEKHM3,SPRED2,MAP2,MAPT,MECP2,MAP3K9,BORCS7,HS6ST3,NF2,NFIC,CSNK1G1,NFRKB,ANKRD52,NOVA1,NOVA2,KSR2,TBC1D25,SIAH3,PDE4A,GPR173,DDA1,PLAGL2,MDFIC,SDK2,VSIG10,TMEM106B,PPP2R5D,PRKACA,HAUS6,UHRF1BP1,NECTIN1,NKAIN1,TMEM41B,RAP1A,SLC25A42,RASGRF1,USB1,RFX1,CARF,ADI1,PPP6R3,SPIN3,RPS24,SCN5A,SCN8A,DCAF17,TRIM46,VPS26B,MAGI3,FHOD3,R3HDM2,ABLIM3,TMEM127,SLC4A2,SLC7A1,SCMH1,KDM2A,WDTC1,XPO7,EPHA6,FSTL4,TNRC6B,SLC46A1,UBXN2B,SYN1,MTCL1,TMEM178B,ANKS1A,VPS72,JADE2,PCDHGA9,PCDHGA6,PCDHGA5,PCDHGA1,PHF24,KHNYN,FAM189A1,PPP1R11,CYB561A3,PRR3,FBXO46,THRB,NPTXR,BRD4,RBFOX2,SYNPO2,TRAF3,CARHSP1,DNAAF11,TTN,TUBG1,TXNRD1,S100PBP,KCTD7,SAR1A,ZNF22,UBQLN4,C1GALT1,NCLN,CCDC177,LUZP1,FAM78A,PRDM11,FAM117A,C1orf21,SNX27,WIPF2,WNK2,ENTPD7,MLLT10,KMT2D,PIANP,CCDC120,JPH3
Coexpression Atlas	Facebase_RNAseq_ratio_e10.5_MaxillaryArch_vs_Mandibular_2500_K2	FacebaseRNAseq_ratio_e10.5_MaxillaryArch_vs_Mandibular_top-relative-expression-ranked_2500_k-means-cluster#2	FaceBase_RNAseq	4.147e-05	0.1825	0.01659	0.1487	184	688	DPF1,SYN3,USP11,SLC24A3,ACVR1,LMTK3,CCDC85A,RNF157,PCDH19,ALDH3A2,SIPA1L2,PCDH10,LTBP4,LRRN1,POGK,PPFIA2,CNIH2,BIRC2,LRRC4C,SEMA4G,MADD,ASAH1,NCOA1,ASTN1,PHACTR1,CADM3,TMEM42,ADGRB3,MTMR1,CACNA1A,CACNB1,CACNB2,CDH4,CDKN1C,NUMBL,CHD3,SLIT2,KIAA1549L,SLC22A8,NRXN2,R3HDM4,IGLON5,SLC25A27,ZNF316,C2CD3,RALGPS1,SETBP1,LRRTM2,LPIN2,CNTNAP2,ERC2,ST18,RUBCN,ZNF536,SLC36A1,TOX,DAB1,DGKB,BRINP1,DCC,DCX,RUSC2,FBXO25,SRGAP3,DENND4B,WDR20,ARNT2,IQSEC1,SHANK1,MAMLD1,SYT16,CACNG7,CELSR2,ELAVL3,ELK4,TRIM13,LRRC23,ETFA,CEND1,RN7SK,MED12L,POMK,FOXG1,SEMA6C,DPYSL4,CACNG4,NRG3,SRRM4,CSDC2,TRAFD1,GPM6B,PEX11G,PCLO,GRIK2,GRINA,RCAN3,GSTZ1,LINGO1,HPCA,CELF5,ATCAY,YPEL2,IDI1,BRINP3,INSIG1,LRRTM1,KCNH2,L1CAM,LSAMP,MAP1A,MAP2,MARK1,SMIM20,MGAT3,C11orf54,RNF19B,HECTD4,OAZ2,ZNF786,SMIM14,PRRG3,GPR171,SLC25A23,PLXNA2,RAD9B,POU6F1,PPP3CA,MDGA2,PRRT2,RBM41,TCP11L1,RTN1,STX1B,NRSN2,MSMO1,LRRTM4,NAGK,PRR36,NTNG1,ADGRL1,FHOD3,NLGN1,TRAK1,MAPRE3,SCMH1,MAST1,MAPKBP1,TRERF1,DCAF6,GLT8D1,LHFPL4,SRC,LRCH1,XYLT1,ABCG4,SEPTIN3,GSE1,FAM168A,SYN1,TMEM218,TMEM178B,ADGRL2,CUX2,TRIM2,TMEM151B,IKZF4,AKTIP,NPTXR,SNAPIN,NR2C2,PLD3,MGAT5B,PLPPR2,NPDC1,TRIM9,FMN2,PAXX,C1orf21,VPS35L,TWSG1,HSD17B8,WNK2,PIANP,SENP7
MicroRNA	hsa-miR-3196:mirSVR_lowEffct	hsa-miR-3196:mirSVR_nonconserved_lowEffect-0.1-0.5	MicroRNA.org	4.175e-05	0.4261	0.002979	0.02922	130	455	DPF1,ABCA3,USP11,LMTK3,RNF157,ACOX3,PRR12,ZNF319,BEGAIN,EP400,DGKZ,CHST1,MADD,ARHGDIA,ATP1A3,ATP5F1D,FMNL1,KALRN,TRIM41,MTA1,NUMBL,NRXN3,MINK1,NRG2,ZNF385A,BABAM2,NCOR2,SLITRK5,SIRPA,RUSC2,FBXO10,SMG7,TLN2,XYLB,DTNB,DTX1,EEF1A2,CNNM4,POLR1D,CACNG7,CELSR3,EIF4B,ANKRD13B,EXTL1,REEP2,TRAPPC4,BAIAP2,AGAP2,CARM1,SEMA6C,TRAF7,ST6GALNAC4,NUB1,INPP5J,ZNF274,TNRC18,GRB10,SHISA2,GRIN1,GSK3A,LINGO1,IGSF21,ATXN2L,TMC6,HMGCL,HPCA,FBXO41,NDUFA11,KNDC1,KCNC3,TNPO1,L1CAM,LRRC4B,MEN1,MVK,FXYD7,NEUROD2,CNOT3,NPAS2,NRGN,PDE4A,UBN1,CCSER2,STRN4,POLR2F,VSTM2L,CNNM2,RAB3A,GRM5P1,MAP4K2,SUSD4,RARA,SOBP,PRRT2,RFX1,BRD2,HDAC11,SLC35C1,RPS6KB2,STX1B,TAX1BP3,FOXRED2,NRSN2,MACROH2A2,SRSF3,PRR36,TUBB,MAPRE3,FSTL4,SYN1,SYN2,RPRD2,PDLIM2,TAPBP,CLUH,ELOB,PPP1R11,TESK1,FBXL16,TNFAIP1,EDC4,FMN2,IFIT5,PRDM2,PRDM8,FAM117A,TMEM178A,PRRC2A,DTX3,JPH3
MicroRNA	hsa-miR-361-3p:PITA	hsa-miR-361-3p:PITA_TOP	PITA	4.206e-05	0.4293	0.002981	0.02924	51	145	HIPK1,KDM5C,PRR12,AP2A1,NLGN2,PDZD4,ATP1A3,DAGLA,BTRC,SYT7,DYRK1B,CACNA2D2,SCAF1,NRXN2,SLC35F3,MINK1,CDC42BPB,SH2B1,TANC2,RNF10,DLG2,EIF4G1,ELAVL3,EP300,ANKRD13B,AGAP3,SYT3,NFAT5,MMP24,PPP1R9B,ATAD2B,FBXL19,PPP3CA,RARA,PRRT2,FAM219A,WDTC1,XPO7,SRC,GSE1,LARP1,FBXL16,ZNF384,TRAF3,PLD3,CEMIP2,TRIM9,BRPF1,MLLT10,ANP32A,CCDC120
GO: Biological Process	GO:0098962	regulation of postsynaptic neurotransmitter receptor activity		4.246e-05	0.4308	0.01021	0.1	13	21	BEGAIN,CNIH2,SHISA7,SHISA9,DLGAP2,DLGAP1,DLGAP3,HOMER3,CACNG4,DLGAP4,SRC,NPTXR,GSG1L
MicroRNA	hsa-miR-6748-5p		MirDB	4.252e-05	0.4339	0.002992	0.02935	78	247	CRACD,LRFN2,TLE5,RTL9,ANK3,AQP1,PIAS1,TMEM108,RERE,CFLAR,CACNA1A,CHRM3,ASB6,UAP1L1,TMEM59,NEK7,CRHR2,FOXP4,RAB11FIP3,TRPM6,ARHGAP44,SLC29A4,DUSP8,HIVEP3,TSHZ1,SYDE2,ADGRA1,ILDR2,NR6A1,ME3,UQCR11,PCLO,ZNF385B,LSAMP,PLEKHM3,MEF2D,CTNNA3,NEUROD2,NFIC,CNOT4,SLC11A2,PALM,PCYT1A,PACSIN3,PLEKHA5,PLAGL2,PPP2R5D,PRKACA,PRKCD,PTPRJ,PURA,NECTIN1,GGACT,RAD51B,SH3TC2,ZMYM1,SH3GL1,BAHD1,SLC7A1,MAST3,SOX12,IQSEC2,STIM1,GSE1,TTC28,BEAN1,LARP1,TTYH3,TGFA,TNPO3,TRAF3,PLPPR2,TRIM9,ZYX,CAMK1D,RGS7BP,ZMIZ1,KMT2D
GO: Biological Process	GO:0019226	transmission of nerve impulse		4.326e-05	0.4389	0.01021	0.1	31	76	ANK3,CNTNAP1,KCNAB2,CACNA1I,CACNA1G,CACNA1A,CNTNAP2,DEPDC5,DPP6,CACNG8,CACNG7,CACNG3,CACNG2,CACNG4,GPER1,GRIA1,GRIK2,GRM7,ITGA2,KCNA2,KCNC4,KCND2,KCNQ2,NRCAM,NTRK3,P2RX4,PAWR,SCN3A,SCN5A,SCN8A,TNR
Human Phenotype	HP:0011146	Dialeptic seizure		4.376e-05	0.2694	0.01684	0.1566	61	181	PCDH19,CASK,ASAH1,KIF1A,CACNA1A,CACNA1D,CAMK2A,SCARB2,CDH2,RTTN,DEPDC5,FRMPD4,DNM1,EEF1A2,EPB41L1,CACNG2,MED12L,NBEA,MTOR,SPATA5,GDI1,KIRREL3,SLC9A7,GNAO1,GNB1,MID2,GRIN1,GRIN2A,HCFC1,HEXA,HIVEP2,KCNQ2,MECP2,MEN1,NEUROD2,HCN1,PDE2A,PPP3CA,PRRT2,SLC25A22,ALG13,STX1B,SCN8A,CNKSR2,NUBPL,SMARCA2,SETD1B,IQSEC2,CIC,CDKL5,ARHGEF9,CUX2,SLC35A3,TSPAN7,ATP6V0A2,TSC1,KCNQ5,UBE3A,FMN2,VPS35L,NPRL3
MicroRNA	mmu-miR-6913-5p		MirDB	4.438e-05	0.4529	0.003102	0.03043	104	350	ASIC1,HIPK1,BTBD9,ADCY1,KIAA1143,LRFN2,PITPNM2,TSHZ3,ARL2,CADM3,DAGLA,SHISA7,MAGI1,CLNS1A,COL9A2,FAM163A,NEK7,TENM4,SETBP1,PPP1R16B,APPL1,CTNND2,SNPH,PCDHA9,ARNT2,ITCH,HUWE1,SEZ6L2,IFT52,CELSR3,RCAN2,ZDHHC2,COX16,CLVS1,ZER1,CIAO2A,NCOA2,GPR153,FRMPD3,GABBR1,ME3,TNRC18,PPP1R9B,DCLK2,CYB561D2,GRIA3,GSK3B,ZNRF1,RNF24,KLHL34,DIXDC1,ILK,KCNC4,MAP4,GIT1,BCL9L,YBEY,NTRK3,COL26A1,ZDHHC8,ST8SIA5,TMEM229B,BCORL1,PTPN9,PRRT2,RGS3,RPS15A,TMEM63B,TSPAN31,CX3CL1,TRIM46,R3HDM2,FOXJ3,RPH3A,PACS1,POLR3B,FAM222B,IGSF9B,ENDOD1,SREBF2,SRP54,ABCG4,GSE1,MTCL1,MLST8,FAM189A1,PCDHA12,PCDHA11,PCDHA10,PCDHA8,PCDHA7,PCDHA6,PCDHA5,PCDHA4,PCDHA3,PCDHA2,PCDHA1,CYB561A3,CMIP,THRB,ANKS1B,NCLN,PRDM2,SNX27
ToppCell Atlas	b4989e3436e84dbec3789b46057e0f7a0ebf09d4	Posterior_cortex-Neuronal|Posterior_cortex / BrainAtlas - Mouse McCarroll V32	Mouse Adult Brain Overview (690k cells, 9 regions, 565 cell clusters)	4.482e-05	1	0.009702	0.1044	62	186	LMTK3,GPRIN1,ADD2,SLC12A5,GOLGA7B,ATP1A3,EIF4G3,BSN,INA,CBARP,TMEM59L,GABBR2,CHD5,SLC45A1,CLSTN3,KIAA0319,TMEM130,DNM1,NYAP1,DOCK3,EEF1A2,CNNM1,BASP1,NBEA,NRG3,ACKR1,GNAO1,GRIN1,GRM5,GSK3B,CELF3,FBXO41,DISP2,SLC6A17,L1CAM,MAP3K9,MYO5A,KSR2,ST8SIA5,PACSIN1,PTPRN,PTPRN2,PURA,RTN1,PCNX2,NRSN2,SCN8A,CX3CL1,MAST1,SNCB,UNC13A,UNC80,LHFPL4,SYN1,SYN2,SYT1,CMIP,RBFOX3,PANX2,GAL3ST3,PIANP,JPH3
Coexpression	M2105	KIM_ALL_DISORDERS_OLIGODENDROCYTE_NUMBER_CORR_UP	MSigDB C2: CGP Curated Gene Sets (v7.5.1)	4.593e-05	0.5599	0.03111	0.3106	196	733	ABCA3,USP11,ADAR,PARP1,STX7,SLC25A6,APBA2,DGKZ,APLP2,CHST1,MADD,ARRB2,ASNS,SSNA1,EIF3D,EIF3G,ATP5F1D,BAG1,ADGRB2,BSN,CACNB3,CANX,INA,CDH18,BCL7B,CIRBP,TBCB,CLCN6,GRHPR,SNX6,CLNS1A,TMEM184B,MAGED1,TMEM59,COX6A1,NDUFAF3,MYRIP,COX8A,CRMP1,MICAL2,SLITRK5,PPP1R16B,CSTF3,RASSF2,DAD1,IP6K1,DBN1,DDIT3,RUSC2,AREL1,SNAP91,DENND4B,ARNT2,DNM1,DOCK3,ECHS1,SEZ6L2,EEF2,DMTN,RCAN2,EPHB6,ETFB,AKR1A1,CACNG3,CORO2B,TMEM147,FKBP1A,ANAPC5,FOXG1,UNC13B,PGAP4,PRPF8,CYFIP2,STAMBP,ARFGAP2,UQCRQ,LSM7,TCFL5,GABBR1,GABRB1,BLOC1S1,GDI1,GFAP,ME3,PNPLA6,RNPS1,GLO1,TMED2,ERP29,RAB40B,GNAZ,PRRC2B,PKIG,HIVEP2,COPE,GABARAP,HMGN1,GABARAPL2,HPCA,HPCAL1,IDI1,ILK,IMPDH2,ITPKA,KCNN1,LASP1,LGALS1,LY6E,CD200,CENPX,FXYD7,NDUFB3,RPL10A,NME3,NRGN,HECTD4,PRDX1,DPY19L2P2,PDE2A,PFDN1,PFDN5,ATG9A,NECAB2,NDUFS7,PSMB5,PSMD10,PTPRN,PTPRN2,IQSEC3,RASA1,ZMAT4,RGS7,RNH1,MRPL23,RPS3,RPS27A,RTN1,RTN2,CX3CL1,SELENOW,TRA2B,PRR36,PUF60,RNF44,SH3GL1,CCDC92,CLSTN1,SLC4A3,FAN1,SMARCA4,SNCB,FAIM2,SNRPE,KDM1A,MAST3,KIF21B,NMNAT2,SPTAN1,SPTBN2,RAP1GAP2,CLASP2,SSR4,STX4,SYN1,RPRD2,TAF6,TALDO1,MGRN1,ELOB,VPS72,WDR7,PHF24,TMEM151B,PUM2,PPP1R11,PIP5K1C,PRR3,NPTXR,SEC11A,TSPAN7,RIMBP2,CABIN1,RUSC1,LDOC1,STX12,UBB,UBA1,MRPL40,WIPF2,BAG6,BMERB1,CAMK1G,SHOC2,PDHX,AP3B2,SFXN3
GO: Biological Process	GO:0050803	regulation of synapse structure or activity		4.623e-05	0.469	0.01066	0.1045	80	259	LRTM1,SLITRK1,LRFN2,NLGN2,LRFN1,LRRN1,PPFIA2,CASK,CAPRIN2,KIF1A,ADGRB1,ADGRB2,ADGRB3,KALRN,NEURL1,ADGRE5,CDH2,ARHGAP33,DLG5,NGEF,NRG2,CHMP2B,MAPK14,SIPA1L1,RIMS4,LRRTM2,SLITRK5,TANC2,CLSTN3,FRMPD4,LZTS3,DGKB,DBN1,ZNF804A,MAGI2,SNAP91,ARHGAP44,DNM1,ACTR3,ACTR2,EFNA5,EIF4G1,DTNBP1,BAIAP2,LINGO2,GRIN1,PTPRT,GSK3B,LRRTM3,LRRTM1,ITPKA,LRRC4B,MECP2,MX2,MYH10,NEUROD2,NRCAM,NTRK3,DAB2IP,LRFN3,MDGA2,PTPRF,PTPRS,NECTIN1,STX1B,LRFN5,LRRTM4,TUBB,ADGRL1,NLGN1,CLSTN1,LHFPL4,CDKL5,ADGRL2,ADGRL3,CUX2,TSC2,UBE3A,FLRT2,SLC17A7
Coexpression Atlas	Facebase_RNAseq_e9.5_Facial Mesenchyne_2500_K5	FacebaseRNAseq_e9.5_Facial Mesenchyne_top-relative-expression-ranked_2500_k-means-cluster#5	FaceBase_RNAseq	4.688e-05	0.2063	0.01719	0.1541	179	668	DPF1,SYN3,USP11,SLC24A3,ACVR1,LMTK3,CCDC85A,RNF157,PCDH19,ALDH3A2,SIPA1L2,PCDH10,LTBP4,LRRN1,POGK,PPFIA2,CNIH2,LRRC4C,SEMA4G,MADD,ASAH1,NCOA1,ASTN1,PHACTR1,CADM3,TMEM42,ADGRB3,MTMR1,CACNA1A,CACNB1,SEC22C,CDH4,CDKN1C,NUMBL,CHD3,SLIT2,KIAA1549L,SLC22A8,NRXN2,IGLON5,SLC25A27,ZNF316,BABAM2,CLIP3,C2CD3,RALGPS1,SETBP1,LRRTM2,LPIN2,CNTNAP2,ERC2,ST18,RUBCN,ZNF536,SLC36A1,TOX,DGKB,BRINP1,DCC,DCX,RUSC2,FBXO25,SRGAP3,DENND4B,WDR20,ARNT2,IQSEC1,SHANK1,MAMLD1,SYT16,MLXIPL,CACNG7,ELAVL3,ELK4,TRIM13,LRRC23,ETFA,CEND1,RN7SK,FOXG1,SEMA6C,DPYSL4,NBEA,CACNG4,NRG3,JPH4,SRRM4,CSDC2,TRAFD1,GPM6B,PEX11G,PCLO,GRIK2,GRINA,RCAN3,GSTZ1,LINGO1,HPCA,CELF5,ATCAY,YPEL2,IDI1,BRINP3,INSIG1,LRRTM1,LSAMP,MAP1A,MAP2,MARK1,SMIM20,MGAT3,C11orf54,RNF19B,HECTD4,OAZ2,ZNF786,VKORC1,SMIM14,PRRG3,GPR171,SLC25A23,RAD9B,POU6F1,MDGA2,PRRT2,RBM41,TCP11L1,RTN1,STX1B,NRSN2,MSMO1,LRRTM4,NAGK,PRR36,NTNG1,ADGRL1,FHOD3,NLGN1,TRAK1,MAPRE3,SCMH1,MAST1,MAPKBP1,TRERF1,DCAF6,GLT8D1,LHFPL4,PLGRKT,LRCH1,XYLT1,ABCG4,SEPTIN3,GSE1,FAM168A,SYN1,TMEM218,TMEM178B,ADGRL2,CUX2,TRIM2,TMEM151B,AKTIP,NPTXR,SNAPIN,NR2C2,PLD3,MGAT5B,PLPPR2,NPDC1,TRIM9,FMN2,PAXX,C1orf21,VPS35L,TWSG1,HSD17B8,WNK2,PIANP,SENP7
ToppCell Atlas	40e6985f0793f3863cdae4cb3599bc30483113f6	SmallIntestine_GW_trimst-2-Neuronal-neurons_A-Branch_A4_(IN)|SmallIntestine_GW_trimst-2 / Per Region, Age_group, Lineage, cell class, cell type	Cells of the human intestinal tract mapped across space and time	4.69e-05	1	0.01007	0.1083	59	175	ABCA3,GPRIN1,ADD2,ISLR2,TMEM108,CADM3,KIF1A,BSN,CDK5R2,CACNA1B,INA,CDH2,DLGAP2,TMEM59L,CNGB1,FAM163A,CRABP1,CHD5,NRSN1,DCX,TLCD3B,DPP6,EEF1A2,ELAVL3,CLVS1,FGF1,FGF14,GNAO1,GNAZ,CELF3,SBK1,CELF5,ATCAY,KCND2,KIF5A,L1CAM,MAP2,MAPT,C4orf50,SCAMP5,HS6ST3,FXYD7,PLXNA2,LINC01315,ZMAT4,RTN1,SCN5A,FHOD3,MAST1,NMNAT2,LHFPL4,SYT1,TMEM178B,CUX2,TMEM151B,RIMBP2,MIR137HG,C14orf132,PAK5
MicroRNA	mmu-miR-5627-5p		MirDB	4.817e-05	0.4916	0.003316	0.03252	50	142	UBN2,SORBS2,SEMA4G,MAGI1,CBARP,CHRM1,KIAA1549L,SLC25A27,SLC25A44,SETD1A,SLC29A4,CNNM1,ETV6,FKBP1A,ANAPC5,CELF2,PRRC1,CYP46A1,CELF3,HCFC1,HTT,JMJD8,NKD2,LRRC4B,LLGL2,NOVA2,PACSIN1,NEK8,PRKACA,DAB2IP,PTMS,NECTIN1,TCTE1,MACO1,SLC39A9,STX1B,NACC1,ST3GAL4,FRMD4A,WDTC1,ERC1,IQSEC2,SPTBN2,STK4,RPRD2,TMEM151B,PPP1R11,NCS1,CSMD1,PLPPR2
GO: Biological Process	GO:0060996	dendritic spine development		4.82e-05	0.4889	0.01087	0.1065	44	122	SLC12A5,NLGN2,NCK2,PPFIA2,CASK,CAPRIN2,KIF1A,SDK1,KALRN,CAMK2A,NEURL1,ARHGAP33,DLG5,NGEF,SIPA1L1,CTNND2,TANC2,LZTS3,DBN1,ASAP1,ARHGAP44,IQSEC1,SHANK1,HDAC6,ACTR3,ACTR2,DTNBP1,BAIAP2,LLPH,MTOR,ITPKA,MECP2,GIT1,C21orf91,PALM,PTPRS,UBA6,NLGN1,FSTL4,CDKL5,CUX2,TSC2,UBE3A,SPIRE1
MicroRNA	hsa-miR-3150b-3p		MirDB	4.821e-05	0.492	0.003316	0.03252	127	444	RNF157,SCAF4,KLHL29,OSBPL6,PITPNM2,ATP1A3,EDF1,FPGT,CFLAR,SDK1,FOXK1,CANX,RUNX1T1,CBL,SHISA7,SHISA9,CCDC149,SOCS6,WIZ,KIAA1549L,CLCN6,ONECUT2,CNTNAP2,ANKRD17,PABIR1,SLC36A1,PCDHA9,RASSF2,AREL1,DIAPH1,DLG2,PDE11A,FAM78B,MARK2,RCAN2,ZIC4,CORO2B,BASP1,HEMK1,COPG2,FRZB,JPH4,MRPL43,NR6A1,CSDC2,ZBTB37,FIBIN,GRIN2A,GSK3B,ZNF561,IGF1R,DISP2,FOXK2,KCND1,LAMC1,LASP1,LSAMP,NBR1,ZFYVE1,MAP3K9,MTAP,ANKRD33B,NFIC,CNOT4,NOVA2,SLC11A2,YBEY,FNDC10,P2RX4,PBX2,GPR173,PITPNA,POLR2F,PRPSAP2,SLC35A5,SH3TC2,USB1,PEAK1,ENOSF1,RNF44,SH3GL1,RAB11FIP2,SLC9A1,NECAP2,SLC16A2,EFR3B,XPO7,KIF21B,ENDOD1,NMNAT2,TNRC6B,MAPK8IP3,ZCCHC14,SGCZ,CNTNAP5,MAST4,FAM168A,ANKS1A,CUX2,USP24,ARHGEF12,LARP1,PCDHA13,PCDHA12,PCDHA11,PCDHA10,PCDHA8,PCDHA7,PCDHA6,PCDHA5,PCDHA4,PCDHA3,PCDHA2,PCDHA1,IKZF4,FBXL16,BRD4,RBFOX2,SEZ6L,DNAAF11,TUBG1,UBP1,KCTD7,DPY19L4,LUZP1,SNX27,DCP1B
ToppCell Atlas	1c831c25ae6fbf0888b8119e22e794c17c59f4d0	Smart-seq2|World / Per Platform+tissue_group, by lineage_subgroup, cell_group, cell_type	Immune and Hematologic Cells from 24 tissues of the Tabula Sapiens: a multiple organ single cell transcriptomic atlas of humans.	4.83e-05	1	0.01029	0.1107	11	16	RPL4P4,RPL21P16,RPL13P12,MTCO3P12,RPL10P16,RPS3AP26,RPL6P27,RPL7P9,RPL3P4,RPS2P5,RPL13AP5
MicroRNA	hsa-miR-3175		MirDB	4.857e-05	0.4957	0.003316	0.03252	143	510	ASIC1,CCDC85A,LRFN2,SLC24A4,NLGN2,ALDH3A2,PITPNM2,ZNF618,KIAA1549,NCOA5,LDB1,DAGLA,SDK1,CDK5R2,KALRN,SYT7,KCNQ4,TMEM59L,COL9A2,COX10,NSL1,ZNF385A,FOXP4,RIMS4,PITPNM3,PPP1R16B,TRAM2,TM9SF4,CTIF,FAM241A,MAGI2,IQSEC1,NYAP1,SHANK1,SEZ6L2,CELSR2,APH1A,ELAVL3,STK40,MARK2,SLC29A1,EPB41L1,FGF1,FHL3,AGAP2,CYFIP2,FRMPD3,NFAT5,IFI6,BRPF3,FAM126A,GPD1,TRIOBP,RAPGEF1,GRIK5,GSK3B,CELF3,ZNRF1,SYNPO,FBXO41,CELF5,KIAA1671,MYPOP,IGF1R,DISP2,SLC6A17,KCNC1,TET3,LIMK1,SPRED2,MAP4,MECP2,MEF2D,SCAMP5,GIT1,SAP30BP,NEUROD2,NFIC,NFYC,SPINDOC,ANKRD52,NOVA1,NOVA2,KSR2,HECTD4,OCA2,ZNF827,UBQLN2,SEPTIN5,PPP2R5D,PRKACA,MDGA2,PTMS,PTPRH,SH3TC2,IQSEC3,SOBP,PRRT2,BRD2,RNF5,TMEM63B,SPRED3,TTC7B,TRA2B,NACC1,SHC4,CLSTN1,SLC7A1,UBE2O,SLC16A2,KDM2A,ARHGAP26,TNRC6B,SSR1,MAPK8IP3,CDKL5,FAM168A,MGRN1,NOC3L,COP1,LARP1,CRTC1,TTYH3,ARHGAP39,NCS1,IKZF4,RIMBP2,RBFOX2,DNAAF11,UBE3A,OSBP2,PRR14L,TOM1L2,ILRUN,ZNF100,PRDM2,C1orf21,SNX27,MMS22L,CAMK1D,KMT2D,AP3B2,NPRL3
Mouse Phenotype	MP:0002557	abnormal social/conspecific interaction		4.869e-05	0.3191	0.007783	0.07288	93	310	SYN3,KDM5C,LMTK3,ELFN2,LRFN2,TLE5,LRRC7,NLGN2,KCNT1,PRSS12,ANXA4,APBA2,DDO,CHST1,BRAF,MBD2,CACNA1A,CACNA1B,KALRN,CAMK2A,NEURL1,DLGAP2,DLGAP1,CACNA2D2,CBARP,KIF3B,NRXN2,CIZ1,COL5A2,MAGED1,GTF2IRD1,CREBBP,CRHR2,CNTNAP2,ARHGAP32,BRINP1,SNAP91,SRGAP3,PDE11A,SHANK1,EIF4G1,ESR2,NBEA,CPLX1,GDI1,KIRREL3,GNAO1,GRIA1,GRIN1,GRM1,GRPR,AFAP1,HTT,HIVEP2,HTR1B,LRRTM1,KCNN2,L1CAM,LGALS1,LSAMP,MAP6,MAPT,MECP2,MYBL1,NHLH2,NRCAM,OCA2,SEPTIN5,NEK8,PTPRA,PTPRF,SLC35C1,SH3RF2,DLGAP4,ADGRL1,NLGN1,IQSEC2,SRC,CDKL5,SYN1,SYN2,HNF1A,ZEB1,CRTC1,ATP13A2,TRPM2,TSC1,TSC2,LDOC1,UBE3A,FMN2,RTN4R,PIANP
MicroRNA	hsa-miR-24-3p		MirDB	4.873e-05	0.4973	0.003316	0.03252	161	585	CLTCL1,ACVR1B,ADD2,AP2B1,PCDH10,RANBP10,APBA1,AGPS,CPNE5,SEMA4G,NCOA5,MARK4,EIF3I,CD164,CFLAR,BNIP3L,BSN,DAGLA,FOXK1,TMEM50B,ZNF697,LIMD1,SPAG9,USF3,CBFA2T2,CDKN1B,MAGI1,ZNF71,NDST3,CLCN6,TGFBRAP1,MPDU1,TP53I11,CRAT,FOXP4,MAPK14,SPATS2L,MICAL2,ZNF451,CHD5,PLXNA4,PPP1R16B,ERC2,RUBCN,ADPGK,TRPM6,SIRPA,TSC22D2,AREL1,PLPPR4,DENND4B,ARHGAP44,DIAPH1,TLN2,DOCK3,SLC12A6,GNE,FAM78B,DUSP8,DAZAP1,CTDSPL,VPS26C,REEP2,BTN2A2,TRAPPC4,ZER1,PPIE,SETD9,TRAF7,ZDHHC18,COPG2,EXOC5,NFAT5,NLK,GALNT15,GDI1,ZBTB37,MMP24,GNAO1,GPM6B,ABHD2,KMT5C,TRIOBP,RER1,GRIA3,GSK3B,LSM10,KLF8,INSIG1,KCNJ2,KIF3C,LAMC1,VTI1A,MAP1A,MEN1,SCAMP5,MAP3K9,LAMTOR4,HS6ST3,NOVA2,KSR2,FURIN,NFXL1,CDK16,DBNDD1,ATAD2B,CDIP1,MBOAT7,PTGFRN,PTPRF,PURA,NECTIN1,RAP1A,RASA1,RBBP4,RECQL,PRRT2,VPS53,RBM41,ZNF572,FBXL18,SCN3A,MIA3,OTUD5,DLGAP4,LMTK2,AMBRA1,TBC1D22B,SLC16A2,EFR3B,CNDP2,WDTC1,KIF21B,TMEM165,ARHGAP26,SLC46A1,SSR1,GPATCH8,ZCCHC14,ZFR2,SYN2,TMEM178B,MTUS2,JADE2,COP1,CRTC1,ATP13A2,MTMR14,TOP1,DNAAF11,HIRA,SGPP2,ZNF22,FAM78A,C1orf21,CSRNP2,GAL3ST3,SNX27,ADSS1,GLB1L2,ZMIZ1
ToppCell Atlas	b87fc63f9e35dfcfc46cb129ea569e73c5e018bb	facs-Brain_Non-Myeloid-Striatum-24m-Neuronal-SPN_Neuron_STR|Brain_Non-Myeloid / Brain_Non-Myeloid_Brain_Myeloid - method, tissue, subtissue, age, lineage, cell ontology and free annotation	Mouse Aging Atlas- Tabula Muris Senis	4.917e-05	1	0.0103	0.1109	50	142	LRTM1,TENM2,SLC12A5,SLC24A4,LRRC7,DOC2B,CNIH2,CPNE5,DLGAP2,CACNA2D2,CHRM1,CHRM4,RAB36,CNTNAP2,WSCD2,ERC2,TRANK1,CNNM1,SEZ6,CACNG3,PDE7B,SRRM4,RAB40B,GRIK2,GRM5,KLF8,HPCA,FBXO41,ITPKA,KCNJ4,KCNQ2,NECAB2,KHDRBS2,CLIP4,NRSN2,SH3RF2,LRFN5,ITGA11,IGSF9B,CACNA2D3,TRERF1,SGCZ,ABCC8,KCNH3,TRPC4,TRPM2,KCNQ5,XKR6,FAM78A,CRACDL
ToppCell Atlas	b96a48552f4236a95bbcdce2f1b05041086d7101	facs-Brain_Non-Myeloid-Striatum-24m-Neuronal-medium_spiny_neuron|Brain_Non-Myeloid / Brain_Non-Myeloid_Brain_Myeloid - method, tissue, subtissue, age, lineage, cell ontology and free annotation	Mouse Aging Atlas- Tabula Muris Senis	4.917e-05	1	0.0103	0.1109	50	142	LRTM1,TENM2,SLC12A5,SLC24A4,LRRC7,DOC2B,CNIH2,CPNE5,DLGAP2,CACNA2D2,CHRM1,CHRM4,RAB36,CNTNAP2,WSCD2,ERC2,TRANK1,CNNM1,SEZ6,CACNG3,PDE7B,SRRM4,RAB40B,GRIK2,GRM5,KLF8,HPCA,FBXO41,ITPKA,KCNJ4,KCNQ2,NECAB2,KHDRBS2,CLIP4,NRSN2,SH3RF2,LRFN5,ITGA11,IGSF9B,CACNA2D3,TRERF1,SGCZ,ABCC8,KCNH3,TRPC4,TRPM2,KCNQ5,XKR6,FAM78A,CRACDL
MicroRNA	hsa-miR-6827-5p		MirDB	4.972e-05	0.5074	0.00336	0.03296	92	303	CSMD2,GPRIN1,ELFN2,ADCY3,SLITRK1,ADD2,SLC12A5,KLHL29,SLC24A4,CUL1,EP400,APBA2,DCAF5,CACNB3,MAP3K14,DYRK1B,MTURN,CHRNA2,KIF3B,NGEF,TMEM184B,MYRIP,CLIP3,PITPNM3,PPP1R16B,ANKRD17,SMCR8,RAB11FIP3,DCX,DNM1,CNNM1,ARFRP1,MARK2,ZBTB7A,TEX264,PPIE,ZDHHC18,SYT3,ARFGAP2,GPR153,ARRDC2,MYOZ2,MMP24,TTBK1,GNAO1,GRIK1,NHLRC3,PTPRT,CELF3,HMGN2,HMGA1,ZNF385B,CD82,KCNC1,PLEKHM3,MLLT1,ABCC1,RNF19B,ZNF467,KSR2,PCDH1,CEP170B,DDA1,SYNE3,DUSP23,PEX19,TMEM53,RARA,DUSP15,RPL22,SCN5A,PRCD,ITGA11,PLEKHA6,RPUSD1,IPO9,EFR3B,IQSEC2,TNRC6B,MYDGF,IQCE,ANKS1A,THRB,RBFOX2,SYNPO2,OSBP2,FKBP8,TOM1L2,RBFOX3,RFX7,CCDC177,AP3B2
Human Phenotype	HP:0002342	Intellectual disability, moderate		4.984e-05	0.3068	0.01805	0.1679	69	212	PCDH19,ANK3,PRSS12,CASK,KIF1A,AP1S2,CAMK2A,AIMP1,COG1,RTTN,SETBP1,SLC45A1,FRMPD4,METTL23,IQSEC1,EEF1A2,RDH11,CRBN,EPB41L1,CACNG2,MED12L,PTRH2,SPATA5,CPLX1,GDI1,KIRREL3,FAM126A,SLC9A7,PIGO,MID2,GRIA3,GRIK2,GRIN1,GRIN2A,HSD17B10,HCFC1,HIVEP2,HMGCL,KIF5A,L1CAM,MECP2,DCPS,PDE2A,PGM3,MBOAT7,PPP2R5D,PPP3CA,CNNM2,CC2D1A,ALG13,ZC3H14,EDC3,PUF60,CNKSR2,ST3GAL3,SLC16A2,SMARCA4,SMARCD1,SMARCE1,IQSEC2,CIC,XYLT1,WASHC4,SLC35A3,TSPAN7,KCNQ5,INPP5E,FMN2,RSPRY1
MicroRNA	mmu-miR-7006-5p		MirDB	5.047e-05	0.515	0.003386	0.03321	103	347	KIAA1143,ZNF512B,NLGN2,CNIH2,CPNE5,RFXANK,HYAL2,DAGLA,CDK5R2,FMNL1,KALRN,TRIM41,SYT7,KIFC2,HS6ST1,IGLON5,ZNF385A,NR1D1,SH2B1,CRHR2,FOXP4,RASSF2,CTIF,ZNF362,SRGAP3,ATN1,RCAN1,EFNA5,EPHB6,FHIP1B,AMZ2,CITED2,ZBTB7A,FHL3,ABLIM2,ILDR2,GDI1,TTBK1,GNS,ZBTB45,FBXL20,CELF5,SMAP1,KNDC1,SLC6A17,KCNH1,MAP6,MDM2,MECP2,MEF2D,MAP3K9,GIT1,LAYN,CENPX,ANKRD52,NOVA2,ZBTB7C,KSR2,PALM,PBX2,ARMCX6,PACSIN1,PPARD,FBXL19,PRKACA,PRKCG,NECTIN1,RAB3A,PGBD5,SNX22,SPRED3,TSPAN31,VPS26B,NACC1,PPP6R1,ABLIM3,ANKRD13A,MAPRE3,SLC7A1,FAM222B,EFR3B,SMARCD1,SNCB,WDTC1,KIF21B,SETD1B,IQSEC2,SRC,RAP1GAP2,TNRC6B,SSR2,ZFR2,RHOBTB2,CCDC167,THPO,PSD4,GORASP1,ILRUN,NCLN,IFRD2,ZSWIM4,M1AP,KMT2D
MicroRNA	mmu-miR-6904-5p		MirDB	5.076e-05	0.5181	0.003386	0.03321	132	465	DPF1,HIPK1,BTBD9,ADARB1,ADCY1,ADD2,PITPNM2,ATRN,ISLR2,KIF6,PPFIBP1,ATP1A3,KIF1A,BCL9,LDB1,BSN,DAGLA,SDK1,BTRC,CACNB1,CAMK2A,ARHGAP33,NUMBL,CHRM1,KIF3B,SUN2,ZNF316,ZDHHC5,COX10,CRAT,CLIP3,ZBTB46,RGS6,SEC24C,ZNF451,LPIN2,PITPNM3,WSCD2,ADPGK,RAB11FIP3,TANC2,SNPH,IP6K1,FBXO10,TLN2,DLX2,OXSR1,DNM1,ATN1,SEZ6,EXTL1,ZBTB7A,NCOA2,NPHP3,GABRA3,STK36,ZNF777,BRPF3,MMP24,TNRC18,TTBK1,GNAO1,RAPGEF1,PTPRT,ZNRF1,FBXO41,CELF5,ATCAY,YPEL2,KIAA1671,IGF1R,SLC6A17,FAM151B,KCNA2,KCNC1,LASP1,KY,MAP3K10,MMP17,ANKRD33B,NF2,NFIC,CSNK1G1,HECTD4,ZNF664,PCDH1,PFKFB4,DBNDD1,STRN4,LBHD1,CSTPP1,FBXL19,CC2D1A,MDGA2,ALKBH5,RAD23A,SPRED3,ELOVL7,NACC1,RNF44,TBC1D22B,TMEM127,PKNOX2,SLC9A1,IGSF9B,FAIM2,LHFPL4,PSENEN,CIC,STK4,ABCG4,FAM168A,HNF1A,JADE2,PHF24,KHNYN,TTYH3,FBXL16,THPO,TLE2,USP4,FKBP8,PLPPR2,TOM1L2,VIPR1,SGPP2,PARP6,FAM117A,C1orf21,WIPF2,TMEM63C,SFXN3
Gene Family	775	Myb/SANT domain containing|Trinucleotide repeat containing	genenames.org	5.108e-05	0.02922	0.01461	0.1012	14	24	EP400,CASK,MAGI1,NUMBL,NCOR2,MED15,TNRC18,TNRC6A,CELF3,MAML3,TNRC6B,ZNF384,KMT2D,JPH3
MicroRNA	mmu-miR-185-5p		MirDB	5.218e-05	0.5325	0.003458	0.03392	138	490	HIPK1,CSMD2,UBN2,SLC12A5,KLHL29,MTA3,OSBPL6,PCDH10,ANK3,TMEM41A,CNIH2,APBA1,ERI1,RERE,ATP1A3,ADGRB1,DCAF5,BSN,CBFA2T3,CFL2,CHD3,OTOF,CNGB1,ROCK2,PLEKHG4,ZNF385A,NR1D1,RGS6,MICAL2,LRRTM2,PLXNA4,DEPDC5,NRSN1,PCDHA9,IP6K1,MAGI2,SMG7,SELENOO,DLG2,DLX2,DNM1,DOCK3,DERL2,SEZ6L2,TAF3,STK40,EPB41L1,IFI27L2,ERCC6,CLVS1,HMG20A,CORO2B,RAPGEF3,FGF14,AGAP3,FLOT2,HOOK3,CELF2,ST6GALNAC3,TVP23A,SUFU,NFAT5,BRPF3,JPH4,ME3,GRIN1,GSK3B,GSTZ1,ZBTB45,AKAP10,HCFC1,KLHL34,IDUA,IGF1R,LAMC1,MECP2,MAP3K9,NEUROD2,NFYC,NOVA2,PCNA,PFDN1,PITPNA,DAB2IP,EMC10,PGBD5,USB1,RBBP4,DHX40,DUSP15,RIC8B,TMEM63B,FOXRED2,TTC7B,LRFN5,DCAF17,PPP1R21,COPZ1,ADGRL1,PPP6R1,CLSTN1,SLC7A1,SLC9A1,SLC16A2,IGSF9B,FAM219A,WDTC1,NMNAT2,TNRC6B,ZCCHC14,ARHGEF9,SYN1,RPRD2,FAM189A1,PCDHA12,PCDHA11,PCDHA10,PCDHA7,PCDHA6,PCDHA5,PCDHA4,PCDHA3,PCDHA2,PCDHA1,PIP5K1C,GALNT17,RBFOX2,ADAMTS19,ZNF346,TRAF3,LDOC1,NALF1,ZNF142,UBQLN4,LUZP1,C14orf132,CAMK1D,PIANP
Pathway	1270302	Developmental Biology	BioSystems: REACTOME	5.356e-05	0.2072	0.03557	0.3144	181	702	CLTCL1,ACVR1B,ACVR2A,UNC5A,AP2A1,AP2A2,AP2B1,NCK2,ANGPT1,ANK3,CNTNAP1,ARRB2,NCOA1,BRAF,CACNA1I,CACNA1G,MIR6884,CACNA1D,CACNB1,CACNB2,CACNB3,KALRN,CAMK2A,SPAG9,CDH2,CDH4,CDK4,CDK8,SLIT2,RASGRP3,NGEF,RASAL2,ROCK2,COL4A5,COL9A2,COL9A3,NRG2,CREBBP,CRMP1,NCOR1,NCOR2,MAPK14,CSNK2A2,PLXNA4,CTNNA1,RAPGEF2,APH1B,DCC,ARHGEF11,DCX,FARP2,SRGAP3,DNM1,CDON,RBX1,MIR7703,MED16,DUSP8,RANBP9,ARPC5,ARPC3,ACTR3,ACTR2,CACNG8,EFNA5,EFNB2,APH1A,EP300,EPHB6,CACNG3,CACNG2,FGF1,CAP2,AGAP2,CARM1,NCOA2,FOXO3,EVL,DPYSL4,MED15,CACNG4,NRG3,ABLIM2,FRS3,NR6A1,RPS6KA6,LOC101928143,GPC1,GRB10,GRIN1,GRIN2A,GRIN2D,ARHGAP35,GSK3B,MIR4738,RBPJ,IRS1,ITGA2,KCNQ2,KRT86,L1CAM,LAMB1,LAMC1,LIMK1,SMAD2,SMAD3,SPRED2,MEF2A,SHC3,MEF2D,MEIS1,GIT1,MYH10,MYL6,ZNF467,NRCAM,KSR2,FURIN,PHB1,PIK3CD,PITPNA,PLXNA2,POLR2F,POLR2G,POLR2I,PPL,PPP2CB,PPP2R5D,PRKACA,DAB2IP,PSMA2,PSMA7,PSMB5,PSMB8,PSMB9,PSMD9,PSMD10,PSME1,PTPRA,RAP1A,RAP1GAP,RARA,RASA1,RASGRF1,RBBP4,RPS27A,STX1B,SPRED3,SCN3A,SCN5A,SCN8A,SIAH2,CNKSR2,ABLIM3,ZNF335,NCOA6,EPHA6,PSENEN,SPTAN1,SPTB,SPTBN1,SPTBN2,SRC,SREBF2,CLASP2,ST14,ROBO3,UNC5D,HNF1A,CLASP1,ARHGEF12,ARHGAP39,PIP5K1C,RGMB,TRIO,TRPC4,UBB,MED11,YWHAB,PAK5,KMT2D
GO: Cellular Component	GO:0032589	neuron projection membrane		5.452e-05	0.0742	0.001613	0.01257	30	73	SLC12A5,UNC5A,HCN2,DAGLA,CACNA1B,CACNA1D,SHISA7,SHISA9,CNTNAP2,CACNG8,GABBR1,GABRA3,GABRG3,PPP1R9B,GPER1,GRIA1,GRIN1,HPCA,KCNC1,KCNC2,KCNC3,KCNC4,KCNH1,MAPT,HCN1,OPRD1,PALM,SPTBN1,DDN,MAPK8IP3
ToppCell Atlas	9795ce31689bc63f5a2d68725ef00b23a90c3846	Brain_organoid-organoid_Kanton_Nature-Organoid-1M-Neuronal-ventral_progenitors_and_neurons_1|Organoid-1M / Sample Type, Dataset, Time_group, and Cell type.	Integration of Four Brain Organoid Datasets and One Fetal Brain Dataset	5.476e-05	1	0.01139	0.1225	46	128	ISLR2,ANK3,FMNL1,TMEM59L,GABBR2,CRHR2,CHD5,NRSN1,DAB1,CACNG8,RCAN2,FGF14,AGAP2,SYT3,KIRREL3,TTBK1,GNAO1,PCLO,GRIA1,GRIA2,POU6F2,CELF5,L1CAM,CAMK2N2,MAPT,FXYD7,NTRK3,SIAH3,TMEM229B,PPP2R2C,PTPRN,RASGRF1,SLC5A4,TMEM132D,KIF21B,NMNAT2,ZNF619,CNTNAP5,ERAP2,SYN1,PCDHA2,SEZ6L,KCNK12,TMEM63C,SFXN3,PRRT4
Pathway	1270303	Axon guidance	BioSystems: REACTOME	5.517e-05	0.2134	0.03557	0.3144	131	483	CLTCL1,UNC5A,AP2A1,AP2A2,AP2B1,NCK2,ANGPT1,ANK3,CNTNAP1,ARRB2,BRAF,CACNA1I,CACNA1G,CACNA1D,CACNB1,CACNB2,CACNB3,KALRN,CAMK2A,SLIT2,RASGRP3,NGEF,RASAL2,ROCK2,COL4A5,COL9A2,COL9A3,NRG2,CRMP1,CSNK2A2,PLXNA4,RAPGEF2,APH1B,DCC,ARHGEF11,DCX,FARP2,SRGAP3,DNM1,RBX1,MIR7703,DUSP8,RANBP9,ARPC5,ARPC3,ACTR3,ACTR2,EFNA5,EFNB2,APH1A,EPHB6,FGF1,CAP2,AGAP2,EVL,DPYSL4,NRG3,ABLIM2,FRS3,RPS6KA6,LOC101928143,GPC1,GRB10,GRIN1,GRIN2A,GRIN2D,ARHGAP35,GSK3B,IRS1,ITGA2,KCNQ2,L1CAM,LAMB1,LAMC1,LIMK1,SPRED2,SHC3,GIT1,MYH10,MYL6,NRCAM,KSR2,PHB1,PIK3CD,PITPNA,PLXNA2,PPP2CB,PPP2R5D,PRKACA,DAB2IP,PSMA2,PSMA7,PSMB5,PSMB8,PSMB9,PSMD9,PSMD10,PSME1,PTPRA,RAP1A,RAP1GAP,RASA1,RASGRF1,RPS27A,SPRED3,SCN3A,SCN5A,SCN8A,SIAH2,CNKSR2,ABLIM3,EPHA6,PSENEN,SPTAN1,SPTB,SPTBN1,SPTBN2,SRC,CLASP2,ROBO3,UNC5D,CLASP1,ARHGEF12,ARHGAP39,PIP5K1C,RGMB,TRIO,TRPC4,UBB,YWHAB,PAK5
GO: Molecular Function	GO:0005216	ion channel activity		5.55e-05	0.1355	0.01443	0.1209	111	384	KCNH7,ASIC1,SLC24A3,PKD1L2,SLC24A4,STX7,KCNT1,STIM2,KCNAB2,AQP1,ATP5F1D,HCN2,CACNA1I,CACNA1G,CACNA1A,CACNA1B,CACNA1D,CACNB1,CACNB2,CACNB3,KCNQ4,HTR3B,CACNA2D2,KCNB2,CHRNA2,CHRNB1,CLCN6,CLNS1A,CNGB1,CLIC4,TRPM6,C8orf44-SGK3,SLC26A8,GRIN3A,DPP6,HCN4,CALHM2,SGK2,CACNG8,CACNG7,ABCC4,CACNG3,CACNG2,FGF14,FKBP1A,CACNG4,NALF2,GABRA3,KCNH5,GABRB1,GABRG3,GRIA1,GRIA2,GRIA3,GRIK1,GRIK2,GRIK5,GRIN1,GRIN2A,GRIN2D,GRINA,GRM7,TMC6,HTR1B,KCNA2,KCNC1,KCNC2,KCNC3,KCNC4,KCND1,KCND2,KCNH1,KCNH2,KCNJ2,KCNJ4,KCNN1,KCNN2,KCNQ2,PHPT1,MT-ATP8,FXYD7,HCN1,P2RX4,PACSIN3,KCNV2,MCUB,RASA1,TMEM38B,TMEM63B,RYR2,SCN3A,SCN5A,SCN8A,KCNIP4,UNC80,CACNA2D3,ERC1,STIM1,ABCC8,TTYH3,NCS1,KCNH3,TRPC4,TRPM2,NALF1,KCNQ5,BEST1,KCNK12,SLC17A7,WNK2,TMEM63C
MicroRNA	mmu-miR-7087-5p		MirDB	5.671e-05	0.5788	0.003734	0.03662	91	300	ACOX3,SORCS1,ULK1,PITPNM2,PPFIA2,TSPO,AP1M1,BSN,DAGLA,BTRC,CAPZA1,LDB2,CFL2,ONECUT2,CRAT,CHD5,CSTF3,RUBCN,CHTOP,GLIS1,LZTS3,ZNF362,EEF1A1,TSHZ1,TATDN1,ERCC6,FASN,TEX264,FOXO3,FLNC,ARRDC2,SLX4,JPH4,RAB8B,TNFRSF21,ZBTB37,GNAO1,GNB3,RAPGEF1,GRIA1,IGF1R,DISP2,SLC6A17,KCNH1,KCNQ2,MTAP,CTNNA3,NF2,CSNK1G1,NRGN,TBC1D25,PRDX1,PCDH7,CDK16,CPNE8,C1orf131,ZDHHC8,PHB1,CCSER2,ATG9A,MINDY2,NECTIN1,ABCD3,HDAC11,GREB1L,ATXN7,LRRTM4,EDC3,TRA2B,OTUD5,VPS26B,SLC35F5,SMARCE1,CMTR2,WDTC1,KIF21B,SRC,MAPK8IP3,GSE1,FAM168A,MGRN1,PHF24,CRTC1,KCNH3,TRIO,UBE2E2,INPP5E,GPR137,LUZP1,WIPF2,RGS7BP
GO: Molecular Function	GO:0022832	voltage-gated channel activity		5.874e-05	0.1434	0.01443	0.1209	55	163	KCNH7,KCNT1,KCNAB2,HCN2,CACNA1I,CACNA1G,CACNA1A,CACNA1B,CACNA1D,CACNB1,CACNB2,CACNB3,KCNQ4,CACNA2D2,KCNB2,CLCN6,CLIC4,GRIN3A,HCN4,CACNG8,CACNG7,CACNG3,CACNG2,CACNG4,KCNH5,GRIN1,GRIN2A,GRIN2D,GRM7,HTR1B,KCNA2,KCNC1,KCNC2,KCNC3,KCNC4,KCND1,KCND2,KCNH1,KCNH2,KCNJ2,KCNJ4,KCNQ2,HCN1,KCNV2,SCN3A,SCN5A,SCN8A,KCNIP4,CACNA2D3,ERC1,ABCC8,NCS1,KCNH3,KCNQ5,KCNK12
GO: Molecular Function	GO:0042165	neurotransmitter binding		5.911e-05	0.1443	0.01443	0.1209	34	87	TSPO,HTR3B,CHRM1,CHRM3,CHRM4,CHRNA2,CHRNB1,GRIN3A,FNTA,GABBR1,GABRA3,GABRB1,GABRG3,GRIA1,GRIA2,GRIA3,GRIK1,GRIK2,GRIK5,GRIN1,GRIN2A,GRIN2D,GRM1,GRM5,HRH3,HRH2,HTR1B,HTR1E,HTR1F,HTR4,HTR6,LY6E,P2RY11,FMN2
ToppCell Atlas	7e6dcccb74e7ee90b69dc91b59491b84f3a713c9	COVID-19-Fibroblasts-Mesothelial_FB|COVID-19 / group, cell type (main and fine annotations)	COVID-19 Lung Autopsy Data (SCP1219)	5.937e-05	1	0.01225	0.1318	31	76	BRINP2,CADM3,CDH2,CDH12,CDH18,DLGAP2,GALNT9,CNTNAP2,DAB1,DGKB,CDON,GABRB1,KIRREL3,GRIA2,GRIK2,GRM8,LRRTM3,CTNNA3,SNTG1,MDGA2,PTGIS,PTPRQ,RGS7,LRRTM4,NLGN1,SGCZ,TMEM178B,RIMBP2,NALF1,FLRT2,VIPR2
GO: Biological Process	GO:0050807	regulation of synapse organization		6.047e-05	0.6134	0.01333	0.1307	76	245	LRTM1,SLITRK1,LRFN2,NLGN2,LRFN1,LRRN1,PPFIA2,CASK,CAPRIN2,KIF1A,ADGRB1,ADGRB2,ADGRB3,KALRN,NEURL1,ADGRE5,CDH2,ARHGAP33,DLG5,NGEF,NRG2,CHMP2B,MAPK14,SIPA1L1,RIMS4,LRRTM2,SLITRK5,TANC2,CLSTN3,FRMPD4,LZTS3,DGKB,DBN1,ZNF804A,MAGI2,SNAP91,ARHGAP44,ACTR3,ACTR2,EFNA5,EIF4G1,DTNBP1,BAIAP2,LINGO2,GRIN1,PTPRT,GSK3B,LRRTM3,LRRTM1,ITPKA,LRRC4B,MECP2,MYH10,NEUROD2,NRCAM,NTRK3,DAB2IP,LRFN3,MDGA2,PTPRF,PTPRS,NECTIN1,LRFN5,LRRTM4,TUBB,ADGRL1,NLGN1,CLSTN1,LHFPL4,CDKL5,ADGRL2,ADGRL3,CUX2,TSC2,UBE3A,FLRT2
Human Phenotype	HP:0000752	Hyperactivity		6.204e-05	0.382	0.02122	0.1974	113	388	SLITRK1,ADH5,PCDH19,KCNT1,ANK3,PRSS12,MADD,CASK,RERE,CACNA1A,CACNA1B,CDH2,CDK8,CDKN1C,AIMP1,CHRNA2,CLN5,CREBBP,SEC24C,SETBP1,CNTNAP2,DEPDC5,SLC45A1,TANC2,FRMPD4,METTL23,RUSC2,IQSEC1,DNM1,CDON,DOCK3,DPP6,GNE,HUWE1,EEF1A2,EP300,CRBN,SLC7A6OS,MED12L,FGD1,TRAPPC4,NBEA,CYFIP2,MLH3,CELF2,MTOR,STAG2,RAI1,GALC,AGO2,GDI1,SLC9A7,GNAO1,GNAQ,GNS,MID2,GRIK2,GRIN2A,GRIN2D,MSH6,HCFC1,HTT,HIVEP2,KCNA2,TET3,MECP2,DCPS,NEUROD2,HCN1,ODC1,MBOAT7,PPP3CA,PRKCG,BCORL1,CC2D1A,SLC25A22,ALG13,ZC3H14,SATB1,SCN3A,SCN8A,EDC3,PUF60,NTNG1,CNKSR2,ST3GAL3,TRAK1,FAN1,SMARCA4,SMARCD1,SMARCE1,KDM4B,IQSEC2,TNRC6B,CIC,CDKL5,SURF1,TAF6,CUX2,WASHC4,PALS1,THRB,BRD4,TSPAN7,TRIO,TSC1,TSC2,UBE3A,INPP5E,FMN2,ZMIZ1,SHOC2,AP3B2
MicroRNA	hsa-miR-6751-5p		MirDB	6.212e-05	0.634	0.004064	0.03986	84	273	ADAR,ELFN2,SORCS1,ZNF512B,IFT80,AMPH,CNIH2,ZBTB4,KCNAB2,SEMA4G,LSM2,SH3RF3,GBF1,HCN2,CFLAR,DAGLA,CAPS,CACNA2D2,ZNF324,IGLON5,CLIP3,FOXP4,SETBP1,CLSTN3,TESPA1,DLX2,GRIN3A,DUSP8,CNNM1,ELK4,CTDSPL,CITED2,ZBTB7A,TRAPPC4,SUFU,NALF2,CDK12,KIRREL3,GRIK2,LDB3,CELF3,FBXL20,HPCA,SLC6A17,KCNC1,LAMC1,LIMK1,MECP2,MEF2D,AGO3,NFIC,NOVA2,SDK2,PRKACA,PRKCG,PTGIS,NECTIN1,RAB3A,SLC25A42,RARA,SLC39A9,STX1B,SPRED3,OTUD5,NACC1,MAGI3,PPP6R1,ABLIM3,RPUSD1,SLC8A2,SIRT2,ZNF701,UNC13A,SOX12,SPTB,SIPA1L3,IQSEC2,SLC46A1,SEPTIN3,CRTC1,TERF1,PRR3,ZNF32,ZSWIM4
MicroRNA	hsa-miR-185-5p:TargetScan	hsa-miR-185-5p	TargetScan	6.266e-05	0.6394	0.004073	0.03995	74	234	ASIC1,CSMD2,PCDH10,DNAH17,RERE,ATP1A3,BSN,CAPZA1,DYRK1B,CDH4,DLGAP3,ROCK2,NR1D1,MAPK14,CSNK1D,RIMS4,NRSN1,ARHGAP32,PCDHA9,PHYHIP,DGKB,DLG2,DNM1,DRP2,EIF4B,ELAVL3,CORO2B,NCOA2,HOOK3,NR6A1,MAPRE2,MID2,FBXL20,KCNC2,KIF3C,LSAMP,MDM4,ABCC1,MYBL1,MYLK,PBX2,PCDH1,PITPNA,PRIM2,DAB2IP,PTPRA,EMC10,PRRT2,RIC8B,CNKSR3,KDM2A,FAIM2,NMNAT2,FSTL4,ABCG4,FAM168A,PCDHA13,PCDHA12,PCDHA11,PCDHA10,PCDHA8,PCDHA7,PCDHA6,PCDHA5,PCDHA4,PCDHA3,PCDHA2,PCDHA1,IKZF4,OSBP2,SAR1A,EVI5,HSD17B8,CAMK1G
MicroRNA	hsa-miR-1908:mirSVR_lowEffct	hsa-miR-1908:mirSVR_nonconserved_lowEffect-0.1-0.5	MicroRNA.org	6.315e-05	0.6444	0.004079	0.04	172	634	DPF1,USP11,LMTK3,SLITRK1,PRR12,GRK2,MRTFA,CNIH2,ZBTB4,DGKZ,CDC14B,SEMA4G,MADD,ARHGAP4,ARRB2,ATP5F1D,MTMR1,NUDT8,NOL3,SYT7,KIFC2,SHISA9,CCDC149,CACNA2D2,B4GALT5,CIRBP,EPS15L1,OTOF,ASB6,ZNF385A,CRAT,MICAL2,SLITRK5,PITPNM3,SLC25A44,CFAP61,ACAP1,PCDHA9,DBN1,MYT1L-AS1,DENND4B,WDR1,DNM1,DMWD,NYAP1,FAM78B,ATP9A,CELSR2,EIF4B,HSD17B12,ANKRD13B,ETV6,EXTL1,FASN,TMA7,FDFT1,TRAPPC4,AGAP2,TSBP1,ST6GALNAC4,ADGRA1,LZTS2,SUFU,ZNF777,MRPL43,GDI1,TNRC18,RBMX,GNB3,PIGO,GPD1,GPER1,ABHD2,GRIN2D,GRINA,GRM1,GSK3A,ZNF341,NISCH,HRH3,TMC6,KNDC1,TNKS1BP1,ILK,KCNC3,KIF3C,LRRC4B,LASP1,SPRED2,MEN1,MPST,PHPT1,TRIM65,NOVA2,P2RX4,PALM,PBX2,CEP170B,CDK16,INO80E,CDIP1,BICRA,CENPO,VSTM2L,PRKCG,DDTL,RAB3A,C14orf119,MAP4K2,RAD51B,SUSD4,SOBP,LRRK1,FAM90A1,RFX1,RNF220,BRD2,SNX22,SNAI3,TSPAN31,MACROH2A2,TRIM46,PRR36,DLGAP4,TBC1D22B,CLSTN1,ABLIM3,SMARCD1,SNCB,MAPKBP1,WDTC1,KIF21B,IQSEC2,SPTBN2,RAP1GAP2,ST14,SLC39A8,GGA3,ABCG4,ZFR2,SYN2,PCDHA13,PCDHA12,PCDHA11,PCDHA10,PCDHA8,PCDHA7,PCDHA6,PCDHA5,PCDHA4,PCDHA3,PCDHA2,PCDHA1,CYB561A3,PIP5K1C,TESK1,CMTM1,CDH22,CMIP,FBXL16,GALNT17,RASD2,LDOC1,FKBP8,TOM1L2,PAXX,ZYX,PRRC2A,WNK2,ZNF628,M1AP,JPH3
Mouse Phenotype	MP:0001417	decreased exploration in new environment		6.427e-05	0.4212	0.01003	0.09392	89	296	UBN2,ADRA1B,SORBS2,LRRN1,KIAA1549,ALS2,AQP1,CCDC124,RFXANK,ATP1A3,FCSK,NAE1,CAMK2A,SYT7,CDK8,DLGAP1,CBARP,KCNB2,CHN1,SUN2,MAGED1,ADAMTS4,TMEM59,ATL3,CNRIP1,CSNK2A2,ZNF451,CSTF3,RAPGEF2,NRSN1,CTSL,ELMOD2,ZMIZ2,RNF10,SLC12A6,ATN1,DTX1,HSD17B11,ESR2,MED12L,PPIE,CDK12,GARS1,GNAO1,GRIA1,GRIA2,GRIN2A,GRM1,GRM8,GSK3A,GSK3B,TOX2,CCDC9B,HTR4,LRRTM1,KCNQ2,STXBP5,KRT86,MAPT,MPST,HCN1,C21orf91,PRKN,ZDHHC8,ATAD2B,ASPSCR1,PPL,NSD3,SUSD4,RGS7,FOXRED2,SCN8A,CX3CL1,RNF44,DLGAP4,ABLIM3,PACS1,SLC9A1,CDK5RAP3,UNC80,SPART,MBOAT2,ARHGEF9,SPPL3,CRTC1,UBE3A,RTN4R,PRDM10,AAAS
MicroRNA	hsa-miR-6754-5p		MirDB	6.677e-05	0.6814	0.004266	0.04184	117	406	KDM5C,BTBD9,ADARB1,SLITRK1,ZBTB4,APBA2,ARHGDIA,ARSD,ASTN1,RERE,CFLAR,BSN,FOXK1,SYT7,SHISA7,CLCN6,NRXN2,NGEF,ASF1A,SUMF2,TP53I11,ZNF385A,FOXP4,CSNK1D,PITPNM3,APPL1,RUBCN,AIF1L,GIT2,DCC,ARHGEF11,JAKMIP2,HNRNPDL,DTX1,FAM78B,RAPGEFL1,ACSL1,RAPGEF3,TMEM164,CAMSAP1,NCOA2,FLOT2,SUFU,NFAT5,PDE7B,GIPC1,CDK12,GNAO1,ILVBL,GPD1,ABHD2,RAPGEF1,CDPF1,GTF2H3,GYPE,ZNRF1,RNF24,HTT,FBXO41,HTR4,NDUFA11,KIAA1671,DIXDC1,SLC6A17,CD82,KCNC4,KCNQ2,TET3,L1CAM,LSAMP,MAP1A,MEF2A,MEF2D,SCAMP5,MX2,KSR2,PCYT1A,PGM3,STRN4,PLXNA2,TNPO2,POLR2F,PRKCG,BCORL1,PSMD9,ADPRS,PRRT2,FOXJ3,RPH3A,FAM222B,SMARCD1,HMGXB3,MAPKBP1,CAPN15,ERC1,RAP1GAP2,DDN,SGCZ,ZFR2,SYN2,MTUS2,MGRN1,TTC28,PHF24,LARP1,NPTXR,RBFOX2,FLRT2,TOM1L2,KCTD7,RAB15,RAPH1,ZNF185,PRDM2,C14orf132,CAMK1G,ZMIZ1
GO: Molecular Function	GO:0005262	calcium channel activity		6.688e-05	0.1632	0.01484	0.1243	39	105	SLC24A3,PKD1L2,SLC24A4,STIM2,CACNA1I,CACNA1G,CACNA1A,CACNA1B,CACNA1D,CACNB1,CACNB2,CACNB3,CACNA2D2,TRPM6,GRIN3A,CACNG8,CACNG7,CACNG3,CACNG2,FKBP1A,CACNG4,NALF2,GRIN1,GRIN2A,GRIN2D,GRM7,HTR1B,PHPT1,P2RX4,PACSIN3,MCUB,RYR2,CACNA2D3,ERC1,STIM1,NCS1,TRPC4,TRPM2,NALF1
MicroRNA	hsa-miR-491-5p:PITA	hsa-miR-491-5p:PITA_TOP	PITA	6.688e-05	0.6825	0.004266	0.04184	37	97	ACVR1,ACVR2A,ZBTB4,BHLHE40,ADGRB1,CA7,CFL2,CHD3,B4GALT5,NRXN2,ZNF385A,FOXP4,SEC24C,ZNF362,MAGI2,UBAP2L,SRGAP3,HUWE1,APH1A,AGAP3,APPBP2,GDI1,TNRC6A,PPP1R9B,TRIOBP,MIER3,SBK1,VTI1A,MAP1A,GIT1,SMARCD1,KIF21B,STAC2,SYN1,CSRNP2,CCNL2,KMT2D
GO: Cellular Component	GO:0008328	ionotropic glutamate receptor complex		6.756e-05	0.09194	0.001956	0.01525	24	54	LRRC7,CNIH2,SHISA7,SHISA9,DLGAP3,DLG2,GRIN3A,SHANK1,CACNG8,CACNG7,CACNG3,CACNG2,CACNG4,GRIA1,GRIA2,GRIA3,GRIK1,GRIK2,GRIK5,GRIN1,GRIN2A,GRIN2D,LRRTM4,NLGN1
Human Phenotype	HP:0002072	Chorea		6.9e-05	0.4248	0.02236	0.208	76	241	ADAR,PRSS12,ALS2,CASK,MRPS34,ATM,ATP1A3,ATP7A,KIF1A,AP1S2,CACNA1B,CAMK2A,CACNA2D2,AIMP1,NDUFAF3,SLC45A1,PUM1,METTL23,FBXL4,IQSEC1,ATN1,EEF1A2,SEPSECS,CRBN,EPB41L1,ERCC6,CACNG2,MED12L,FOXG1,UFM1,GFAP,KIRREL3,GNAO1,GRIA2,GRIK2,GRIN1,HSD17B10,HCFC1,HTT,HIVEP2,KIF5A,MECP2,DCPS,MT-ND1,MT-ND2,MT-ND4,MT-ND5,NEUROD2,PDE2A,MBOAT7,PPP3CA,CC2D1A,SLC25A42,PRRT2,SLC25A22,ZC3H14,ATXN7,SCN8A,DCAF17,EDC3,ST3GAL3,SLC16A2,SETX,CIC,CDKL5,SURF1,RHOBTB2,SYT1,TBP,WASHC4,PIGN,KCNQ5,FMN2,ZNF142,CLPB,JPH3
GO: Biological Process	GO:0060079	excitatory postsynaptic potential		6.926e-05	0.7026	0.01466	0.1437	38	102	GRK2,NLGN4X,NLGN2,BEGAIN,ARRB2,TMEM108,CACNB3,CHRNA2,CHRNB1,EIF4A3,CKAP5,DBN1,SHANK1,SLC29A1,SEZ6,BAIAP2,GRIA2,GRIK1,GRIK2,GRIK5,GRIN1,GRIN2A,GRIN2D,GSK3A,GSK3B,MECP2,P2RX4,PRKN,SSH1,PPP3CA,STX1B,SH3GL1,NLGN1,SLC8A2,RIMS1,CUX2,SYNE1,SLC17A7
GO: Biological Process	GO:0099084	postsynaptic specialization organization		6.938e-05	0.7038	0.01466	0.1437	22	48	NLGN2,LRFN1,DGKZ,TMEM108,CDH2,DLGAP1,NRXN2,SIPA1L1,LRRTM2,DBN1,MAGI2,DLG2,SHANK1,LRRTM1,LRRC4B,GIT1,NTRK3,PTPRS,NLGN1,LRRC4,ARHGEF9,NPTXR
ToppCell Atlas	d41ff834b8fc1d0e23cac7ae261de5f72874e462	facs-Brain_Non-Myeloid-Cortex-3m-Neuronal-medium_spiny_neuron|Brain_Non-Myeloid / Brain_Non-Myeloid_Brain_Myeloid - method, tissue, subtissue, age, lineage, cell ontology and free annotation	Mouse Aging Atlas- Tabula Muris Senis	7.08e-05	1	0.01438	0.1547	56	166	ADD2,RNF150,SLC24A4,LRRC7,KCNT1,NYAP2,HIPK4,CPNE5,FMNL1,CACNB2,DLGAP2,CHRM1,CHRM4,KIAA1549L,SLC35F3,WSCD2,ERC2,LZTS3,PHYHIP,TRANK1,PLPPR4,SEZ6,CLVS1,CACNG3,PDE7B,GABRG3,RAB40B,GRM5,LZTS1,HRH3,HPCA,CELF5,HTR1B,HTR1F,HTR4,ITPKA,KCNJ4,KCNQ2,NECAB2,KCTD1,LINGO3,PCNX2,NRSN2,SH3RF2,SMPD3,CNKSR2,CACNA2D3,TRERF1,FSTL4,FNDC9,PHF24,RASD2,KCNQ5,RAB15,CAMK1D,CRACDL
ToppCell Atlas	6cde859edfe7607bd7ada89d20258413d06f4207	facs-Brain_Non-Myeloid-Cortex-3m-Neuronal-SPN_Neuron_STR|Brain_Non-Myeloid / Brain_Non-Myeloid_Brain_Myeloid - method, tissue, subtissue, age, lineage, cell ontology and free annotation	Mouse Aging Atlas- Tabula Muris Senis	7.08e-05	1	0.01438	0.1547	56	166	ADD2,RNF150,SLC24A4,LRRC7,KCNT1,NYAP2,HIPK4,CPNE5,FMNL1,CACNB2,DLGAP2,CHRM1,CHRM4,KIAA1549L,SLC35F3,WSCD2,ERC2,LZTS3,PHYHIP,TRANK1,PLPPR4,SEZ6,CLVS1,CACNG3,PDE7B,GABRG3,RAB40B,GRM5,LZTS1,HRH3,HPCA,CELF5,HTR1B,HTR1F,HTR4,ITPKA,KCNJ4,KCNQ2,NECAB2,KCTD1,LINGO3,PCNX2,NRSN2,SH3RF2,SMPD3,CNKSR2,CACNA2D3,TRERF1,FSTL4,FNDC9,PHF24,RASD2,KCNQ5,RAB15,CAMK1D,CRACDL
MicroRNA	mmu-miR-3473a		MirDB	7.127e-05	0.7273	0.004509	0.04423	138	493	HIPK1,CSMD2,UBN2,SLC12A5,KLHL29,MTA3,OSBPL6,PCDH10,ANK3,TMEM41A,CNIH2,APBA1,ERI1,RERE,ATP1A3,ADGRB1,DCAF5,BSN,CBFA2T3,CFL2,CHD3,OTOF,CNGB1,ROCK2,PLEKHG4,ZNF385A,NR1D1,RGS6,MICAL2,LRRTM2,PLXNA4,DEPDC5,NRSN1,PCDHA9,IP6K1,DHX15,MAGI2,SMG7,SELENOO,DLG2,DLX2,DNM1,DOCK3,DERL2,SEZ6L2,TAF3,STK40,EPB41L1,IFI27L2,ERCC6,CLVS1,HMG20A,CORO2B,RAPGEF3,FGF14,AGAP3,FLOT2,HOOK3,CELF2,ST6GALNAC3,TVP23A,SUFU,NFAT5,BRPF3,JPH4,ME3,GRIN1,GSK3B,GSTZ1,ZBTB45,AKAP10,HCFC1,KLHL34,IDUA,IGF1R,LAMC1,MECP2,MAP3K9,NEUROD2,NFYC,NOVA2,TMEM88B,PCNA,PFDN1,PITPNA,DAB2IP,EMC10,PGBD5,USB1,RBBP4,DHX40,DUSP15,RIC8B,TMEM63B,TTC7B,LRFN5,DCAF17,PPP1R21,ADGRL1,PPP6R1,PLEKHA6,CLSTN1,SLC7A1,SLC9A1,SLC16A2,IGSF9B,FAM219A,WDTC1,NMNAT2,TNRC6B,MAPK8IP3,ZCCHC14,ARHGEF9,SYN1,RPRD2,FAM189A1,PCDHA12,PCDHA11,PCDHA10,PCDHA7,PCDHA6,PCDHA5,PCDHA4,PCDHA3,PCDHA2,PCDHA1,PIP5K1C,GALNT17,RBFOX2,ADAMTS19,TRAF3,NALF1,ZNF142,UBQLN4,LUZP1,C14orf132,CAMK1D,PIANP
MicroRNA	hsa-miR-6848-5p		MirDB	7.158e-05	0.7305	0.004509	0.04423	84	274	ASIC1,ELFN2,PCDH19,MRTFA,ZBTB4,KCNAB2,SEMA4G,ATP1A3,HCN2,FOXK1,CACNB3,CBL,SYT7,KCNQ4,MAGI1,CHN1,HS6ST1,CRHR1,NCOR2,FOXP4,CMTM5,GSG1,CTIF,ZNF362,RUSC2,DNM1,ITCH,DUSP8,ELAVL3,ANKRD13B,FHL1,FLNC,ARFGAP2,SLX4,CPLX1,TNRC18,PPP1R9B,SHISA2,GRIK2,GALNT6,ATXN2L,SGMS2,SBK1,FBXO41,EEFSEC,NKD2,LRP3,SCAMP5,NFIC,NOVA2,PALM,PCDH1,CDK16,PDE4A,SEPTIN5,PRKACA,RARA,SPRED3,SMPD3,NACC1,NTNG1,ADGRL1,RPUSD1,SLC8A2,SLC9A1,SLCO2A1,FAM219A,SOX12,HECW1,IQSEC2,GSE1,SURF4,TTYH3,ZNF865,SEC11A,TRAF1,RUSC1,UBE3A,OSBP2,SGPP2,URM1,GPANK1,BMERB1,KMT2D
Mouse Phenotype	MP:0004859	abnormal synaptic plasticity		7.32e-05	0.4798	0.01116	0.1045	27	64	BTBD9,ADCY1,ADD2,LRFN2,ADGRB1,CAMK2A,SHISA9,SYNGR1,KIF3B,GABBR2,DBN1,SNAP91,ESR2,DPYSL4,GRIA1,GRIA2,MAP6,NRGN,RASGRF1,PRRT2,ALG13,SLC8A2,ARHGEF9,PIP5K1C,THRB,RIMBP2,RBFOX3
Human Phenotype	HP:0000733	Stereotypy		7.342e-05	0.452	0.0226	0.2103	65	199	SLITRK1,NLGN4X,KCNT1,PRSS12,MADD,KIF1A,BRAF,CAMK2A,AIMP1,CHD3,CHRNA2,RTTN,GABBR2,CREBBP,CHMP2B,CNTNAP2,DEPDC5,SLC45A1,TANC2,METTL23,IQSEC1,HUWE1,EEF1A2,EP300,CRBN,EPB41L1,CACNG2,MED12L,FOXG1,SPATA5,RAI1,KIRREL3,GRIA2,GRIK2,GRIN1,GRIN2A,HIVEP2,MAPT,MECP2,DCPS,NOVA2,PDE2A,MBOAT7,PPP2R5D,PPP3CA,BCORL1,CC2D1A,ZC3H14,EDC3,NACC1,PUF60,NTNG1,ST3GAL3,TBC1D23,IQSEC2,CIC,CDKL5,SYT1,WASHC4,TRIO,TSC1,TSC2,KCNQ5,UBE3A,FMN2
MicroRNA	hsa-miR-6825-5p:Functional MTI (Weak)	Functional MTI (Weak)	miRTarbase	7.456e-05	0.7609	0.004668	0.04579	97	326	GPRIN1,ADCY9,RNF157,ADD2,PRR12,NLGN2,LTBP4,HIRIP3,LDB1,CAMK2A,CANX,CAPS,SYT7,SYNGR1,DYRK1B,CDKN1B,B4GALT5,DLGAP3,ASB6,RASGRP3,COX8A,CRMP1,RGS6,SLITRK5,NOS1AP,SLC36A1,PHYHIP,STK35,STMN3,PHC1,KLF16,CELSR2,EIF4G1,MARK2,EPB41L1,ANKRD13B,ZBTB7A,TRAF7,YIPF4,CELF1,BRSK1,NFAT5,GIPC1,HBS1L,AGO2,PPP1R9B,PRRC2B,GRINA,ZNF561,HCFC1,HEXA,KCND1,KCNH2,C11orf54,NEUROD2,ANKRD52,SLC11A2,NRGN,PDE4A,GPR173,DDA1,STRN4,EPN1,INO80E,PACSIN1,ZNF562,NECTIN1,USB1,PRRT2,BRD2,P3H2,NAT10,LINGO3,NAGK,NACC1,ADGRL1,CLSTN1,SLC4A2,PKNOX2,UNC13A,LHFPL4,SREBF2,RAP1GAP2,CAMTA2,MAPK8IP3,FAM168A,RPRD2,USP22,NCS1,GTPBP4,TRAF6,COPS7B,FKBP8,MGAT5B,URM1,PRRC2A,KMT2D
MicroRNA	mmu-miR-30c-1-3p		MirDB	7.665e-05	0.7822	0.004769	0.04678	77	247	ACADM,HIPK1,C1QTNF3,GOLGA7B,TSHZ3,STIM2,SORBS2,AQP9,SEMA4G,ARL2,PDE8B,PTCH2,DAGLA,SHISA7,CACNA2D2,TMEM184B,ROCK2,RALGPS1,ANKRD17,CTNND2,RAB33B,PCDHA9,FRMPD4,CCDC3,DNASE2,CNNM1,EFNA5,FHL1,FRMPD3,ME3,PPP1R9B,MAPRE2,GSK3B,HNRNPL,KLHL34,HUS1,ILK,MAP4,MCM7,MEF2A,FAM221A,NF2,DCUN1D1,ZDHHC8,PRKACA,TCTE1,CENPQ,MSL2,IMPACT,VPS26B,ENDOD1,SSR2,ZCCHC14,ABCG4,U2SURP,FAM189A1,PCDHA12,PCDHA11,PCDHA10,PCDHA8,PCDHA7,PCDHA6,PCDHA5,PCDHA4,PCDHA3,PCDHA2,PCDHA1,CYB561A3,TERF2,THRB,TYMS,PRR14L,SPIRE1,CCDC177,FAM117A,UBXN8,PIANP
GO: Biological Process	GO:0060998	regulation of dendritic spine development		7.798e-05	0.791	0.01588	0.1556	31	78	NLGN2,PPFIA2,CASK,CAPRIN2,KIF1A,SDK1,KALRN,NEURL1,DLG5,NGEF,TANC2,DBN1,ASAP1,SHANK1,ACTR3,ACTR2,DTNBP1,BAIAP2,LLPH,MTOR,ITPKA,MECP2,C21orf91,PALM,PTPRS,NLGN1,FSTL4,CDKL5,CUX2,TSC2,UBE3A
GO: Biological Process	GO:1903305	regulation of regulated secretory pathway		7.825e-05	0.7938	0.01588	0.1556	56	169	ABR,ADCY1,ADRA1A,DOC2B,PPFIA2,APBA1,APBA2,CASK,BCR,BRAF,CACNA1I,CACNA1G,CDK5R2,CACNA1A,CACNA1B,CACNA1D,CACNB2,SYT7,CBARP,NRXN3,CRHR1,RIMS4,GIT2,GRIN3A,DTNBP1,SYT3,GIPC1,RABGEF1,GRM7,GRM8,GSK3B,FBXL20,HTR1B,KCNH1,STXBP5,LAMP1,SCAMP5,NR3C2,GIT1,SEPTIN5,PPP3CA,PRKCG,RAB3A,RAP1A,NLGN1,PDPK2P,RIMS1,SPTBN2,STX4,STXBP3,SYN1,SYT1,NCS1,SNAPIN,TRIM9,RAB15
ToppCell Atlas	f1fe1f4216748a9562dd03bd48c70b23c7ff4d1d	facs-Pancreas-Exocrine-3m-Epithelial-pancreatic_B_cell|Pancreas / Large_Intestine_Pancreas_Liver - method, tissue, subtissue, age, lineage, cell ontology and free annotation	Mouse Aging Atlas- Tabula Muris Senis	7.938e-05	1	0.016	0.1721	48	137	ADAR,KIAA1549,RAD51AP2,PHACTR1,BSN,CACNA1D,SCAF1,GABBR2,CSNK2A2,CNTNAP2,PITPNM3,HCN4,MLXIPL,ABCC4,KIAA1109,USP16,MTOR,SLC9A7,ABHD2,PCLO,GRIN1,PTPRT,AKAP11,CELF5,IRS1,KRT86,SNORD23,KY,ANKRD33B,OPRD1,SNTG1,PFKFB2,SDK2,VSTM2L,ANKRD53,RPUSD1,IGSF9B,SREBF2,RAP1GAP2,MAST4,FRYL,TERF2,YLPM1,RIMBP2,SEZ6L,TXNRD1,RTN4RL1,MDM1
GO: Biological Process	GO:0007215	glutamate receptor signaling pathway		7.999e-05	0.8114	0.01591	0.1559	25	58	ATP1A3,DAGLA,KALRN,CAMK2A,HOMER3,GRIN3A,CACNG2,GNAQ,GRIA1,GRIA2,GRIA3,GRIK1,GRIK2,GRIK5,GRIN1,GRIN2A,GRIN2D,GRM1,GRM2,GRM5,GRM7,GRM8,NECAB2,CX3CL1,UNC13A
GO: Molecular Function	GO:0005246	calcium channel regulator activity		8.07e-05	0.197	0.01642	0.1375	20	42	STIM2,CACNB2,CACNB3,CACNA2D2,NRXN3,NRXN2,C8orf44-SGK3,CACNG8,CACNG7,CACNG2,FKBP1A,CACNG4,GRIA2,GRM2,GRM7,PHPT1,PACSIN3,MCUB,CACNA2D3,STIM1
ToppCell Atlas	b33999eadabecc94086e9a1fa26c5978729158e1	TCGA-Blood_and_Bone_Marrow-Primary_Tumor-Diffuse_large_B-cell_lymphoma-DLBCL-5|TCGA-Blood_and_Bone_Marrow / Sample_Type by Project: Shred V9	TCGA OncoMap	8.096e-05	1	0.01607	0.1729	59	178	UXT,RFXANK,ATP5F1D,EDF1,C19orf25,TMEM256,BRMS1,RPS19BP1,SF3B5,ROMO1,RBX1,MRPL54,FIS1,UBXN1,UBL5,ARFRP1,RNF181,MRPL51,EMG1,ZNHIT1,ALKBH7,ANAPC11,UQCRQ,BLOC1S1,UQCR11,GSTZ1,COX14,TMEM141,COPS9,JOSD2,ATP6AP1-DT,NDUFA11,LAMTOR4,MYL6,NDUFA2,NDUFB2,NDUFB7,C1orf122,YBEY,SDHAF1,SNORA3A,PFDN5,UQCR10,TRAPPC6A,POLR2I,NDUFS7,PSMA2,COMMD4,LINC01315,AURKAIP1,DDTL,RPS9,MIR1282,S100A13,SURF1,ELOB,SWI5,MRPL40,MRPL52
ToppCell Atlas	879873847cb6c15971a3a1cbb4816d73316a2dce	LargeIntestine_GW_trimst-1-Neuronal-neurons_A-Branch_A2_(IPAN/IN)|LargeIntestine_GW_trimst-1 / Per Region, Age_group, Lineage, cell class, cell type	Cells of the human intestinal tract mapped across space and time	8.096e-05	1	0.01607	0.1729	59	178	ABCA3,ADD2,UNC5A,DOC2B,ISLR2,ATP1A3,CADM3,KIF1A,CDK5R2,CACNA1B,INA,HTR3B,TMEM59L,CNGB1,ONECUT2,CRMP1,CNTNAP2,NRSN1,DCC,DCX,DOCK3,TLCD3B,DPP6,SEZ6L2,EEF1A2,ELAVL3,REEP2,TPPP3,JPH4,GNAO1,GRIA2,CELF3,CELF5,ATCAY,KCNC1,KIF5A,L1CAM,MAP2,MAP6,MAPT,FXYD7,NRCAM,KSR2,PTPRN,RAB3A,RTN1,SCN3A,NTNG1,FAIM2,NMNAT2,HECW1,ABCC8,SYT1,TMEM151B,FBXL16,TSPAN7,SEZ6L,NALF1,IQCJ
Human Phenotype	HP:0002167	Neurological speech impairment		8.224e-05	0.5064	0.02411	0.2243	313	1260	ACADM,KDM5C,ACOX1,SCYL1,ADAR,TRRAP,ADARB1,SLITRK1,NLGN4X,AGA,PCDH19,ALDH3A2,LTBP4,ANK3,PRSS12,ALS2,MADD,CASK,ASAH1,PDE8B,RFXANK,MRPS34,ATM,RERE,ATP1A3,ATP5F1D,ATP7B,KIF1A,BRCA1,BRAF,LRRC56,AP1S2,CACNA1G,WASF1,CACNA1A,CACNA1B,CAMK2A,CBL,KCNQ4,SCARB2,CDKN1C,CACNA2D2,AIMP1,CHD3,COG1,HS6ST1,CLN5,COG4,MPDU1,RTTN,ACBD5,GABBR2,CREBBP,SH2B1,CHMP2B,C2CD3,SEC24C,SETBP1,CNTNAP2,DEPDC5,SLC45A1,PUM1,RUBCN,TANC2,SETD1A,FRMPD4,INTS1,DAB1,DCC,METTL23,DCX,RUSC2,TINF2,DIAPH1,IQSEC1,DNM1,CDON,DOCK3,ATN1,GNE,HUWE1,ECHS1,EEF1A2,POLR1D,EEF2,EP300,CRBN,EPB41L1,SF3B4,ERCC6,CACNG2,SLC7A6OS,FDXR,MED12L,KIAA1109,TRAPPC4,FGF14,POMK,FOXG1,SEMA6B,TRAF7,RNASEH2A,UFC1,BBIP1,NBEA,UFM1,ERLIN1,CYFIP2,COG8,MLH3,CELF2,FARS2,MTOR,OTUD6B,UQCRQ,MFSD8,SUFU,SPATA5,STAG2,RAI1,GIPC1,STK36,GALC,AGO2,CPLX1,GDI1,AHDC1,GFAP,KIRREL3,GJB1,PNPLA6,GCLC,FAM126A,SLC9A7,GNAO1,GNAQ,GNB1,MAPRE2,GNS,PIGO,MID2,GRIA2,GRIA3,GRIK2,GRIN1,GRIN2A,GRIN2D,GRM1,MSH6,ERLIN2,POMGNT2,LINGO1,HSD17B10,HCFC1,HTT,HEXA,HIVEP2,HMGCL,HPCA,HSD17B4,ATCAY,TRMT10A,IGF1R,CCDC65,SLC6A17,KARS1,KCNA2,KCNC3,KCNH1,TET3,L1CAM,MAPT,MECP2,DCPS,MT-CO1,MT-CO2,MT-ND1,MT-ND4,MT-ND5,MTTP,MVK,NDUFA2,NDUFA6,NF2,NOVA2,HCN1,ODC1,PRDX1,PRKN,PCNA,SDHAF1,PDE2A,PEX1,PEX10,PGM3,PIGH,PI4KA,UBQLN2,MBOAT7,PPP1CB,TMEM106B,PPP2R5D,PPP3CA,PRKCG,CNNM2,NDUFS7,BCORL1,CC2D1A,QRICH1,ADPRS,RNF125,PURA,NECTIN1,SH3TC2,SLC25A42,SOBP,PRRT2,CCDC88C,ALG13,ZC3H14,SLC35C1,SATB1,ATXN7,SCN3A,SCN5A,SCN8A,DCAF17,SDHB,SDHD,EDC3,CTC1,NACC1,PUF60,TUBB,FUZ,NTNG1,POMGNT1,CNKSR2,ST3GAL3,MORC2,NUBPL,WDR37,TRAK1,FAN1,PACS1,FRMD4A,SLC9A1,POLR3B,SLC16A2,SMARCA2,SMARCA4,SMARCD1,SMARCE1,TBC1D23,UNC80,KDM1A,KDM4B,SETX,SETD1B,IQSEC2,SPTBN2,SPART,TNRC6B,CIC,SLC39A8,STIM1,XYLT1,CDKL5,MESD,SURF1,RHOBTB2,SYT1,TAF6,TBP,WASHC4,SYNE1,BEAN1,TECTA,ATP13A2,PALS1,THPO,THRB,TIA1,BRD4,TSPAN7,ATP6V0A2,PIGN,ASXL1,TRIO,TSC1,TSC2,DNAAF11,PLD3,TTN,UBA1,KCNQ5,UBE3A,KCTD7,INPP5E,XRCC4,FMN2,ZNF142,PRDM8,BRPF1,NUP107,ZMIZ1,SHOC2,RSPRY1,AAAS,AP3B2,NPRL3,GAN,JPH3
MicroRNA	hsa-miR-1276:PITA	hsa-miR-1276:PITA_TOP	PITA	8.461e-05	0.8634	0.005179	0.0508	90	299	ADCY9,INTS2,PCDH19,LRRC7,CUL4A,AMPH,SORBS2,ATP1A3,ANGEL2,SPAG9,USP10,TMEM184B,ONECUT2,LPIN2,CNTNAP2,RAPGEF2,CTNND2,ZFYVE16,IP6K1,ZNF362,POM121,SMG7,GRIN3A,ITCH,DRP2,DTX1,CHIC2,LRATD2,STARD3NL,TRIM13,EMC8,MED12L,AGAP3,CHMP5,EXOC5,NALF2,NLK,BRPF3,CDK12,RAB8B,ARFIP1,TNRC6A,MAPRE2,UBE2Q2,PRRC2B,PCLO,GRB10,GRIN2A,ZNRF1,SMAD3,MAP1A,MARK1,NR3C2,FAM76B,DROSHA,DCUN1D1,UBN1,ATAD2B,UBQLN1,EPB41L4B,PTPN9,MSL2,RNF220,CARF,SNX22,RYR2,LRRTM4,ZNF280C,PPM1E,PLEKHA6,FAN1,FAM222B,KDM4B,XPO7,GPATCH8,MPRIP,SYT1,ARHGEF12,PUM2,IKZF4,THRB,GET1,YWHAB,JPH1,RTN4R,ZBTB41,ZNF318,NAV3,WIPF2,CCNL2
MicroRNA	hsa-miR-7155-5p		MirDB	8.491e-05	0.8665	0.005179	0.0508	95	319	ADARB1,RNF150,NLGN2,RERE,DGAT1,LDB1,BRCA1,DAGLA,CACNB1,CDH2,ARHGAP33,CNGB1,LITAF,TMEM87A,RGS6,SAMD10,MICAL2,RIMS4,TRAM2,RAB33B,LZTS3,PHYHIP,AIF1L,POM121,ZBED4,SRGAP3,CCDC3,DMWD,SHANK1,DTX1,RPS27L,IFT52,TMEM132E,ZBTB7A,ARFIP1,GDI2,GFAP,GGCX,PPP1R9B,GNAO1,GPD1,GRIK5,GRIN2A,GRIN2D,LDB3,LZTS1,GALNT6,FBXO41,KCNC1,LASP1,C2orf68,MEF2D,MEIS1,SCAMP5,MAP3K10,SPCS1,NFIC,CNOT4,ZNF827,PHB1,SSH1,SLC25A23,SEPTIN5,ZNF343,MDGA2,PTPRN2,NECTIN1,EMC10,IQSEC3,SLC25A42,ZMAT4,PRRT2,TMEM144,TMEM63B,STX1B,SPRED3,ANKRD53,FBXL18,NUBPL,CLSTN1,SIRT2,FSTL4,SRM,GPRC5C,CIC,XYLT1,UBXN4,TMEM178B,BEAN1,LARP1,TTYH3,SEZ6L,TOM1L2,C1orf21,MLLT10
Mouse Phenotype	MP:0008415	abnormal neurite morphology		8.507e-05	0.5575	0.01263	0.1183	104	359	KDM5C,SCYL1,SLC12A5,LRFN2,AGA,LRRC7,ISLR2,SORBS2,PRSS12,CNTNAP1,CAMSAP3,ALS2,TMEM108,ATM,CACNA1A,KALRN,CAMK2A,CANX,ARHGAP33,DLGAP2,CACNA2D2,SLIT2,KIF3B,CLCN6,TMEM184B,ROCK2,TMEM59,ACBD5,NR1D1,CHMP2B,LTN1,PLXNA4,SNPH,DBN1,ZNF804A,SRGAP3,ARHGAP44,GRIN3A,DNM1,SLC12A6,ARPC3,EFNB2,SEZ6,CEND1,BASP1,CYFIP2,GABBR1,GALC,SRRM4,GARS1,MMP24,GJB1,GPM6B,GRIA1,LZTS1,HTT,HIVEP2,IGHMBP2,KNDC1,LRRTM3,LRRTM1,L1CAM,MAP1A,MAPT,MECP2,GIT1,MYH10,MYO5A,NF2,NRCAM,PEX10,ZDHHC8,NENF,PLXNA2,MBOAT7,TMEM106B,PRKCG,DAB2IP,CC2D1A,MDGA2,PURA,SH3TC2,SUSD4,KHDRBS2,GLDN,CLSTN1,SLC9A1,KIF21B,NMNAT2,SPTAN1,SPTBN2,SPART,MTCL1,CAMSAP2,ADGRL3,TRIM2,ECPAS,TSPAN7,TSC2,UBE3A,RBFOX3,SLC17A7,CAMK1G,GAN
MicroRNA	hsa-miR-6787-5p		MirDB	8.523e-05	0.8698	0.005179	0.0508	39	105	DPF1,ISLR2,ZNF618,CACNA2D2,ZNF385A,LPIN2,PITPNM3,SLC25A44,EEF1A2,EXTL1,FASN,TVP23A,GGCX,GLO1,GPER1,NISCH,IGHMBP2,KCNQ2,SMAD3,NRGN,DDTL,LRRK1,RFX1,DLGAP4,SH3GL1,CLSTN1,SNCB,KIF21B,IQSEC2,GGA3,ZFR2,IQCE,CRTC1,TTYH3,PIP5K1C,CMIP,FKBP8,SLC17A7,CAMK1D
MicroRNA	hsa-miR-644:PITA	hsa-miR-644:PITA_TOP	PITA	8.553e-05	0.8728	0.005179	0.0508	35	91	NLGN4X,CD164,GABBR2,MICAL2,ANKRD17,DLG2,FOXO3,DCUN1D5,PGAP4,NFAT5,BRPF3,TNRC6A,GRIN2D,FBXL20,FBXO41,SMAP1,IGF1R,TNPO1,SPRED2,BCL9L,CDK16,PLEKHA5,PLAGL2,MINDY2,PURA,DHX40,RYR2,ADGRL1,BAHD1,STAC2,NR2C2,TRAF3,XKR6,NAV3,CCNL2
MicroRNA	hsa-miR-8072		MirDB	8.577e-05	0.8753	0.005179	0.0508	16	30	SLC12A5,PCDHA9,AGAP3,CAMK2N2,PCDHA13,PCDHA12,PCDHA11,PCDHA10,PCDHA8,PCDHA7,PCDHA6,PCDHA5,PCDHA4,PCDHA3,PCDHA2,PCDHA1
Mouse Phenotype	MP:0003492	abnormal involuntary movement		8.831e-05	0.5788	0.01263	0.1183	264	1047	AGAP5,ASIC1,SCYL1,LMTK3,ADCY1,SLITRK1,SLC12A5,GRAMD1B,ADRA1D,LRFN2,AP2A2,LRRC7,NLGN2,MRTFA,FAM110B,OARD1,ATRN,TSHZ3,STIM2,SORBS2,ANK3,CNTNAP1,CAMSAP3,KCNAB2,AQP9,MADD,ASAH1,RFXANK,TMEM108,ATP1A3,ATP7A,ATP7B,KIF1A,HCN2,AP1S2,CACNA1G,BSN,WASF1,DAGLA,AP3D1,CACNA1A,CACNA1B,CACNA1D,KALRN,CANX,CCKBR,TMEM256,USF3,SCARB2,DYRK1B,ARHGAP33,CACNA2D2,CFL2,GPR52,CBARP,CHN1,CHRM3,CHRM4,EPS15L1,NRXN2,OTOF,RASAL2,BRMS1,COL9A2,COL12A1,ACBD5,ZDHHC5,GABBR2,GTF2IRD1,NR1D1,TENM4,CSNK1G3,LTN1,LPIN2,TRAM2,CTSL,NOS1AP,RAB11FIP3,ARHGAP32,CLSTN3,TOX,DAB1,DBN1,SNAP91,RNF10,DLG2,XYLB,DNM1,SHANK1,DOCK3,YPEL3,SLC12A6,TLCD3B,ITCH,ATN1,USH1C,EEF1A2,AADAT,EPB41L1,ESR2,RXYLT1,CACNG2,ZIC4,KIAA1109,FGF14,POMK,FOXO3,FLNC,HACD3,NBEA,CYFIP2,STAMBP,BICDL1,NPHP3,LOXHD1,KANTR,PTRH2,MFSD8,SUFU,NLK,GABBR1,RAI1,GABRA3,KCNH5,GALC,SRRM4,MMP24,GNAO1,CKAP4,GRK5,TRIOBP,GRIA1,GRIA2,GRIA3,GRIK5,GRIN1,GRIN2A,GRIN2D,GRM1,GRM7,GSK3A,PKIG,TMTC4,GYG1,UTP4,HTT,HFE,USP18,FASTKD5,HMGN1,HMGA1,FBXO41,HSD17B4,SYCE1,HTR1B,ATCAY,IDUA,IGHMBP2,DIXDC1,IPP,ITGA2,KARS1,KCNA2,KCND2,KCNN2,KIF5A,L1CAM,LAMB1,LAMC1,VTI1A,ZNF101,LLGL2,MAPT,MECP2,MEIS1,BORCS7,AGAP6,MYO5A,NEUROD2,NOS2,NOVA1,NPR2,NRCAM,HCN1,NTRK3,OCA2,PRKN,UBN1,PITPNA,SEPTIN5,MBOAT7,PREP,MDGA2,KCTD1,NSD3,TASOR2,PTPN9,PTPRA,PTPRF,PURA,TMEM145,PTPRQ,TMCO3,MCUB,PTCD3,SH3TC2,NTAQ1,PRRT2,KIAA0319L,TMEM63B,RYR2,FOXRED2,SATB1,ATXN7,SCN8A,ITGA11,POMGNT1,BTBD2,TMEM127,FOXJ3,BAHD1,TRAK1,YEATS2,UBE2O,BLOC1S5,CNDP2,CACNA2D3,SETX,HECW1,SPTBN2,SRC,ZBTB43,SPART,LRRC4,STK3,CDKL5,ADAMTS16,FNDC9,DNMBP,IQCE,TBP,ZEB1,TRIM2,PIP5K1C,ATP13A2,FBXL16,THRB,YLPM1,CSMD1,TSC1,KNOP1,FMC1,UBE3A,NMNAT1,ZNF22,RAB15,SLC17A7,TWSG1,MMS22L,PAK5,LRR1,KMT2D,AP3B2,SENP7
ToppCell Atlas	1b2fdbfb1ce3f19795dfc4b1da5a94f4b057ec41	facs-Brain_Non-Myeloid-Cerebellum_-18m-Neuronal-interneuron|Brain_Non-Myeloid / Brain_Non-Myeloid_Brain_Myeloid - method, tissue, subtissue, age, lineage, cell ontology and free annotation	Mouse Aging Atlas- Tabula Muris Senis	8.855e-05	1	0.01745	0.1877	53	156	GPRIN1,ADCY1,SLC12A5,GOLGA7B,PPFIA2,CNTNAP1,ATP1A3,CADM3,BSN,CACNA1A,INA,CACNA2D2,NDST3,NRXN3,TMEM59L,CRHR1,GALNT9,PITPNM3,WSCD2,PHYHIP,SNAP91,STMN3,NTM,CNNM1,CPLX1,MMP24,PCLO,INSYN1,ZNF385B,KCNC1,KCNC3,CAMK2N2,NEUROD2,ST8SIA5,PACSIN1,RAB3A,PRRT2,RTN1,RPH3A,MAST1,KCNIP4,RIMS1,SNCB,UNC80,SEPTIN3,SYT1,VWA7,LDOC1,RBFOX3,PANX2,TMEM178A,SLC17A7,JPH3
Mouse Phenotype	MP:0008143	abnormal dendrite morphology		8.864e-05	0.581	0.01263	0.1183	61	188	KDM5C,SCYL1,SLC12A5,LRFN2,LRRC7,SORBS2,PRSS12,TMEM108,ATM,CACNA1A,KALRN,CAMK2A,ARHGAP33,DLGAP2,SLIT2,KIF3B,ROCK2,TMEM59,NR1D1,CHMP2B,DBN1,ZNF804A,SRGAP3,ARHGAP44,GRIN3A,DNM1,ARPC3,SEZ6,CEND1,CYFIP2,GRIA1,LZTS1,HIVEP2,KNDC1,LRRTM3,LRRTM1,MAP1A,MAPT,MECP2,GIT1,MYH10,MYO5A,ZDHHC8,NENF,PLXNA2,PRKCG,DAB2IP,CC2D1A,MDGA2,SUSD4,CLSTN1,KIF21B,SPTBN2,SPART,MTCL1,CAMSAP2,TSPAN7,TSC2,UBE3A,RBFOX3,CAMK1G
GO: Biological Process	GO:0034765	regulation of ion transmembrane transport		8.887e-05	0.9014	0.01734	0.1699	140	511	KCNH7,CLTCL1,GRK2,LRRC7,NLGN2,STIM2,ANK3,CNIH2,KCNAB2,ATP7A,HCN2,BRAF,CACNA1I,CACNA1G,CACNA1A,CACNA1B,CACNA1D,CACNB1,CACNB2,CACNB3,NOL3,CAPN3,SHISA7,SHISA9,KCNQ4,CD63,HTR3B,CACNA2D2,CBARP,KCNB2,CHRM3,SLC25A27,MINK1,CLIC4,CRHR1,CLIP3,MAPK14,APPL1,NOS1AP,DAPK1,C2CD5,DIAPH1,DLG2,OXSR1,WDR1,SHANK1,DPP6,HCN4,CACNG8,CACNG7,TRIM13,CRBN,RAMP3,CACNG3,CACNG2,ACSL1,RAPGEF3,FGF14,FHL1,FKBP1A,SH2B2,MTOR,CACNG4,KCNH5,JPH4,GPER1,GRB10,GRIA1,GRIA2,GRIA3,GRIN1,GRIN2A,GRM5,GSK3A,HTT,PARK7,HPCA,IRS1,KCNA2,KCNC1,KCNC2,KCNC3,KCNC4,KCND1,KCND2,KCNH1,KCNH2,KCNJ2,KCNJ4,KCNN2,KCNQ2,MEF2A,RAB8A,MYO5A,FXYD7,HCN1,OAZ2,ASPSCR1,UBQLN1,PRKAA1,PRKACA,PRKCD,KLHL24,KCNV2,PID1,RAP1A,RASA1,RASGRF1,TMEM38B,RGS7,RTN2,RYR2,SCN3A,SCN5A,SCN8A,CX3CL1,NLGN1,PDPK2P,RPH3A,SLC9A1,THADA,CNKSR3,KCNIP4,CACNA2D3,SELENOS,HECW1,STIM1,STAC2,STXBP3,ABCC8,KCNH3,TMSB4X,GSG1L,KCNQ5,KCNK12,JPH1,SNX27,WNK2,C4orf3,JPH3
Coexpression Atlas	Facebase_RNAseq_e9.5_Olfactory Placode_2500_K4	FacebaseRNAseq_e9.5_Olfactory Placode_top-relative-expression-ranked_2500_k-means-cluster#4	FaceBase_RNAseq	9.337e-05	0.4108	0.0316	0.2834	169	633	DPF1,SYN3,USP11,SLC24A3,ACVR1,LMTK3,RNF157,TLE5,PCDH19,ALDH3A2,SIPA1L2,PCDH10,LTBP4,SORBS2,LRRN1,ZSWIM5,POGK,PPFIA2,LRRC4C,CWC22,MADD,NCOA1,ASTN1,PHACTR1,CADM3,TMEM42,ADGRB3,MTMR1,CACNA1A,CACNB1,CDH4,CDKN1C,NUMBL,CHD3,SLIT2,NRXN3,KIAA1549L,SLC22A8,NRXN2,IGLON5,SLC25A27,C2CD3,RALGPS1,SETBP1,LRRTM2,LPIN2,CNTNAP2,ERC2,ST18,TOX,DAB1,DGKB,BRINP1,DCC,DCX,RUSC2,FBXO25,SRGAP3,DENND4B,ARNT2,IQSEC1,DLX2,DNASE2,SHANK1,MAMLD1,SYT16,MLXIPL,CACNG7,CELSR2,ELAVL3,ELK4,TRIM13,LRRC23,ZDHHC2,ETFA,RN7SK,FHL1,FOXG1,UNC13B,SEMA6C,DPYSL4,CELF2,CACNG4,TPPP3,NRG3,ILDR2,SRRM4,GPM6B,PEX11G,PCLO,GRINA,RCAN3,GSTZ1,LINGO1,TOX2,HPCA,CELF5,ATCAY,YPEL2,IDI1,BRINP3,LRRTM1,KCNH2,LSAMP,MAP1A,MAP2,MARK1,SMIM20,MGAT3,C11orf54,NRCAM,OAZ2,ZNF786,GPR171,SLC25A23,NECAB2,RAD9B,POU6F1,MDGA2,PRRT2,CCDC88C,TCP11L1,RTN1,STX1B,SPRED3,NRSN2,MSMO1,LRRTM4,NAGK,PRR36,ADGRL1,FHOD3,NLGN1,SLC4A2,MAPRE3,MAST1,MAPKBP1,TRERF1,DCAF6,GLT8D1,SPTBN2,SRC,XYLT1,ABCG4,SEPTIN3,FAM168A,SYN1,TMEM178B,ADGRL2,CUX2,TMEM151B,AKTIP,NPTXR,SNAPIN,NR2C2,PLD3,MGAT5B,PLPPR2,ZNF367,NPDC1,JPH1,TRIM9,FMN2,PAXX,C1orf21,TWSG1,HSD17B8,WNK2,SENP7
Pathway	M17673	Cardiac muscle contraction	MSigDB C2 BIOCARTA (v7.5.1)	9.377e-05	0.3628	0.04083	0.3609	25	60	ATP1A3,CACNA1D,CACNB1,CACNB2,CACNB3,CACNA2D2,COX6A1,COX8A,CACNG8,CACNG7,CACNG3,CACNG2,UQCRQ,CACNG4,UQCR11,MT-CO1,MT-CO2,MT-CO3,MT-CYB,MYL3,UQCR10,RYR2,SLC9A1,CACNA2D3,TPM4
Pathway	93344	Cardiac muscle contraction	BioSystems: KEGG	9.377e-05	0.3628	0.04083	0.3609	25	60	ATP1A3,CACNA1D,CACNB1,CACNB2,CACNB3,CACNA2D2,COX6A1,COX8A,CACNG8,CACNG7,CACNG3,CACNG2,UQCRQ,CACNG4,UQCR11,MT-CO1,MT-CO2,MT-CO3,MT-CYB,MYL3,UQCR10,RYR2,SLC9A1,CACNA2D3,TPM4
Human Phenotype	HP:0030178	Abnormality of central nervous system electrophysiology		9.527e-05	0.5866	0.02666	0.248	147	533	CLTCL1,ACOX1,ADARB1,NLGN4X,PCDH19,IFT80,KCNT1,PRSS12,MADD,CASK,ASNS,PHACTR1,KIF1A,BRAF,AP1S2,CACNA1A,CACNA1B,SCARB2,BUB3,CDKN1C,AIMP1,CHRNA2,CLCN6,OTOF,CLN5,RTTN,GABBR2,CREBBP,C2CD3,SETBP1,CNTNAP2,DEPDC5,SLC45A1,CTNND2,METTL23,DCX,RUSC2,IQSEC1,DNM1,SLC12A6,HUWE1,EEF1A2,EP300,CRBN,ERCC6,RXYLT1,FDXR,FAR1,POMK,FOXG1,SEMA6B,NBEA,CYFIP2,NPHP3,CELF2,FARS2,PTRH2,MFSD8,SPATA5,RAI1,GABRB1,GALC,CPLX1,AHDC1,GFAP,GNAO1,GNB1,PIGO,GRIK2,GRIN1,GRIN2A,GRIN2D,GRM7,POMGNT2,HCFC1,HMGCL,GUF1,RBPJ,KCNA2,KCNH1,KCNQ2,TET3,MECP2,DCPS,MT-CO1,MT-CO2,MT-ND1,MT-ND4,MT-ND5,NEUROD2,HCN1,PDE2A,PEX1,PEX10,PEX14,PI4KA,PLG,MBOAT7,PPP1CB,PPP3CA,CC2D1A,NECTIN1,PEX19,SH3TC2,PRRT2,SLC25A22,TXNDC15,ALG13,ZC3H14,STX1B,SCN3A,SCN8A,EDC3,NACC1,TUBB,NTNG1,POMGNT1,CNKSR2,ST3GAL3,MORC2,TRAK1,YEATS2,NUP133,SMARCA4,SMARCD1,SMARCE1,UNC80,SETD1B,SPTAN1,SLC39A8,CDKL5,ABCC8,SURF1,ARHGEF9,SYT1,CUX2,WASHC4,ATP6V0A2,PIGN,ASXL1,UBE3A,KCTD7,FMN2,NUP107,KMT2D,AP3B2,NPRL3
Mouse Phenotype	MP:0002886	abnormal glutamate-mediated receptor currents		9.583e-05	0.6281	0.01336	0.1252	24	55	ADARB1,CNIH2,WASF1,CACNB3,KALRN,SHISA7,SHISA9,DLGAP3,KIF3B,DAPK1,CACNG8,CACNG2,PPP1R9B,GNAQ,GRIA1,GRIA2,GRIK1,GRIK2,GRIN1,GRIN2A,LZTS1,STX1B,CLSTN1,PIP5K1C
MicroRNA	hsa-miR-939:mirSVR_lowEffct	hsa-miR-939:mirSVR_nonconserved_lowEffect-0.1-0.5	MicroRNA.org	9.988e-05	1	0.005996	0.05881	292	1158	DPF1,SDE2,USP11,LMTK3,CSMD2,SCAF4,SLC12A5,GRAMD1B,ADRA1A,AP2A2,AP2B1,ULK1,ALDH3B1,ALDH3A2,GOLGA7B,CUL4A,CUL1,CNIH2,CNTNAP1,CAMSAP3,BIRC2,DGKZ,BHLHE40,NCOA5,ARHGDIA,MLIP,MCM9,SSNA1,BRINP2,ASTN1,TMEM108,ATM,EIF4G3,CADM3,KIF1A,MTMR1,BCR,CFLAR,CACNB1,KALRN,CAMK2A,CBFA2T2,MTURN,CDH4,BCL7B,CHD3,CIRBP,SCAF1,NRXN3,KIF3B,NRXN2,OTOF,HS6ST1,TMEM184B,SRP14-DT,BRMS1,MINK1,PAQR4,ZDHHC5,NEK7,ZNF385A,SYF2,CRABP1,CRHR2,NCOR2,CLIP3,MICAL2,RIMS4,PLXNA4,ANKRD17,DEPDC5,NRSN1,RAB33B,TANC2,ARHGEF11,ZNF804A,FARP2,MAGI2,RBP7,AREL1,FBXO10,STMN3,CCDC3,ARNT2,DIAPH1,IQSEC1,OXSR1,DNM1,MVP,DOCK3,YPEL3,TLCD3B,HDAC6,RCAN1,SH2D3C,CALHM2,CNNM4,MLXIPL,CACNG7,EFNA5,CELSR3,CELSR2,IRAK4,SLC29A1,EPB41L1,ANKRD13B,COA4,FAH,HEMK1,SNHG29,TMEM164,FLOT2,PRADC1,LOXHD1,ZNF764,UQCRQ,LZTS2,SUFU,NALF2,GABBR1,GABRA3,ZNF777,GALK1,MRPL43,GDI1,GFAP,GGT7,ZBTB37,MMP24,KIRREL3,SLC22A10,PPP1R9B,DCLK2,SNRNP27,TENT4A,PCLO,GRINA,GRM1,CDPF1,PKIG,ERLIN2,NISCH,CELF3,ZNRF1,HABP2,ZNF627,POU6F2,CCDC9B,HIVEP2,TMC6,HMGA1,SLC29A2,HTR4,DIXDC1,ZNF385B,KCNN1,KIF3C,SNORD23,SMIM5,SPRED2,MAP4,MAP6,C4orf50,MCM5,MEF2D,MGAT3,RPL22L1,C1GALT1C1,SAP30BP,GLIPR2,MYL6,RNF19B,FXYD7,CNOT3,NOVA1,ZBTB7C,TBC1D25,ZNF827,PBX2,LOC652276,CDK16,PACSIN3,PEX10,PEX14,ATG9A,MIER2,SDK2,UBQLN1,BAZ2B,FBXL14,POLR2F,SMIM10,PRKACA,PRKCD,TRIM44,DAB2IP,NDUFS7,PTMS,PTPRF,PTPRH,PTPRS,NECTIN1,EMC10,IQSEC3,TMEM53,DUSP15,LRRK1,RFX1,CLIP4,RNF220,BRD2,ZBTB3,SNX22,GLDN,PRR5L,KIAA0319L,SLC25A35,LRRTM4,NAGK,COPZ1,TMEM134,NTNG1,MORC2,TRAK1,PKNOX2,SLC8A2,SLC16A2,SMARCE1,KDM2A,TBC1D23,MAPKBP1,FAIM2,UNC13A,PDZD2,WDTC1,KIF21B,PCNX3,SPTB,SPTBN2,DDN,GPRC5C,CAMTA2,SLC39A8,MAST4,PRRT3,SYN1,RPRD2,TAPBP,CLUH,SIN3B,HNF1A,CUX2,ZEB1,USP22,PCDHGA9,PCDHGA6,PCDHGA5,BEAN1,PCDHGA1,PHF24,TMEM151B,FAM189A1,TTYH3,ARHGAP39,ATP13A2,GALNT17,BRD4,CSMD1,ATP6V0A2,PSD4,GTPBP4,ZNF384,RGMB,ZNF346,SSBP3,ZNF688,OSBP2,PRR14L,FKBP8,SAR1A,ZNF3,ZNF185,TMEM167B,PRDM2,IFRD2,URM1,SNX27,C2orf50,DTX3,UBXN8,BMERB1,NPRL3
Mouse Phenotype	MP:0004770	abnormal synaptic vesicle recycling		0.0001012	0.6636	0.01382	0.1295	11	17	AMPH,AP1S2,IP6K1,SNAP91,DNM1,PACSIN1,CC2D1A,STX1B,UNC13A,SYN1,PIP5K1C
MicroRNA	mmu-miR-30c-2-3p		MirDB	0.0001016	1	0.006063	0.05947	76	245	ACADM,HIPK1,C1QTNF3,GOLGA7B,TSHZ3,STIM2,SORBS2,AQP9,SEMA4G,ARL2,PDE8B,PTCH2,DAGLA,SHISA7,CACNA2D2,TMEM184B,ROCK2,RALGPS1,ANKRD17,CTNND2,RAB33B,PCDHA9,FRMPD4,CCDC3,DNASE2,CNNM1,EFNA5,FHL1,FRMPD3,ME3,PPP1R9B,MAPRE2,GSK3B,HNRNPL,KLHL34,HUS1,ILK,MAP4,MCM7,FAM221A,NF2,DCUN1D1,ZDHHC8,PRRG3,PRKACA,TCTE1,CENPQ,MSL2,IMPACT,VPS26B,ENDOD1,SSR2,ZCCHC14,ABCG4,U2SURP,FAM189A1,PCDHA12,PCDHA11,PCDHA10,PCDHA8,PCDHA7,PCDHA6,PCDHA5,PCDHA4,PCDHA3,PCDHA2,PCDHA1,CYB561A3,TERF2,THRB,TYMS,PRR14L,SPIRE1,CCDC177,FAM117A,PIANP
MicroRNA	hsa-miR-4664-5p		MirDB	0.0001036	1	0.006149	0.06031	68	214	MRTFB,GRK2,HIRIP3,CNIH2,KIF1A,DAGLA,CACNA1A,SHISA9,HTR3B,BCL7B,WIZ,IGLON5,RGS6,RALGPS1,UBALD1,SNAP91,SHANK1,SH2D3C,HIVEP3,EFNA5,ZBTB7A,SETD9,DPYSL4,FRZB,GFAP,CSDC2,MMP24,TTBK1,RNPS1,GALNT6,FBXL20,KCNC1,KCNC4,MAP1A,MDM4,FXYD7,NFIC,ANKRD52,NOVA2,KSR2,FURIN,PCDH7,ZDHHC8,UBN1,SSH1,PRKCG,CC2D1A,PTPRH,PTPRN2,SLC25A22,ZNF774,STX1B,SPRED3,FBXL18,SH3GL1,PLEKHA6,IPO9,KIF21B,SOX12,CIC,STAC2,TTYH3,FBXO46,R3HDM1,SSBP3,USP4,TOM1L2,RTN4R
ToppCell Atlas	ebcd5066e82b7760b9da6adc02d11258d1309dab	Globus_pallidus-Neuronal-Excitatory-eN3(Slc17a7_Gad1Gad2)|Globus_pallidus / BrainAtlas - Mouse McCarroll V32	Mouse Adult Brain Overview (690k cells, 9 regions, 565 cell clusters)	0.0001039	1	0.02032	0.2186	49	142	MRTFB,SLC24A4,DOC2B,CPNE5,CACNB1,CAMK2A,CHRM1,OTOF,NGEF,WSCD2,PHYHIP,C6orf163,KLF16,CACNG3,BAIAP2,PDE7B,KCNH5,RAB40B,CTXN1,LZTS1,SYNPO,HPCA,KLHL34,CELF5,HTR1B,ITPKA,KCNH1,KCNJ2,KCNJ4,NPAS2,NRGN,PPP3CA,PRKCG,LINGO3,SNAI3,SH3RF2,SMPD3,CNKSR2,SLC8A2,FSTL4,DDN,FNDC9,PRR7,KCNH3,KCNQ5,VIPR1,TCEAL7,C14orf132,CRACDL
MicroRNA	mmu-miR-874-5p		MirDB	0.0001043	1	0.006154	0.06036	57	172	ZBTB4,ZFP14,DGAT1,LRRC56,CAPN5,SYT7,DYRK1B,CACNA2D2,R3HDM4,CLPTM1,ONECUT2,RGS6,PLXNA4,PPP1R16B,CTNND2,CTIF,RUSC2,ARNT2,TVP23B,MEGF8,EIF4B,STK40,REEP2,ZER1,C9orf64,MMP24,GNB1,RAPGEF1,NHLRC3,FBXO41,HSD11B1,CD82,TNPO1,MAP3K9,CNOT4,DENND6A,MIS12,STRN4,PRRG3,EPB41L4B,PPP3CA,DAB2IP,BRD2,SLC35C1,SH3GL1,PLEKHA6,BAHD1,SPTBN1,IQSEC2,TNRC6B,GSG1L,SNAPIN,CCDC177,BRPF1,ZMIZ1,LYRM2,PIANP
GO: Cellular Component	GO:1990454	L-type voltage-gated calcium channel complex		0.0001052	0.1432	0.002983	0.02325	7	8	CACNA1D,CACNB2,CACNB3,NOS1AP,CACNG8,CACNG7,CACNG4
Pathway	83053	Neuroactive ligand-receptor interaction	BioSystems: KEGG	0.0001055	0.4083	0.04083	0.3609	51	156	ADRA1D,ADRA1B,ADRA1A,TSPO,CCKBR,CHRM1,CHRM3,CHRM4,CHRNA2,CHRNB1,GABBR2,CRHR1,CRHR2,P2RY14,GRIN3A,CALCRL,GABBR1,GABRA3,GABRB1,GABRG3,GRIA1,GRIA2,GRIA3,GRIK1,GRIK2,GRIK5,GRIN1,GRIN2A,GRIN2D,GRM1,GRM2,GRM5,GRM7,GRM8,GRPR,HRH3,HRH2,HTR1B,HTR1E,HTR1F,HTR4,HTR6,S1PR5,OPRD1,P2RX4,P2RY11,PLG,TACR2,THRB,VIPR1,VIPR2
Pathway	M13380	Neuroactive ligand-receptor interaction	MSigDB C2 BIOCARTA (v7.5.1)	0.0001055	0.4083	0.04083	0.3609	51	156	ADRA1D,ADRA1B,ADRA1A,TSPO,CCKBR,CHRM1,CHRM3,CHRM4,CHRNA2,CHRNB1,GABBR2,CRHR1,CRHR2,P2RY14,GRIN3A,CALCRL,GABBR1,GABRA3,GABRB1,GABRG3,GRIA1,GRIA2,GRIA3,GRIK1,GRIK2,GRIK5,GRIN1,GRIN2A,GRIN2D,GRM1,GRM2,GRM5,GRM7,GRM8,GRPR,HRH3,HRH2,HTR1B,HTR1E,HTR1F,HTR4,HTR6,S1PR5,OPRD1,P2RX4,P2RY11,PLG,TACR2,THRB,VIPR1,VIPR2
ToppCell Atlas	41fd91976bb6361764abd6ea6e53f0ce1cdd8358	LargeIntestine_GW_trimst-1.5-Neuronal-neurons_A-Branch_A1_(iMN)|LargeIntestine_GW_trimst-1.5 / Per Region, Age_group, Lineage, cell class, cell type	Cells of the human intestinal tract mapped across space and time	0.0001066	1	0.0207	0.2227	57	172	ADD2,ISLR2,TMEM108,ATP1A3,CADM3,KIF1A,SEC11C,CDK5R2,INA,CDH2,SOCS6,TMEM59L,CNGB1,CRABP1,CRMP1,NRSN1,ST18,DCX,DLG2,DLX2,TLCD3B,DPP6,EEF1A2,ELAVL3,CEND1,REEP2,DPYSL4,SRRM4,GNAO1,CTXN1,CELF3,ATCAY,KIF5A,L1CAM,MAP2,MAP6,MAPT,CD200,FXYD7,NOVA2,DBNDD1,LINC01315,RAB3A,RTN1,PRCD,NTNG1,FHOD3,MAPRE3,CNTNAP5,SYT1,TMEM151B,TSPAN7,RIMBP2,HEBP2,NALF1,NPDC1,C4orf48
Coexpression Atlas	Facebase_RNAseq_e10.5_Olfactory Pit_2500_K2	FacebaseRNAseq_e10.5_Olfactory Pit_top-relative-expression-ranked_2500_k-means-cluster#2	FaceBase_RNAseq	0.0001081	0.4758	0.03399	0.3048	163	609	DPF1,SYN3,USP11,ACVR1,LMTK3,CCDC85A,RNF157,CRACD,TLE5,PCDH19,ALDH3A2,SIPA1L2,PCDH10,SORBS2,LRRN1,ZSWIM5,POGK,PPFIA2,LRRC4C,CWC22,SEMA4G,MADD,NCOA1,ASTN1,PHACTR1,TMEM42,KIF1A,ADGRB3,MTMR1,CACNA1A,CACNB1,CDKN1C,NUMBL,CHD3,SLIT2,NRXN3,KIAA1549L,SLC22A8,IGLON5,RASAL2,SLC25A27,ZNF316,C2CD3,RALGPS1,SETBP1,LRRTM2,LPIN2,CNTNAP2,ERC2,ST18,ZNF536,SLC36A1,TOX,BRINP1,DCC,JAKMIP2,DCX,RUSC2,FBXO25,SRGAP3,STMN3,DENND4B,ARNT2,DNASE2,MAMLD1,SYT16,MLXIPL,ELAVL3,ELK4,TRIM13,ETFA,CLVS1,RN7SK,MED12L,FOXG1,UNC13B,SEMA6C,DPYSL4,NBEA,CYFIP2,CELF2,CACNG4,TPPP3,NRG3,SRRM4,GPM6B,PEX11G,PCLO,GRIK2,GRINA,RCAN3,GSTZ1,CELF3,RNF24,TOX2,HPCA,CELF5,ATCAY,YPEL2,IDI1,BRINP3,INSIG1,LSAMP,MAP1A,MAP2,MARK1,SMIM20,SHC3,MGAT3,C11orf54,HECTD4,OAZ2,ZNF786,GPR171,SEPTIN5,RAD9B,POU6F1,MDGA2,RTN1,RTN2,STX1B,NRSN2,MSMO1,NAGK,PRR36,NLGN1,TRAK1,MAPRE3,SCMH1,MAST1,DHX32,MAPKBP1,DCAF6,GLT8D1,LHFPL4,SPTBN2,SRC,XYLT1,ABCG4,SEPTIN3,GSE1,FAM168A,SYN1,TMEM218,TMEM178B,CUX2,TMEM151B,AKTIP,CMIP,NPTXR,NR2C2,PLD3,CEMIP2,MGAT5B,PLPPR2,NPDC1,TRIM9,FMN2,PAXX,VPS35L,HSD17B8,WNK2,SENP7
MicroRNA	hsa-miR-6783-5p		MirDB	0.0001085	1	0.006363	0.06241	123	435	TENM2,SLITRK1,ADRA1D,AP2B1,PCDH19,FAM110B,JCAD,RANBP10,ATM,EIF3J,CD164,PYGO2,LDB1,DDX18,CACNA1A,SCARB2,BUB3,MAGI1,DLGAP1,COL5A2,MAGED1,SPTLC2,MINK1,CLIC4,ZNF385A,GABBR2,NR1D1,CRABP1,TMEM87A,KCTD20,PLXNA4,KDM4A,RAPGEF2,RUBCN,DRC3,TRPM6,ARHGAP32,PCDHA9,ASAP1,TLN2,SHANK1,TIMM13,EFNA5,MARK2,UBAP1,CLVS1,ANAPC5,HTATIP2,CELF2,FAM189B,STAG2,GGCX,FAM126A,MID2,BTN3A1,RNFT2,FBXL20,ATXN2L,PRMT2,MAP3K9,NFIC,ANKRD52,NOVA2,KSR2,PDE4A,SSH1,TMEM64,TMEM106B,NEK8,PRKAA1,UHRF1BP1,USB1,SOBP,SCN8A,COPZ1,TBC1D22B,CNKSR2,SLC16A2,TBC1D23,KIF21B,PPRC1,RAP1GAP2,COMMD6,STK4,CDKL5,ABCG4,UBXN4,CAMSAP2,ADGRL3,TLCD5,ZFP90,TRIM2,VPS72,KHNYN,USP24,LARP1,XPO4,PCDHA13,PCDHA12,PCDHA11,PCDHA10,PCDHA8,PCDHA7,PCDHA6,PCDHA5,PCDHA4,PCDHA3,PCDHA2,PCDHA1,IKZF4,SPDYE3,SAR1A,MDM1,ZNF318,LUZP1,CSRNP2,URM1,SLC17A7,SNX27,SHOC2,TMEM14B,ANP32A,JPH3
MicroRNA	mmu-miR-6943-5p		MirDB	0.0001097	1	0.006363	0.06241	71	226	SIPA1L2,CHST1,CPNE5,FUBP3,DAGLA,C16orf46,ARHGAP33,SCARF2,CLIP3,FOXP4,RALGPS1,PLXNA4,AIF1L,DLG2,DUSP8,CNNM4,CNNM1,EFNA5,RBM7,STK40,MARK2,DMTN,AFMID,ERLIN1,CELF2,GFAP,TTBK1,PPP1R9B,ABHD2,ATCAY,IGF1R,KCNC4,LRRC4B,POC1B,MUC15,S1PR5,NFIC,ANKRD52,HECTD4,FNDC10,GPR173,ZDHHC8,GPR171,FBXL19,CC2D1A,NECTIN1,NKAIN1,TTLL7,SLC35C1,FBXL18,RNF44,BTBD2,MAPRE3,SOX12,SEPTIN3,ZFR2,SYT1,CRTC1,FBXO46,CPTP,CMIP,GALNT17,R3HDM1,SNAPIN,USP4,SMAP2,RTN4R,ZNF185,MAP3K12,ZSWIM4,CAMK1D
MicroRNA	mmu-miR-6990-3p		MirDB	0.0001097	1	0.006363	0.06241	71	226	ACVR2A,ADAR,ADCY1,SLC12A5,OSBPL9,DOC2B,PITPNM2,ANGPT1,PPFIA2,ZBTB4,NRXN2,CRAT,PLXNA4,KDM4A,KIAA0100,PCDHA9,IST1,CCDC3,DOCK3,SLC12A6,STK40,FASN,JPH4,GPC1,RNF24,KCNA2,KCNH1,KCNQ2,LRP3,MAP4,MAPT,MAP3K9,NRCAM,YBEY,DDA1,PLEKHA5,LENG1,PPP3CA,SMU1,ZGRF1,WWC2,SMPD3,TRIM46,LMTK2,POMGNT1,PACS1,IGSF10,ZCCHC14,RHOBTB2,MYDGF,COP1,PCDHA12,PCDHA11,PCDHA10,PCDHA8,CRTC1,PCDHA7,PCDHA6,PCDHA5,PCDHA4,PCDHA3,PCDHA2,PCDHA1,CABIN1,TRAF1,OSBP2,TOM1L2,FZD5,WIPF2,CAMK1D,GLB1L2
ToppCell Atlas	19c28ce16a588a7f4a035c32726f6ccd67702b5b	COVID-19-kidney-Technical/muscle_(Imm)|kidney / Disease (COVID-19 only), tissue and cell type	COVID-19 Autopsy Atlas (Lung, Liver, Kidney, Heart)	0.0001099	1	0.02118	0.2278	39	106	SYN3,ALK,LRRC4C,CACNA1A,CDH4,CDH12,CDH18,NRXN3,GABBR2,CNTNAP2,CTNND2,DCC,KCNH5,GABRG3,TCERG1L,GRIA2,GRM7,GRM8,PTPRT,LSAMP,CTNNA3,HCN1,SNTG1,MDGA2,PTPRN2,RGS7,RYR2,GREB1L,LRRTM4,RPH3A,TMEM132D,UNC13A,MYO16,SGCZ,CNTNAP5,ADGRL3,CUX2,GSG1L,KCNQ5
ToppCell Atlas	a1945b07f177cde40e7eea03a19236ce76165857	COVID-19-kidney-Technical/muscle_(PCT)|COVID-19 / Disease (COVID-19 only), tissue and cell type	COVID-19 Autopsy Atlas (Lung, Liver, Kidney, Heart)	0.0001107	1	0.02118	0.2278	33	85	SORCS1,LRRC4C,NOL4,CACNA1A,CDH9,CDH12,CDH18,CNTNAP2,DGKB,DCC,DPP6,LINGO2,GABRG3,GRM7-AS2,GRIN2A,GRM1,GRM5,GRM7,PTPRT,TAFA4,SNTG1,MDGA2,LRRTM4,TMEM132D,HECW1,EPHA6,SGCZ,CNTNAP5,UNC5D,CUX2,TNR,FMN2,LINC01122
MicroRNA	hsa-miR-4745-5p		MirDB	0.0001115	1	0.00643	0.06307	72	230	VWA5B2,TLE5,AK2,PITPNM2,KCNAB2,CACNA1G,SHISA7,VAPA,FAM185A,CHD3,KIAA1549L,CLCN6,SEC24C,WSCD2,PHYHIP,SRGAP3,SHANK1,SLC12A6,DUSP8,ZER1,AGAP2,DMRT2,ADGRA1,FRMPD3,CSDC2,TMED2,GRK5,GRIA3,GRIK1,GRIN2D,ZNF561,HCFC1,ARHGAP19,SBK1,SLC6A17,TNPO1,MECP2,MLLT1,ANKRD52,NOVA1,NOVA2,CDK16,SMIM14,PLAGL2,EPN1,PACSIN1,NECTIN1,SRD5A3,USB1,SNX22,SPRED3,SLC25A35,FOXJ3,SLC16A2,DNAJC5G,CNDP2,ERC1,LRRC4,STIM1,LARP4B,TBC1D12,UNC5D,BEAN1,GSG1L,KCNQ5,VIPR1,CDK11A,ZNF213,C1orf21,SLC17A7,CAMK1D,MLLT10
GO: Cellular Component	GO:0032590	dendrite membrane		0.0001119	0.1523	0.003107	0.02422	22	49	SLC12A5,HCN2,DAGLA,CACNA1D,SHISA7,SHISA9,CACNG8,GABRA3,GABRG3,PPP1R9B,GPER1,GRIA1,GRIN1,HPCA,KCNC1,KCNC2,KCNC3,KCNC4,HCN1,OPRD1,PALM,DDN
GO: Biological Process	GO:0097106	postsynaptic density organization		0.0001143	1	0.02187	0.2143	20	43	NLGN2,LRFN1,DGKZ,TMEM108,CDH2,DLGAP1,NRXN2,SIPA1L1,LRRTM2,DBN1,MAGI2,DLG2,SHANK1,LRRTM1,LRRC4B,GIT1,NTRK3,PTPRS,NLGN1,LRRC4
MicroRNA	hsa-miR-296-5p:TargetScan	hsa-miR-296-5p	TargetScan	0.0001144	1	0.006542	0.06417	42	117	HIPK1,LRFN1,CADM3,BSN,DYRK1B,NUMBL,DLGAP3,IGLON5,ONECUT2,NRG2,CLIP3,FOXP4,RIMS4,CTIF,DBN1,CNNM4,CACNG8,GABRB1,GDI1,CYP46A1,HMGA1,RNF19B,NEUROD2,RAB4B,NFIC,NOVA2,PCDH1,EPN1,PRKACA,CNNM2,PRRT2,RNF5,KLHL26,RTN2,RNF44,BAHD1,FAM222B,ECHDC1,RPRD2,FKBP8,LUZP1,BMERB1
MicroRNA	mmu-miR-194-2-3p		MirDB	0.0001148	1	0.006542	0.06417	74	238	RNF157,RNF150,EP400,APBA1,CDC14B,CASK,ADGRB2,CACNB2,SUMF2,SPTLC2,MYRIP,TENM4,CSNK1D,SETBP1,PPP1R16B,ARHGAP32,PCDHA9,TOX,CDON,DTX1,TAF3,EFNA5,IFI27L2,FHL1,SH2B2,MAP3K2,CSDC2,GRB10,GRIN1,ATCAY,KCNC3,KCNJ4,MECP2,PEX14,PRRG3,NME7,BRCC3,VSIG10,ALKBH5,RBBP6,ERI2,PEAK1,PPP6R3,ZC3H14,SFT2D2,MORC2,BAHD1,TNRC6B,SSR1,MPRIP,STAC2,LARP4B,TTC28,CLASP1,PCDHA12,PCDHA11,PCDHA10,PCDHA7,PCDHA6,PCDHA5,PCDHA4,PCDHA3,PCDHA2,PCDHA1,RIMBP2,TRAF3,TTN,PRR14L,TOM1L2,URM1,ZSWIM4,CAMK1D,MLLT10,AP3B2
ToppCell Atlas	18223ef3fa63206a934ab1cdb1bfb161af0ad815	LargeIntestine_GW_trimst-1.5-Neuronal-neurons_B|LargeIntestine_GW_trimst-1.5 / Per Region, Age_group, Lineage, cell class, cell type	Cells of the human intestinal tract mapped across space and time	0.0001173	1	0.02229	0.2398	55	165	ALK,DOC2B,NYAP2,ATP1A3,CADM3,KIF1A,SEC11C,INA,TMEM59L,CNGB1,CRABP1,CRMP1,LHFPL5,NRSN1,DBH,DCX,DLG2,DLX2,TLCD3B,DPP6,EEF1A2,CELSR3,ELAVL3,CEND1,REEP2,DPYSL4,KCNH5,SRRM4,GRIA2,CELF3,ATCAY,KIF5A,L1CAM,MAP2,MAP6,MAPT,CD200,FXYD7,CPNE8,DBNDD1,VSTM2L,LINC01315,RAB3A,RGS7,RTN1,UNC80,SYT1,CUX2,FBXL16,TSPAN7,RIMBP2,HEBP2,KCNQ5,NPDC1,C4orf48
MicroRNA	hsa-miR-486-5p:TargetScan	hsa-miR-486-5p	TargetScan	0.0001194	1	0.006768	0.06638	40	110	MTA3,MARCHF4,CDK4,PLXNA4,BZW1,ARHGAP44,GRIN3A,DOCK3,ACTR3,RBM12,CELSR3,RBM7,EPB41L1,RAPGEFL1,CELF2,GPR153,NFAT5,ARID4B,GRIN2A,AFF3,B3GAT2,MARK1,MLLT1,NHSL2,HCN1,PDE4A,PLAGL2,BCORL1,PSMB5,RNF125,RAP1A,MAML3,CNKSR2,KLHDC10,PRRC2C,C5orf64,NR2C2,COPS7B,FLRT2,C1orf21
MicroRNA	mmu-miR-149-3p		MirDB	0.0001213	1	0.006837	0.06706	100	342	ACVR2A,RNF150,AP2A1,ULK1,DOC2B,RANBP10,BHLHE40,ARHGDIA,BRINP2,BSN,BTRC,CACNA1B,SHISA7,C16orf46,CHD3,KIF3B,HOMER3,IGLON5,MINK1,C20orf96,PLXNA4,DEPDC5,BZW1,SMCR8,RASSF2,PHYHIP,DAPK1,AIF1L,STK35,DHX15,ARNT2,DIAPH2,XYLB,ELAVL3,MARK2,EMP2,DMTN,SF3B4,UQCRQ,NFAT5,GIPC1,NES,GALNT6,HTT,HRH2,KIAA1671,TNKS1BP1,LRRTM1,LASP1,B3GAT2,MECP2,MEF2D,MAP3K9,CSNK1G1,NOS2,NOVA2,GPR173,PLAGL2,UBQLN2,TNPO2,NECTIN1,PEX19,FN3KRP,PRRT2,DTD2,RYR2,SFT2D2,ADGRL1,CLSTN1,BAHD1,SLC7A1,SLC8A2,UBE2O,SMARCD1,WDTC1,SOX12,LHFPL4,TNRC6B,CAMTA2,GPATCH8,ZC3H3,CLEC16A,TLCD5,USP22,VPS72,TTC28,CCDC167,GALNT17,THRB,RBFOX2,PSD4,TRAF1,TST,UBE3A,SMAP2,RNF152,JPH1,ZNF22,PRDM2,PIANP
Coexpression Atlas	PCBC_SC_blastocyst_500	Progenitor-Cell-Biology-Consortium_StemCell_fromBlastocyst-derived-humanEmbryonicStemCells_top-relative-expression-ranked_500	PCBC	0.0001221	0.5374	0.03582	0.3212	77	253	SYN3,ADCY2,ADD2,UNC5A,NLGN4X,PDZD4,LRRN1,KIF1A,OVOL2,DLGAP3,IGLON5,CRABP1,RIMS4,CNTNAP2,BRINP1,TLCD3B,DPP6,HCN4,PHC1,MLXIPL,HERC5,SEZ6,SNORD83B,SYT3,GABRA3,TCERG1L,NR6A1,MMP24,GPM6B,SHISA2,GRPR,LINGO1,IGSF21,HRH3,SBK1,CELF5,ATCAY,KCND2,KCNQ2,KIF5A,CAMK2N2,TAFA4,CPNE9,FXYD7,SNORA21,TMEM125,EPB41L4B,PACSIN1,TMEM145,NKAIN1,PPM1E,SLC8A2,TMEM132D,SLCO1A2,IGSF9B,SNCB,UNC13A,LHFPL4,SEPTIN3,ABCC8,ZFR2,ADAMTS16,UNC5D,TMEM151B,PCDHA11,TERF1,GALNT17,ANKRD24,ADAMTS19,TRPC4,VIPR2,RBFOX3,KCNK12,CCDC177,GAL3ST3,M1AP,JPH3
MicroRNA	hsa-miR-4308		MirDB	0.0001235	1	0.006925	0.06792	112	391	BTBD9,SLITRK1,KLHL29,LRFN2,AP2A1,RTL9,AK2,ATRN,ZBTB4,NUDT2,APBA1,CPNE5,ADGRB1,LDB1,SHISA7,RASAL2,FAM163A,ADAMTS4,MINK1,MICAL2,PLXNA4,PPP1R16B,KIAA0100,TANC2,DCX,RNF141,TLN2,NYAP1,DERL2,ACTR2,CNNM1,GPHN,ACSL1,ZBTB7A,FGF14,TMEM164,APPBP2,FUT4,NALF2,MAP3K2,BRPF3,TMEM8B,TTBK1,PRDX3,GMFB,ERP29,GPC1,KMT5C,GRIN2A,GRM1,PTPRT,RNFT2,LZTS1,SERPIND1,FBXO41,MYPOP,KCNC1,LASP1,LRP3,MAP1A,ZFYVE1,CSNK1G1,NFRKB,NTRK3,HECTD4,FNDC10,PCDH1,CSTPP1,SDK2,MINDY2,TMEM229B,DAB2IP,PTGIS,PTPRF,SH3TC2,DTD2,RNF220,TXNDC15,PCMTD2,JHY,FOXRED2,HOGA1,ITGA11,EDC3,TRA2B,RNF44,SH3GL1,TMEM127,SIPA1L3,MAPK8IP3,MPRIP,XYLT1,STK4,ZCCHC14,PLEKHM2,SYN2,TMEM218,TMEM178B,KHNYN,PIP5K1C,SLC35A3,NR2C2,TSC1,PLD3,GORASP1,EMSY,C14orf132,PRDM11,SLC17A7,WIPF2,GLB1L2,MLLT10
Human Phenotype	HP:0007327	Mixed demyelinating and axonal polyneuropathy		0.0001241	0.7638	0.03321	0.3089	7	8	ATP7B,MT-CO1,MT-CO2,MT-ND1,MT-ND4,MT-ND5,MORC2
ToppCell Atlas	57b705106aec7bbfc587de1ccd4f2335fc44dd6f	COVID-19-kidney-Mito-rich_Int|kidney / Disease (COVID-19 only), tissue and cell type	COVID-19 Autopsy Atlas (Lung, Liver, Kidney, Heart)	0.0001247	1	0.02351	0.253	32	82	KCNH7,CACNA1A,CDH12,CDH18,NRXN3,CNTNAP2,DCC,HCN4,CACNG8,ZIC4,GABRG3,KIRREL3,GRM7,PTPRT,LINGO1,MT-ATP8,MT-CO1,MT-CO2,MT-CO3,MT-CYB,MT-ND1,MT-ND2,MT-ND4,MT-ND5,CTNNA3,MDGA2,TMEM132D,SGCZ,ADGRL3,CUX2,ZFPM2,CSMD1
ToppCell Atlas	173b74bd83c5018035ec73f33896d4058a2fff87	Sepsis-ICU-NoSEP|Sepsis / Disease, condition lineage and cell class	Integration of immune-mediated diseases (COVID-19 + Influenza + Sepsis + Multiple Sclerosis)	0.0001288	1	0.02412	0.2595	53	158	UXT,SLC25A6,EIF3G,LSM2,TMEM256,CIRBP,RBP7,SNHG32,ARPC3,EEF1A1,POLR1D,EEF1D,EEF2,EIF4B,CHCHD2,ALKBH7,TMEM14C,GDI2,CCNI,KDELR2,HMGB1,HMGN1,EIF3E,RPL22L1,MT-CO1,MT-CO3,MT-CYB,MT-ND1,MT-ND2,MT-ND4,MT-ND5,RPL10A,NPM1,RPL7,RPL9,RPL15,RPL22,RPL26,RPS3,RPS7,RPS15A,RPS24,RPS25,RPS27A,SRSF3,SRP9,SSR2,COMMD6,SEC11A,TMSB4X,TPT1,TYMS,TMEM14B
MicroRNA	hsa-miR-6721-5p:Functional MTI (Weak)	Functional MTI (Weak)	miRTarbase	0.0001301	1	0.007257	0.07118	64	200	ELFN2,HCN2,CAPN5,BSN,CAMK2A,SYT7,NUMBL,CACNA2D2,BCL7B,TM9SF4,IP6K1,IQSEC1,HIVEP3,UBL5,DSEL,SLC29A1,CARM1,TRAF7,DCUN1D5,CELF1,DCTN5,CPLX1,NR6A1,AHDC1,GJB1,B4GALNT4,HMGN2,HMGA1,HNRNPL,FBXO41,CC2D1B,FAM151B,LASP1,LY6E,MAP4,MLLT1,HS6ST3,ZC3H12B,NFIC,FURIN,PDE4A,PLAGL2,PACSIN1,POLR2F,PTMS,PTPRJ,SLC25A22,RPS24,SRSF3,DLGAP4,ADGRL1,TMCC1,SREBF2,TNRC6B,ABCG4,LARP1,PUM2,NPTXR,ATP6V0A2,RGMB,FKBP8,SOWAHC,LUZP1,GAN
GO: Biological Process	GO:0034762	regulation of transmembrane transport		0.0001311	1	0.02463	0.2414	140	515	KCNH7,CLTCL1,GRK2,LRRC7,NLGN2,STIM2,ANK3,CNIH2,KCNAB2,ATP7A,HCN2,BRAF,CACNA1I,CACNA1G,CACNA1A,CACNA1B,CACNA1D,CACNB1,CACNB2,CACNB3,NOL3,CAPN3,SHISA7,SHISA9,KCNQ4,CD63,HTR3B,CACNA2D2,CBARP,KCNB2,CHRM3,SLC25A27,MINK1,CLIC4,CRHR1,CLIP3,MAPK14,APPL1,NOS1AP,DAPK1,C2CD5,DIAPH1,DLG2,OXSR1,WDR1,SHANK1,DPP6,HCN4,CACNG8,CACNG7,TRIM13,CRBN,RAMP3,CACNG3,CACNG2,ACSL1,RAPGEF3,FGF14,FHL1,FKBP1A,SH2B2,MTOR,CACNG4,KCNH5,JPH4,GPER1,GRB10,GRIA1,GRIA2,GRIA3,GRIN1,GRIN2A,GRM5,GSK3A,HTT,PARK7,HPCA,IRS1,KCNA2,KCNC1,KCNC2,KCNC3,KCNC4,KCND1,KCND2,KCNH1,KCNH2,KCNJ2,KCNJ4,KCNN2,KCNQ2,MEF2A,RAB8A,MYO5A,FXYD7,HCN1,OAZ2,ASPSCR1,UBQLN1,PRKAA1,PRKACA,PRKCD,KLHL24,KCNV2,PID1,RAP1A,RASA1,RASGRF1,TMEM38B,RGS7,RTN2,RYR2,SCN3A,SCN5A,SCN8A,CX3CL1,NLGN1,PDPK2P,RPH3A,SLC9A1,THADA,CNKSR3,KCNIP4,CACNA2D3,SELENOS,HECW1,STIM1,STAC2,STXBP3,ABCC8,KCNH3,TMSB4X,GSG1L,KCNQ5,KCNK12,JPH1,SNX27,WNK2,C4orf3,JPH3
ToppCell Atlas	56c139e679d640ea901ead657a8e8887e0fca098	primary_visual_cortex-Neuronal-glutamatergic_neuron|primary_visual_cortex / Per Region, Lineage, Cell class, Cell type, Cell subtype	Shared and distinct transcriptomic cell types across neocortical areas	0.0001319	1	0.02452	0.2638	58	177	TENM2,UNC5A,MRTFB,GOLGA7B,JCAD,PHACTR1,ADGRB1,ADGRB2,FMNL1,CACNB1,CAMK2A,CCKBR,LDB2,CHN1,OVOL2,KIAA1549L,NGEF,GALNT9,ERC2,ARHGAP32,PHYHIP,EXTL1,BAIAP2,CAP2,ARAP2,UNC13B,RAB40B,CTXN1,GPM6B,LINGO1,LZTS1,HIVEP2,SYNPO,CELF5,ITPKA,ANKRD33B,FXYD7,NEUROD2,NRGN,PPP3CA,RTN4RL2,PRRT2,RYR2,R3HDM2,CNKSR2,SLC8A2,IGSF9B,MAST3,RAP1GAP2,ADGRL2,PHF24,KCNH3,R3HDM1,VSIG2,RAB15,RTN4R,SLC17A7,CRACDL
MicroRNA	hsa-miR-4455		MirDB	0.0001339	1	0.007427	0.07285	103	355	SCYL1,ADCY1,AP2A2,AP2B1,PITPNM2,APBA1,KCNAB2,AQP9,CASK,RERE,SH3RF3,MTMR1,BTRC,CACNA1A,CBFA2T2,CHD3,GRHPR,IGLON5,TP53I11,CREBBP,PITPNM1,FOXP4,SLITRK5,DEPDC5,ARHGAP32,SLC36A1,STMN3,SLC29A4,PDE11A,HCN4,ECM1,CNNM1,EPB41L1,BTN2A2,TRAF7,CHERP,HTATIP2,NBEA,GPR153,ST6GALNAC3,FRZB,ADGRA1,TVP23A,TCFL5,DCTN5,TMEM8B,CYP46A1,AHDC1,CBX1,GNAO1,TRIOBP,GRIK2,BTN3A1,GPBP1L1,FBXL20,TOX2,ATXN2L,HMGB1,HUS1,ATCAY,KCNQ2,MAP6,SAP30BP,MYO5A,NFIC,SLC11A2,OGDH,FURIN,PHB1,NECTIN1,EMC10,SH3TC2,TLCD3A,HDAC11,LRRTM4,ITGA11,NTNG1,ADGRL1,CNKSR2,BAHD1,SLC7A1,SLC8A2,POLR3B,UNC13A,SOX12,TNRC6B,COMMD6,GSE1,TAPBP,MGRN1,CUX2,LARP1,FBXL16,ZNF346,USP1,TOM1L2,SGPP2,C1GALT1,EVI5,C1orf21,URM1,CAMK1G,ZMIZ1
Mouse Phenotype	MP:0001361	social withdrawal		0.0001383	0.9066	0.0185	0.1733	12	20	ELFN2,LRFN2,NLGN2,MAGED1,CNTNAP2,GRIN1,MAP6,DLGAP4,IQSEC2,CDKL5,CRTC1,PIANP
ToppCell Atlas	b2e753e811a7639956994609f73efcdb62d04f82	COVID-19-Heart-T_cell|COVID-19 / Disease (COVID-19 only), tissue and cell type	COVID-19 Autopsy Atlas (Lung, Liver, Kidney, Heart)	0.0001386	1	0.0256	0.2754	39	107	ADCY2,ALK,APBA2,LRRC4C,CACNA1A,CDH4,CDH12,CDH18,DLGAP2,CNTNAP2,DCC,LINC01630,CLVS1,LINGO2,GABRG3,KIRREL3,GRM7,PTPRT,GYPB,IL12RB2,HS6ST3,MYBL1,HCN1,SNTG1,ZMAT4,RGS7,LRRTM4,RPH3A,TMEM132D,UNC13A,SGCZ,CNTNAP5,CUX2,GSG1L,CSMD1,TNR,KCNQ5,RBFOX3,LINC01122
Human Phenotype	HP:0012469	Infantile spasms		0.0001388	0.8548	0.03562	0.3313	35	92	CASK,ASAH1,PHACTR1,KIF1A,CDH2,RTTN,GABBR2,DEPDC5,DCX,SEPSECS,FOXG1,SPATA5,GNAO1,GRIN1,GUF1,MECP2,MT-ND1,MT-ND2,MT-ND4,MT-ND5,NEUROD2,PRDX1,PI4KA,SLC25A22,VPS53,ALG13,NTNG1,ST3GAL3,SPTAN1,CDKL5,SURF1,TSC1,TSC2,UBE3A,NPRL3
MicroRNA	hsa-miR-4481		MirDB	0.000141	1	0.00778	0.07631	110	384	VWA5B2,ACVR1B,LMTK3,MTA3,TLE5,AK2,PITPNM2,KCNAB2,SEMA4G,CACNA1G,CAPN5,KALRN,SHISA7,KCNQ4,VAPA,FAM185A,CHD3,KIAA1549L,CLCN6,SEC24C,WSCD2,PHYHIP,FBXO10,TINF2,SRGAP3,SHANK1,SLC12A6,DPP6,DRP2,DUSP8,MAMLD1,ZER1,AGAP2,RTF2,CYFIP2,DMRT2,ADGRA1,FRMPD3,NR6A1,CSDC2,TMED2,IFI44L,PRRC2B,GRK5,GRIA3,GRIK1,GRIN2A,GRIN2D,ZNRF1,ZNF561,HABP2,FBXL20,SERPIND1,HCFC1,ARHGAP19,SLC29A2,SBK1,IL12RB2,SLC6A17,TNPO1,MECP2,SHC3,MLLT1,BCL9L,ANKRD52,NOVA1,NOVA2,KSR2,ZNF827,CDK16,SMIM14,PLAGL2,EPN1,PACSIN1,ZNF562,BCORL1,PTPN9,NECTIN1,GID8,SRD5A3,USB1,SNX22,SPRED3,FBXL18,SLC25A35,DCAF17,PPM1E,FOXJ3,SLC16A2,DNAJC5G,CNDP2,FAM219A,ERC1,LRRC4,APOM,STIM1,LARP4B,TBC1D12,UNC5D,BEAN1,NPTXR,GSG1L,KCNQ5,VIPR1,CDK11A,ZNF213,C1orf21,SLC17A7,CAMK1D,MLLT10
MicroRNA	hsa-miR-6752-5p		MirDB	0.0001426	1	0.00781	0.0766	87	291	ASIC1,ADAR,ZNF512B,NLGN4X,ISLR2,ANGPT1,ZNF618,CNIH2,KCNAB2,ADGRB1,HCN2,BSN,DAGLA,CDK5R2,CAMK2A,ZNF324,THEMIS2,COX10,ZNF385A,CLIP3,FOXP4,PLXNA4,SETD1A,LZTS3,GRIN3A,ATN1,HIVEP3,TLNRD1,CNNM1,KLF16,EFNA5,IRAK4,ELAVL3,DMTN,CNPY2,CITED2,ZBTB7A,COG8,GABRA3,CDK12,GNAO1,CELF5,IDUA,RBPJ,ZNF678,SLC6A17,KCNH1,MECP2,MEF2D,CENPX,NFIC,NOVA2,KSR2,SIAH3,PDE4A,SLC25A23,MIER2,POLR2F,PRKACA,PRKCG,NECTIN1,RAB3A,RARA,SLC25A22,PEAK1,STX1B,SPRED3,SCN5A,NACC1,RNF44,PPP6R1,ABLIM3,SLC7A1,SLC8A2,EFR3B,SMARCD1,KIF21B,IQSEC2,CIC,ZFR2,CRTC1,PSD4,PLD3,ILRUN,ZSWIM4,ZMIZ1,KMT2D
MicroRNA	hsa-miR-3960		MirDB	0.0001431	1	0.00781	0.0766	16	31	SLC12A5,PCDHA9,AGAP3,CAMK2N2,PCDHA13,PCDHA12,PCDHA11,PCDHA10,PCDHA8,PCDHA7,PCDHA6,PCDHA5,PCDHA4,PCDHA3,PCDHA2,PCDHA1
ToppCell Atlas	07fbfe390f60ff77a2668e46c81a2e731ff39c34	SmallIntestine_GW_trimst-2-Neuronal-neurons_B-Branch_B2_(eMN)|SmallIntestine_GW_trimst-2 / Per Region, Age_group, Lineage, cell class, cell type	Cells of the human intestinal tract mapped across space and time	0.0001451	1	0.02661	0.2863	48	140	ADD2,UNC5A,MARCHF4,ATP1A3,CADM3,KIF1A,CDK5R2,CACNA1B,INA,HTR3B,CRABP1,C1QL2,CHD5,LHFPL5,NRSN1,DCX,SNAP91,MYT1L-AS1,DOCK3,TLCD3B,DPP6,EEF1A2,ELAVL3,CEND1,SYT3,SRRM4,GNAZ,PCLO,GRM1,ATCAY,KCND2,KIF5A,L1CAM,CAMK2N2,MAP6,MAPT,FXYD7,KSR2,PPP2R2C,RTN1,HECW1,CNTNAP5,SEPTIN3,ZFR2,SEZ6L,ANKS1B,PAK5,JPH3
MicroRNA	hsa-miR-296-5p		MirDB	0.0001456	1	0.007901	0.07749	62	193	HIPK1,ZNF512B,UNC5A,CADM3,USF3,DYRK1B,NUMBL,SUN2,BMP8A,ONECUT2,TP53I11,GABBR2,CDC42BPB,SNPH,LZTS3,CTIF,DBN1,SMG7,UBAP2L,FAM78B,ARFRP1,CELSR3,SEZ6,UBAP1,ZBTB7A,FHL3,SRRM4,TNRC18,ZC3H10,ERLIN2,HMGA1,KCNC1,KCNQ2,MLLT1,NFIC,CDK16,ZDHHC8,EPN1,TMEM235,MAP4K2,RARA,BRD2,RNH1,GSDMD,RPL22,RTN2,SLC25A35,CX3CL1,NACC1,RNF44,DLGAP4,ST3GAL3,BAHD1,ECHDC1,IQSEC2,TBC1D12,MGRN1,CRTC1,PANX2,FZD5,CAMK1D,BMERB1
GO: Biological Process	GO:1990089	response to nerve growth factor		0.0001494	1	0.02714	0.2661	28	70	TMEM108,WASF1,CBL,CSNK1D,RAPGEF2,EIF4A3,MAGI2,DYNC1LI2,ARPC3,EEF1A1,EEF2,FOXO3,CIB1,KAT2A,RAPGEF1,IRS1,KCNC1,KCNC2,KIF5A,L1CAM,MAPT,NTRK3,RAP1A,RPS3,PDPK2P,ACAP2,UBE3A,SNX27
GO: Biological Process	GO:0031644	regulation of nervous system process		0.0001498	1	0.02714	0.2661	54	165	GRK2,NLGN4X,NLGN2,BEGAIN,CNIH2,KCNAB2,TMEM108,CACNB3,SHISA7,CCKBR,SHISA9,DLGAP2,DLGAP1,DLGAP3,HOMER3,ROCK2,TENM4,TMEM98,DEPDC5,EIF4A3,DBN1,RNF10,SHANK1,BAIAP2,UNC13B,MTOR,CACNG4,TNFRSF21,GRIN1,GRIN2A,GRIN2D,GRM1,GSK3B,ITGA2,KCNC4,TAFA4,OPRD1,PRKN,PAWR,SSH1,STX1B,DLGAP4,SH3GL1,NLGN1,SLC8A2,SLC9A1,IGSF9B,RIMS1,SRC,CUX2,SYNE1,NPTXR,GSG1L,TNR
Human Phenotype	HP:0011344	Severe global developmental delay		0.0001518	0.9349	0.03628	0.3375	56	169	CLTCL1,ACOX1,MADD,CASK,PHACTR1,AIMP1,RTTN,GABBR2,TANC2,INTS1,FBXL4,DOCK3,HUWE1,SEPSECS,ERCC6,EMG1,TRAPPC4,FOXG1,RNASEH2A,COG8,STAMBP,GRIN1,GRM1,GRM7,KARS1,KCNH1,LAMB1,MECP2,MT-ND1,MT-ND2,MT-ND4,MT-ND5,NDUFA2,PEX1,PEX10,PEX14,BCORL1,PURA,PEX19,VPS53,SATB1,NTNG1,POMGNT1,SLC16A2,ZNF335,UNC80,KDM4B,TNRC6B,CDKL5,SYT1,PALS1,ATP6V0A2,PIGN,UBE3A,VPS35L,ZMIZ1
ToppCell Atlas	c888fd487990cad482a4ca47601cdebc0ca3f3ce	Striatum-Neuronal|Striatum / BrainAtlas - Mouse McCarroll V32	Mouse Adult Brain Overview (690k cells, 9 regions, 565 cell clusters)	0.0001526	1	0.02776	0.2987	63	197	SLC12A5,KCNT1,ATP1A3,BSN,AP3D1,CBARP,CHN1,NRXN3,TMEM59L,CNTNAP2,ERC2,CLSTN3,SNPH,FRMPD4,PHYHIP,KIAA0319,TMEM130,PLPPR4,ARHGAP44,DNM1,NYAP1,EEF1A2,EPB41L1,DMTN,CACNG2,GABBR1,GNAO1,PCLO,GRIA1,GRIA2,GRIN1,GRM5,GSK3B,KCNH1,MYO5A,PI4KA,PACSIN1,PTPRN,PTPRN2,PURA,RAB3A,RASGRF1,PRRT2,RTN1,PCNX2,NRSN2,CX3CL1,RAB11FIP2,CLSTN1,RPH3A,SNCB,HECW1,MYCBP2,ARHGEF9,SYN1,SYN2,SYT1,RIMBP2,RBFOX3,YWHAB,BMERB1,PIANP,JPH3
MicroRNA	hsa-miR-661		MirDB	0.0001527	1	0.008197	0.0804	140	509	CABLES2,SLC24A3,BTBD9,ADARB1,ADCY1,GRAMD1B,MRTFB,MTA3,AP2A2,OSBPL5,NLGN2,PCDH10,ANK3,KCNAB2,KIAA1549,ZFP14,SEMA4G,NCOA5,ARSD,NCOA1,SH3RF3,CACNA1I,LDB2,MTURN,CHRM1,NRXN2,NGEF,BMP8A,TMEM184B,CNGB1,MICAL2,RALGPS1,CHD5,GALNT9,RIMS4,PLXNA4,ERC2,DEPDC5,CFAP61,SNPH,ZNF362,STK35,NUDT12,DMWD,DRP2,DTX1,ARFRP1,ELAVL3,STK40,MARK2,TRIM13,UBAP1,FAH,ZBTB7A,ARIH2,ZER1,HEMK1,PPIE,ARFGAP2,MLH3,HOOK3,TPPP3,GABRA3,ILDR2,MRPL43,GFAP,CSDC2,GNAO1,GRIK5,LZTS1,NISCH,FBXL20,RNF24,HTT,CCDC9B,SYNPO,SLC29A2,FBXO41,SLC6A17,KCNC1,KCNC4,KCNQ2,AFF3,MAPT,MCM5,MDM4,ANKRD33B,IGSF22,NFIC,ANKRD52,KSR2,CPNE8,DDA1,RAD51B,HDAC11,SNAI3,STX1B,SLC25A35,SMPD3,ITGA11,FUZ,PLEKHA6,TMEM127,SCMH1,FAM222B,EFR3B,SMARCD1,ZNF83,KIF21B,LHFPL4,ERC1,IQSEC2,TNRC6B,ZC3H3,STAC2,FAM168A,ANKS1A,MGRN1,CUX2,TTC28,JADE2,CRTC1,TTYH3,SPECC1L,IKZF4,RASD2,ZNF346,TSN,TSC1,KCNQ5,IQCJ,MGAT5B,PARP12,TOM1L2,C2orf76,RAB15,C14orf132,SNX27,TIGD6,RNF170
MicroRNA	hsa-miR-636		MirDB	0.0001527	1	0.008197	0.0804	140	509	HIPK1,ACTN1,UBN2,ADCY9,KLHL29,MARCHF4,KCNT1,RANBP10,LCORL,KIAA1522,FBRSL1,PIAS1,CASK,DNAH17,ADGRB3,MTMR1,DCAF5,CACNA1G,SOCS6,SLIT2,NRXN3,RECQL5,RASAL2,ONECUT2,RIMS4,SETBP1,PLXNA4,ERC2,PNPLA8,PUM1,TANC2,AIF1L,DLG2,CELSR2,EPB41L1,RAPGEFL1,STAM2,ACSL1,SFMBT1,RBBP9,BRPF3,ARID4B,RAB8B,KIRREL3,GNB1,UBE2Q2,MID2,PCLO,GRIA2,GRIK2,NHLRC3,PTPRT,HCFC1,ATXN2L,KLF8,HIVEP1,MIER3,ZNF813,RBPJ,BRINP3,SAMD8,SLC6A17,LRRTM3,KCNH1,LASP1,MAN2A1,MECP2,SHC3,SCAMP5,HS6ST3,RNF19B,NPAS2,DCUN1D1,P2RX4,PBX2,CPNE8,UQCR10,ZDHHC8,DBNDD1,THAP6,BRCC3,VSIG10,MINDY2,CC2D1A,MDGA2,PTPRA,RAP1A,RARA,ZMAT4,THAP9,RNF220,RCBTB1,VPS53,LRRC37A3,NOL10,SHC4,ADGRL1,FHOD3,FRMD4A,RIMS1,KIF21B,DCAF6,PLGRKT,LRCH1,MAPK8IP3,MPRIP,ABCG4,SGCZ,LARP4B,MAST4,SIK2,SYT1,TMEM218,UNC5D,JADE2,SYNE1,ARHGEF12,PCDHA13,PCDHA12,PCDHA11,PCDHA10,PCDHA7,PCDHA6,PCDHA5,PCDHA4,PCDHA3,PCDHA2,FRYL,PCDHA1,SPECC1L,RIMBP2,LDOC1,UBE2E2,KCNQ5,YWHAB,TRIM9,ANKS1B,FAM78A,TMEM178A,DEK
GO: Cellular Component	GO:0060076	excitatory synapse		0.000153	0.2082	0.004164	0.03245	31	80	ADCY8,NLGN4X,NLGN2,CADM3,BSN,SHISA7,LRRTM2,CNTNAP2,DBN1,SNAP91,NTM,SHANK1,ACTR3,CACNG3,BAIAP2,PCLO,GRIA1,GRIA2,GRIA3,GRIN1,GRIN2A,LRRTM1,KCNH1,PTPRF,SCN8A,NLGN1,UNC13A,SPTBN2,LRRC4,SYT1,SLC17A7
Human Phenotype	HP:0032792	Tonic seizure		0.0001532	0.9433	0.03628	0.3375	32	82	PCDH19,CASK,PHACTR1,KIF1A,CACNA1A,CAMK2A,RTTN,DNM1,EEF1A2,EPB41L1,CACNG2,MED12L,KIRREL3,GNAO1,GRIA2,GRIN1,GRIN2A,HIVEP2,KARS1,KCNQ2,MECP2,NEUROD2,PPP3CA,PRRT2,SLC25A22,VPS53,SCN8A,CIC,CDKL5,ARHGEF9,CUX2,KCNQ5
ToppCell Atlas	5f6b2d7f80a8ee16651e304481d2da3fae313824	TCGA-Brain-Primary_Tumor-Low_Grade_Glioma-Oligodendroglioma|TCGA-Brain / Sample_Type by Project: Shred V9	TCGA OncoMap	0.0001535	1	0.02776	0.2987	49	144	KCNH7,SLC24A3,GPRIN1,MARCHF4,UNC79,PDZD4,MADD,INA,WSCD2,NRSN1,SNAP91,GRIN3A,CELSR3,CLVS1,CACNG2,RAI2,GABBR1,GABRA3,MMP24,SLC9A7,HRH3,ADAM1B,KCNC1,SPRN,L1CAM,AFF3,SHC3,ZC3H12B,KSR2,LINC01586,NCR3LG1,PTPRN2,LRRTM4,SMPD3,RAB11FIP2,FRMPD1,UNC13A,UNC80,ABCC8,ZFR2,CAMSAP2,LOC100130587,CUX2,TMEM151B,TNR,SEZ6L,BASP1-AS1,NALF1,TMEM63C
MicroRNA	hsa-miR-1249-5p:Functional MTI (Weak)	Functional MTI (Weak)	miRTarbase	0.0001536	1	0.008197	0.0804	74	240	DPF1,ELFN2,RNF157,ADD2,PRR12,NLGN2,TTF2,CANX,DYRK1B,BMP8A,TMEM184B,C20orf96,NCOR2,SAMD10,IP6K1,SPATA2,STK35,DENND4B,SEC16A,DLX2,ARPC3,SLC29A1,EPB41L1,DMTN,CARM1,PGAP4,BICDL1,NFAT5,HBS1L,AGO2,PNPLA6,PPP1R9B,ZBTB49,AKAP11,ZNF491,HPCAL1,FBXO44,TET3,MLLT1,BCL9L,ZNF467,NFIC,ANKRD52,NOVA2,NRF1,TBC1D25,OCA2,PDE4A,GPR173,TNPO2,POLR2F,PTMS,TMEM167A,RARA,NOL10,HES6,SFT2D2,TUBB,ADGRL1,CLSTN1,TNRC6B,CAMTA2,ZNF619,RPRD2,UBR4,ARHGAP39,NPTXR,TRAF6,KCNQ5,MGAT5B,NCLN,SOWAHC,ENTPD7,ZMIZ1
MicroRNA	hsa-miR-744-5p:Functional MTI (Weak)	Functional MTI (Weak)	miRTarbase	0.0001542	1	0.008197	0.0804	112	393	DPF1,TRIM59,ADCY9,SCAF4,PRR12,AP2A2,AP2B1,OSBPL5,TP53I13,ZNF282,JCAD,NUDT2,ARHGDIA,BCR,BRAF,ZNF598,AP3D1,CACNA1A,MINK1,FOXP4,MICAL2,CHD5,CTNNA1,IP6K1,SEC16A,NUP153,FARSB,EEF1A2,UBL5,EIF4G1,STAM2,FASN,FOXO3,CHERP,UFC1,TMEM14C,MED15,MTOR,FRZB,ARRDC2,NFAT5,SLX4,RAI1,GIPC1,CDK12,GDI2,GMDS,ERP29,GSK3A,GSK3B,RASSF1,ATXN2L,HMGA1,ILK,HRNR,LRP3,LY6E,MT-CO1,MT-CO2,MT-CO3,MT-CYB,MT-ND1,NEUROD2,ANKRD52,NRGN,OPRD1,CDK16,PDE4A,EPN1,INO80E,FBXL19,FAM171A2,PRKACA,PTPRF,NECTIN1,RPS14,PTGR2,FOXRED2,EDC3,NACC1,SH3GL1,POMGNT1,WDR37,UBE2O,SMARCD1,SNAPC4,UNC13A,CAPN15,SETD1B,SRM,TNRC6B,GGA3,ZCCHC14,PLEKHM2,SURF4,TMEM131L,TAPBP,CLUH,MGRN1,LARP1,SPECC1L,NCS1,TGFA,TSPAN7,TSC2,UBA1,UBQLN4,ZNF318,PRRC2A,BAG6,C8orf33,KMT2D
ToppCell Atlas	e34ea7014c5a059a7db38f78bd903cf02616ddd3	Striatum-Neuronal-Excitatory-eN3(Slc17a7_Gad1Gad2)|Striatum / BrainAtlas - Mouse McCarroll V32	Mouse Adult Brain Overview (690k cells, 9 regions, 565 cell clusters)	0.0001564	1	0.0281	0.3024	58	178	DPF1,ADD2,SLC24A4,KCNT1,CNIH2,CPNE5,PHACTR1,ADGRB2,CACNB1,CAMK2A,RUNX1T1,CDH9,CHN1,CHRM1,OTOF,R3HDM4,NGEF,SIPA1L1,WSCD2,ERC2,PHYHIP,PLPPR4,SYT16,GPHN,CACNG3,BAIAP2,FKBP1A,AGAP2,CELF1,JPH4,RAB40B,CTXN1,GRIA2,GRIN1,GRIN2A,GRM5,GRM7,HPCA,CELF5,ITPKA,KCNH1,NRGN,PDE2A,PPP3CA,PRKCG,SNAI3,SCN3A,SMPD3,CX3CL1,RAB11FIP2,CNKSR2,MAST3,DDN,ARHGEF9,FNDC9,RASD2,TCEAL7,CRACDL
MicroRNA	hsa-miR-4483		MirDB	0.000157	1	0.008299	0.0814	97	332	ACVR1,ADCY9,SORCS1,UNC5A,MTA3,RTL9,NSMAF,MRTFA,KCNAB2,ERI1,CASK,CAPN5,DAGLA,C16orf46,NUMBL,NRXN3,UAP1L1,CRHR1,RAB36,RGS6,RALGPS1,SIPA1L1,RIMS4,TANC2,GIT2,SIRPA,TESPA1,ARNT2,SEC16A,ECM1,SGK2,HIVEP3,CNNM4,EFNA5,EIF4G1,SEZ6,DTNBP1,REEP2,SYDE2,FOXO3,SETD9,ARFGAP2,CELF1,CELF2,KCNH5,DCTN5,SRRM4,CYP46A1,CSDC2,IFI44L,RCAN3,RNF24,HPCA,FBXO41,CXorf38,FBXO44,KCNH1,LASP1,PLEKHM3,MEIS1,BCL9L,NFIC,HECTD4,ARMCX6,SH3KBP1,PPP2R5D,PURA,SH3TC2,ICE2,RNF44,CCDC150,SLC16A2,KCNIP4,PDZRN3,FAM219A,WDTC1,ERC1,SPTB,IQSEC2,TNRC6B,ZFR2,SYN1,TMEM178B,CRTC1,TTYH3,TFE3,GSG1L,ZNF688,MGAT5B,VIPR1,ZYX,PRDM2,PARP6,SNX27,WIPF2,ZMIZ1,GAN
GO: Molecular Function	GO:0015267	channel activity		0.0001609	0.3928	0.03021	0.2531	121	435	KCNH7,ASIC1,SLC24A3,PKD1L2,SLC24A4,STX7,KCNT1,STIM2,KCNAB2,AQP1,AQP9,ATP5F1D,HCN2,CACNA1I,CACNA1G,CACNA1A,CACNA1B,CACNA1D,CACNB1,CACNB2,CACNB3,KCNQ4,HTR3B,CACNA2D2,KCNB2,CHRNA2,CHRNB1,NRXN3,CLCN6,NRXN2,CLNS1A,CNGB1,CLIC4,TRPM6,C8orf44-SGK3,SLC26A8,GRIN3A,NUP153,DPP6,HCN4,CALHM2,SGK2,CACNG8,CACNG7,ABCC4,CACNG3,CACNG2,FGF14,FKBP1A,CACNG4,NALF2,GABRA3,KCNH5,GABRB1,GABRG3,GJB1,GRIA1,GRIA2,GRIA3,GRIK1,GRIK2,GRIK5,GRIN1,GRIN2A,GRIN2D,GRINA,GRM2,GRM7,TMC6,HTR1B,KCNA2,KCNC1,KCNC2,KCNC3,KCNC4,KCND1,KCND2,KCNH1,KCNH2,KCNJ2,KCNJ4,KCNN1,KCNN2,KCNQ2,AQP11,PHPT1,MT-ATP8,FXYD7,HCN1,P2RX4,PACSIN3,KCNV2,MCUB,RASA1,TMEM38B,GSDMD,TMEM63B,RYR2,SCN3A,SCN5A,SCN8A,KCNIP4,UNC80,CACNA2D3,ERC1,STIM1,ABCC8,TTYH3,NCS1,KCNH3,TRPC4,TRPM2,NALF1,KCNQ5,BEST1,KCNK12,PANX2,SLC17A7,WNK2,NUP107,TMEM63C
Computational	M8546 GNF2_MAPT	Neighborhood of MAPT	MSigDb: C4 - CGN: Cancer Gene Neighborhood (v7.2)	0.0001612	0.1332	0.03329	0.2429	19	41	ADGRB3,GABBR2,CLIP3,SNAP91,ARNT2,DNM1,DOCK3,GNAO1,GRIA2,KCNQ2,MAPT,FXYD7,PALM,RGS7,RTN1,SNCB,SYN1,SYT1,NPTXR
MicroRNA	hsa-miR-31:PITA	hsa-miR-31:PITA_TOP	PITA	0.000162	1	0.008522	0.08358	67	213	ABR,SLC24A3,RTL9,NCK2,PYGO2,ZNF697,CACNB2,ONECUT2,TENM4,MTFR1,CTNND2,FRMPD4,SRGAP3,TLN2,OXSR1,NUP153,PDE11A,RBM12,STK40,FOXO3,HACD3,CACNG4,NFAT5,NALF2,WBP11,GRB10,ATXN2L,CAMK2N2,NR3C2,BORCS7,HCN1,UBN1,RETREG1,PLXNA2,CDIP1,BICRA,PPP3CA,PTGFRN,NSD3,TMEM145,DDTL,RASA1,PRRT2,SNX22,PPP6R3,WWC2,WDR37,BAHD1,FRMD4A,BLOC1S5,XPO7,SRC,TNRC6B,SLC46A1,CLASP2,GPATCH8,MBOAT2,EHBP1,TIA1,YLPM1,CSMD1,ZNF384,NR2C2,STX12,OSBP2,XKR6,RAPH1
GO: Biological Process	GO:0010469	regulation of signaling receptor activity		0.0001623	1	0.02889	0.2832	51	154	LRRC7,NLGN2,NCK2,BEGAIN,CNIH2,APLP2,ARRB2,CBL,SHISA7,SHISA9,NEURL1,DLGAP2,DLGAP1,DLGAP3,SNX6,HOMER3,MINK1,CNRIP1,DAPK1,DLG2,SHANK1,HDAC6,CACNG8,CACNG7,RAMP3,ESR2,CACNG3,CACNG2,FNTA,CACNG4,GRIA1,GRIA2,GRIA3,GRIN1,GRIN2A,HFE,PARK7,LY6E,TAFA4,PRKCD,KLHL24,PTPRJ,RASGRF1,DLGAP4,NLGN1,RPH3A,SRC,TGFA,NPTXR,GSG1L,LDOC1
Human Phenotype	HP:0033259	Non-motor seizure		0.0001673	1	0.03816	0.355	54	162	PCDH19,CASK,ASAH1,KIF1A,CACNA1A,CAMK2A,SCARB2,RTTN,DEPDC5,FRMPD4,DNM1,EEF1A2,EPB41L1,CACNG2,MED12L,NBEA,SPATA5,GDI1,KIRREL3,SLC9A7,GNAO1,MID2,GRIN1,GRIN2A,HCFC1,HEXA,HIVEP2,KCNQ2,MECP2,MEN1,NEUROD2,HCN1,PDE2A,PI4KA,PPP3CA,PRRT2,SLC25A22,ALG13,STX1B,SCN8A,CNKSR2,NUBPL,PACS1,SMARCA2,SETD1B,IQSEC2,CIC,CDKL5,CUX2,SLC35A3,TSPAN7,KCNQ5,UBE3A,NPRL3
ToppCell Atlas	6e17c8151d6dc543de16d804db956c63c3fda414	Frontal_cortex-Neuronal-Excitatory|Frontal_cortex / BrainAtlas - Mouse McCarroll V32	Mouse Adult Brain Overview (690k cells, 9 regions, 565 cell clusters)	0.0001675	1	0.02989	0.3215	55	167	KCNH7,CSMD2,ISLR2,PRSS12,DGKZ,PHACTR1,ADGRB2,CA7,KALRN,CAMK2A,SYT7,CCKBR,CDH18,CHN1,NGEF,MICAL2,GALNT9,MARK2,EPHB6,EXTL1,BAIAP2,CELF1,GNAZ,CTXN1,GRIA2,GRM2,GRM8,LINGO1,LZTS1,CELF5,SAMD8,ITPKA,KCNJ4,MAP6,NEUROD2,NRGN,PPP3CA,PRKCG,PTPRH,PRRT2,CX3CL1,R3HDM2,CNKSR2,CLSTN1,SLC8A2,MYCBP2,RAP1GAP2,ARHGEF9,PHF24,KCNH3,R3HDM1,DNAAF11,VIPR1,SLC17A7,CRACDL
Coexpression Atlas	Facebase_RNAseq_e9.5_Maxillary Arch_2500_K2	FacebaseRNAseq_e9.5_Maxillary Arch_top-relative-expression-ranked_2500_k-means-cluster#2	FaceBase_RNAseq	0.0001688	0.7427	0.04642	0.4162	179	683	DPF1,SYN3,USP11,SLC24A3,ACVR1,CCDC85A,RNF157,PCDH19,ALDH3A2,SIPA1L2,PCDH10,LTBP4,ATRN,LRRN1,POGK,PPFIA2,LRRC4C,CWC22,SEMA4G,MADD,NCOA1,ASTN1,PHACTR1,CADM3,TMEM42,ADGRB3,MTMR1,CACNA1A,CACNB1,CDH4,CDKN1C,NUMBL,CHD3,SLIT2,KIAA1549L,SLC22A8,NRXN2,IGLON5,SLC25A27,ZNF316,CLIP3,C2CD3,RALGPS1,SETBP1,LRRTM2,LPIN2,CNTNAP2,ERC2,ST18,RUBCN,ZNF536,SLC36A1,TOX,DGKB,BRINP1,DCC,DCX,RUSC2,FBXO25,SRGAP3,DENND4B,WDR20,ARNT2,IQSEC1,SHANK1,MAMLD1,SYT16,MLXIPL,CACNG7,ELAVL3,ELK4,TRIM13,LRRC23,ETFA,CEND1,RN7SK,FDFT1,FOXG1,DPYSL4,NBEA,CACNG4,NRG3,JPH4,SRRM4,CSDC2,GPM6B,PEX11G,PCLO,SHISA2,GRIK2,GRINA,RCAN3,GSTZ1,LINGO1,HPCA,CELF5,ATCAY,YPEL2,IDI1,BRINP3,INSIG1,LRRTM1,KCNH2,LSAMP,MAP1A,MAP2,MARK1,MGAT3,C11orf54,RNF19B,HECTD4,OAZ2,ZNF786,CNTN3,VKORC1,SMIM14,PRRG3,GPR171,SLC25A23,PLXNA2,RAD9B,POU6F1,MDGA2,PRRT2,CCDC88C,RBM41,TCP11L1,RTN1,STX1B,NRSN2,MSMO1,LRRTM4,NAGK,PRR36,ADGRL1,FHOD3,NLGN1,TRAK1,MAPRE3,SCMH1,MAST1,MAPKBP1,ERMARD,TRERF1,DCAF6,GLT8D1,LHFPL4,PLGRKT,LRCH1,XYLT1,ABCG4,SEPTIN3,GSE1,FAM168A,SYN1,TMEM218,TMEM178B,CUX2,TRIM2,TMEM151B,AKTIP,NPTXR,QPRT,SNAPIN,NR2C2,PLD3,MGAT5B,PLPPR2,NPDC1,TRIM9,FMN2,PAXX,C1orf21,VPS35L,TWSG1,HSD17B8,WNK2,PIANP,SENP7
MicroRNA	mmu-miR-7026-3p		MirDB	0.0001715	1	0.008975	0.08802	178	671	SDE2,ACOX1,ACTA2,UBN2,ELFN2,KIAA1143,ADCY9,ADD2,SORCS1,KLHL29,RNF150,ATRN,ISLR2,LCORL,KIAA1522,KIAA1549,CASK,SH3RF3,ADGRB3,MTMR1,BCL9,BRAF,CACNA1I,CACNA1G,MAP3K14,SPAG9,RUNX1T1,SEC22C,CDH4,CFL2,SOCS6,NDST3,NRXN3,KIAA1549L,GCA,RASAL2,ROCK2,ONECUT2,COL9A3,MINK1,ATL3,SETBP1,PLXNA4,ANKRD17,ERC2,ST18,RUBCN,RASSF2,AIF1L,DCX,ZNF804A,MAGI2,NUDT12,SMG7,PLPPR4,ZMIZ2,DLG2,OXSR1,WDR1,SLC12A6,DERL2,ACTR3,TSPAN3,EPB41L1,ANKRD13B,STAM2,EXTL1,ACSL1,USP42,MED12L,CAMSAP1,SFMBT1,GPR153,MAP3K2,BRPF3,ARID4B,RAB8B,MMP24,KIRREL3,UBE2Q2,MID2,PCLO,GRM1,PRDM4,PTPRT,RNF24,HCFC1,KLF8,SGMS2,HIVEP1,HIVEP2,MIER3,RNF214,FBXO41,CELF5,BRINP3,SAMD8,LASP1,B3GAT2,MECP2,ANKRD33B,RNF19B,NOVA1,NRCAM,NRF1,HECTD4,DCUN1D1,PCDH7,CPNE8,ZDHHC8,DDA1,PRRG3,GPR171,NME7,MTMR12,FBXL14,BRCC3,POU6F1,MINDY2,PPP1CB,PPP2R2C,MDGA2,NSD3,PTPRA,PTPRN2,NECTIN1,RARA,RBL1,TTLL7,MSL2,RNF220,RCBTB1,UEVLD,ATP8B4,SATB1,LRFN5,NACC1,SHC4,ADGRL1,SIAH2,WDR37,ABLIM3,FRMD4A,KLHDC10,UNC13A,MYO16,PDZD2,KIF21B,PLGRKT,SRP54,MAPK8IP3,STK4,ABCG4,SGCZ,LARP4B,MAST4,DNAJC13,JADE2,PHF24,USP24,ARHGEF12,SPECC1L,RIMBP2,TNFAIP1,TPM4,RGMB,TRIO,TUBG1,KNOP1,PARP12,WIPF1,ANKS1B,CCDC177,PRDM2,TMEM178A,NAV3,PAK5,ZMIZ1
GO: Biological Process	GO:1903539	protein localization to postsynaptic membrane		0.0001718	1	0.03005	0.2946	24	57	KALRN,CAMK2A,MAGI2,ARHGAP44,DLG2,CACNG8,CACNG7,ZDHHC2,GPHN,CACNG3,CACNG2,CACNG4,CPLX1,GRIN1,GRIN2A,GSK3B,RAB8A,GIT1,RAP1A,STX1B,CLSTN1,IQSEC2,STX4,NPTXR
ToppCell Atlas	565fee2c4cded06e27c545be19d0699ef32bdaca	LargeIntestine_GW_trimst-1-Neuronal-neurons_A-Branch_A1_(iMN)|LargeIntestine_GW_trimst-1 / Per Region, Age_group, Lineage, cell class, cell type	Cells of the human intestinal tract mapped across space and time	0.0001736	1	0.03021	0.325	56	171	ADD2,ISLR2,TMEM108,ATP1A3,CADM3,KIF1A,SEC11C,INA,CDH2,TMEM59L,CNGB1,ONECUT2,CRABP1,CRMP1,NRSN1,ST18,DBH,JAKMIP2,DCX,DLG2,DLX2,TLCD3B,ELAVL3,CEND1,REEP2,NBEA,TPPP3,SRRM4,GRIA2,CELF3,HRH3,ATCAY,KIF5A,L1CAM,MAP2,MAP6,MAPT,FXYD7,NOVA2,LINC01315,RAB3A,SCN3A,PRCD,NTNG1,FHOD3,CNTNAP5,ABCC8,SYT1,TMEM151B,FBXL16,RIMBP2,MIR137HG,C14orf132,LINC00632,PAK5,AP3B2
ToppCell Atlas	5773a1557fd00fbba140ff7ca10e51b8f8cf1ed1	SmallIntestine_GW_trimst-1.5-Neuronal-neurons_A|SmallIntestine_GW_trimst-1.5 / Per Region, Age_group, Lineage, cell class, cell type	Cells of the human intestinal tract mapped across space and time	0.0001736	1	0.03021	0.325	56	171	ADD2,DOC2B,ISLR2,TMEM108,ATP1A3,CADM3,KIF1A,SEC11C,CDK5R2,CACNA1B,SYT7,INA,TMEM59L,CNGB1,CRABP1,CRMP1,CHD5,NRSN1,DCX,TMEM130,TLCD3B,DPP6,EEF1A2,ELAVL3,RCAN2,CEND1,REEP2,FGF1,NBEA,SRRM4,GNAO1,CTXN1,CELF3,CELF5,ATCAY,KIF5A,L1CAM,MAP2,MAPT,FXYD7,LINC01315,RAB3A,RTN1,FHOD3,MAPRE3,MAST1,HECW1,CNTNAP5,SEPTIN3,SYT1,TMEM151B,RIMBP2,NALF1,KCNQ5,NPDC1,PAK5
MicroRNA	hsa-miR-1913		MirDB	0.0001741	1	0.009066	0.08892	111	390	ASIC1,BTBD9,CSMD2,ADCY1,SORCS1,ZNF512B,KLHL29,SLC24A4,ULK1,CNIH2,ZBTB4,KCNAB2,CHST1,SH3RF3,CADM3,CFLAR,PYGO2,PROSER3,DAGLA,MTURN,CYTH3,CHRNA2,KIF3B,CLCN6,ASF1A,PLEKHG4,ZNF385A,CRHR1,SH2B1,FOXP4,MICAL2,RIMS4,DEPDC5,SMCR8,AREL1,POM121,DYNC1LI2,SH2D3C,MEGF8,MARK2,EP300,RAPGEFL1,ZER1,CARM1,TMEM101,GPR153,ARRDC2,NALF2,PDE7B,STAG2,GFAP,MMP24,ZNF347,GNAZ,GPC1,PTPRT,ZNRF1,RNF24,HIVEP1,NAA35,KCNQ2,L1CAM,MAPT,MECP2,MEF2D,MGAT3,GIT1,CTNNA3,NEUROD2,NFIC,NMB,ANKRD52,FNDC10,PDE4A,PFDN5,FAM53A,NKAIN1,SH3TC2,RMDN3,BRD2,HDAC11,CTC1,RNF44,PPM1E,BAHD1,SLC16A2,KDM2A,XPO7,KIF21B,HECW1,ERC1,SPTB,SREBF2,TTLL12,GSE1,TMEM178B,ANKS1A,WDR7,LARP1,CRTC1,FRYL,KCNH3,GSG1L,ZNF346,INPP5E,ZBTB14,ZNF3,PRDM2,WNK2,RSPRY1,KMT2D
ToppCell Atlas	8821574d17b55dfea3ca0204e6b4c0ca6b19588a	Neuronal-Excitatory-eA(LAMP5_LINC00507)-FREM3-|Neuronal / cells hierarchy compared to all cells using T-Statistic	Human Adult Brain MTG	0.0001762	1	0.03021	0.325	48	141	NWD2,SLC24A4,SHROOM3,MLIP,CAMK2A,CDH12,NDST3,SLIT2,CFAP299,CNGB1,ONECUT2,COL5A2,RGS6,DGKB,TESPA1,DIAPH2,RCAN2,MED12L,PDE7B,TCERG1L,CYP46A1,ZNF469,LZTS1,GYPB,GYPE,LINC01250,LINC02669,ITPKA,LAMB1,SMAD3,HS6ST3,ZBTB7C,CPNE8,COL26A1,KCTD1,CCDC88C,SH3RF2,NTNG1,PDZD2,EPHA6,RFTN1,CUX2,CDH22,R3HDM1,IQCJ,MGAT5B,C14orf132,CRACDL
ToppCell Atlas	ad6f1d4d7f5d7bab2ba2e4fff58c535290065c0e	Neuronal-Excitatory-eA(LAMP5_LINC00507)-FREM3|Neuronal / cells hierarchy compared to all cells using T-Statistic	Human Adult Brain MTG	0.0001762	1	0.03021	0.325	48	141	NWD2,SLC24A4,SHROOM3,MLIP,CAMK2A,CDH12,NDST3,SLIT2,CFAP299,CNGB1,ONECUT2,COL5A2,RGS6,DGKB,TESPA1,DIAPH2,RCAN2,MED12L,PDE7B,TCERG1L,CYP46A1,ZNF469,LZTS1,GYPB,GYPE,LINC01250,LINC02669,ITPKA,LAMB1,SMAD3,HS6ST3,ZBTB7C,CPNE8,COL26A1,KCTD1,CCDC88C,SH3RF2,NTNG1,PDZD2,EPHA6,RFTN1,CUX2,CDH22,R3HDM1,IQCJ,MGAT5B,C14orf132,CRACDL
ToppCell Atlas	9c89e91bb630cc306a820927a36ea6fb3d13e9d7	Neuronal-Excitatory-eA(LAMP5_LINC00507)-FREM3---L2-3|Neuronal / cells hierarchy compared to all cells using T-Statistic	Human Adult Brain MTG	0.0001762	1	0.03021	0.325	48	141	NWD2,SLC24A4,SHROOM3,MLIP,CAMK2A,CDH12,NDST3,SLIT2,CFAP299,CNGB1,ONECUT2,COL5A2,RGS6,DGKB,TESPA1,DIAPH2,RCAN2,MED12L,PDE7B,TCERG1L,CYP46A1,ZNF469,LZTS1,GYPB,GYPE,LINC01250,LINC02669,ITPKA,LAMB1,SMAD3,HS6ST3,ZBTB7C,CPNE8,COL26A1,KCTD1,CCDC88C,SH3RF2,NTNG1,PDZD2,EPHA6,RFTN1,CUX2,CDH22,R3HDM1,IQCJ,MGAT5B,C14orf132,CRACDL
ToppCell Atlas	96b1d2e70fbbba744fd4356a70efcf356aca9abc	Neuronal-Excitatory-eA(LAMP5_LINC00507)-FREM3--|Neuronal / cells hierarchy compared to all cells using T-Statistic	Human Adult Brain MTG	0.0001762	1	0.03021	0.325	48	141	NWD2,SLC24A4,SHROOM3,MLIP,CAMK2A,CDH12,NDST3,SLIT2,CFAP299,CNGB1,ONECUT2,COL5A2,RGS6,DGKB,TESPA1,DIAPH2,RCAN2,MED12L,PDE7B,TCERG1L,CYP46A1,ZNF469,LZTS1,GYPB,GYPE,LINC01250,LINC02669,ITPKA,LAMB1,SMAD3,HS6ST3,ZBTB7C,CPNE8,COL26A1,KCTD1,CCDC88C,SH3RF2,NTNG1,PDZD2,EPHA6,RFTN1,CUX2,CDH22,R3HDM1,IQCJ,MGAT5B,C14orf132,CRACDL
MicroRNA	mmu-miR-5110		MirDB	0.0001773	1	0.009182	0.09005	118	419	SYN3,KDM5C,SLC24A3,RNF157,RNF150,ATRN,KIAA1522,APBA1,KCNAB2,DGKZ,SEMA4G,ASTN1,MBTPS1,ATP7A,TMEM42,DCAF5,BRAF,BSN,RUNX1T1,CBFA2T3,CBL,LDB2,SEC22C,DLGAP1,KIF3B,GCA,C1QL2,SIPA1L1,SETBP1,PLXNA4,SLITRK5,PITPNM3,PUM1,SNPH,TM9SF4,GIT2,DCX,SRGAP3,CNNM4,HMG20A,ACSL1,ARIH2,FGD1,TMEM164,POMK,AGAP3,ST6GALNAC3,BRPF3,JPH4,SRRM4,CPLX1,GDI1,CSDC2,GGTA1,GMFB,AFAP1,LINGO1,GALNT6,KLF8,TET3,LAMC1,LASP1,PLEKHM3,MAP4,MAP3K9,MLLT1,NHSL2,NEUROD2,NFIC,NOVA2,ZNF827,PGM3,CCSER2,SMIM7,PPP2R5D,MANSC1,DAB2IP,KHDRBS2,KATNBL1,PPP6R3,PRR5L,DLGAP4,TMEM127,TRAK1,SLC9A1,NECAP2,TMEM268,IGSF9B,FAIM2,SOX12,LHFPL4,ERC1,ARHGAP26,TNRC6B,GPATCH8,ZCCHC14,ABCG4,FAM168A,UNC5D,TRIM2,TTC28,THRB,NPTXR,ZNF346,UBA1,MGAT5B,PLPPR2,LRRC63,ILRUN,VIPR2,ANKS1B,NCLN,FAM78A,C1orf21,GAL3ST3,ENTPD7,PTP4A2,SFXN3
MicroRNA	hsa-miR-6829-5p		MirDB	0.0001781	1	0.009182	0.09005	109	382	ABCA3,MTA3,NCK2,PITPNM2,CNIH2,AQP1,SEMA4G,CACNA1G,C19orf25,CBR1,CCDC149,ASB6,HS6ST1,ONECUT2,FAM163A,NCOR1,ZBTB46,CSNK2A2,CHD5,CFAP61,GSG1,CLSTN3,SLC36A1,FRMPD4,LZTS3,POM121,ZMIZ2,FAM107B,ARNT2,ITCH,DRP2,EEF1A1,ELAVL3,STK40,SPRTN,ERCC6,CEND1,CORO2B,RAPGEF3,ZER1,BICDL1,EXOC5,SUFU,RAI1,GIPC1,MMP24,CBX1,PPP1R9B,PRRC2B,GRIN1,PKIG,LZTS1,KLF8,FBXO41,EEFSEC,ATCAY,YPEL2,CCDC65,ZNF678,SLC6A17,ZNF385B,TET3,L1CAM,MECP2,SAP30BP,NFIC,ANKRD52,PIK3CD,PACSIN1,TNPO2,PPP2R2C,PTPRJ,GGACT,RAD51B,DUSP15,ANKRD53,HES6,SMPD3,LMTK2,ADGRL1,ENPP4,TMEM127,SLC7A1,SCMH1,FAM222B,PDZRN3,WDTC1,SOX12,IQSEC2,SLC46A1,TMEM218,CLEC16A,JADE2,PHF24,LARP1,ARHGAP39,NCS1,TNFAIP1,MMAB,DAPK2,UBE3A,FKBP8,JPH1,LUZP1,PRDM2,PRDM11,C1orf21,ZMIZ1,JPH3
GO: Molecular Function	GO:0022803	passive transmembrane transporter activity		0.0001784	0.4354	0.03099	0.2596	121	436	KCNH7,ASIC1,SLC24A3,PKD1L2,SLC24A4,STX7,KCNT1,STIM2,KCNAB2,AQP1,AQP9,ATP5F1D,HCN2,CACNA1I,CACNA1G,CACNA1A,CACNA1B,CACNA1D,CACNB1,CACNB2,CACNB3,KCNQ4,HTR3B,CACNA2D2,KCNB2,CHRNA2,CHRNB1,NRXN3,CLCN6,NRXN2,CLNS1A,CNGB1,CLIC4,TRPM6,C8orf44-SGK3,SLC26A8,GRIN3A,NUP153,DPP6,HCN4,CALHM2,SGK2,CACNG8,CACNG7,ABCC4,CACNG3,CACNG2,FGF14,FKBP1A,CACNG4,NALF2,GABRA3,KCNH5,GABRB1,GABRG3,GJB1,GRIA1,GRIA2,GRIA3,GRIK1,GRIK2,GRIK5,GRIN1,GRIN2A,GRIN2D,GRINA,GRM2,GRM7,TMC6,HTR1B,KCNA2,KCNC1,KCNC2,KCNC3,KCNC4,KCND1,KCND2,KCNH1,KCNH2,KCNJ2,KCNJ4,KCNN1,KCNN2,KCNQ2,AQP11,PHPT1,MT-ATP8,FXYD7,HCN1,P2RX4,PACSIN3,KCNV2,MCUB,RASA1,TMEM38B,GSDMD,TMEM63B,RYR2,SCN3A,SCN5A,SCN8A,KCNIP4,UNC80,CACNA2D3,ERC1,STIM1,ABCC8,TTYH3,NCS1,KCNH3,TRPC4,TRPM2,NALF1,KCNQ5,BEST1,KCNK12,PANX2,SLC17A7,WNK2,NUP107,TMEM63C
MicroRNA	mmu-miR-7051-5p		MirDB	0.0001799	1	0.009226	0.09049	76	249	ASIC1,ZNF512B,CRACD,NSMAF,PPFIBP1,MBD2,SDK1,KALRN,SHISA7,SYNGR1,CLPTM1,ARIH1,ZZZ3,SAMD10,PPP1R16B,RAB11FIP3,LZTS3,DCX,ARNT2,XYLB,CNNM4,TXNDC9,RCAN2,ZIC4,USP42,FLOT2,RTF2,SUFU,GDI2,GFAP,ZBTB37,CKAP4,MAPRE2,GRIK5,FBXL20,MIER3,FBXO41,KIAA1671,DIXDC1,LASP1,PLEKHM3,MARK1,MECP2,RAB8A,NMB,KSR2,PALM,PCNA,CPNE8,MIS12,UBN1,GFOD1,PLAGL2,EPN1,SEPTIN5,PPP2R2C,VSTM2L,DAB2IP,BORCS6,KLHL24,NECTIN1,RBBP6,SCN5A,CHST12,PPM1E,ADGRL1,IGSF9B,KLHDC10,PDZD2,ZBTB43,ZFPM2,ACAP2,TNPO3,ZNF346,PRR14L,CCDC120
MicroRNA	mmu-miR-882		MirDB	0.0001822	1	0.009296	0.09118	116	411	HIPK1,CSMD2,UBN2,SLC12A5,KLHL29,OSBPL6,PCDH10,ANK3,TMEM41A,APBA1,RERE,ATP1A3,ADGRB1,DCAF5,BSN,CBFA2T3,CFL2,CHD3,OTOF,CNGB1,ROCK2,PLEKHG4,ZNF385A,NR1D1,RGS6,LRRTM2,PLXNA4,DEPDC5,NRSN1,PCDHA9,MAGI2,SMG7,SELENOO,DLG2,DLX2,DNM1,DOCK3,DERL2,SEZ6L2,TAF3,STK40,EPB41L1,ERCC6,CLVS1,HMG20A,CORO2B,RAPGEF3,FGF14,FLOT2,HOOK3,CELF2,ST6GALNAC3,TVP23A,SUFU,NFAT5,BRPF3,JPH4,ME3,GRIN1,GSK3B,GSTZ1,ZBTB45,HCFC1,KLHL34,IDUA,IGF1R,LAMC1,MAP3K9,NEUROD2,PCNA,PITPNA,EMC10,DHX40,DUSP15,TMEM63B,TTC7B,LRFN5,DCAF17,PPP1R21,ADGRL1,PPP6R1,CLSTN1,SLC7A1,SLC9A1,SLC16A2,IGSF9B,FAM219A,WDTC1,NMNAT2,TNRC6B,ZCCHC14,ARHGEF9,SYN1,RPRD2,FAM189A1,PCDHA12,PCDHA11,PCDHA10,PCDHA7,PCDHA6,PCDHA5,PCDHA4,PCDHA3,PCDHA2,PCDHA1,PIP5K1C,GALNT17,RBFOX2,ADAMTS19,TRAF3,ZNF142,UBQLN4,LUZP1,C14orf132,CAMK1D,PIANP
MicroRNA	hsa-miR-1237-5p		MirDB	0.0001834	1	0.009312	0.09133	33	87	C1QTNF3,KCNAB2,ATP1A3,HCN2,AP3D1,ZNF385A,CRHR1,FOXP4,RUSC2,DUSP8,CEND1,CPLX1,PPP1R9B,SHISA2,GRIK5,HMGA1,L1CAM,CAMK2N2,MEF2D,NFIC,PALM,SPRED3,ADGRL1,SLC8A2,SNCB,KIF21B,SOX12,IQSEC2,TNRC6B,CRTC1,THPO,BMERB1,KMT2D
ToppCell Atlas	640326a1349324ed0b858cf4a7283a39d6e1dc1a	SmallIntestine_GW_trimst-1.5-Neuronal-neurons_B-Branch_B1_(eMN)|SmallIntestine_GW_trimst-1.5 / Per Region, Age_group, Lineage, cell class, cell type	Cells of the human intestinal tract mapped across space and time	0.000185	1	0.03122	0.3358	53	160	ALK,CADM3,KIF1A,SEC11C,AP1S2,INA,BUB3,TMEM59L,CNGB1,FAM163A,CRABP1,CRMP1,NRSN1,DBH,DCX,ZNF804A,DLG2,DLX2,TLCD3B,DPP6,EEF1A2,ELAVL3,CEND1,REEP2,BASP1,DPYSL4,KCNH5,SRRM4,GDI1,CTXN1,CELF3,ATCAY,KCNQ2,L1CAM,MAP6,MAPT,CD200,FXYD7,OPRD1,CPNE8,VSTM2L,LINC01315,RAB3A,RGS7,SCN5A,MAPRE3,SYT1,TMEM151B,TSPAN7,HEBP2,KCNQ5,NPDC1,LINC01122
ToppCell Atlas	b80cea4d41b0bad3f12a1fe2c9699e47972a37de	respiratory_airway-Epithelial-Airway_epithelium-Neuroendocrine-European|respiratory_airway / Tissue groups, Lineages, Lineage subclass, Cell class Per Ethnicity	The Integrated Human Lung Cell Atlas	0.0001856	1	0.03122	0.3358	49	145	VWA5B2,KCNH7,ADCY1,AMPH,NOL4,KIF1A,SEC11C,CDK5R2,CACNA1A,SYT7,INA,NEURL1,KCNB2,CRMP1,CNTNAP2,NRSN1,ST18,DCX,SLC29A4,SEZ6L2,EEF1A2,ELAVL3,LINGO2,KCNH5,TCERG1L,SRRM4,GRIA2,CELF3,HTR1E,SLC6A17,KCNC1,KCNH2,CAMK2N2,NRCAM,KSR2,PTPRN,RGS7,SCN3A,HES6,UNC13A,UNC80,SPTB,SYT1,TMEM178B,BEAN1,RIMBP2,NALF1,TRIM9,C4orf48
ToppCell Atlas	f843287ed57d2d5a3b3f6dfb03b6934e330e6645	Globus_pallidus-Neuronal-Excitatory|Globus_pallidus / BrainAtlas - Mouse McCarroll V32	Mouse Adult Brain Overview (690k cells, 9 regions, 565 cell clusters)	0.0001856	1	0.03122	0.3358	49	145	MRTFB,SLC24A4,DOC2B,ISLR2,HIPK4,CHST1,CPNE5,CACNB1,CAMK2A,DLGAP2,CHRM1,OTOF,NGEF,WSCD2,PHYHIP,KLF16,CACNG3,BAIAP2,PDE7B,KCNH5,RAB40B,CTXN1,LZTS1,SYNPO,HPCA,KLHL34,CELF5,HTR1B,ITPKA,KCNH1,KCNJ4,NPAS2,NRGN,PPP3CA,PRKCG,LINGO3,SH3RF2,SMPD3,CNKSR2,SLC8A2,FSTL4,DDN,FNDC9,KCNH3,KCNQ5,VIPR1,TCEAL7,C14orf132,CRACDL
MicroRNA	hsa-miR-1307:mirSVR_lowEffct	hsa-miR-1307:mirSVR_nonconserved_lowEffect-0.1-0.5	MicroRNA.org	0.0001876	1	0.009476	0.09294	46	134	SCYL1,VPS4B,SAMD10,CSNK1G3,RASSF2,TM9SF4,MRPL54,SUFU,ERP29,DCLK2,GNAO1,GNAZ,GPER1,GRIA1,GRIA2,RNFT2,TMC6,EXOSC8,PRMT1,MYPOP,LAMC1,NF2,CNOT3,NRGN,PEX14,PFDN5,SMIM7,CSTPP1,SEPTIN5,PPARD,NDUFS7,ALKBH5,RASIP1,TXNDC15,BRD2,THNSL2,TMEM134,TBC1D22B,TRAK1,CIC,SIMC1,ADGRL3,UBR4,PIP5K1C,NMNAT1,PANX2
MicroRNA	mmu-miR-6897-5p		MirDB	0.0001886	1	0.009481	0.09299	67	214	ASIC1,ELFN2,NLGN2,KCNAB2,SEMA4G,FOXK1,NOL3,KIFC2,CDKN1B,DLGAP1,CNOT8,FAM163A,VPS9D1,FOXP4,PITPNM3,SETD1A,ARHGAP32,ANKRD13B,FLNC,YIPF4,COQ5,STAMBP,NRG3,TNRC18,GRM2,ZNRF1,KLF8,SBK1,HTR1F,FBXO44,LRRC4B,MECP2,MEF2D,NFIC,CSNK1G1,ANKRD52,ZNF827,PHB1,BICRA,UHRF1BP1,KIAA0319L,SPRED3,CX3CL1,ADGRL1,MAPRE3,SLC7A1,CDK5RAP3,SCMH1,FAM222B,SNAPC1,ARHGAP26,IQSEC2,DNMBP,TTC28,JADE2,CRTC1,TTYH3,TRAF1,RUSC1,NALF1,OSBP2,PLPPR2,PRDM8,SNX27,DTX3,BMERB1,KMT2D
GO: Molecular Function	GO:0005245	voltage-gated calcium channel activity		0.0001904	0.4648	0.03099	0.2596	19	41	CACNA1I,CACNA1G,CACNA1A,CACNA1B,CACNA1D,CACNB1,CACNB2,CACNB3,CACNA2D2,CACNG8,CACNG7,CACNG3,CACNG2,CACNG4,GRM7,HTR1B,CACNA2D3,ERC1,NCS1
MicroRNA	hsa-miR-637		MirDB	0.0001912	1	0.009566	0.09383	102	354	BTBD9,LMTK3,ADCY1,ADD2,GRAMD1B,MRTFA,CNIH2,CNTNAP1,RERE,DAGLA,CACNA1A,DYRK1B,CACNA2D2,CREBZF,WIZ,CNGB1,FAM163A,C1orf43,FOXP4,TENM4,MICAL2,WSCD2,LZTS3,ASAP1,RUSC2,RNF141,SHANK1,DTNB,DUSP8,POLR1D,CNNM1,STK40,CLVS1,ZBTB7A,FGF1,BAIAP2,DMRT2,MYOZ2,NR6A1,ARFIP1,GFAP,TNRC18,PPP1R9B,SHISA2,GRIK5,GRIN1,AFAP1,LZTS1,KIAA1671,KNDC1,SLC6A17,KCNC1,LASP1,LY6E,SMAD3,MAP1A,MAPT,MECP2,MEF2D,SMIM7,SEPTIN5,PACSIN1,PRIM2,NECTIN1,EMC10,IQSEC3,SLC25A42,RARA,RBM41,TMEM63B,SNAI3,SPRED3,SCN8A,TBC1D22B,BTBD2,CLSTN1,GCOM1,PACS1,SLC8A2,SNCB,FAIM2,SNRPE,UNC13A,XPO7,IQSEC2,SRM,TNRC6B,CIC,SEPTIN3,SIK2,MGRN1,JADE2,PCDHGA9,PCDHGA6,PCDHGA5,PCDHGA1,CRTC1,RBFOX2,TRAF6,TOM1L2,CDK11A,ZMIZ1
GO: Biological Process	GO:0099560	synaptic membrane adhesion		0.0001918	1	0.03299	0.3233	17	35	SLITRK1,LRRC4C,CDH2,CDH9,MAPK14,MAGI2,EFNA5,LRRC4B,LRFN3,MDGA2,PTPRF,PTPRS,LRFN5,NTNG1,NLGN1,IGSF9B,LRRC4
Human Phenotype	HP:0001256	Intellectual disability, mild		0.0001918	1	0.04219	0.3924	96	328	ACAT1,SCYL1,ACVR1,ADAR,PCDH19,LTBP4,KCNT1,ANK3,PRSS12,MADD,KIF1A,BRAF,CAMK2A,SCARB2,AIMP1,CHRNA2,COG1,RTTN,GABBR2,SEC24C,SETBP1,DEPDC5,SLC45A1,RUBCN,TANC2,DCC,METTL23,IQSEC1,DOCK3,HDAC6,GNE,HUWE1,EEF1A2,EP300,CRBN,EPB41L1,ERCC6,CACNG2,MED12L,FGD1,TRAPPC4,FGF14,POMK,SUFU,CPLX1,KIRREL3,PNPLA6,GRIA3,GRIK2,GRIN1,HIVEP2,HMGCL,KCNC3,L1CAM,MECP2,DCPS,PCNA,PEX10,MBOAT7,PPP3CA,BCORL1,PSMB8,CC2D1A,PRRT2,RCBTB1,ZC3H14,SATB1,MSMO1,DCAF17,EDC3,NTNG1,POMGNT1,ST3GAL3,POLR3B,SLC16A2,SMARCA2,KDM4B,SETD1B,SPTBN2,SPART,TNRC6B,C12orf57,CIC,CDKL5,WASHC4,ATP13A2,PALS1,SLC35A3,TSPAN7,TRIO,TTN,KCNQ5,UBE3A,FMN2,ZMIZ1,RSPRY1
ToppCell Atlas	c87ebfa8c3284ad33579190e148c95bcaf670d17	Children_(3_yrs)-Epithelial-lung_neuroendocrine_cell_(PNEC)-D032|Children_(3_yrs) / Lineage, Cell type, age group and donor	Human Lung Cells in 3 Age Groups (Wang et al.)	0.0001928	1	0.03222	0.3467	43	123	VWA5B2,KCNH7,MARCHF4,UNC79,NOL4,KIF1A,SEC11C,CACNA1A,CACNA1B,CDH18,KCNB2,CRMP1,DGKB,SLC29A4,CNNM1,CLVS1,FGF14,BICDL1,TCERG1L,SRRM4,GNAO1,GRIA2,GRIK2,GRIK5,AGBL4,CELF3,CD200,SNTG1,PTPRN2,RGS7,PRR36,RIMS1,UNC13A,UNC80,LHFPL4,SEPTIN3,ABCC8,SYT1,TMEM178B,MTUS2,RIMBP2,FMN2,TMEM178A
MicroRNA	hsa-miR-7111-5p:Functional MTI (Weak)	Functional MTI (Weak)	miRTarbase	0.0001941	1	0.00966	0.09475	69	222	ADCY9,RNF157,NLGN2,ARL2,CAMK2A,SCARF2,DLGAP3,KIF3B,R3HDM4,ARIH1,TMEM184B,ATL3,CRMP1,CSTF2,SETD1A,STK35,STMN3,PHC1,UBL5,EIF4G1,ANKRD13B,ZBTB7A,CCDC77,CELF1,NFAT5,AGO2,GDI1,PNPLA6,PPP1R9B,PRRC2B,GRINA,CC2D1B,IGF1R,TNKS1BP1,ILK,KCNH2,LRP3,MEN1,NEUROD2,ANKRD52,NOVA2,NRGN,DDA1,CCSER2,TRIM44,ZNF562,PTPRF,PRRT2,P3H2,LINGO3,NACC1,ADGRL1,SLC4A2,PKNOX2,ERC1,RAP1GAP2,STK4,RPRD2,USP22,LARP1,PHLDA3,LDOC1,FKBP8,MGAT5B,RAB15,CLPB,BRPF1,PRRC2A,KMT2D
GO: Cellular Component	GO:0048787	presynaptic active zone membrane		0.000195	0.2654	0.005203	0.04055	19	41	CNTNAP1,APBA1,CACNA1A,CACNA1D,CANX,CDH2,CDH10,OTOF,SNAP91,FLOT2,GRM7,GRM8,PHB1,LRFN3,NECTIN1,STX1B,SCN8A,NTNG1,STX4
GO: Biological Process	GO:0050806	positive regulation of synaptic transmission		0.0001955	1	0.03306	0.324	58	182	ADCY1,ADCY8,ADRA1A,NLGN2,TSHZ3,ARRB2,BRAF,CA7,CACNA1B,CACNA1D,CACNB2,KALRN,SHISA7,CCKBR,CRHR1,CRHR2,RIMS4,LRRTM2,CLSTN3,CKAP5,SHANK1,CACNG8,CACNG7,ZDHHC2,DTNBP1,CACNG3,CACNG2,CACNG4,CYP46A1,GFAP,GPER1,GRIA1,GRIA2,GRIK1,GRIK2,GRIN2A,GRIN2D,GSK3B,HTR6,LRRTM1,MECP2,NRGN,PRKCG,RAB3A,EIF2AK4,STX1B,NLGN1,CLSTN1,SLC8A2,RIMS1,UNC13A,IQSEC2,STX4,SYT1,TACR2,CRTC1,NCS1,TNR
MicroRNA	mmu-miR-7081-5p		MirDB	0.0001969	1	0.009756	0.09568	118	420	SYN3,KDM5C,SLC24A3,RNF157,RNF150,KIAA1522,APBA1,KCNAB2,DGKZ,SEMA4G,ASTN1,MBTPS1,ATP7A,DCAF5,BRAF,BSN,RUNX1T1,CBFA2T3,CBL,LDB2,SEC22C,DLGAP1,KIF3B,R3HDM4,GCA,C1QL2,SIPA1L1,SETBP1,PLXNA4,SLITRK5,PITPNM3,PUM1,SNPH,TM9SF4,GIT2,DCX,SRGAP3,CNNM4,HMG20A,ACSL1,FGD1,TMEM164,POMK,AGAP3,ST6GALNAC3,BRPF3,JPH4,SRRM4,CPLX1,GDI1,CSDC2,GGTA1,GMFB,AFAP1,LINGO1,GALNT6,KLF8,TET3,LAMC1,LASP1,PLEKHM3,MAP4,MAP3K9,MLLT1,NHSL2,NEUROD2,NFIC,SPINDOC,NOVA2,ZNF827,PGM3,CCSER2,SMIM7,PPP2R5D,MANSC1,DAB2IP,KHDRBS2,KATNBL1,PPP6R3,PRR5L,DLGAP4,TMEM127,TRAK1,SLC9A1,NECAP2,TMEM268,NUP133,IGSF9B,FAIM2,SOX12,LHFPL4,ERC1,ARHGAP26,TNRC6B,GPATCH8,ZCCHC14,ABCG4,FAM168A,UNC5D,TRIM2,TTC28,THRB,NPTXR,ZNF346,UBA1,MGAT5B,PLPPR2,LRRC63,ILRUN,VIPR2,ANKS1B,NCLN,FAM78A,C1orf21,GAL3ST3,ENTPD7,PTP4A2,SFXN3
MicroRNA	hsa-miR-6795-5p		MirDB	0.0002006	1	0.009889	0.09699	96	330	LMTK3,ELFN2,PRR12,MTA3,AP2A1,CNTNAP1,ZBTB4,FBRSL1,CHST1,CPNE5,ARHGDIA,ATP1A3,LDB1,ASB6,MINK1,CLIC4,ZNF385A,CREBBP,C20orf96,FOXP4,SIRPA,POM121,ARNT2,DMWD,SHANK1,ATN1,GNE,DUSP8,ACTR3,EEF1A1,CELSR2,EIF4B,CACNG2,ZBTB7A,FKBP3,C9orf64,COPG2,NALF2,GABBR1,BRPF3,GDI1,TNRC18,PPP1R9B,GPC1,IGF1R,KCNC3,KCNH2,LASP1,LIMK1,SPRED2,MECP2,MEF2D,MEIS1,NFIC,NOVA2,ZBTB7C,PALM,PHB1,FBXL19,PRKACA,PTGIS,NECTIN1,RIPOR1,ABHD8,TMEM63B,RYR2,NAGK,GCOM1,TRAK1,SLC8A2,KDM2A,FAM219A,SOX12,SIPA1L3,IQSEC2,RBM26,TNRC6B,MBOAT2,MAPK8IP3,CDKL5,PRRC2C,TMEM218,MGRN1,U2SURP,PCDHB6,XPO4,CRTC1,CMIP,FBXL16,GALNT17,TSC1,KNOP1,MGAT5B,URM1,BMERB1,SHOC2
MicroRNA	hsa-miR-6797-5p:Functional MTI (Weak)	Functional MTI (Weak)	miRTarbase	0.000204	1	0.00998	0.09789	74	242	DPF1,ELFN2,RNF157,ADD2,PRR12,NLGN2,TTF2,CANX,DYRK1B,BMP8A,TMEM184B,C20orf96,NCOR2,SAMD10,IP6K1,SPATA2,STK35,DENND4B,SEC16A,DLX2,ARPC3,SLC29A1,EPB41L1,DMTN,CARM1,PGAP4,BICDL1,NFAT5,HBS1L,AGO2,PNPLA6,PPP1R9B,ZBTB49,AKAP11,ZNF491,HPCAL1,FBXO44,TET3,MLLT1,BCL9L,ZNF467,NFIC,ANKRD52,NOVA2,NRF1,TBC1D25,OCA2,PDE4A,GPR173,TNPO2,POLR2F,PTMS,TMEM167A,RARA,NOL10,HES6,SFT2D2,TUBB,ADGRL1,CLSTN1,TNRC6B,CAMTA2,ZNF619,RPRD2,UBR4,ARHGAP39,NPTXR,TRAF6,KCNQ5,MGAT5B,NCLN,SOWAHC,ENTPD7,ZMIZ1
MicroRNA	hsa-miR-6878-5p		MirDB	0.0002044	1	0.00998	0.09789	158	588	HIPK1,ADD2,ATRN,TSHZ3,SHROOM3,ZBTB4,BIRC2,SEMA4G,RERE,C6orf47,ATP7B,KIF1A,BCL9,BTRC,UMAD1,CACNB1,CAMK2A,SHISA7,CHRNA2,KIF3B,SUMF2,NDUFAF3,TP53I11,NIPSNAP3A,NSL1,TENM4,PLXNA4,CTNNA1,CTNND2,TRAM2,SLC36A1,SNPH,PCDHA9,FRMPD4,DCC,TESPA1,MAGI2,XYLB,GRIN3A,CDON,ITCH,DTX1,CELSR2,IRAK4,LRATD2,STK40,STAM2,ABCC4,ZNF391,ZBTB7A,FGF1,FHL1,POMK,NCOA2,CYFIP2,ERGIC3,FRMPD3,NFAT5,GABBR1,SRRM4,GGT7,FAM126A,ABHD2,GRIK5,GSK3B,POMGNT2,CELF3,ZNRF1,HNRNPL,HTR4,IGF1R,DIXDC1,KCNC4,KIF3C,TET3,LASP1,SMAD2,MAN2A1,MCM7,MECP2,MEF2A,MYO5A,NFIC,NFYC,SPINDOC,CNOT4,DCUN1D1,PAWR,PLAGL2,PLXNA2,UBQLN2,UBQLN1,SEPTIN4,PPP1R8,PRKCG,TRIM44,MDGA2,PTGFRN,PTMS,PTPN9,NECTIN1,GID8,SH3TC2,USB1,SOBP,PRRT2,RNF220,AGPAT5,TCP11L1,SPRED3,SCN3A,CNKSR2,PLEKHA6,FRMD4A,IPO9,SLC16A2,PSENEN,ERC1,FSTL4,TNRC6B,SLC39A8,ZCCHC14,CDKL5,PHF24,LARP1,PCDHA13,PCDHA12,PCDHA11,PCDHA10,PCDHA8,PCDHA7,PCDHA6,PCDHA5,PCDHA4,PCDHA3,PCDHA2,PCDHA1,LY6G5C,IKZF4,AKTIP,RIMBP2,MTREX,CARHSP1,OSBP2,PRR14L,FLRT2,UBQLN4,IFIT5,SPIRE1,ZNF318,NCLN,C14orf132,FAM117A,YIPF6,ENTPD7,MMS22L,DTX3,RSPRY1
MicroRNA	hsa-miR-6747-5p		MirDB	0.000208	1	0.01011	0.09916	57	176	SCYL1,PKD1L2,DAGLA,NRXN2,GCA,IGLON5,POLR1A,ZNF385A,RAB36,FOXP4,RGS6,RALGPS1,SLITRK5,ZNF362,ARNT2,GRIN3A,EFNA5,COMMD2,DMTN,ZBTB7A,SETD9,GFAP,MMP24,TTBK1,PPP1R9B,LDB3,KCNC4,MAP1A,NFIC,NOVA2,KSR2,CDK16,UQCR10,SSH1,SLC25A23,MIER2,MDGA2,RAD51B,SLC25A22,STX1B,SPRED3,FBXL18,ABLIM3,SLC8A2,FAM219A,KIF21B,SOX12,HECW1,FBXO46,R3HDM1,SSBP3,USP4,BEST1,ZNF318,ZYX,C1orf21,SLC17A7
Mouse Phenotype	MP:0002915	abnormal synaptic depression		0.0002096	1	0.02748	0.2573	36	99	SYN3,ADCY8,LRRC7,ADGRB1,BSN,WASF1,DAGLA,CAMK2A,SHISA9,CHRM1,KIF3B,IQSEC1,GFAP,PPP1R9B,GNAQ,PCLO,GRIA1,GRIA2,GRM1,GRM2,PARK7,LRRTM3,MAPT,MYO5A,NRGN,PACSIN1,RAB3A,DLGAP4,SLC8A2,UNC13A,ARHGEF9,SYN1,SYN2,SYT1,PIP5K1C,RBFOX3
ToppCell Atlas	524d5cbda012f6967c896878712ec37ee2428833	SmallIntestine_GW_trimst-1.5-Neuronal-neurons_A-Branch_A1_(iMN)|SmallIntestine_GW_trimst-1.5 / Per Region, Age_group, Lineage, cell class, cell type	Cells of the human intestinal tract mapped across space and time	0.0002124	1	0.03506	0.3772	57	176	ADD2,DOC2B,ISLR2,TMEM108,ATP1A3,CADM3,KIF1A,SEC11C,CDK5R2,CACNA1B,SYT7,INA,CDH2,TMEM59L,CNGB1,FAM163A,CRABP1,CRMP1,NRSN1,DCX,DLG2,TLCD3B,DPP6,FAM78B,EEF1A2,ELAVL3,CEND1,REEP2,FGF1,NBEA,SRRM4,GNAO1,CTXN1,CELF3,ATCAY,KIF5A,L1CAM,MAP2,MAPT,FXYD7,LINC01315,RAB3A,RTN1,SCN5A,PRCD,FHOD3,MAPRE3,MAST1,ARHGAP26,CNTNAP5,SEPTIN3,SYT1,TMEM151B,RIMBP2,NALF1,KCNQ5,NPDC1
ToppCell Atlas	60a64af81c495a807aad3025711ef562f5f18504	SmallIntestine_GW_trimst-1-Neuronal-neurons_A-Branch_A3_(IPAN/IN)|SmallIntestine_GW_trimst-1 / Per Region, Age_group, Lineage, cell class, cell type	Cells of the human intestinal tract mapped across space and time	0.0002124	1	0.03506	0.3772	57	176	PCDH19,MARCHF4,DOC2B,ISLR2,ASTN1,ATP1A3,CADM3,KIF1A,CDK5R2,CACNA1B,INA,HTR3B,NRXN2,TMEM59L,GABBR2,CHD5,SNAP91,DOCK3,TLCD3B,DPP6,EEF1A2,TMEM132E,ELAVL3,RCAN2,CEND1,REEP2,CACNG2,SYT3,JPH4,TCERG1L,CPLX1,GNAO1,GRIN1,CELF5,ATCAY,KIF5A,L1CAM,MAPT,CPNE9,HS6ST3,FXYD7,NRCAM,PTPRN,TMEM145,RAB3A,RTN1,NTNG1,RPH3A,FAIM2,NMNAT2,LHFPL4,ABCC8,SYT1,CUX2,TMEM151B,FBXL16,SEZ6L
MicroRNA	hsa-miR-6876-5p		MirDB	0.000213	1	0.0103	0.1011	156	580	KDM5C,APOOL,BTBD9,UBN2,TRRAP,ELFN2,RNF157,SCAF4,GRAMD1B,RNF150,GOLGA7B,MRTFA,ATRN,JCAD,RANBP10,ALS2,AGPS,BHLHE40,PDE8B,ASTN1,ZNF598,SDK1,CACNA1B,CBL,SHISA7,TMED4,SHISA9,CCDC149,NEURL1,TMEM59L,TMEM184B,ONECUT2,SPTLC2,C20orf96,ZBTB46,SEC24C,PLXNA4,PITPNM3,TRAM2,CLSTN3,SLC36A1,IP6K1,CTIF,DBN1,TSC22D2,SRGAP3,DLG2,XYLB,WDR1,PDE11A,DRP2,GNE,RANBP9,UBXN1,ACTR2,ELK4,RCAN2,HNRNPR,ZDHHC2,ERCC6,ZNF391,VPS26C,HMG20A,ARIH2,CIAO2A,MLH3,HOOK3,CELF1,FRZB,TVP23A,NFAT5,GALNT15,NR6A1,GJB1,RPS6KA6,PRRC2B,ABHD2,PTPRT,AGBL4,GTF2A2,AFAP1,ARHGAP19,SLC29A2,JMJD8,FBXO41,NDUFA11,SLC6A17,ITPKA,KIF5A,LSAMP,MAN2A1,MAP1A,MAP6,MGAT3,MAP3K9,SAP30BP,HS6ST3,NEUROD2,NTRK3,ZNF664,CDK16,PHB1,CDIP1,UBQLN2,PSMD9,PTPN9,TTC13,SH3TC2,FN3KRP,TTLL7,CARF,PEAK1,VPS53,SLC35C1,NRSN2,MSMO1,LRRTM4,COPZ1,VPS26B,RAB11FIP2,ADGRL1,SLC7A1,SMARCA2,SMARCD1,SMARCE1,UNC80,KIF21B,NMNAT2,ZBTB43,SRP54,GPATCH8,MPRIP,GSE1,FAM168A,TMEM178B,TASOR,CSTF2T,SPPL3,CRTC1,NCS1,IKZF4,TGFA,KIAA1217,YLPM1,TNR,PSD4,RUSC1,NALF1,TOM1L2,RFX7,JPH1,RAB15,ZBTB41,NCLN,SNX27,WIPF2
Human Phenotype	HP:0002521	Hypsarrhythmia		0.0002158	1	0.04492	0.4179	56	171	PRSS12,CASK,ASNS,PHACTR1,KIF1A,CACNA1A,CACNA1B,AIMP1,GABBR2,SETBP1,DEPDC5,SLC45A1,METTL23,DCX,IQSEC1,DNM1,EEF1A2,CRBN,CYFIP2,CELF2,SPATA5,GABRB1,GNAO1,GRIK2,GRIN2D,HCFC1,HMGCL,GUF1,KCNA2,KCNQ2,DCPS,NEUROD2,HCN1,MBOAT7,PPP3CA,CC2D1A,SLC25A22,ALG13,ZC3H14,SCN3A,SCN8A,EDC3,NACC1,CNKSR2,ST3GAL3,TRAK1,SPTAN1,SLC39A8,CDKL5,ABCC8,SURF1,CUX2,WASHC4,FMN2,AP3B2,NPRL3
MicroRNA	hsa-miR-3180-3p:mirSVR_lowEffct	hsa-miR-3180-3p:mirSVR_nonconserved_lowEffect-0.1-0.5	MicroRNA.org	0.0002169	1	0.01044	0.1024	131	475	DPF1,ABCA3,USP11,SCYL1,LMTK3,GPRIN1,RNF157,ACOX3,PRR12,BEGAIN,EP400,DGKZ,CHST1,MADD,ARHGDIA,ATP1A3,ATP5F1D,CDK5R2,FMNL1,TRIM41,MTA1,NUMBL,NRXN3,ZNF385A,NCOR2,SIRPA,RUSC2,FBXO10,SMG7,TLN2,XYLB,DMWD,ITCH,DTNB,DTX1,EEF1A2,CNNM4,POLR1D,CACNG7,CELSR3,EIF4B,ANKRD13B,ETV6,EXTL1,REEP2,TRAPPC4,BAIAP2,AGAP2,CARM1,SEMA6C,ERGIC3,ST6GALNAC4,NUB1,INPP5J,ZNF274,DCTN5,TNRC18,GRB10,SHISA2,GRIN1,GSK3A,LINGO1,IGSF21,PMF1,TMC6,HMGCL,HPCA,KNDC1,KCNC3,TNPO1,L1CAM,LRRC4B,LIMK1,MEN1,MVK,FXYD7,NEUROD2,CNOT3,NPAS2,NRGN,PDE4A,GPR173,UBN1,CCSER2,STRN4,POLR2F,BORCS6,CNNM2,GRM5P1,MAP4K2,SUSD4,RARA,SOBP,PRRT2,RFX1,BRD2,HDAC11,SLC35C1,RPS6KB2,STX1B,RYR2,TAX1BP3,FOXRED2,MACROH2A2,CX3CL1,SRSF3,PRR36,TUBB,NTNG1,FOXJ3,MAPRE3,IQSEC2,FSTL4,SYN1,SYN2,PDLIM2,TAPBP,CLUH,ELOB,MAN2B2,TESK1,FBXL16,TNFAIP1,RASD2,FMN2,IFIT5,PRDM8,FAM117A,TMEM178A,PRRC2A,DTX3
ToppCell Atlas	00816587424b64b292d76250565eac2b3187f698	lung_parenchyma-Immune_Lymphocytic-Lymphoid-CD4_T_cells-Asian|lung_parenchyma / Tissue groups, Lineages, Lineage subclass, Cell class Per Ethnicity	The Integrated Human Lung Cell Atlas	0.000217	1	0.0356	0.383	39	109	CSMD2,SNX32,SNORD68,BIRC3,SNORD58C,SNORD73A,BUB3,EIF4A3,STMN3,EEF1D,EXTL1,FKBP11,SNORA70,SNORD83B,BICDL1,SARAF,MIR4738,NXT1,FXYD7,RPL10A,C4orf46,SNORA3A,GPR171,CSKMT,RPL7,RPL15,RPS3,RPS9,RPS14,RPS27A,SCN5A,TMSB4X,TRAF1,PIK3IP1,UBB,BEST1,MHENCR,NBEAL1,PTMAP9
ToppCell Atlas	d682d46bcb8dfbd201792f4de85510edc41d3c9a	SmallIntestine_GW_trimst-2-Neuronal-neurons_A|SmallIntestine_GW_trimst-2 / Per Region, Age_group, Lineage, cell class, cell type	Cells of the human intestinal tract mapped across space and time	0.0002185	1	0.03562	0.3832	58	180	ABCA3,GPRIN1,ADD2,ISLR2,TMEM108,CADM3,KIF1A,CACNA1B,INA,CDH2,DLGAP2,TMEM59L,CNGB1,FAM163A,CRABP1,CHD5,NRSN1,DCX,DLG2,DLX2,TLCD3B,DPP6,FAM78B,EEF1A2,ELAVL3,CLVS1,FGF1,FGF14,SRRM4,GNAO1,CELF3,SBK1,CELF5,ATCAY,KCND2,KIF5A,L1CAM,MAP2,MAPT,C4orf50,SCAMP5,HS6ST3,FXYD7,OPRD1,LINC01315,RTN1,SCN5A,FHOD3,MAST1,NMNAT2,CNTNAP5,SYN2,SYT1,TMEM178B,CUX2,TMEM151B,RIMBP2,MIR137HG
Human Phenotype	HP:0004305	Involuntary movements		0.0002189	1	0.04492	0.4179	226	884	SCYL1,ADAR,SLITRK1,NLGN4X,PCDH19,KCNT1,PRSS12,ALS2,MADD,CASK,ASAH1,PTCH2,MRPS34,ATM,ATP1A3,PHACTR1,ATP7A,ATP7B,KIF1A,BRAF,AP1S2,CACNA1G,CACNA1A,CACNA1B,CACNA1D,CAMK2A,SCARB2,CACNA2D2,AIMP1,CHD3,CHRNA2,HS6ST1,CLN5,RTTN,NDUFAF3,ACBD5,GABBR2,CREBBP,CHMP2B,TENM4,CNTNAP2,DEPDC5,SLC45A1,CTNND2,PUM1,TANC2,FRMPD4,DAB1,DCC,METTL23,FBXL4,KIAA0753,IQSEC1,DNM1,SLC12A6,ATN1,HUWE1,EEF1A2,SEPSECS,CHCHD2,EP300,CRBN,EPB41L1,GPHN,ERCC6,UBAP1,REEP2,CACNG2,SLC7A6OS,MED12L,FGF14,POMK,FOXG1,SEMA6B,TRAF7,RNASEH2A,UFC1,UFM1,ERLIN1,CYFIP2,COG8,STAMBP,CELF2,FARS2,UQCRQ,SUFU,SPATA5,RAI1,GALC,CPLX1,GFAP,KIRREL3,GJB1,PNPLA6,FAM126A,GNAO1,PIGO,GRIA2,GRIA3,GRIK2,GRIN1,GRIN2A,GRIN2D,GRM1,ERLIN2,HSD17B10,HCFC1,HTT,HEXA,HIVEP2,PARK7,HMGCL,HPCA,GUF1,ATCAY,SLC6A17,KCNA2,KCNC1,KCNC3,KCNQ2,KIF5A,MAPT,MECP2,DCPS,MT-CO1,MT-CO2,MT-CO3,MT-CYB,MT-ND1,MT-ND2,MT-ND4,MT-ND5,MYO5A,NDUFA2,NEUROD2,NF2,NOVA2,HCN1,PRDX1,PRKN,SDHAF1,PDE2A,PDK3,PEX10,PGM3,PIK3CD,UBQLN2,MBOAT7,TMEM106B,PPP2R5D,PPP3CA,PRKCG,BCORL1,CC2D1A,QRICH1,ADPRS,PURA,SH3TC2,SLC25A42,PRRT2,SLC25A22,CCDC88C,VPS53,ZC3H14,RTN2,STX1B,ATXN7,SCN3A,SCN8A,DCAF17,SCP2,FAM149B1,SDHB,SDHD,EDC3,CTC1,NACC1,PUF60,NTNG1,POMGNT1,CNKSR2,ST3GAL3,MORC2,TRAK1,YEATS2,SLC9A1,POLR3B,SLC16A2,SMARCE1,TBC1D23,KDM1A,SETX,SPTAN1,IQSEC2,SPTBN2,SPART,SLC46A1,CIC,CDKL5,ABCC8,SURF1,RHOBTB2,SYT1,TBP,CUX2,DNAJC13,WASHC4,SYNE1,BEAN1,ATP13A2,ATP6V0A2,PIGN,TRIO,TSC1,TSC2,UBA1,KCNQ5,UBE3A,KCTD7,INPP5E,FMN2,ZNF142,PRDM8,CLPB,AP3B2,JPH3
MicroRNA	hsa-miR-3690		MirDB	0.0002197	1	0.01052	0.1032	59	184	APOOL,MRTFB,AK2,ATRN,LRRC28,BCL9,ADGRE5,COL9A2,PAQR4,GABBR2,CSTF3,TRAM2,TANC2,DYNC1LI2,PHC1,ETS2,HMG20A,ZER1,HOOK3,PRRC1,GABRB1,FAM184B,GNB3,GPD1,GPM6B,GTF2A2,ZNF491,SYCE1,CELF5,SMAP1,CXorf38,MEF2D,NPM1,DAB2IP,MDGA2,PTGFRN,TRNAU1AP,SH3TC2,RNF5,UBA6,RTN2,WWC2,ENOSF1,FAM219A,NMNAT2,ERC1,SIPA1L3,TMED7-TICAM2,TBC1D1,KHNYN,BRD4,NR2C2,SYNPO2,TRAF3,EMSY,C14orf132,C1orf21,VN1R1,CRACDL
ToppCell Atlas	829ec877c6c16c4abf8d3d139aea94af599406fe	ILEUM-non-inflamed-(3)_MNP-(3)_DC2|(3)_MNP / shred on tissue, inflammation_status, cell class(v3), cell subclass (v2)	Human Ileal Immune cells from Crohn's Disease	0.0002207	1	0.03575	0.3847	53	161	ACAA1,UXT,SLC25A6,APRT,EIF3D,EIF3G,AP1S2,CLNS1A,SF3B5,ARPC5,ARPC3,ACTR3,EEF1A1,POLR1D,EEF1D,CHCHD2,HSD17B11,MTDH,FBL,FKBP1A,GDI2,C11orf58,ERP29,CCNI,PARK7,COPE,GABARAPL2,HMGA1,ICAM3,EIF3E,MYL6,RPL10A,NPM1,PSMA2,PSMA7,PSMB9,PSME1,RNH1,RPL7,RPL15,RPL26,RPS3,RPS7,RPS9,RPS14,RPS27A,PUF60,SNRPE,CACNA2D3,SRP9,SSR2,COMMD6,TALDO1
ToppCell Atlas	08bee924a2654e05df3b39e8a51f93c8b3472175	Brain_organoid-organoid_Tanaka_cellReport-2m-Neuronal-Interneuron|2m / Sample Type, Dataset, Time_group, and Cell type.	Integration of Four Brain Organoid Datasets and One Fetal Brain Dataset	0.0002244	1	0.03613	0.3887	59	184	ASIC1,USP11,LRTM1,SLC12A5,AMPH,SORBS2,NYAP2,PRSS12,PPFIA2,ASNS,RERE,ATP1A3,CADM3,NOL4,CACNA1G,RUNX1T1,INA,CDH10,NRXN3,CNRIP1,CRMP1,CHD5,NRSN1,NOS1AP,DCX,NTM,TLCD3B,ELAVL3,DSEL,DMTN,RCAN2,ETFB,CACNG2,BASP1,EVL,LINGO2,SRRM4,GNAO1,CCNI,GRIA2,GRM5,CELF3,IGSF21,CELF5,MAPT,CD200,VSTM2L,NSD3,RAB3A,SUSD4,ZMAT4,RTN1,TUBB,CACNA2D3,SYT1,RBFOX2,YWHAB,LINC00632,PAK5
GO: Biological Process	GO:0051966	regulation of synaptic transmission, glutamatergic		0.0002307	1	0.03806	0.373	29	75	NLGN2,TSHZ3,DGKZ,KALRN,CCKBR,CDH2,SHANK1,CACNG8,CACNG7,DTNBP1,CACNG3,CACNG2,CACNG4,GRIA2,GRIK1,GRIK2,GRM1,GRM2,GRM5,GRM7,GRM8,HTR1B,PRKN,PRKACA,NLGN1,UNC13A,IQSEC2,SYT1,TNR
MicroRNA	hsa-miR-646:PITA	hsa-miR-646:PITA_TOP	PITA	0.0002313	1	0.01099	0.1078	114	405	ASIC1,ACVR2A,ADRA1B,PIP5K1B,RANBP10,ZNF618,CNTNAP1,AGPS,CDC14B,NOL4,CD164,NUDT8,BCL9,DAGLA,CAMK2A,CANX,BUB3,CREBZF,NRXN3,KIF3B,ONECUT2,ACBD5,MAPK14,ZZZ3,RAPGEF2,WSB1,FRMPD4,IST1,DCC,DCX,ASAP1,SMG7,SRGAP3,DENND4B,DIAPH2,FRY,RBM12,EFNB2,DMTN,RCAN2,ANKRD13B,STAM2,FLNC,SYT3,UFC1,NBEA,MTOR,TPPP3,SUFU,CMPK1,BRPF3,AGO2,CDK12,GALNT7,GCLC,ABHD2,GRM7,HRH3,MIER3,SMAP1,CC2D1B,IGF1R,KCND1,KCNJ2,KIF5A,TNPO1,LMAN1,MAP1A,MAP2,MAPT,MECP2,C11orf42,CSNK1G1,NOVA1,ODC1,DENND6A,PIGH,PITPNA,PRKCG,PURA,SLC25A22,SCN5A,PRCD,AMBRA1,CLSTN1,SLC9A1,TMCC1,WDTC1,KIF21B,PPRC1,ZBTB43,CLASP2,SSR1,FAM168A,PRRC2C,MTCL1,CAMSAP2,ANKS1A,WASHC4,USP24,XPO4,PALS1,TMEM168,BRD4,RBFOX2,UBE2E1,KCNQ5,WIPF1,ZNF236,LUZP1,CSRNP2,GAL3ST3,KMT2D,GAN
MicroRNA	mmu-miR-328-5p		MirDB	0.0002316	1	0.01099	0.1078	55	169	ASIC1,ELFN2,NLGN2,KCNAB2,SEMA4G,FOXK1,NOL3,CDKN1B,DLGAP1,CNOT8,VPS9D1,PITPNM3,SETD1A,ARHGAP32,ANKRD13B,FLNC,YIPF4,COQ5,STAMBP,NRG3,BRSK1,TNRC18,ZNRF1,KLF8,SBK1,HTR1F,FBXO44,MECP2,MEF2D,MEIS1,NFIC,CSNK1G1,ANKRD52,ZNF827,KIAA0319L,SPRED3,CX3CL1,ADGRL1,SLC7A1,CDK5RAP3,SCMH1,FAM222B,SNAPC1,ARHGAP26,IQSEC2,DNMBP,TTC28,CRTC1,TTYH3,TRAF1,RUSC1,PLPPR2,PRDM8,SNX27,BMERB1
GO: Cellular Component	GO:0008021	synaptic vesicle		0.000232	0.3158	0.006073	0.04733	74	245	SYN3,AP2A2,STX7,AMPH,APBA1,APBA2,MADD,RAB40C,KIF1A,BSN,SYT7,SYNGR1,CBARP,OTOF,SNAP91,IQSEC1,SEPTIN1,DLG2,DNM1,APH1A,DTNBP1,TRAPPC4,UNC13B,BRSK1,GABBR1,GIPC1,RAB8B,KIRREL3,DCLK2,RAB40B,GRIA1,GRIA2,GRIN1,GRIN2A,ZNRF1,RAB40A,SLC6A17,KCNC4,KIF3C,STXBP5,LAMP1,VTI1A,RAB8A,SCAMP5,MYO5A,RAB4B,OPRD1,PRKN,CDK16,ATG9A,SEPTIN5,SEPTIN4,PTPRN,PTPRN2,PTPRS,RAB3A,RAB4A,PRRT2,STX1B,RPH3A,UNC13A,ERC1,SPTBN2,STX4,ABCC8,SYN1,SYN2,SYT1,WDR7,SNAPIN,STX12,TRIM9,RAB15,SLC17A7
ToppCell Atlas	1b06639b7d2b81a1e5bcc455f3adda039f42ba57	severe-Lymphocytic-CD4_T_cells_2|severe / Cohort 2 (Rhapsody WB + PBMC) with disease condition, lineage and cell classs	PBMC Atlas of COVID-19 Patients (Schulte-Schrepping et al.)	0.0002321	1	0.03714	0.3996	46	135	TLE5,TESPA1,SNHG32,SEPTIN1,HNRNPDL,EEF1A1,EEF1D,EEF2,FBL,SNHG29,EVL,SARAF,SNHG8,RCAN3,GAS5,MT-ATP8,MT-CO1,MT-CO2,MT-CO3,MT-CYB,MT-ND2,MT-ND5,BCL9L,RPL10A,NPM1,PFDN5,PRKCQ-AS1,RPL7,RPL9,RPL15,RPL22,RPL26,RPS3,RPS7,RPS14,RPS15A,RPS24,RPS25,RPS27A,CHRM3-AS2,C12orf57,COMMD6,RPL3P4,FBXL16,TPT1,PIK3IP1
GO: Biological Process	GO:0050905	neuromuscular process		0.0002326	1	0.03806	0.373	42	122	ABR,ADARB1,NLGN2,CNTNAP1,KCNAB2,APLP2,PDE8B,BCR,AP1S2,CACNA1A,CACNA1D,OTOF,APH1B,DBN1,GRIN3A,SHANK1,USH1C,FGF14,POMK,CYFIP2,JPH4,GRIN1,GRIN2A,GRIN2D,HEXA,IGHMBP2,KCNH1,MECP2,MYH10,MYO5A,NPAS1,PRKN,PTPRQ,PRRT2,SCN8A,MYCBP2,SPART,CSMD1,TNR,RBFOX2,GET1,JPH3
MicroRNA	hsa-miR-541-3p		MirDB	0.0002354	1	0.01112	0.1091	89	303	ASIC1,ELFN2,LRFN2,RPTOR,PITPNM2,RANBP10,CNIH2,ZBTB4,DGKZ,LDB1,BRCA1,DAGLA,NOL3,CAMK2A,SYT7,SHISA7,SYNGR1,CHD3,CLCN6,CRAT,FOXP4,C2CD3,RALGPS1,CSNK2A2,SETBP1,GSG1,SETD1A,DBH,STK35,TSPAN3,CNNM4,APH1A,SEZ6,ETV6,ZBTB7A,STAMBP,HOOK3,DMRT2,NFAT5,JPH4,GGCX,TNRC18,TNRC6A,GRIN1,LDB3,FBXL20,HCFC1,CELF5,IL12RB2,SLC6A17,IRS1,L1CAM,ZFYVE1,MEF2D,MGAT3,ANKRD52,CNOT4,NOTCH4,NOVA2,FNDC10,PALM,CEP170B,INO80E,PTPRN,NECTIN1,SLC25A42,RNF5,GSDMD,STX1B,ENOSF1,KIF21B,SRM,TMEM178B,CLEC16A,PUM2,CRTC1,TTYH3,FBXO46,NCS1,RASD2,ASXL1,TRPM2,PRR14L,TOM1L2,TRIM9,PRDM11,ATP13A1,TMEM63C,ZMIZ1
MicroRNA	mmu-miR-6972-5p		MirDB	0.000238	1	0.01119	0.1098	86	291	SYN3,RHBDD2,ADARB1,SLC12A5,ZBTB4,KIAA1549,AQP1,MADD,NOL4,CA7,CACNB2,LIMD1,CDK4,BCL7B,KIAA1549L,RASAL2,SAMD10,NRSN1,TANC2,DBH,DCC,FARP2,DIAPH1,DTNB,ARPC5,CNNM1,DMTN,FDFT1,TMEM164,FHL1,FKBP1A,AGAP3,IQCG,NR6A1,GFAP,IMMT,KMT5C,GRIN1,GALNT6,USP18,FBXO41,CELF5,DISP2,LASP1,SMAD9,MAP1A,MEIS1,MLLT1,BCL9L,NHSL2,CSNK1G1,ZNF786,PCYT1A,CCSER2,ATG9A,PPARD,DAB2IP,SLC38A9,ABITRAM,SAP130,MAP4K2,CEP97,ZMAT4,RNF5,ABCE1,VPS26B,TUBB,NTNG1,PACS1,SLC7A1,SLC16A2,FAIM2,WDTC1,ERC1,RAP1GAP2,MESD,SYN1,IQCE,IKZF4,CTPS2,MGAT5B,YWHAB,RAB15,ZNF213,CCDC177,JPH3
MicroRNA	mmu-miR-7049-3p		MirDB	0.000239	1	0.01119	0.1098	79	263	ABR,ACVR1B,CSMD2,UBN2,ADCY9,PCDH19,RAD54L,CUL1,KIAA1522,SEMA4G,CASK,RERE,LRRC28,DAGLA,BTRC,SEC22C,CHRM1,EPS15L1,SNX6,NGEF,GABBR2,C1QL2,FOXP4,TANC2,SNPH,LZTS3,AIF1L,DLG2,EPB41L1,ETS2,FHIP1B,CITED2,FGF14,BAIAP2,AGAP3,HACD3,HTATIP2,FRMPD3,SRRM4,NR6A1,GNAQ,UQCR11,GPM6B,HTT,MRPL58,KCNC1,LIMK1,ANKRD33B,ANKRD52,CPNE8,PEX14,VKORC1,LENG1,TMEM229B,UHRF1BP1,AKIRIN2,MACO1,ARMH4,RPL22,BAHD1,ANKRD13A,IQSEC2,RAP1GAP2,GPRC5C,CIC,STIM1,STK4,CYB561A3,NPTXR,KIAA1217,PIGN,TSC1,KCTD7,RBFOX3,ZNF221,SPIRE1,ZBTB41,ZNF236,CAMK1D
Human Phenotype	HP:0010818	Generalized tonic seizure		0.000241	1	0.04787	0.4453	28	70	PCDH19,CASK,KIF1A,CACNA1A,CAMK2A,RTTN,DNM1,EEF1A2,EPB41L1,CACNG2,MED12L,KIRREL3,GNAO1,GRIN1,GRIN2A,HIVEP2,KARS1,KCNQ2,NEUROD2,PPP3CA,PRRT2,SLC25A22,SCN8A,CIC,CDKL5,ARHGEF9,CUX2,KCNQ5
ToppCell Atlas	68940a552233d255b90ce5a081339c0d9d46ab02	Mild/Remission-B_naive-1|World / disease group and sub_cluster of B and Plasma cells(res = 0.5)	COVID-19 B cell and Plasma cell Atlas in PBMC and BAL	0.0002464	1	0.0392	0.4217	26	64	LRTM1,TENM2,GRK2,BIRC3,USF3,KCNB2,RIMS4,CACNG7,SARAF,GAS5,HTR6,KY,MAP6,NSD3,SUSD4,ICE2,P3H2,SCN3A,NLGN1,TMEM131L,ADGRL2,WASHC4,ICE1,CEMIP2,ZNF318,RSRP1
MicroRNA	mmu-miR-881-5p		MirDB	0.0002507	1	0.01168	0.1146	172	650	HIPK1,KDM5C,UBN2,ADRA1B,SLC24A4,ULK1,LRRC4C,PHACTR1,CFLAR,BNIP3L,SDK1,FOXK1,CACNB2,LIMD1,CAMK2A,CBFA2T3,C16orf46,USF3,DLGAP1,EPS15L1,KIAA1549L,RASGRP3,SLC25A27,CLIC4,NR1D1,RGS6,SEC24C,MICAL2,SIPA1L1,LPIN2,ANKRD17,PCDHA9,LZTS3,PHYHIP,DAPK1,TSC22D2,STK35,DCX,SRGAP3,ARNT2,DIAPH2,TLN2,DNM1,DNASE2,DRP2,GNE,APOBEC4,POLR1D,FRY,EFNA5,CALCRL,EPB41L1,ESR2,ARMC2,PRR16,BASP1,COMMD10,CELF1,ST6GALNAC3,KDSR,NFAT5,MAP3K2,JPH4,CDK12,TNFRSF21,GNAQ,GNB3,GRIA1,GRIK5,RCAN3,ZBTB45,ZNRF1,AKAP11,FBXL20,GPR45,CELF5,YPEL2,IDI1,IGF1R,KARS1,KCNA2,KCNC1,KCNJ2,KCNQ2,VTI1A,LASP1,C2orf68,LRP3,PLEKHM3,CD46,ZFYVE1,MECP2,MEF2D,MEIS1,CD200,BORCS7,MYO5A,NHSL2,NEUROD2,NF2,NOVA2,HECTD4,ZNF827,PCDH7,C4orf46,CPNE8,GPR173,MIS12,PRRG3,PPP2R2C,PTGFRN,NSD3,DUSP23,SLC35A5,SLC25A42,SRD5A3,DHX40,AGPAT5,ZGRF1,RYR2,LRFN5,ZNF280C,PPM1E,WDR37,TMEM127,SLC35F5,THADA,SLC16A2,EFR3B,IGSF9B,FAIM2,PDZD2,SETD1B,TNRC6B,SLFN5,PHF24,PCDHA12,PCDHA11,PCDHA10,PCDHA8,PCDHA7,PCDHA6,PCDHA5,PCDHA4,PCDHA3,PCDHA2,PCDHA1,IKZF4,SLC35A3,THRB,BRD4,TNPO3,ZNF384,ASXL1,TTN,KCNQ5,NUCKS1,FLRT2,USP1,SMAP2,MGAT5B,TOM1L2,RNF152,ZBTB14,FMN2,SPIRE1,PRDM2,C1orf21,ZSWIM4,C2orf50,KMT2D,SFXN3
GO: Biological Process	GO:0007156	homophilic cell adhesion via plasma membrane adhesion molecules		0.0002509	1	0.0404	0.396	54	168	PCDH19,PCDH10,CADM3,SDK1,CDH2,CDH4,CDH9,CDH10,CDH12,CDH18,TENM4,CLSTN3,PCDHA9,CELSR3,CELSR2,KIRREL3,PTPRT,IGSF21,L1CAM,MYLK,NRCAM,CNTN3,PCDH1,PCDH7,SDK2,PCDHB18P,VSTM2L,CDHR2,PTPRF,NECTIN1,KIAA0319L,CLSTN1,IGSF9B,ROBO3,PCDHGA9,PCDHGA6,PCDHGA5,PCDHGA1,PCDHB14,PCDHB13,PCDHB6,PCDHA13,PCDHA12,PCDHA11,PCDHA10,PCDHA8,PCDHA7,PCDHA6,PCDHA5,PCDHA4,PCDHA3,PCDHA2,PCDHA1,CDH22
ToppCell Atlas	5fb5a4ea93e5cce55d427e3b4a50a979504fad3c	Posterior_cortex-Neuronal-Excitatory-eN1(Slc17a7)-eN1_1|Posterior_cortex / BrainAtlas - Mouse McCarroll V32	Mouse Adult Brain Overview (690k cells, 9 regions, 565 cell clusters)	0.0002516	1	0.03979	0.4281	44	128	SLC24A4,DOC2B,BHLHE40,CAMK2A,KCNB2,NDST3,KIAA1549L,CRHR1,CFAP61,ARHGAP32,LRATD2,CACNG3,BAIAP2,CAP2,LINGO2,CELF1,NALF2,TCFL5,NLK,GRIA3,GRM2,LINGO1,SYNPO,ITPKA,KCNJ4,NRGN,PPP3CA,PRKCG,LINGO3,PCNX2,LRRTM4,NTNG1,CNKSR2,NLGN1,EPHA6,DDN,CNTNAP5,ROBO3,CDH22,THPO,R3HDM1,RTN4R,CAMK1G,CRACDL
ToppCell Atlas	251e4046c5b7a06e451a14a010c636b60465f76c	Auditory_Cortex-Neuronal-Glutamatergic_Excit-GLUT_5-Exc_L3_LINC00507_PSRC1|Neuronal / Region, Lineage, Class, Subclass and Cluster	Human Multiple Cortical Areas SMART-seq	0.0002534	1	0.03982	0.4284	52	158	VWA5B2,CCDC85A,PIP5K1B,SHROOM3,PPFIA2,MLIP,TMEM108,ADGRB3,CACNA1A,CACNB2,LDB2,CDH9,CDH10,CDH18,DLGAP1,KCNB2,SLIT2,CNGB1,FAM163A,PCED1B,RGS6,CTNND2,DAB1,DGKB,TESPA1,DIAPH2,DTNB,LINGO2,NRG3,CYP46A1,KIRREL3,GRIA2,GYPB,GYPE,LINC01250,HPCAL1,HTR1E,HS6ST3,CPNE8,PLEKHA5,GRM5P1,RGS7,LRRTM4,NLGN1,EFR3B,MYO16,PDZD2,EPHA6,TMEM131L,CUX2,R3HDM1,LINC01122
MicroRNA	hsa-miR-6887-5p		MirDB	0.0002537	1	0.01177	0.1154	96	332	LMTK3,ELFN2,PRR12,MTA3,AP2A1,CNTNAP1,ZBTB4,FBRSL1,CHST1,CPNE5,ARHGDIA,ARRB2,ATP1A3,LDB1,ASB6,MINK1,CLIC4,ZNF385A,CREBBP,C20orf96,FOXP4,SIRPA,POM121,ARNT2,DMWD,SHANK1,ATN1,DUSP8,ACTR3,EEF1A1,CELSR2,EIF4B,CACNG2,ZBTB7A,FKBP3,C9orf64,COPG2,NALF2,GABBR1,BRPF3,GDI1,TNRC18,PPP1R9B,GPC1,IGF1R,KCNC3,KCNH2,LASP1,LIMK1,SPRED2,MECP2,MEF2D,MEIS1,NFIC,NOVA2,ZBTB7C,PALM,PHB1,FBXL19,PRKACA,PTGIS,NECTIN1,RIPOR1,ABHD8,TMEM63B,RYR2,NAGK,GCOM1,TRAK1,SLC8A2,KDM2A,FAM219A,SOX12,SIPA1L3,IQSEC2,RBM26,TNRC6B,MBOAT2,MAPK8IP3,CDKL5,PRRC2C,TMEM218,MGRN1,U2SURP,PCDHB6,XPO4,CRTC1,CMIP,FBXL16,GALNT17,TSC1,KNOP1,MGAT5B,URM1,BMERB1,SHOC2
MicroRNA	hsa-miR-6870-5p:Functional MTI (Weak)	Functional MTI (Weak)	miRTarbase	0.000257	1	0.01187	0.1164	68	220	ADCY9,RNF157,NLGN2,ARL2,CAMK2A,SCARF2,DLGAP3,KIF3B,R3HDM4,ARIH1,TMEM184B,ATL3,CRMP1,CSTF2,SETD1A,STK35,STMN3,PHC1,UBL5,EIF4G1,ANKRD13B,ZBTB7A,CCDC77,CELF1,AGO2,GDI1,PNPLA6,PPP1R9B,PRRC2B,GRINA,CC2D1B,IGF1R,TNKS1BP1,ILK,KCNH2,LRP3,MEN1,NEUROD2,ANKRD52,NRGN,DDA1,CCSER2,TRIM44,ZNF562,PTPRF,PRRT2,P3H2,LINGO3,NACC1,ADGRL1,SLC4A2,PKNOX2,ERC1,RAP1GAP2,STK4,RPRD2,USP22,LARP1,PHLDA3,LDOC1,FKBP8,MGAT5B,RAB15,RTN4R,CLPB,BRPF1,PRRC2A,KMT2D
MicroRNA	hsa-miR-3196		MirDB	0.000259	1	0.0119	0.1167	28	71	DPF1,BEGAIN,ISLR2,ATP1A3,DLGAP3,ZNF385A,FOXP4,SLITRK5,EEF1A2,UFC1,CPLX1,GRB10,GRIN1,CAMK2N2,SMAD3,NEUROD2,PALM,VSTM2L,SOBP,RFX1,HDAC11,PRR36,SOX12,CRTC1,FBXL16,ANKS1B,ZNF213,SFXN3
GO: Cellular Component	GO:0030427	site of polarized growth		0.0002642	0.3596	0.006784	0.05287	70	230	GPRIN1,TENM2,TSHZ3,ALS2,ARHGAP4,CDK5R2,PTBP2,CBL,CBARP,NGEF,CRMP1,ERC2,NRSN1,SNPH,DBN1,DCC,DCX,ZNF804A,STMN3,ARPC5,ARPC3,FRY,HNRNPR,DTNBP1,BASP1,RAPGEF3,CIB1,COPG2,INPP5J,PPP1R9B,PCLO,GRIA2,GRIN1,GSK3B,ATCAY,IGHMBP2,LRRTM1,KIF3C,KIF5A,L1CAM,SYAP1,LIMK1,MAP2,MAPT,MYH10,MYO5A,SSH1,ABITRAM,PTPRF,PTPRS,NECTIN1,RASGRF1,LMTK2,ADGRL1,TRAK1,SIRT2,SNCB,KIF21B,SETX,CLASP2,MAPK8IP3,STIM1,CDKL5,FRYL,NPTXR,TSC1,TSC2,RTN4R,MAP3K12,CCDC120
MicroRNA	hsa-miR-1275:mirSVR_lowEffct	hsa-miR-1275:mirSVR_nonconserved_lowEffect-0.1-0.5	MicroRNA.org	0.0002652	1	0.01209	0.1186	345	1409	VWA5B2,ASIC1,KDM5C,GPRIN1,ADCY1,ADCY2,RNF157,KLHL29,PRR12,UNC5A,PCDH19,OSBPL5,C1QTNF3,NLGN2,UNC79,BEGAIN,RANBP10,AMPH,ZSWIM5,CNIH2,CNTNAP1,APBA1,DENND1A,AQP9,SEMA4G,ARHGDIA,ARRB2,ASAH1,MRPS34,NCOA1,RERE,SH3RF3,HYAL2,ATP7A,ADGRB1,ADGRB2,HCN2,CFLAR,FCSK,BRCA1,CACNA1I,BSN,WASF1,DAGLA,FMNL1,CACNB1,KALRN,CBFA2T3,SYT7,SHISA7,CCDC149,SYNGR1,DYRK1B,PCSK7,VAPA,MAGI1,ATXN7L1,C3orf49,DLGAP3,WIZ,SLC22A8,NRXN2,RECQL5,CLPTM1,TMEM59L,ARIH1,UAP1L1,HOMER3,COL9A2,ADAMTS4,MYRIP,CRABP1,CREBBP,SH2B1,IBTK,CLIP3,SETBP1,LPIN2,PITPNM3,TRAM2,DRC3,RAB33B,ARHGAP32,SLC36A1,SNPH,GIT2,DBN1,DDIT3,ASAP1,RUSC2,FBXO10,STMN3,RNF141,ZMIZ2,WDR20,CCDC3,DLX2,XYLB,OXSR1,GRIN3A,DMWD,DYNC1LI2,SLC12A6,TLCD3B,HDAC6,GNE,PIGK,SH2D3C,TSPAN3,NMD3,CNNM1,UBL5,TIMM8B,EFNA5,ELK4,DSEL,EPB41L1,RAPGEFL1,EPHX2,STAM2,ABCC4,RAMP3,EXTL1,COA4,MAGT1,C3orf20,CLVS1,AFMID,ZBTB7A,ZER1,PPIE,BAIAP2,FKBP1A,FKBP3,TRAF7,ARFGAP2,HOOK3,DMRT2,IGFL4,FAM189B,NRG3,SPATA5,INPP5J,GRIK1-AS2,RAPGEF6,GALK1,ARID4B,GARS1,MYOZ2,CYP46A1,MMP24,ZNF469,TTBK1,TRAFD1,SLC22A10,GNAO1,CNDP1,TENT4A,GRIA1,GRIK1,GRIK5,GRIN2A,BTN3A1,LINC01551,AFAP1,ZNF341,CELF3,AKAP11,HABP2,HEXA,ATXN2L,KLF8,HIVEP1,HMGA1,RNF214,CC2D1B,IGF1R,NKD2,FBXO44,KNDC1,IL12RB2,SLC6A17,ZNF385B,KCNC3,KCNH2,KCNJ4,AFF3,LASP1,LIMK1,LY6E,SMAD3,MCM5,MEF2D,MEN1,MAP3K9,NR3C2,GIT1,SAP30BP,MX2,MYH10,ZNF467,NEUROD2,SPINDOC,NOS2,NPAS2,SIAH3,PBX2,PCDH1,PCNA,PDE4A,C1orf131,DDA1,STRN4,GPR171,CCDC86,SLC25A23,CSTPP1,INO80E,NECAB2,POLR2F,POLR2I,ZNF343,VSTM2L,DAB2IP,HAUS6,BCORL1,SIDT1,PSMB8,UHRF1BP1,PTGIS,PTMS,PTPRA,PTPRN,EMC10,RIPOR1,NKAIN1,RAB3A,IQSEC3,SUSD4,RARA,RASA1,USB1,SOBP,HAUS2,RGS3,MSL2,CLIP4,MAP1S,RCBTB1,P3H2,CARF,ALG13,GLDN,PRR5L,SLC35C1,TMEM63B,NOL10,RPS24,GREB1L,PCNX2,GLMP,FOXRED2,MIR124-2HG,WDR89,TRIM46,ITGA11,VPS26B,RAB11FIP2,MAGI3,ST3GAL4,WDR37,RPUSD1,CARD8,GCOM1,SLC4A2,PACS1,SLC8A2,SLC9A1,SLCO1A2,TMEM268,EFR3B,CNDP2,UNC13A,CAPN15,ENDOD1,SETD1B,PPRC1,SPTB,SRC,SRP9,SSR2,ZC3H3,MAPK8IP3,STIM1,STK4,STAC2,LARP4B,SEPTIN3,FNDC9,SIK2,SYN1,SYN2,TALDO1,CLEC16A,TBP,ELOB,USP24,FAM189A1,CYB561A3,TESK1,TFE3,IKZF4,KCNH3,CMIP,BRD4,SEC11A,RIMBP2,CSMD1,TNPO3,MIR2052HG,ZNF346,PLD3,TUBG1,GORASP1,USP4,FKBP8,VIPR2,RTN4RL1,SAR1A,TRIM9,RAB15,MDM1,ZNF185,TMEM167B,ZYX,PRDM2,EVI5,FZD5,URM1,SLC17A7,MPPE1,DTX3,ZMIZ1,MLLT10,SHOC2
MicroRNA	hsa-miR-3184-5p		MirDB	0.0002654	1	0.01209	0.1186	103	361	APOOL,TMEM187,BTBD9,CSMD2,ADAR,ELFN2,KLHL29,PITPNM2,TMEM41A,KCNAB2,ARHGDIA,SSNA1,CADM3,LDB1,SDK1,CDK5R2,CBFA2T3,DYRK1B,NUMBL,CACNA2D2,CHD3,SCAF1,DLGAP3,R3HDM4,ASB6,TMEM184B,RASAL2,FOXP4,RIMS4,SNPH,LZTS3,SPATA2,IQSEC1,DMWD,SHANK1,HCN4,DUSP8,ARPC5,TSPAN3,TLNRD1,CELSR2,STK40,MARK2,DMTN,CORO2B,SYDE2,HEMK1,BAIAP2,BICDL1,SUFU,CDPF1,SBK1,CELF5,LASP1,LIMK1,RAB8A,MGAT3,SCAMP5,MAP3K9,SAP30BP,NFIC,SLC11A2,ODC1,RAD9B,PPARD,TMEM229B,PRKACA,DAB2IP,BCORL1,CC2D1A,NECTIN1,IQSEC3,RBBP4,SPRED3,NRSN2,OTUD5,NACC1,AMBRA1,ADGRL1,MORC2,RPUSD1,SLC4A3,SLC4A2,PACS1,UBE2O,FAM222B,EFR3B,MAPKBP1,FAM219A,SOX12,ERC1,SRC,SREBF2,SRM,GPATCH8,CIC,PHF24,NCS1,FBXL16,TRPM2,COPS7B,JPH1,ANP32A
Gene Family	593	Fibronectin type III domain containing|I-set domain containing|Protein tyrosine phosphatases, receptor type	genenames.org	0.0002701	0.1545	0.03536	0.245	44	131	UNC5A,LRFN2,LRFN1,LRRN1,LRRC4C,SDK1,KALRN,MYOM2,CD101,NRG2,DCC,NTM,CDON,LRRN2,LINGO2,KIRREL3,LINGO1,L1CAM,LRRC4B,LSAMP,MYLK,IGSF22,NRCAM,NTRK3,CNTN3,PDGFRL,SDK2,VSIG10,LRFN3,MDGA2,PTPRF,PTPRS,LINGO3,LRFN5,IGSF9B,FSTL4,LRRC4,IGSF10,PXDNL,ROBO3,UNC5D,VSIG2,TRIO,TTN
MicroRNA	hsa-miR-7106-3p		MirDB	0.0002741	1	0.01243	0.1219	55	170	GRAMD1B,ADRA1A,MARCHF4,APBA1,RERE,LDB1,CACNA1I,DAGLA,SDK1,CACNA1B,SHISA9,USF3,PCSK7,KIF3B,SPTLC2,TANC2,TMEM251,YPEL3,LRATD2,EP300,RAPGEFL1,HMG20A,ZDHHC16,STAMBP,FRMPD3,SUFU,NALF2,KMT5C,RAPGEF1,ZNF491,TNPO1,MECP2,NF2,ATAD2B,PLXNA2,PTPRJ,PURA,SH3TC2,PRRT2,STX1B,TMEM127,ANKRD13A,SIRT2,KDM2A,MAPKBP1,TNRC6B,MAPK8IP3,GSG1L,NUCKS1,TOM1L2,VIPR2,JPH1,CCDC177,C1orf21,YIPF6
Gene Family	274	Potassium voltage-gated channels	genenames.org	0.0002746	0.1571	0.03536	0.245	17	36	KCNH7,KCNQ4,KCNB2,KCNH5,KCNA2,KCNC1,KCNC2,KCNC3,KCNC4,KCND1,KCND2,KCNH1,KCNH2,KCNQ2,KCNV2,KCNH3,KCNQ5
GO: Biological Process	GO:1902414	protein localization to cell junction		0.0002809	1	0.04453	0.4364	46	138	LRRC7,NLGN2,STX7,CNIH2,BSN,KALRN,CAMK2A,DLGAP1,DLG5,NRXN2,CLSTN3,DBN1,MAGI2,ARHGAP44,DLG2,SHANK1,CACNG8,CACNG7,ZDHHC2,GPHN,CACNG3,CACNG2,BAIAP2,CACNG4,CPLX1,PCLO,GRIN1,GRIN2A,GSK3B,LRRTM1,KIF5A,MAP1A,MAPT,RAB8A,GIT1,NECTIN1,RAP1A,STX1B,NLGN1,CLSTN1,IQSEC2,MAPK8IP3,STX4,TERF2,NPTXR,ANKS1B
ToppCell Atlas	54bdfcf924952e13da44acbe171537b3cc5f1fbd	SmallIntestine_GW_trimst-1-Neuronal-neurons_A-Branch_A1_(iMN)|SmallIntestine_GW_trimst-1 / Per Region, Age_group, Lineage, cell class, cell type	Cells of the human intestinal tract mapped across space and time	0.0002875	1	0.04493	0.4834	56	174	ADD2,DOC2B,ISLR2,LRRC4C,TMEM108,ATP1A3,CADM3,KIF1A,SEC11C,SYT7,INA,CDH2,TMEM59L,CNGB1,CRABP1,CRMP1,NRSN1,ST18,DBH,JAKMIP2,DCX,DLG2,DLX2,TLCD3B,DPP6,EEF1A2,ELAVL3,CEND1,REEP2,NBEA,SRRM4,GNAO1,GRIA2,CELF3,HRH3,ATCAY,KIF5A,L1CAM,MAP2,MAP6,MAPT,FXYD7,NOVA2,LINC01315,RAB3A,SPRED3,PRCD,CNTNAP5,SYT1,TMEM151B,FBXL16,NALF1,NPDC1,MIR137HG,C14orf132,LINC00632
GO: Cellular Component	GO:0098982	GABA-ergic synapse		0.00029	0.3947	0.007309	0.05696	37	104	SLITRK1,ADRA1A,NLGN4X,NLGN2,BSN,SYT7,CDH10,NRXN3,NRG2,GABBR2,LRRTM2,ERC2,CLSTN3,MAGI2,EFNA5,GPHN,GABBR1,GABRA3,GABRB1,GABRG3,PCLO,GRM7,GRM8,SLC6A17,LRRTM1,KCND2,NR3C2,GIT1,PHB1,MDGA2,IQSEC3,LRFN5,CLSTN1,IGSF9B,RIMS1,ERC1,ARHGEF9
ToppCell Atlas	1f7ddb5da05a19dcad1b0d734b3f042c9e355356	LargeIntestine_GW_trimst-1-Neuronal-neurons_A|LargeIntestine_GW_trimst-1 / Per Region, Age_group, Lineage, cell class, cell type	Cells of the human intestinal tract mapped across space and time	0.0002951	1	0.04583	0.4931	57	178	ADD2,DOC2B,ISLR2,ATP1A3,CADM3,KIF1A,SEC11C,CDK5R2,CACNA1B,INA,TMEM59L,CNGB1,ONECUT2,CRABP1,CRMP1,CNTNAP2,NRSN1,ST18,DBH,DCX,TLCD3B,DPP6,SEZ6L2,EEF1A2,ELAVL3,CEND1,REEP2,NBEA,TPPP3,JPH4,SRRM4,GNAO1,GRIA2,CELF3,CELF5,ATCAY,KIF5A,L1CAM,MAP2,MAP6,MAPT,FXYD7,NOVA2,NRCAM,PTPRN,RAB3A,RTN1,SCN3A,NTNG1,NMNAT2,ABCC8,SYT1,TMEM151B,FBXL16,RIMBP2,SEZ6L,C14orf132
MicroRNA	hsa-miR-1321:PITA	hsa-miR-1321:PITA_TOP	PITA	0.000296	1	0.01326	0.1301	58	182	ASIC1,KDM5C,ACVR2A,ZBTB4,CADM3,LDB1,RUNX1T1,DLGAP2,KIF3B,NRXN2,OTOF,ADAMTS4,MINK1,FOXP4,MICAL2,BZW1,RAPGEF2,AIF1L,DBN1,DHX15,DNM1,SEZ6L2,EFNB2,ELAVL3,CITED2,AGAP2,ZDHHC18,JPH4,PPP1R9B,GRIK2,GRIN2A,GSK3A,ZC3H10,ZNRF1,LRRTM1,MEF2D,NOVA2,PCDH1,PLAGL2,PURG,PPP2R5D,RAP1A,SOBP,PRRT2,COPZ1,DLGAP4,ADGRL1,BAHD1,FRMD4A,TNRC6B,GPATCH8,ABCG4,XPO4,ASXL1,UBE3A,XKR6,SNX27,KMT2D
MicroRNA	TAATAAT,MIR-126:MSigDB	TAATAAT,MIR-126:MSigDB	MSigDB	0.000296	1	0.01326	0.1301	58	182	ATRN,EIF3J,ADGRB3,SPAG9,RUNX1T1,SYT7,VAPA,CHUK,RASAL2,BZW1,PCDHA9,ATN1,LRATD2,DBR1,ZIC4,CELF2,PDE7B,MAP3K2,SRRM4,TMED2,DCLK2,GRIA2,GRIK1,GRM8,GPBP1L1,HMGB1,KCND2,KCNH2,SYAP1,UPP2,MEF2D,ZC3H12B,NOVA1,NPAS2,DAB2IP,RAD51B,PPP6R3,RAB11FIP2,CLASP1,ARHGEF12,PCDHA12,PCDHA11,PCDHA10,PCDHA8,PCDHA7,PCDHA6,PCDHA5,PCDHA4,PCDHA3,PCDHA2,PCDHA1,SLC35A3,THRB,FLRT2,RNF152,RTN4RL1,JPH1,PRDM8
MicroRNA	mmu-miR-7067-5p		MirDB	0.0002963	1	0.01326	0.1301	91	313	SYN3,ACVR2A,BTBD9,PCDH19,GOLGA7B,HIPK4,CANX,CAPZA1,ARIH1,IGLON5,SEC24C,RALGPS1,CHD5,SLC25A44,RAB11FIP3,SNPH,ARNT2,SLC29A4,ATN1,FIS1,EIF4G1,MARK2,EMP2,CORO2B,CAMSAP1,FLOT2,RNASEH2A,CYFIP2,ADGRA1,RAI1,AGO2,C9orf78,NR6A1,AHDC1,GGTA1,MMP24,TRIOBP,RAPGEF1,GRM1,RNFT2,ATCAY,NDUFA11,DISP2,TNPO1,KY,MAP1A,MAP4,AGO3,MAP3K9,ZNF467,NFIC,CDK16,GFOD1,DDA1,ATG9A,SEPTIN4,TRIM44,DAB2IP,PSMD10,PRRT2,TMEM63B,NOL10,ELOVL7,SMPD3,RNF44,PACS1,SMARCD1,IGSF9B,FAIM2,UNC13A,MYO16,MAST3,WDTC1,KIF21B,SIPA1L3,IQSEC2,TNRC6B,PLEKHM2,JADE2,LARP1,TTYH3,SPECC1L,TSPAN7,RBFOX2,TRAF6,PLPPR2,PRDM2,WIPF2,WNK2,CAMK1D,DTX3
MicroRNA	ACCAATC,MIR-509:MSigDB	ACCAATC,MIR-509:MSigDB	MSigDB	0.000304	1	0.01355	0.1329	20	45	PCDHA9,SF3B4,NLK,SELENOT,INSIG1,MEIS1,NPAS2,PRRC2C,PCDHA13,PCDHA12,PCDHA11,PCDHA10,PCDHA8,PCDHA7,PCDHA6,PCDHA5,PCDHA4,PCDHA3,PCDHA2,PCDHA1
ToppCell Atlas	142dd18940ec39371c8031d473bb5246d4e547d1	LargeIntestine_GW_trimst-2-Neuronal-neurons_B-Branch_B2_(eMN)|LargeIntestine_GW_trimst-2 / Per Region, Age_group, Lineage, cell class, cell type	Cells of the human intestinal tract mapped across space and time	0.0003059	1	0.04697	0.5053	44	129	DPF1,LRTM1,TENM2,SLC12A5,MARCHF4,ATP1A3,BSN,CACNA1B,INA,CNGB1,FAM163A,CHD5,PLXNA4,BRINP1,DBH,DCX,DPP6,ELAVL3,SEZ6,GPR153,CACNG4,KCNH5,SRRM4,MMP24,GNAZ,HPCA,FBXO41,ATCAY,NIM1K,KCNJ2,KCNN1,CACNA2D3-AS1,KSR2,PTPRN,SUSD4,ZMAT4,RTN1,MAST1,NMNAT2,SYN2,TMEM178B,SEZ6L,PAK5,AP3B2
ToppCell Atlas	3437cb814d00758109c4af37f30e0f9088e94147	control-Lymphocytic|control / Cohort 2 (Rhapsody WB + PBMC) with disease condition, lineage and cell classs	PBMC Atlas of COVID-19 Patients (Schulte-Schrepping et al.)	0.0003059	1	0.04697	0.5053	44	129	TLE5,ATM,TESPA1,SNHG32,SEPTIN1,HNRNPDL,EEF1A1,EEF1D,EEF2,EIF4B,SNHG29,EVL,RCAN3,GAS5,MT-ATP8,MT-CO1,MT-CO2,MT-CO3,MT-CYB,MT-ND2,MT-ND4,MT-ND5,BCL9L,RPL10A,NPM1,PRKCQ-AS1,RPL7,RPL9,RPL15,RPL22,RPL26,RPS3,RPS7,RPS14,RPS15A,RPS24,RPS25,RPS27A,SLFN5,C12orf57,COMMD6,TPT1,PIK3IP1,NUCKS1
MicroRNA	hsa-miR-6134		MirDB	0.000311	1	0.0138	0.1353	115	412	KDM5C,ACOX1,ACVR1B,CSMD2,ELFN2,GRAMD1B,RNF150,PARP1,PITPNM2,JCAD,RANBP10,AMPH,ZSWIM5,ZNF618,PPFIBP1,ALS2,MBD2,TMEM50B,KALRN,CDH4,CFL2,SCAF1,RECQL5,SUMF2,NSL1,CRMP1,CHD5,PLXNA4,WSCD2,ERC2,PNPLA8,DEPDC5,KDM4A,RAB33B,TM9SF4,SIRPA,DLG2,SHANK1,DTNB,DERL2,ATP9A,SEPSECS,RBM7,ELK4,STK40,EPB41L1,ETV6,REEP2,ARIH2,COMMD10,POMK,CARM1,SUFU,NALF2,GDI1,KIRREL3,GSTZ1,LZTS1,HMGN1,KIAA1671,FOXK2,KCNQ2,NBR1,SMAD2,MARK1,MEF2D,RAB8A,ABCC1,NF2,NOVA2,NTRK3,KSR2,PFDN1,PHB1,ARMCX6,PLEKHA5,NEK8,KCTD1,PTGFRN,NECTIN1,NKAIN1,CORO7,PGBD5,RAD51B,IQSEC3,RNF5,RPL15,SNAI3,FBXL18,TTC7B,SCN5A,SMPD3,MORC2,ANKRD13A,NSUN5,SLCO2A1,SP3,ZNF619,STK4,SEPTIN3,FNDC9,SYN1,TASOR,IQCE,TBP,ANKS1A,TTC28,CLASP1,ZNF454,TXNRD1,ZNF574,RBFOX3,C1orf21,RGS7BP,KMT2D
GO: Cellular Component	GO:0034704	calcium channel complex		0.0003198	0.4352	0.007913	0.06167	22	52	CACNA1I,CACNA1G,CACNA1A,CACNA1B,CACNA1D,CACNB1,CACNB2,CACNB3,CACNA2D2,NOS1AP,CACNG8,CACNG7,CACNG3,CACNG2,FKBP1A,CACNG4,PRKACA,MCUB,RYR2,CACNA2D3,TRPC4,MICU2
MicroRNA	hsa-miR-939-3p		MirDB	0.0003201	1	0.01393	0.1366	149	555	ABCA3,BTBD9,ELFN2,ADCY2,GRK2,CEP126,PITPNM2,CNTNAP1,APBA1,BIRC3,DENND1A,CASK,MCM9,ATP1A3,ATP7B,BCL9,BTRC,FOXK1,C19orf25,CACNB1,KALRN,RUNX1T1,SYT7,SHISA7,SYNGR1,HTR3B,MAGI1,NUMBL,DLGAP3,BMP8A,COL16A1,SPTLC2,TENM4,RIMS4,RPS19BP1,KCTD20,PITPNM3,DEPDC5,RAB11FIP3,INTS1,FARP2,SRGAP3,ARNT2,OXSR1,DMWD,DOCK3,ITCH,ELAVL3,MTDH,DMTN,ZIC4,ZBTB7A,SLC7A6OS,ZER1,HEMK1,FHL3,TVP23A,NALF2,DCTN5,SRRM4,GFAP,CSDC2,TNRC18,ARHGAP35,PTPRT,PKIG,HRH3,SLC29A2,FBXO41,CELF5,CXorf38,DIXDC1,FBXO27,SLC6A17,IPP,KCNC1,KCNC4,SPRN,LASP1,KY,MECP2,ABCC1,LAYN,NFIC,NRF1,KSR2,ZNF786,PCDH7,CDK16,PDE2A,GPR173,PFDN1,DDA1,ATG9A,THAP6,SMIM7,PRCC,MAP2K5,PTCD3,SH3TC2,SLC25A42,SRD5A3,NADSYN1,VPS53,RPL15,HDAC11,FOXRED2,FBXL18,SMPD3,NACC1,RNF44,ADGRL1,TBC1D22B,TMEM127,SLC16A2,CAPN15,KIF21B,SOX12,LHFPL4,SLC46A1,STK3,STK4,ABCG4,FAM168A,MGRN1,CUX2,PHF24,CRTC1,TTYH3,PIP5K1C,TFE3,CPTP,FBXL16,CEP44,ACAP2,ZNF346,EDC4,PRR14L,MGAT5B,PLPPR2,TOM1L2,GPR137,PARP6,GAL3ST3,SNX27,GPANK1,HSD17B8,TMEM63C,ANP32A
ToppCell Atlas	081ca331b56f85167acfc73af9d2e91f398f8c4d	Neuronal-Excitatory-eA(LAMP5_LINC00507)-LTK-|Neuronal / cells hierarchy compared to all cells using T-Statistic	Human Adult Brain MTG	0.0003215	1	0.04824	0.519	49	148	BTBD9,SLC24A4,SORBS2,PPFIA2,MLIP,PDE8B,HTR3B,CDH9,CDH12,NDST3,SLIT2,NGEF,FAM163A,C1QL2,RGS6,SIPA1L1,DGKB,ZNF804A,TESPA1,DIAPH2,CALCRL,PDE7B,GRIA2,LINC01250,HPCAL1,HRH2,ITPKA,LAMB1,SMAD3,HS6ST3,NHSL2,KIAA2012,KCTD1,CCDC88C,GREB1L,SH3RF2,LRRTM4,EPIC1,SLCO2A1,MAST3,PDZD2,EPHA6,CNTNAP5,CUX2,ZFPM2,CDH22,GSG1L,LINC01122,CPVL-AS2
ToppCell Atlas	940892bea41fde567f138a896d151acccef03a6a	Neuronal-Excitatory-eA(LAMP5_LINC00507)-LTK|Neuronal / cells hierarchy compared to all cells using T-Statistic	Human Adult Brain MTG	0.0003215	1	0.04824	0.519	49	148	BTBD9,SLC24A4,SORBS2,PPFIA2,MLIP,PDE8B,HTR3B,CDH9,CDH12,NDST3,SLIT2,NGEF,FAM163A,C1QL2,RGS6,SIPA1L1,DGKB,ZNF804A,TESPA1,DIAPH2,CALCRL,PDE7B,GRIA2,LINC01250,HPCAL1,HRH2,ITPKA,LAMB1,SMAD3,HS6ST3,NHSL2,KIAA2012,KCTD1,CCDC88C,GREB1L,SH3RF2,LRRTM4,EPIC1,SLCO2A1,MAST3,PDZD2,EPHA6,CNTNAP5,CUX2,ZFPM2,CDH22,GSG1L,LINC01122,CPVL-AS2
ToppCell Atlas	6ebdae4438bc64c6620416f64a7e22fbca2664bf	Neuronal-Excitatory-eA(LAMP5_LINC00507)-LTK---L2|Neuronal / cells hierarchy compared to all cells using T-Statistic	Human Adult Brain MTG	0.0003215	1	0.04824	0.519	49	148	BTBD9,SLC24A4,SORBS2,PPFIA2,MLIP,PDE8B,HTR3B,CDH9,CDH12,NDST3,SLIT2,NGEF,FAM163A,C1QL2,RGS6,SIPA1L1,DGKB,ZNF804A,TESPA1,DIAPH2,CALCRL,PDE7B,GRIA2,LINC01250,HPCAL1,HRH2,ITPKA,LAMB1,SMAD3,HS6ST3,NHSL2,KIAA2012,KCTD1,CCDC88C,GREB1L,SH3RF2,LRRTM4,EPIC1,SLCO2A1,MAST3,PDZD2,EPHA6,CNTNAP5,CUX2,ZFPM2,CDH22,GSG1L,LINC01122,CPVL-AS2
ToppCell Atlas	66e2f3e2e9063f17b47621120eb6009405f69e7e	Neuronal-Excitatory-eA(LAMP5_LINC00507)-LTK--|Neuronal / cells hierarchy compared to all cells using T-Statistic	Human Adult Brain MTG	0.0003215	1	0.04824	0.519	49	148	BTBD9,SLC24A4,SORBS2,PPFIA2,MLIP,PDE8B,HTR3B,CDH9,CDH12,NDST3,SLIT2,NGEF,FAM163A,C1QL2,RGS6,SIPA1L1,DGKB,ZNF804A,TESPA1,DIAPH2,CALCRL,PDE7B,GRIA2,LINC01250,HPCAL1,HRH2,ITPKA,LAMB1,SMAD3,HS6ST3,NHSL2,KIAA2012,KCTD1,CCDC88C,GREB1L,SH3RF2,LRRTM4,EPIC1,SLCO2A1,MAST3,PDZD2,EPHA6,CNTNAP5,CUX2,ZFPM2,CDH22,GSG1L,LINC01122,CPVL-AS2
MicroRNA	hsa-miR-423-5p		MirDB	0.0003224	1	0.01393	0.1366	105	371	TMEM187,BTBD9,CSMD2,ADAR,ELFN2,KLHL29,PITPNM2,TMEM41A,KCNAB2,ARHGDIA,SSNA1,CADM3,LDB1,SDK1,CDK5R2,CBFA2T3,DYRK1B,NUMBL,CACNA2D2,CHD3,SCAF1,DLGAP3,R3HDM4,ASB6,TMEM184B,RASAL2,ZBTB46,FOXP4,RIMS4,SNPH,LZTS3,SPATA2,IQSEC1,DMWD,SHANK1,HCN4,DUSP8,ARPC5,TSPAN3,TLNRD1,CELSR2,STK40,MARK2,DMTN,CORO2B,SYDE2,HEMK1,BAIAP2,BICDL1,SUFU,CDPF1,SBK1,CELF5,ATCAY,LASP1,LIMK1,MGAT3,SCAMP5,MAP3K9,MLLT1,SAP30BP,NFIC,SLC11A2,ODC1,RAD9B,PPARD,TMEM229B,PRKACA,DAB2IP,BCORL1,CC2D1A,NECTIN1,IQSEC3,RBBP4,SPRED3,NRSN2,OTUD5,NACC1,AMBRA1,ADGRL1,MORC2,RPUSD1,SLC4A3,SLC4A2,PACS1,UBE2O,FAM222B,EFR3B,MAPKBP1,FAM219A,SOX12,NMNAT2,ERC1,SRC,SREBF2,SRM,GPATCH8,CIC,PHF24,NCS1,FBXL16,TRPM2,COPS7B,JPH1,ANP32A
MicroRNA	TGAATGT,MIR-181C:MSigDB	TGAATGT,MIR-181C:MSigDB	MSigDB	0.0003229	1	0.01393	0.1366	119	429	ACVR2A,ADARB1,ADCY1,SLITRK1,ADCY9,UNC5A,GRK2,NSMAF,LRRN1,ZBTB4,BHLHE40,SEMA4G,ADGRB3,HCN2,FOXK1,CACNB2,CBFA2T3,CBFA2T2,CACNA2D2,COL16A1,MINK1,SEC24C,CSNK1G3,CNTNAP2,WSCD2,PUM1,WSB1,EPC2,PCDHA9,TOX,TSC22D2,C2CD5,POM121,PLPPR4,WDR20,ARNT2,DYNC1LI2,CDON,CTDSPL,ETV6,ACSL1,USP42,BAIAP2,CAMSAP1,FKBP1A,CARM1,NCOA2,SYT3,NFAT5,NLK,NR6A1,GGT7,TCERG1,RABGEF1,GRB10,GRIA2,GRIK2,GRM5,LBR,MAP1A,MAPT,MECP2,MAP3K10,MYH10,SFR1,CSNK1G1,NOVA1,DCUN1D1,PAWR,ZNF664,CCSER2,MTMR12,EPB41L4B,BAZ2B,PPP1CB,PRKCD,PTPN9,RNF145,RAB11FIP2,WDR37,PKNOX2,TMCC1,TNRC6B,CAMTA2,SEPTIN3,GSE1,TBC1D1,MTCL1,CLUH,DNAJC13,TRIM2,CLASP1,JADE2,SYNE1,PCDHA13,PCDHA12,PCDHA11,PCDHA10,PCDHA8,PCDHA7,PCDHA6,PCDHA5,PCDHA4,PCDHA3,PCDHA2,PCDHA1,PALS1,THRB,NPTXR,ACAP2,NR2C2,UBP1,S100PBP,INPP5E,TRIM9,SPIRE1,ZBTB41,RSRP1,PAK5
MicroRNA	TGAATGT,MIR-181A:MSigDB	TGAATGT,MIR-181A:MSigDB	MSigDB	0.0003229	1	0.01393	0.1366	119	429	ACVR2A,ADARB1,ADCY1,SLITRK1,ADCY9,UNC5A,GRK2,NSMAF,LRRN1,ZBTB4,BHLHE40,SEMA4G,ADGRB3,HCN2,FOXK1,CACNB2,CBFA2T3,CBFA2T2,CACNA2D2,COL16A1,MINK1,SEC24C,CSNK1G3,CNTNAP2,WSCD2,PUM1,WSB1,EPC2,PCDHA9,TOX,TSC22D2,C2CD5,POM121,PLPPR4,WDR20,ARNT2,DYNC1LI2,CDON,CTDSPL,ETV6,ACSL1,USP42,BAIAP2,CAMSAP1,FKBP1A,CARM1,NCOA2,SYT3,NFAT5,NLK,NR6A1,GGT7,TCERG1,RABGEF1,GRB10,GRIA2,GRIK2,GRM5,LBR,MAP1A,MAPT,MECP2,MAP3K10,MYH10,SFR1,CSNK1G1,NOVA1,DCUN1D1,PAWR,ZNF664,CCSER2,MTMR12,EPB41L4B,BAZ2B,PPP1CB,PRKCD,PTPN9,RNF145,RAB11FIP2,WDR37,PKNOX2,TMCC1,TNRC6B,CAMTA2,SEPTIN3,GSE1,TBC1D1,MTCL1,CLUH,DNAJC13,TRIM2,CLASP1,JADE2,SYNE1,PCDHA13,PCDHA12,PCDHA11,PCDHA10,PCDHA8,PCDHA7,PCDHA6,PCDHA5,PCDHA4,PCDHA3,PCDHA2,PCDHA1,PALS1,THRB,NPTXR,ACAP2,NR2C2,UBP1,S100PBP,INPP5E,TRIM9,SPIRE1,ZBTB41,RSRP1,PAK5
MicroRNA	TGAATGT,MIR-181D:MSigDB	TGAATGT,MIR-181D:MSigDB	MSigDB	0.0003229	1	0.01393	0.1366	119	429	ACVR2A,ADARB1,ADCY1,SLITRK1,ADCY9,UNC5A,GRK2,NSMAF,LRRN1,ZBTB4,BHLHE40,SEMA4G,ADGRB3,HCN2,FOXK1,CACNB2,CBFA2T3,CBFA2T2,CACNA2D2,COL16A1,MINK1,SEC24C,CSNK1G3,CNTNAP2,WSCD2,PUM1,WSB1,EPC2,PCDHA9,TOX,TSC22D2,C2CD5,POM121,PLPPR4,WDR20,ARNT2,DYNC1LI2,CDON,CTDSPL,ETV6,ACSL1,USP42,BAIAP2,CAMSAP1,FKBP1A,CARM1,NCOA2,SYT3,NFAT5,NLK,NR6A1,GGT7,TCERG1,RABGEF1,GRB10,GRIA2,GRIK2,GRM5,LBR,MAP1A,MAPT,MECP2,MAP3K10,MYH10,SFR1,CSNK1G1,NOVA1,DCUN1D1,PAWR,ZNF664,CCSER2,MTMR12,EPB41L4B,BAZ2B,PPP1CB,PRKCD,PTPN9,RNF145,RAB11FIP2,WDR37,PKNOX2,TMCC1,TNRC6B,CAMTA2,SEPTIN3,GSE1,TBC1D1,MTCL1,CLUH,DNAJC13,TRIM2,CLASP1,JADE2,SYNE1,PCDHA13,PCDHA12,PCDHA11,PCDHA10,PCDHA8,PCDHA7,PCDHA6,PCDHA5,PCDHA4,PCDHA3,PCDHA2,PCDHA1,PALS1,THRB,NPTXR,ACAP2,NR2C2,UBP1,S100PBP,INPP5E,TRIM9,SPIRE1,ZBTB41,RSRP1,PAK5
MicroRNA	TGAATGT,MIR-181B:MSigDB	TGAATGT,MIR-181B:MSigDB	MSigDB	0.0003229	1	0.01393	0.1366	119	429	ACVR2A,ADARB1,ADCY1,SLITRK1,ADCY9,UNC5A,GRK2,NSMAF,LRRN1,ZBTB4,BHLHE40,SEMA4G,ADGRB3,HCN2,FOXK1,CACNB2,CBFA2T3,CBFA2T2,CACNA2D2,COL16A1,MINK1,SEC24C,CSNK1G3,CNTNAP2,WSCD2,PUM1,WSB1,EPC2,PCDHA9,TOX,TSC22D2,C2CD5,POM121,PLPPR4,WDR20,ARNT2,DYNC1LI2,CDON,CTDSPL,ETV6,ACSL1,USP42,BAIAP2,CAMSAP1,FKBP1A,CARM1,NCOA2,SYT3,NFAT5,NLK,NR6A1,GGT7,TCERG1,RABGEF1,GRB10,GRIA2,GRIK2,GRM5,LBR,MAP1A,MAPT,MECP2,MAP3K10,MYH10,SFR1,CSNK1G1,NOVA1,DCUN1D1,PAWR,ZNF664,CCSER2,MTMR12,EPB41L4B,BAZ2B,PPP1CB,PRKCD,PTPN9,RNF145,RAB11FIP2,WDR37,PKNOX2,TMCC1,TNRC6B,CAMTA2,SEPTIN3,GSE1,TBC1D1,MTCL1,CLUH,DNAJC13,TRIM2,CLASP1,JADE2,SYNE1,PCDHA13,PCDHA12,PCDHA11,PCDHA10,PCDHA8,PCDHA7,PCDHA6,PCDHA5,PCDHA4,PCDHA3,PCDHA2,PCDHA1,PALS1,THRB,NPTXR,ACAP2,NR2C2,UBP1,S100PBP,INPP5E,TRIM9,SPIRE1,ZBTB41,RSRP1,PAK5
MicroRNA	hsa-miR-342-5p		MirDB	0.0003234	1	0.01393	0.1366	55	171	MRTFB,GRK2,HIRIP3,DAGLA,SHISA9,HTR3B,BCL7B,WIZ,IGLON5,RGS6,RALGPS1,UBALD1,SNAP91,SHANK1,SH2D3C,HIVEP3,EFNA5,ZBTB7A,SETD9,DPYSL4,FRZB,GFAP,MMP24,TTBK1,RNPS1,GALNT6,FBXL20,KCNC1,KCNC4,MAP1A,FXYD7,NFIC,NOVA2,KSR2,FURIN,PCDH7,ZDHHC8,SSH1,CC2D1A,PTPRH,PTPRN2,SLC25A22,ZNF774,SPRED3,FBXL18,SH3GL1,PLEKHA6,IPO9,KIF21B,SOX12,CIC,STAC2,FBXO46,R3HDM1,USP4
ToppCell Atlas	4e7d89d54956d8581166f9cf4dedb34d32c164a8	LargeIntestine_GW_trimst-1.5-Neuronal-neurons_A-Branch_A2_(IPAN/IN)|LargeIntestine_GW_trimst-1.5 / Per Region, Age_group, Lineage, cell class, cell type	Cells of the human intestinal tract mapped across space and time	0.0003299	1	0.04922	0.5295	55	171	DPF1,SLC12A5,DOC2B,ISLR2,CADM3,KIF1A,SEC11C,CDK5R2,INA,TMEM59L,CNGB1,ONECUT2,CRMP1,ERC2,NRSN1,DCX,TMEM130,TLCD3B,DPP6,EEF1A2,ELAVL3,DMTN,RCAN2,CEND1,REEP2,SRRM4,CELF3,CELF5,ATCAY,KCNC1,KIF5A,L1CAM,MAP2,MAPT,CD200,FXYD7,NRCAM,KSR2,DBNDD1,RETREG1,VSTM2L,RAB3A,RTN1,NTNG1,MAPRE3,FAIM2,NMNAT2,ABCC8,SYT1,TMEM151B,TSPAN7,NALF1,KCNQ5,NPDC1,AP3B2
MicroRNA	hsa-miR-654-5p		MirDB	0.0003382	1	0.01449	0.1421	89	306	ASIC1,ELFN2,LRFN2,RPTOR,PITPNM2,RANBP10,CNIH2,ZBTB4,DGKZ,LDB1,BRCA1,DAGLA,NOL3,CAMK2A,SYT7,SHISA7,SYNGR1,CHD3,CLCN6,CRAT,FOXP4,C2CD3,RALGPS1,CSNK2A2,SETBP1,GSG1,SETD1A,DBH,STK35,TSPAN3,CNNM4,APH1A,SEZ6,ETV6,ZBTB7A,STAMBP,HOOK3,DMRT2,NFAT5,JPH4,GGCX,TNRC18,TNRC6A,GRIN1,LDB3,FBXL20,HCFC1,CELF5,IL12RB2,SLC6A17,IRS1,KIF3C,L1CAM,ZFYVE1,MEF2D,MGAT3,ANKRD52,CNOT4,NOTCH4,NOVA2,FNDC10,PALM,CEP170B,INO80E,PTPRN,NECTIN1,SLC25A42,RNF5,GSDMD,STX1B,ENOSF1,KIF21B,SRM,TMEM178B,PUM2,CRTC1,TTYH3,FBXO46,NCS1,RASD2,ASXL1,TRPM2,PRR14L,TOM1L2,TRIM9,PRDM11,ATP13A1,TMEM63C,ZMIZ1
MicroRNA	hsa-miR-4723-5p:Functional MTI	Functional MTI	miRTarbase	0.0003394	1	0.01449	0.1421	67	218	ADCY9,RNF157,NLGN2,ARL2,CAMK2A,SCARF2,DLGAP3,KIF3B,R3HDM4,ARIH1,TMEM184B,ATL3,CRMP1,CSTF2,SETD1A,STK35,STMN3,PHC1,UBL5,EIF4G1,ANKRD13B,ZBTB7A,CCDC77,CELF1,AGO2,GDI1,PNPLA6,PPP1R9B,PRRC2B,GRINA,CC2D1B,IGF1R,TNKS1BP1,ILK,KCNH2,LRP3,MEN1,NEUROD2,ANKRD52,NRGN,DDA1,CCSER2,TRIM44,ZNF562,PTPRF,PRRT2,P3H2,LINGO3,NACC1,ADGRL1,SLC4A2,PKNOX2,ERC1,RAP1GAP2,STK4,RPRD2,USP22,LARP1,PHLDA3,LDOC1,FKBP8,MGAT5B,RAB15,CLPB,BRPF1,PRRC2A,KMT2D
MicroRNA	mmu-miR-6909-5p		MirDB	0.0003423	1	0.01455	0.1427	32	86	DPF1,LRTM1,ADAR,PCDH10,APLP2,KIF1A,SEC22C,DYRK1B,RASGRP3,MINK1,FOXP4,DNM1,MARK2,HOOK3,ST6GALNAC3,BRSK1,TCFL5,GNAQ,PTPRT,POC1B,ABCC1,GPR173,ATG9A,PPARD,PRKAA1,PTPRJ,RARA,TRIM46,SOX12,STAC2,UBQLN4,C2orf50
Gene Family	1220	Ankyrin repeat domain containing|Sterile alpha motif domain containing|PDZ domain containing	genenames.org	0.000349	0.1996	0.03536	0.245	46	140	LRRC7,SIPA1L2,PDZD4,SHROOM3,APBA1,APBA2,CASK,MAGI1,DLG5,SIPA1L1,RAPGEF2,FRMPD4,ARHGEF11,MAGI2,DLG2,SHANK1,USH1C,FRMPD3,GIPC1,RAPGEF6,PPP1R9B,PCLO,LDB3,LIMK1,SNTG1,PSMD9,RGS3,TAX1BP3,FRMPD1,MAGI3,CNKSR2,CNKSR3,MAST1,RIMS1,PDZRN3,MAST3,PDZD2,SIPA1L3,MAST2,MAST4,PDLIM2,ARHGEF12,PALS1,SYNPO2,GORASP1,SNX27
MicroRNA	hsa-miR-6842-3p		MirDB	0.0003502	1	0.01483	0.1454	98	343	ADCY1,GRAMD1B,PRR12,FAM110B,PITPNM2,ZSWIM5,ZNF618,PPFIA2,ZNF317,RERE,KIF1A,MBD2,CBFA2T3,PCSK7,MAGI1,ATXN7L1,NRXN3,KIAA1549L,ARIH1,LITAF,ZNF316,TP53I11,FOXP4,TENM4,CNTNAP2,PLXNA4,ZNF765,DCX,TMEM130,CCDC3,GRIN3A,DUSP8,RANBP9,SEZ6,CLVS1,RAPGEF3,TMEM164,SEMA6C,PRADC1,ARRDC2,RBBP9,CPLX1,GGCX,TTBK1,MAPRE2,UBE2Q2,GRIK5,ARHGAP35,PTPRT,RNF24,HIVEP1,DISP2,MSS51,AFF3,AQP11,MDM2,AGO3,MAP3K9,THAP5,CENPX,NF2,NOVA2,ZBTB7C,DENND6A,ZNF827,SSH1,ST8SIA5,PLXNA2,SH3KBP1,PPP1CB,VSTM2L,PURA,NECTIN1,SH3TC2,RASGRF1,SCN8A,SMPD3,FAM149B1,PACS1,MAPRE3,SLC7A1,SLC8A2,FAM222B,SOX12,GPRC5C,FAM168A,ERAP2,SYT1,ADGRL2,BEAN1,PHF24,CRTC1,TRAF6,OSBP2,PLPPR2,ZNF100,MDM1,RSPRY1
MicroRNA	hsa-miR-3184-5p:Functional MTI (Weak)	Functional MTI (Weak)	miRTarbase	0.0003612	1	0.01523	0.1494	53	164	GPRIN1,AK2,ARRB2,FOXK1,TRIM41,MTA1,SEC22C,SYNGR1,KIF3B,TMEM184B,MINK1,ZBTB46,SLITRK5,NOS1AP,SPATA2,ANKRD13B,TRAF7,BICDL1,FAM189B,BRSK1,AHDC1,GJB1,PRRC2B,B4GALNT4,SBK1,LASP1,MCM5,MCM7,MDM4,MAP3K9,MMP17,NF2,ANKRD52,PBX2,STRN4,PLAGL2,ATG9A,NECTIN1,NACC1,TMEM127,CAPN15,SOX12,SRM,MAPK8IP3,TTLL12,STIM1,LARP1,PPP1R11,NCS1,NPTXR,ILRUN,URM1,WIPF2
MicroRNA	hsa-miR-3943		MirDB	0.0003641	1	0.01525	0.1495	44	130	ELFN2,ZNF618,C6orf47,CACNB1,DLG5,NUMBL,RASGRP3,RIMS4,SETD1A,SNPH,IP6K1,MAGI2,ITCH,EFNA5,CELSR3,ARAP2,LZTS2,TRAFD1,DCLK2,GRIA1,ZC3H10,ZBTB45,KCNQ2,LASP1,SLC22A24,C1orf122,PALM,PCDH7,SMIM14,ALKBH5,DUSP15,ZC3H14,RPS24,SPRED3,FAM222B,IQSEC2,TNRC6B,MYDGF,JADE2,CRTC1,TTYH3,TOM1L2,FAM78A,BRPF1
Mouse Phenotype	MP:0002061	abnormal aggression-related behavior		0.0003647	1	0.04686	0.4389	32	87	SYN3,KDM5C,LRRC7,APBA2,CHST1,CACNA1B,CAMK2A,DLGAP2,CIZ1,GTF2IRD1,CREBBP,ARHGAP32,ARHGEF11,ESR2,APPBP2,GDI1,KIRREL3,GRIA1,GRIN1,HTT,HTR1B,LSAMP,MAP6,ANKRD52,NLGN1,CACNA2D3,RAP1GAP2,SYN1,SYN2,ZEB1,CRTC1,TSN
MicroRNA	mmu-miR-7062-5p		MirDB	0.0003647	1	0.01525	0.1495	94	327	SYN3,ASIC1,KLHL29,ADRA1A,AP2A2,CNTNAP1,ZBTB4,CDC14B,ARHGDIA,BRINP2,MTMR1,SDK1,CACNA1B,SHISA7,CBFA2T2,CACNA2D2,SCARF2,EPS15L1,OTOF,HOMER3,ONECUT2,TMEM59,RAB11FIP3,SNPH,PHYHIP,TMEM170A,CTIF,AREL1,SRGAP3,CNNM1,CHCHD2,ELAVL3,DMTN,ETS2,FASN,AGAP3,FLOT2,RTF2,DPYSL4,CELF2,TSBP1,KDSR,MRPL43,RABGEF1,RNF214,EEFSEC,NDUFA11,KCNJ2,KCNQ2,KIF3C,SPRN,MARK1,MGAT3,AGO3,MAP3K9,MLLT1,NHSL2,FXYD7,SPINDOC,NOVA2,PCDH7,PFDN5,ZDHHC8,PHB1,CDIP1,BICRA,QRICH1,NSD3,DUSP23,ABITRAM,GID8,RAD23A,IQSEC3,LRRK1,RFX1,RGS3,ATP8B4,PTGR2,RNF44,ADGRL1,ST3GAL4,POLR3B,ZNF335,KDM2A,KDM4B,TRERF1,ERC1,LARP4B,ZFR2,SYN1,RAPH1,IFRD2,WIPF2,PIANP
MicroRNA	hsa-miR-4640-5p		MirDB	0.000366	1	0.01525	0.1495	111	397	ELFN2,RNF157,ZNF512B,ADRA1A,GRK2,ALDH3B1,RANBP10,HIPK4,APBA2,KCNAB2,ALS2,DENND1A,CAPRIN2,TCEAL8,BSN,C19orf25,CREB3L4,SHISA7,CDH4,MAGI1,CHRM1,HS6ST1,ARIH1,TMEM184B,IGLON5,ADAMTS4,SPTLC2,MPDU1,C1orf43,TP53I11,RAB36,MAPK14,SAMD10,CHD5,TRAM2,PUM1,SNPH,LZTS3,PHYHIP,DBN1,TMEM130,DIAPH1,TLN2,FAM78B,USH1C,CNNM4,EPB41L1,RAPGEFL1,REEP2,AFMID,TMEM101,ILVBL,B4GALNT4,RNF24,FBXO41,ITGA2,KCNC4,KCND1,SPRN,SMIM5,MAPT,TAFA4,MECP2,SHC3,SCAMP5,MLLT1,RAB4B,NF2,NPAS2,NRF1,NTRK3,KSR2,PCDH1,COL26A1,PLEKHA5,CSTPP1,CDIP1,POLR2F,PRKAA1,ZNF562,NECTIN1,CORO7,RAD51B,IQSEC3,RASGRF1,RBL1,SLC25A22,PEAK1,SLC35C1,EDC3,RNF44,KIF21B,LHFPL4,EPHA6,TMEM178B,TAPBP,KHNYN,CRTC1,PPP1R11,CYB561A3,FBXO46,THRB,TSPAN7,TMSB4X,TNR,TPM4,OSBP2,TOM1L2,NCLN,SNX27,NPRL3
Gene Family	20	Clustered protocadherins	genenames.org	0.0003709	0.2122	0.03536	0.245	22	53	PCDHA9,PCDHB18P,PCDHB17P,PCDHGA9,PCDHGA6,PCDHGA5,PCDHGA1,PCDHB14,PCDHB13,PCDHB6,PCDHA13,PCDHA12,PCDHA11,PCDHA10,PCDHA8,PCDHA7,PCDHA6,PCDHA5,PCDHA4,PCDHA3,PCDHA2,PCDHA1
MicroRNA	hsa-miR-3130-3p		MirDB	0.0003712	1	0.0154	0.151	54	168	ZNF282,NCK2,AP1S2,SDK1,LIMD1,KALRN,SHISA9,INA,BUB3,SOCS6,BMP8A,BABAM2,SH2B1,MAPK14,LPIN2,KDM4A,CTNNA1,TRANK1,PLPPR4,ARNT2,ARPC5,POLR1D,EFNB2,EP300,EPB41L1,ABCC4,ADGRA1,GNAQ,PRRC2B,HABP2,IGF1R,LRRTM3,C21orf91,PIGF,ZFAND6,PLG,NECAB2,MINDY2,LMTK2,CNKSR2,WDR37,FOXJ3,ANKRD13A,FRMD4A,DHX32,TMEM165,SPTBN1,RAP1GAP2,TNRC6B,SYN2,CAMSAP2,CEP44,RTN4RL1,GARIN6
MicroRNA	hsa-miR-7110-5p		MirDB	0.0003746	1	0.01548	0.1518	116	418	ABR,ASIC1,ADAR,ADD2,ZNF512B,NLGN4X,ISLR2,ANGPT1,HIRIP3,ZNF618,CNIH2,KCNAB2,ADGRB1,HCN2,PYGO2,BSN,DAGLA,SDK1,CDK5R2,CAMK2A,ZNF324,THEMIS2,COX10,ZNF385A,CLIP3,ZBTB46,FOXP4,MAPK14,PLXNA4,SETD1A,LZTS3,STK35,DIAPH2,GRIN3A,TLCD3B,ATN1,HIVEP3,TLNRD1,CNNM1,KLF16,TAF3,EFNA5,IRAK4,ELAVL3,DMTN,CNPY2,CITED2,ZBTB7A,COG8,GABRA3,CDK12,TNRC18,GNAO1,KMT5C,CELF3,ATXN2L,COPE,CELF5,IDUA,RBPJ,ZNF678,SLC6A17,KCNH1,LASP1,LIMK1,MECP2,MEF2D,BCL9L,CENPX,NFIC,NOVA2,KSR2,TBC1D25,SIAH3,PDE4A,SLC25A23,MIER2,POLR2F,PRKACA,PRKCG,NECTIN1,RAB3A,RARA,USB1,SLC25A22,PEAK1,STX1B,SPRED3,SCN5A,ITGA11,NACC1,RNF44,PPP6R1,ABLIM3,SLC7A1,SLC8A2,SMARCD1,UNC13A,KIF21B,SIPA1L3,IQSEC2,RAP1GAP2,CIC,ZFR2,RHOBTB2,CRTC1,ZNF396,PSD4,PLD3,ILRUN,KCTD7,SPIRE1,PRDM11,ZSWIM4,ZMIZ1,KMT2D
MicroRNA	mmu-miR-7044-3p		MirDB	0.0003894	1	0.01602	0.1572	56	176	CSMD2,PCDH19,OSBPL6,RAD54L,CUL1,KIAA1522,PYGO2,DAGLA,SDK1,BTRC,CCDC149,NGEF,KIF23,FEZ2,CSNK1G3,DGKB,AIF1L,SLC12A6,EPB41L1,FHIP1B,CITED2,FGF1,FGF14,HACD3,HOOK3,SUFU,RAB8B,SRRM4,TNFRSF21,MMP24,GRM7,MRPL58,NKD2,TNPO1,LIMK1,ANKRD33B,ZNF827,LACC1,PTPN9,PEAK1,ARMH4,MAGI3,CNKSR2,ANKRD13A,EPHA6,GPATCH8,LARP4B,ANKS1A,ICE1,ZFPM2,KIAA1217,SEZ6L,NALF1,ZNF574,LUZP1,KMT2D
MicroRNA	hsa-miR-3175:Functional MTI (Weak)	Functional MTI (Weak)	miRTarbase	0.0003982	1	0.01632	0.1601	70	231	PRR12,PDZD4,TTF2,RANBP10,ADGRB2,LDB1,CAPS,SYNGR1,DYRK1B,CDKN1B,B4GALT5,ARIH1,RGS6,CSTF2,SETD1A,PHYHIP,SEC16A,ELAVL3,ZBTB7A,YIPF4,CCDC77,NFAT5,GIPC1,HBS1L,AGO2,ZBTB37,RAPGEF1,ZNF561,HEXA,CC2D1B,IGF1R,ZNF101,LASP1,LRP3,MLLT1,NFIC,GPR173,DDA1,CCSER2,TNPO2,PPP2R5D,ZNF562,PTPRF,NECTIN1,PRRT2,BRD2,NAT10,CHST12,NAGK,CTC1,NACC1,ADGRL1,CLSTN1,SMARCD1,UNC13A,LHFPL4,IQSEC2,FSTL4,CAMTA2,ZNF619,FAM168A,CLUH,NCS1,GTPBP4,TRAF6,LDOC1,PLD3,FKBP8,ILRUN,KMT2D
GO: Cellular Component	GO:0030426	growth cone		0.0003994	0.5435	0.009706	0.07564	68	225	GPRIN1,TENM2,TSHZ3,ALS2,ARHGAP4,CDK5R2,PTBP2,CBL,CBARP,NGEF,CRMP1,ERC2,NRSN1,SNPH,DBN1,DCC,DCX,ZNF804A,STMN3,ARPC5,ARPC3,HNRNPR,DTNBP1,BASP1,RAPGEF3,CIB1,COPG2,INPP5J,PPP1R9B,PCLO,GRIA2,GRIN1,GSK3B,ATCAY,IGHMBP2,LRRTM1,KIF3C,KIF5A,L1CAM,SYAP1,LIMK1,MAP2,MAPT,MYH10,MYO5A,SSH1,ABITRAM,PTPRF,PTPRS,NECTIN1,RASGRF1,LMTK2,ADGRL1,TRAK1,SIRT2,SNCB,KIF21B,SETX,CLASP2,MAPK8IP3,STIM1,CDKL5,NPTXR,TSC1,TSC2,RTN4R,MAP3K12,CCDC120
MicroRNA	hsa-miR-615-5p:PITA	hsa-miR-615-5p:PITA_TOP	PITA	0.0004068	1	0.0166	0.1628	24	59	NLGN2,DAGLA,CDK5R2,SYT7,MINK1,CLIP3,FOXP4,RGS6,RIMS4,UBALD1,CELSR2,APH1A,AGAP2,SYT3,COG8,GGT7,CAMK2N2,ATG9A,TBC1D22B,PPP6R1,MAPRE3,SOX12,FBXL16,PHLDA3
MicroRNA	hsa-miR-2861:mirSVR_lowEffct	hsa-miR-2861:mirSVR_nonconserved_lowEffect-0.1-0.5	MicroRNA.org	0.0004097	1	0.0166	0.1628	290	1172	AGAP5,USP11,CSMD2,GPRIN1,NT5DC1,RNF157,SLC12A5,GRAMD1B,UNC5A,EFCAB12,PCDH19,OSBPL9,NLGN2,ALDH3B1,MRTFA,TSHZ3,KIF6,ZNF618,CNIH2,KCNAB2,C15orf40,CWC22,SEMA4G,NCOA5,MARK4,NCOA1,ATP1A3,SH3RF3,ADAM15,BAG1,ADGRB1,DDX18,OSGIN2,CACNB2,LIMD1,KALRN,TRIM41,MAP3K14,SHISA9,CCDC149,ENTPD5,MTURN,CACNA2D2,ATXN7L1,CHRM1,CHRNB1,ZNF71,CIRBP,SCAF1,NRXN3,CLCN6,SUN2,ZNF324,UAP1L1,BRMS1,POLR1A,PLEKHG4,C1orf43,ZDHHC5,RWDD3,VPS9D1,CLIP3,SEC24C,MICAL2,CTNNA1,BZW1,ADPGK,NOS1AP,SNPH,DBN1,C2CD5,KIAA0753,KIAA0319,POM121,ZBED4,UBAP2L,MYT1L-AS1,SEPTIN1,DNM1,NYAP1,SLC29A4,YPEL3,TVP23B,ECM1,ARPC3,STK40,CTDSPL,DMTN,EPHX2,FBL,UBAP1,ETV6,REEP2,HMG20A,FAH,CEP78,KIAA1109,SNHG29,ZNHIT1,FLOT2,PRADC1,TMEM101,ERLIN1,MLH3,CELF2,TSBP1,ST6GALNAC3,NUB1,BRSK1,SUFU,NFAT5,INPP5J,RAI2,GIPC1,BRPF3,ZNF274,BLOC1S1,CSDC2,TNRC18,TRAFD1,TNRC6A,C11orf58,PPP1R9B,ERP29,IFI44L,GNB3,DUS4L,GRIA3,GRM2,CDPF1,AGBL4,LDB3,NISCH,ZNF561,SERPIND1,HEXA,TMEM128,SLC29A2,HPCA,FBXO41,HTR6,YPEL2,LINC00667,IGF1R,KCNC4,TNPO1,LIMK1,LY6E,MAP6,MAPT,MDM2,MDM4,MEIS1,SCAMP5,ABCC1,MRPS18B,AGAP6,MVK,MX2,MYH10,NHSL2,RNF19B,NEUROD2,RAB4B,NFRKB,ZBTB7C,NRF1,OAZ2,P2RX4,PAFAH1B2,PALM,PCDH1,PDE2A,PFKFB2,PFKFB4,ZDHHC8,PIK3CD,CCSER2,ST8SIA5,SLC25A23,CSTPP1,SEPTIN4,TNPO2,PPP1R8,PRKACA,SIDT1,MDGA2,PTGFRN,COMMD4,EMC10,NKAIN1,DDTL,C14orf119,SAP130,CCNJL,IQSEC3,RASGRF1,ICE2,ERI2,RNF220,SNX22,JHY,TMEM144,ATP8B4,RPN1,RPS6KB2,NOL10,RYR2,TAX1BP3,NRSN2,SCN5A,PRCD,SCP2,HES6,TRIM46,ITGA11,PPM1E,TBC1D22B,PPP6R1,ST3GAL3,SKP1,BAHD1,ANKRD13A,YEATS2,PACS1,NECAP2,SLCO2A1,SLCO1A2,FAM222B,DNAJC5G,CNDP2,KDM2A,UNC80,FAM219A,WDTC1,ENDOD1,SETD1B,EPHA6,PCNX3,SPTBN2,ST14,MAPK8IP3,GGA3,SIMC1,MTCL1,MLST8,ADGRL2,DNMBP,TAPBP,SIN3B,HNF1A,JADE2,SYNE1,PHF24,USP24,FAM189A1,ATP13A2,TFE3,KIAA1217,ANKRD24,SPIDR,ASXL1,ZNF346,PHLDA3,LDOC1,EDC4,LOC400553,UFD1,OSBP2,PRR14L,S100PBP,KCTD7,RBFOX3,ANKRD19P,RAB15,MRPL38,GPR137,UBQLN4,ZNF215,FSIP2,URM1,PRRC2A,C8orf33,WNK2,C2orf50,ADSS1,DTX3,ZMIZ1,KMT2D,PRRT4
MicroRNA	hsa-miR-3141:mirSVR_lowEffct	hsa-miR-3141:mirSVR_nonconserved_lowEffect-0.1-0.5	MicroRNA.org	0.0004098	1	0.0166	0.1628	103	365	SYN3,ACVR1B,GRK2,PIP5K1B,ZNF282,BEGAIN,LRFN1,CHST1,NUDT8,TRIM41,MTA1,ENOPH1,CIRBP,EPS15L1,NRXN3,NGEF,IGLON5,ZNF385A,SYF2,GABBR2,CRAT,C20orf96,C2CD3,CSNK1D,DEPDC5,DRC3,PCDHA9,DBN1,SMG7,UBAP2L,ZMIZ2,ARHGAP44,XYLB,SEZ6L2,SLC29A1,SEZ6,HNRNPR,C3orf20,CORO2B,BAIAP2,MLH3,NRG3,INPP5J,RAI1,GNAQ,CTXN1,GRIN1,GRM7,ARHGAP19,SBK1,NAA35,EEFSEC,CELF5,HTR4,LRRC4B,LASP1,MAP1A,MEN1,AGO3,CNOT3,ZBTB7C,FURIN,ZDHHC8,UBN1,PLXNA2,CDIP1,PACSIN1,CNNM2,BCORL1,SIDT1,ALKBH5,DDTL,FAM90A1,BRD2,EIF2AK4,RPS6KB2,SNAI3,RTN2,ANKRD53,SLC25A35,SH3RF2,ST3GAL3,GCOM1,TRAK1,MAST1,KDM2A,MAPKBP1,SPTBN2,UBXN2B,ERAP2,RNF208,WDR7,TESK1,GALNT17,PIGN,COPS7B,TMEM167B,MAP3K12,ADSS1,RNF170,KMT2D,CCDC120,SMIM30
MicroRNA	mmu-miR-7037-5p		MirDB	0.0004166	1	0.01681	0.1648	47	142	ABR,ACOX3,SEMA4G,CA7,CACNB1,CAMK2A,WIZ,RASGRP3,CHD5,SETBP1,ANKRD17,PNPLA8,SLC29A4,TMA7,ZDHHC16,CELF1,GPR153,NLK,PRRC2B,GRINA,GTF2A2,RBPJ,PLEKHM3,FAM76B,CTNNA3,PDCL,ZDHHC8,PPP1R8,PTPRN,SOBP,RYR2,CCDC92,ENPP4,MORC2,SYN1,TBP,TTC28,CLASP1,TERF1,ANKRD24,CSMD1,ZNF367,GPR137,RAPH1,SNX27,RGS7BP,SFXN3
MicroRNA	hsa-miR-214:PITA	hsa-miR-214:PITA_TOP	PITA	0.0004378	1	0.01759	0.1725	86	296	UNC5A,GRK2,INTS2,MARK4,NUDT8,CACNA1I,CAPN5,BSN,DAGLA,CHD3,NRXN3,COL4A5,MINK1,MYRIP,SEC24C,RIMS4,CHURC1,PUM1,RUBCN,TANC2,JAKMIP2,SRGAP3,DIAPH1,RBX1,ITCH,CELSR2,EIF4G1,LRATD2,STK40,HMG20A,FHL1,AGAP2,ZDHHC18,PRICKLE2,BRPF3,GALNT7,AHDC1,MMP24,PCLO,GRIN1,GRM7,NISCH,RNF214,VTI1A,NBR1,MAP2,MAP3K4,RAB4B,NMB,PCDH1,PCDH7,PITPNA,PLAGL2,SEPTIN5,FBXL19,PPP2CB,PID1,DUSP15,SPIN3,RTN2,SLC25A35,SCN3A,SCP2,RNF44,ADGRL1,CNKSR2,ABLIM3,BAHD1,WDTC1,SPTBN2,RHOBTB2,USP24,COP1,LARP1,NPTXR,SSBP3,NALF1,RFX7,JPH1,RAB15,ZBTB41,LUZP1,BRPF1,CCNL2,MLLT10,KMT2D
Gene Family	395	ArfGAPs	genenames.org	0.0004476	0.256	0.03657	0.2534	13	25	AGAP5,ACAP1,GIT2,ASAP1,ARAP2,AGAP2,AGAP3,ARFGAP2,SMAP1,GIT1,AGAP6,ACAP2,SMAP2
MicroRNA	hsa-miR-765		MirDB	0.0004485	1	0.01786	0.1752	171	653	CABLES2,ASIC1,HIPK1,KDM5C,SLC24A3,ACVR1B,ADARB1,ZNF512B,GRAMD1B,UNC5A,SLC24A4,FAM110B,ISLR2,KIAA1522,CNTNAP1,C15orf40,DENND1A,PTCH2,RERE,DGAT1,CFLAR,PYGO2,LDB1,SDK1,CDK5R2,KALRN,CAPN3,RUNX1T1,CBL,C16orf46,CBFA2T2,DLG5,COX10,CS,RIMS4,SETBP1,PUM1,TANC2,SLC36A1,DBH,STK35,DCX,POM121,RNF141,ZMIZ2,XYLB,SHANK1,DTX1,FAM78B,CNNM4,CACNG7,EFNA5,LRATD2,STK40,MARK2,COX16,BTN2A2,CORO2B,BASP1,ZER1,TMEM164,FKBP1A,AGAP3,BICDL1,GPR153,PRICKLE2,FRMPD3,GABRA3,JPH4,SRRM4,CPLX1,AHDC1,CSDC2,C11orf58,PRRC2B,RAPGEF1,PTPRT,ZBTB45,GTF2F1,LINGO1,POLI,GABARAP,HPCAL1,JMJD8,FBXO41,TMEM265,KIAA1671,TNKS1BP1,KCNC4,KCND1,KCNH1,KCNQ2,LAMC1,LSAMP,NBR1,MAP1A,ZFYVE1,MECP2,SHC3,SCAMP5,MLLT1,CTNNA3,SPINDOC,NOVA2,HECTD4,PDE4A,CCSER2,PLS3,PLXNA2,SDK2,SEPTIN4,PACSIN1,POLR2F,SYNE3,NCR3LG1,PTPN9,NECTIN1,NKAIN1,RAD51B,TLCD3A,MACROH2A2,RNF44,NTNG1,ADGRL1,CLSTN1,RPH3A,ANKRD13A,SLC8A2,TMEM132D,EFR3B,CNDP2,KDM2A,IGSF9B,FAIM2,MYO16,KIF21B,LHFPL4,SIPA1L3,IQSEC2,DDN,TNRC6B,CIC,ABCG4,CNTNAP5,SEPTIN3,GSE1,FAM168A,SYN2,RPRD2,TMEM178B,PCDHGA9,PCDHGA6,PCDHGA5,BEAN1,PCDHGA1,TTYH3,IKZF4,GALNT17,BRD4,ZNF396,MGAT5B,KCTD7,VIPR1,SGPP2,RAB15,MDM1,FAM78A,FAM117A,BRPF1,URM1,CAMK1D
MicroRNA	hsa-miR-6132		MirDB	0.0004486	1	0.01786	0.1752	111	399	CLTCL1,ABR,ACVR2A,RNF157,ZNF512B,ULK1,MRTFA,NCK2,POGK,CNIH2,RERE,DGAT1,ATP5F1D,NUDT8,CAPN5,CACNB3,CANX,MAP3K14,ENTPD5,ASB6,ONECUT2,LITAF,PAQR4,CDC42BPB,CRHR1,ZBTB46,CNTNAP2,CHURC1,PUM1,SNPH,ZMIZ2,ARNT2,DYNC1LI2,DTNB,CNNM4,CACNG8,CELSR2,RAPGEFL1,HMG20A,BTN2A2,FGF1,ADGRA1,FRMPD3,SUFU,NALF2,TMEM8B,SRRM4,NR6A1,AHDC1,CSDC2,TNRC6A,CBX1,GNAO1,CTXN1,GRIN1,GRM7,GYPE,HRH3,FBXO41,NDUFA11,KCNH1,TNPO1,LRP3,PLEKHM3,SHC3,MEF2D,MAP3K9,RAB4B,ANKRD52,HCN1,NTRK3,KSR2,HECTD4,PBX2,ATG9A,PLXNA2,MIER2,SEPTIN4,TMEM229B,DAB2IP,PRRT2,STX1B,FBXL18,SCN8A,TRIM46,OTUD5,SH3GL1,BAHD1,SLCO2A1,KCNIP4,WDTC1,XPO7,KIF21B,IQSEC2,STIM1,ARHGEF9,MTCL1,JADE2,CRTC1,PPP1R11,TTYH3,TFE3,NPTXR,BRD4,TSPAN7,TRAF6,SSBP3,TUBG1,ZNF213,PRDM2,KMT2D
MicroRNA	GTTTGTT,MIR-495:MSigDB	GTTTGTT,MIR-495:MSigDB	MSigDB	0.0004499	1	0.01786	0.1752	67	220	HIPK1,ACVR1B,ATRN,NCOA1,CD164,ADGRB3,CAPZA1,RUNX1T1,CBL,CBFA2T2,RIMS4,CSTF3,ST18,EPC2,PCDHA9,ZNF362,NTM,DYNC1LI2,BAIAP2,FOXO3,APPBP2,CELF1,CELF2,NFAT5,STAG2,RAI2,NR6A1,TNFRSF21,TNRC6A,GMFB,GRM7,KCNJ2,MYLK,NHLH2,UBN1,EPB41L4B,PPP3CA,PRKY,DHX40,LRRK1,PRRT2,SATB1,SCN8A,MAML3,FAM219A,WDTC1,DCAF6,SSR1,GSE1,WASHC4,PCDHA13,PCDHA12,PCDHA11,PCDHA10,PCDHA8,PCDHA7,PCDHA6,PCDHA5,PCDHA4,PCDHA3,PCDHA2,PCDHA1,PRR7,RASD2,UBE3A,EMSY,PRRC2A
MicroRNA	hsa-miR-874-5p		MirDB	0.0004524	1	0.01789	0.1755	68	224	ZNF512B,MTA3,ZBTB4,MARK4,LRRC56,CAPN5,SYT7,SHISA7,KCNQ4,DYRK1B,WIZ,ONECUT2,ZNF316,RIMS4,KDM4A,CTNND2,SNPH,CTIF,DBN1,RUSC2,ARNT2,DUSP8,STK40,ZER1,HEXIM1,HOOK3,TVP23A,SRRM4,KAT2A,CSDC2,CBX1,RASSF1,NISCH,HMGA1,FBXO41,TNPO1,MX2,RAB4B,CNOT4,KSR2,PCDH1,GPR173,PFKFB2,PACSIN1,FAM53A,PPARD,PPP3CA,DAB2IP,RAD51B,BRD2,RNF44,PLEKHA6,BAHD1,KIF21B,IQSEC2,ZBTB43,TNRC6B,SYN2,IQCE,TTYH3,GZF1,GSG1L,TRAF3,PIK3IP1,SGPP2,BRPF1,C8orf33,ZMIZ1
MicroRNA	hsa-miR-6887-5p:Functional MTI (Weak)	Functional MTI (Weak)	miRTarbase	0.0004558	1	0.01796	0.1762	41	120	ACOX1,ARHGDIA,CACNB1,SYT7,NEURL1,SCARF2,DLGAP3,ATL3,ZNF385A,C20orf96,ZBTB46,CSTF2,UBALD1,PHYHIP,PHC1,HIVEP3,MARK2,EP300,ZBTB7A,AGO2,GDI1,TNKS1BP1,LASP1,LRP3,MEF2D,MLLT1,NRGN,SDK2,FBXL19,MAPK13,ZNF562,NCR3LG1,PRRT2,MAP1S,NACC1,NMNAT2,USP22,JADE2,RBFOX2,PHLDA3,MGAT5B
MicroRNA	hsa-miR-3144-5p:mirSVR_lowEffct	hsa-miR-3144-5p:mirSVR_nonconserved_lowEffect-0.1-0.5	MicroRNA.org	0.0004628	1	0.01817	0.1782	195	757	PKD1L2,GPRIN1,RNF157,SLC12A5,ZNF512B,KLHL29,PARP1,NLGN4X,PCDH10,UNC79,ZNF282,RANBP10,LRFN1,POGK,ANXA4,ZNF317,ARSD,PDE8B,RAB40C,HYAL2,PHACTR1,CADM3,PROSER3,FUBP3,DAGLA,CACNA1D,KALRN,TRIM41,SHISA7,PCSK7,CREBZF,CHUK,NDST3,EPS15L1,NRXN3,SLC22A8,COL9A2,NEK7,MYRIP,COX8A,CRAT,CRHR2,CLIP3,SAMD10,WSCD2,KIAA0100,RUBCN,ARHGEF11,STK35,KIAA0319,CABYR,SNHG32,ARHGAP44,DLG2,TLN2,LINC01630,HDAC6,HCN4,ACTR2,CNNM1,ANKRD13B,REEP2,ZIC4,BTN2A2,CORO2B,COG8,MED15,CNPPD1,ARFGAP2,MLH3,ERGIC3,TPPP3,SUFU,TCFL5,JPH4,ZNF274,BLOC1S1,KAT2A,GDI1,GGT7,MMP24,KIRREL3,ZNF469,RBMX,PPP1R9B,GPC1,GRB10,HEXA,SYNPO,HMGCL,HPCA,FBXO44,ZNF678,KCNC3,STXBP5,L1CAM,VTI1A,LASP1,KY,SMIM5,LY6E,MAP6,MEIS1,MAP3K9,MMP17,GIT1,NFRKB,NOTCH4,ZBTB7C,CNTN3,PBX2,PCDH1,ZDHHC8,STRN4,SLC25A23,CSTPP1,POLR2F,TMEM106B,SIDT1,CC2D1A,NSD3,PTMS,PTPN9,ADPRS,PTPRA,PTPRF,PTPRN,NECTIN1,TTC13,CORO7,RAD51B,IQSEC3,RAP1A,SLC25A42,TMEM53,ICE2,AKIRIN2,SNX22,RBM41,HDAC11,ATP8B4,GLDN,RPS9,KIAA0319L,GLMP,FBXL18,CX3CL1,VPS26B,FHOD3,WDR37,RPH3A,UBE2O,MAST1,TMCC1,UNC80,MAST3,PDZD2,WDTC1,IZUMO4,SREBF2,DDN,GPRC5C,ABCG4,RHOBTB2,TALDO1,TTC28,JADE2,PCDHGA9,PCDHGA6,PCDHGA5,SYNE1,PCDHGA1,PHF24,ARHGAP39,CYB561A3,TESK1,FBXO46,KCNH3,CMIP,TSPAN7,RASD2,ZNF384,SYNPO2,LDOC1,ZNF320,GET1,NPDC1,JPH1,FAM117A,URM1,WIPF2,C8orf33,CCNL2,BMERB1,LYRM2
MicroRNA	hsa-miR-1231		MirDB	0.0004762	1	0.01855	0.1819	51	158	ADARB1,AMPH,NYAP2,LRRC4C,DCAF5,BTRC,FOXK1,SHISA7,MAGI1,CACNA2D2,NRXN3,ONECUT2,GABBR2,SPATS2L,TOX,ZFYVE16,AIF1L,NTM,HIVEP3,EIF4B,CTDSPL,NCOA2,TNRC18,BTN3A2,GSK3B,MECP2,HECTD4,SIAH3,P2RX4,PACSIN1,PPP3CA,CC2D1A,SUSD4,RBM41,PPM1E,NTNG1,SMARCA2,RIMS1,SOX12,IQSEC2,CLEC16A,TLCD5,TTC28,WDR7,XPO4,SPECC1L,NR2C2,USP4,WIPF1,ZNF215,PTCHD4
MicroRNA	mmu-miR-2861		MirDB	0.0004762	1	0.01855	0.1819	51	158	BTBD9,RPTOR,PCDH19,PDZD4,ATRN,SEMA4G,ARHGDIA,KALRN,SHISA9,OVOL2,SLC25A27,CDC42BPB,TENM4,CHD5,MARK2,ZER1,AGAP3,SH2B2,GABRA3,RAPGEF1,GRM2,PTPRT,KCND1,PLEKHM3,MAP6,MEF2D,NHSL2,AJM1,P2RX4,PPP2R2C,KIAA0319L,SMPD3,ST3GAL3,BAHD1,PACS1,UBE2O,TMCC1,KDM4B,ENDOD1,LHFPL4,FAM168A,ANKS1A,PRR3,CPTP,CABIN1,ATP6V0A2,CEMIP2,ANKS1B,MAP3K12,LUZP1,BRPF1
MicroRNA	hsa-miR-185:PITA	hsa-miR-185:PITA_TOP	PITA	0.0004798	1	0.0186	0.1824	59	189	ASIC1,PCDH19,RERE,ATP1A3,ADGRB1,BSN,DYRK1B,ZNF385A,NR1D1,CSNK1G3,TANC2,DGKB,SMG7,DLG2,EIF4B,ELAVL3,TSHZ1,RCAN2,BASP1,FAR1,AGAP3,NCOA2,CPLX1,TNRC6A,FBXL20,PMF1,SBK1,INSIG1,LRRTM1,KIF3C,VTI1A,MAP2,MAP4,MECP2,MEIS1,MYBL1,NEUROD2,PITPNA,CCSER2,PLS3,LRFN5,ZNF280C,ADGRL1,SLC16A2,FAM219A,NMNAT2,HECW1,STIM1,ABCG4,STAC2,COP1,TERF2,IKZF4,TOP1,ZNF3,CCNL2,DTX3,PAK5,KMT2D
MicroRNA	hsa-miR-3184:mirSVR_lowEffct	hsa-miR-3184:mirSVR_nonconserved_lowEffect-0.1-0.5	MicroRNA.org	0.000481	1	0.0186	0.1824	345	1420	DPF1,ACTN1,PKD1L2,LMTK3,CSMD2,GPRIN1,ADD2,SCAF4,PRR12,SNX32,AK2,STX7,GOLGA7B,ZNF282,CUL4A,PITPNM2,RANBP10,AMPH,KIF6,ANGPT1,SLC25A6,ZNF618,KCNAB2,AQP1,ARHGAP4,ARRB2,MLIP,SSNA1,BRINP2,CADM3,BAG1,ADGRB2,LDB1,AP1S2,CAPN5,MBD2,FUBP3,CDK5R2,CACNB1,TRIM41,CAPN3,CBFA2T3,MTA1,CBFA2T2,DYRK1B,CDKN1B,NUMBL,CACNA2D2,SCARF2,CREBZF,ZNF71,CIRBP,TBCB,NDST3,KIAA1549L,R3HDM4,ASB6,HS6ST1,TMEM59L,SRP14-DT,BRMS1,COL12A1,POLR1A,ADAMTS4,MINK1,PAQR4,ZDHHC5,TP53I11,CLIC4,LOC100130987,SYF2,GABBR2,NGDN,SEC24C,MICAL2,SLITRK5,CMTM5,DEPDC5,KDM4A,CTNND2,PUM1,RUBCN,GLIS1,NOS1AP,LZTS3,TM9SF4,ZNF362,SIRPA,DBN1,KIAA0319,TMEM130,TRANK1,POM121,TINF2,WDR20,DIAPH1,DLX2,DOCK3,TLCD3B,MED16,SH2D3C,SEZ6L2,RPS27L,CNNM4,CACNG7,EFNB2,CELSR3,CELSR2,EIF4B,HSD17B12,MPHOSPH6,STK40,MARK2,EP300,DMTN,ANKRD13B,EPHX2,RAMP3,UBAP1,CEND1,REEP2,BTN2A2,CORO2B,COA5,HEMK1,TMEM164,BAIAP2,WDR17,AGAP2,IQCG,CARM1,SEMA6B,FLOT2,ZDHHC18,SYT3,DPYSL4,PRPF8,STAMBP,CNPPD1,ARFGAP2,BICDL1,CELF2,UQCRQ,ADGRA1,NUB1,ZNF333,TCFL5,SLX4,GABBR1,RAI1,GABRA3,JPH4,TMEM8B,KAT2A,NR6A1,AHDC1,GJB1,TCERG1,RBMX,GMDS,GNB3,PIGO,PRRC2B,SNRNP27,TMED1,PCLO,CYB561D2,GRIA1,GRIK5,GRM2,CDPF1,GSK3A,AGBL4,RNFT2,ZNF341,NISCH,UTP4,FAM3A,HRH3,ATXN2L,TMC6,EXOSC8,HMGA1,SLC29A2,SBK1,HPCA,RNF214,FBXO41,CXorf38,ATCAY,CC2D1B,NDUFA11,FBXO44,IGHMBP2,IL12RB2,PPP2R3B,KCNC4,KCNN1,KCNN2,VTI1A,LASP1,PLEKHM3,MARK1,MCM7,RAB8A,SCAMP5,MAP3K9,GIT1,GLIPR2,BCL9L,MYL3,RNF19B,FXYD7,RAB4B,NF2,NFIC,NMB,CNOT3,SPRYD4,NPAS2,NTRK3,C12orf40,P2RX4,PALM,PBX2,PACSIN3,PEX10,PLAGL2,EPN1,INO80E,SEPTIN4,MBOAT7,BICRA,RAD9B,POU6F1,PPARD,PRKAA1,PRKACA,PRKCG,DAB2IP,CNNM2,NDUFS7,BCORL1,CC2D1A,ALKBH5,NSD3,NKAIN1,DDTL,RAB3A,PGBD5,IQSEC3,RAP1A,TMEM53,SRD5A3,P3H2,PPP6R3,HDAC11,RPS6KB2,KIAA0319L,TMEM63B,NOL10,SLC25A35,SATB1,FUZ,NTNG1,ADGRL1,TBC1D22B,ST3GAL3,MORC2,FOXJ3,RPUSD1,RPH3A,CARD8,TRAK1,PKNOX2,ANKRD13A,PACS1,MAPRE3,UBE2O,EFR3B,CNDP2,SMARCA4,LINC01168,MAPKBP1,UNC80,KDM4B,FAM219A,WDTC1,NMNAT2,SETD1B,SPTBN1,FSTL4,SREBF2,GPRC5C,CAMTA2,STIM1,ABCG4,STX4,SEPTIN3,SIK2,SYN1,ROBO3,MLST8,CLUH,TLCD5,MGRN1,JADE2,TMEM151B,SPPL3,TFE3,IKZF4,TGFA,CPTP,FBXL16,GALNT17,TSPAN7,ANKRD24,ADAMTS19,RGMB,TRIO,TRPM2,PHLDA3,TXNRD1,GORASP1,COPS7B,USP4,PRR14L,PLPPR2,BEST1,RTN4RL1,JPH1,LINC01289,LINC01122,ZYX,EMSY,URM1,WIPF2,PRRC2A,YIPF6,CCNL2,DTX3,CAMK1G,ZMIZ1,TMEM14B,JPH3
MicroRNA	hsa-miR-4313		MirDB	0.0004939	1	0.01902	0.1865	39	113	SLC24A3,KCNT1,ZNF618,MARK4,BSN,FOXK1,SLC25A27,ZNF385A,FOXP4,PITPNM3,PPP1R16B,ZNF362,TMEM130,POM121,CACNG7,AGAP2,TRAF7,NBEA,HEXIM1,GFAP,GNAZ,ABHD2,SBK1,KCNC1,KCNC4,NFIC,PCDH7,ZDHHC8,SH3TC2,COPZ1,BAHD1,XPO7,KIF21B,ARHGAP26,TNRC6B,TBC1D1,CRTC1,PLPPR2,LUZP1
MicroRNA	hsa-miR-548b-3p:Functional MTI (Weak)	Functional MTI (Weak)	miRTarbase	0.0005026	1	0.01928	0.1891	27	70	CCDC149,SUN2,KCTD20,SLC25A44,BZW1,SPATA2,AREL1,RCAN1,DERL2,SPRTN,NBEA,MAP3K2,GNAQ,PRRC2B,RER1,AKAP11,TET3,CD46,MAP3K9,PPP2CB,TMEM167A,SATB1,MYO16,TNRC6B,TST,MMS22L,MLLT10
MicroRNA	hsa-miR-6775-3p		MirDB	0.0005121	1	0.01957	0.192	80	273	ADCY1,RANBP10,KIAA1522,KIAA1549,AQP1,PLA2G4C,RAB40C,DGAT1,ADGRB1,TSPO,CACNA1I,DAGLA,CCDC149,TMEM184B,RASAL2,GABBR2,FOXP4,RGS6,WSCD2,NOS1AP,DRC3,RASSF2,PHYHIP,DBN1,FBXO10,HIVEP3,TLNRD1,STK40,EPB41L1,ETV6,FHIP1B,REEP2,FGD1,TMEM164,UNC13B,MMP24,GNAO1,GNB1,GRM2,RASSF1,GALNT6,SBK1,FBXO41,CELF5,SLC6A17,SPRN,MECP2,MAP3K9,MLLT1,ABCC1,NF2,OAZ2,PLXNA2,TMEM64,SDK2,PACSIN1,CENPO,CC2D1A,PTPN9,RNF125,SH3TC2,IQSEC3,KIAA0319L,EDC3,PLEKHA6,KLHDC10,NMNAT2,IQSEC2,SEPTIN3,IQCE,FAM189A1,CRTC1,TTYH3,CYB561A3,NPTXR,TRAF3,CEMIP2,KCNQ5,PLPPR2,ZMIZ1
GO: Cellular Component	GO:0120111	neuron projection cytoplasm		0.0005128	0.6979	0.01224	0.09543	36	103	MADD,TMEM108,KIF1A,BSN,WASF1,AP3D1,CAMK2A,CANX,KIF3B,CKAP5,DLG2,DTNBP1,BAIAP2,FLOT2,BLOC1S1,GRIA2,GRIK2,AGBL4,HTT,HPCA,KIF3C,KIF5A,MAP1A,MAP2,MAP6,MAPT,PURA,ZC3H14,TRIM46,TRAK1,BLOC1S5,MAPK8IP3,CDKL5,TERF2,SNAPIN,AP3B2
MicroRNA	hsa-miR-8085:Functional MTI (Weak)	Functional MTI (Weak)	miRTarbase	0.0005331	1	0.02015	0.1976	90	314	DPF1,BTBD9,ELFN2,NLGN2,PDZD4,RANBP10,KIF6,CDC14B,SEMA4G,ADGRB2,SYT7,B4GALT5,EPS15L1,ARIH1,SUMF2,ADAMTS4,SPTLC2,COX6A1,RGS6,MICAL2,CSNK1D,CSTF2,TRAM2,TM9SF4,PHYHIP,DCX,CNNM4,UBL5,ELAVL3,COA5,ZER1,PGAP4,BICDL1,NFAT5,AGO2,FAM126A,RAPGEF1,ZNF277,ZNF561,HCFC1,MIER3,SBK1,HPCAL1,IGF1R,SLC6A17,ZNF101,LASP1,LIMK1,LRP3,MCM7,MLLT1,MYBL1,BCL9L,ZC3H12B,NFIC,FURIN,PDE4A,SDK2,PPP2R5D,NKAIN1,SRD5A3,RBBP4,RNH1,QRSL1,ZNF774,CHST12,NACC1,TUBB,ADGRL1,KDM2A,WDTC1,SETD1B,PSENEN,ERC1,IQSEC2,ZNF619,FAM168A,CLUH,ARHGAP39,NCS1,NPTXR,TRAF3,LDOC1,PLD3,ILRUN,RNF152,YWHAB,LUZP1,ENTPD7,KMT2D
MicroRNA	hsa-miR-6731-5p:Functional MTI (Weak)	Functional MTI (Weak)	miRTarbase	0.0005331	1	0.02015	0.1976	90	314	DPF1,BTBD9,ELFN2,NLGN2,PDZD4,RANBP10,KIF6,CDC14B,SEMA4G,ADGRB2,SYT7,B4GALT5,EPS15L1,ARIH1,SUMF2,ADAMTS4,SPTLC2,COX6A1,RGS6,MICAL2,CSNK1D,CSTF2,TRAM2,TM9SF4,PHYHIP,DCX,CNNM4,UBL5,ELAVL3,COA5,ZER1,PGAP4,BICDL1,NFAT5,AGO2,FAM126A,RAPGEF1,ZNF277,ZNF561,HCFC1,MIER3,SBK1,HPCAL1,IGF1R,SLC6A17,ZNF101,LASP1,LIMK1,LRP3,MCM7,MLLT1,MYBL1,BCL9L,ZC3H12B,NFIC,FURIN,PDE4A,SDK2,PACSIN1,PPP2R5D,NKAIN1,SRD5A3,RBBP4,RNH1,QRSL1,ZNF774,CHST12,NACC1,TUBB,ADGRL1,KDM2A,WDTC1,SETD1B,PSENEN,ERC1,IQSEC2,ZNF619,FAM168A,CLUH,ARHGAP39,NCS1,NPTXR,TRAF3,LDOC1,PLD3,ILRUN,RNF152,YWHAB,ENTPD7,KMT2D
MicroRNA	hsa-miR-4726-5p		MirDB	0.0005331	1	0.02015	0.1976	90	314	ACVR1B,ELFN2,ZNF512B,ADRA1A,GRK2,ALDH3B1,RANBP10,HIPK4,APBA2,KCNAB2,ALS2,DENND1A,CAPRIN2,TCEAL8,BSN,C19orf25,CREB3L4,SHISA7,CDH4,MAGI1,CHRM1,HS6ST1,ARIH1,TMEM184B,IGLON5,ADAMTS4,SPTLC2,MPDU1,TP53I11,RAB36,MAPK14,CHD5,TRAM2,PUM1,SNPH,PHYHIP,DBN1,TMEM130,TLN2,FAM78B,CNNM4,EPB41L1,REEP2,TMEM101,ILVBL,RNF24,FBXO41,ITGA2,KCND1,SPRN,SMIM5,MAPT,TAFA4,MECP2,MLLT1,RAB4B,NPAS2,NRF1,KSR2,PCDH1,COL26A1,CSTPP1,CDIP1,NECTIN1,CORO7,IQSEC3,RBL1,SLC25A22,PEAK1,SLC35C1,EDC3,RNF44,SIRT2,KIF21B,LHFPL4,EPHA6,TMEM178B,TAPBP,KHNYN,CRTC1,PPP1R11,FBXO46,THRB,TSPAN7,TMSB4X,TNR,TPM4,OSBP2,TOM1L2,SNX27
MicroRNA	hsa-miR-6837-5p		MirDB	0.0005569	1	0.02094	0.2054	110	397	ASIC1,BTBD9,ADARB1,ADCY1,ZNF512B,ULK1,ZNF282,KIAA1549,CADM3,CA7,CBFA2T3,KCNQ4,SYNGR1,NEURL1,ROCK2,PAQR4,ZDHHC5,CNRIP1,CRHR1,CHD5,KCTD20,PLXNA4,PITPNM3,PPP1R16B,TRAM2,SNPH,IP6K1,CTIF,ZMIZ2,DENND4B,ITCH,SEZ6L2,FRY,EFNA5,APH1A,RAPGEFL1,SEZ6,EPHB6,USP42,ARIH2,ZER1,HEMK1,TRAF7,ABLIM2,NALF2,GABRB1,FAM126A,SLC9A7,GNAO1,GRB10,NHLRC3,ARHGAP35,GRM2,GSTZ1,CELF3,PMF1,KLF8,SBK1,SLC6A17,KCNQ2,BCL9L,NDUFA2,ZNF827,PDK3,GPR173,PEX14,PFKFB2,SLC25A23,CDIP1,FAM53A,PPP2R5D,DAB2IP,PSMD9,PTGFRN,NECTIN1,DDTL,RBBP4,CDCA8,THNSL2,PPP6R3,TMEM63B,STX1B,HES6,PRR36,PLEKHA6,ABLIM3,TMEM127,IPO9,EFR3B,RIMS1,CAPN15,WDTC1,ECHDC1,SLC46A1,GGA3,MPRIP,MTUS2,MGRN1,PHF24,KHNYN,LARP1,TTYH3,PIP5K1C,NCS1,CPTP,THPO,TRPM2,NCLN,CAMK1D,BMERB1
MicroRNA	mmu-miR-423-5p		MirDB	0.0005581	1	0.02094	0.2054	85	294	CABLES2,ADAR,RNF157,CRACD,RAB40C,ATP5F1D,CADM3,CDK5R2,DYRK1B,NUMBL,CACNA2D2,CHD3,DLGAP3,ASB6,ZNF316,CRHR2,FOXP4,TENM4,SNPH,TLN2,OXSR1,DNM1,SHANK1,CELSR2,STK40,SEZ6,CACNG2,TRAPPC4,CAMSAP1,AGAP3,GJB1,TNRC18,GNB1,GNS,FAM3A,RNF214,CELF5,KCNQ2,LASP1,LIMK1,MEIS1,MEN1,MUC15,SAP30BP,ANKRD52,NOS2,ODC1,C21orf91,DENND6A,FURIN,PALM,PBX2,PFDN1,PPARD,TMEM229B,DAB2IP,EMC10,RAD51B,IQSEC3,NOL10,NRSN2,SCN8A,COPZ1,NACC1,ADGRL1,UBE2O,FAM222B,MYO16,FAM219A,WDTC1,KIF21B,SOX12,IQSEC2,GPATCH8,CLEC16A,ARHGEF12,CRTC1,PIP5K1C,NCS1,FBXL16,TSPAN7,TPM4,COPS7B,PIANP,NPRL3
MicroRNA	mmu-miR-7047-5p		MirDB	0.0005816	1	0.02167	0.2125	137	511	SYN3,ASIC1,ACVR2A,KLHL29,RNF150,MRTFB,AP2A1,LRRC7,DOC2B,CHST1,ATP1A3,CADM3,BSN,CDK5R2,TMEM50B,TRIM41,CANX,CBFA2T2,CHD3,B4GALT5,EPS15L1,WIZ,OTOF,MINK1,C20orf96,MAPK14,TENM4,SIPA1L1,LTN1,PLXNA4,UBXN2A,DEPDC5,TANC2,CLSTN3,DAB1,DAPK1,AIF1L,SRGAP3,DIAPH2,OXSR1,EIF4B,ZIC4,ZER1,COPG2,NPHP3,ST6GALNAC3,PRICKLE2,FRMPD3,LZTS2,NFAT5,CYB5R1,TMED2,GNAQ,MAPRE2,GSK3A,RASSF1,ZNRF1,RNF24,HTT,TNKS1BP1,KCNC3,KIF5A,VTI1A,LASP1,B3GAT2,MAP4,MECP2,POC1B,MMP17,MYBL1,NDUFA2,SFR1,CSNK1G1,NOVA2,FNDC10,PDE4A,PFDN1,PIK3CD,SLC25A23,UBQLN2,TMEM229B,DAB2IP,MDGA2,PSME1,DUSP23,PTPRN,NECTIN1,TCTE1,SRD5A3,DHX40,SLC35C1,RTN1,RYR2,DCAF17,ZNF606,CX3CL1,ADGRL1,R3HDM2,TBC1D22B,PACS1,SLC7A1,FAM222B,ZFP64,SNCB,KLHDC10,WDTC1,KIF21B,ENDOD1,LHFPL4,IQSEC2,SRP54,GPATCH8,ZC3H3,ABCG4,SEPTIN3,ADAMTS16,FNDC9,RPRD2,CLEC16A,CUX2,TTC28,HAUS5,CRTC1,GALNT17,RBFOX2,RUSC1,TST,TYMS,COPS7B,PRR14L,FLRT2,RNF152,TRIM9,UBQLN4,PRDM2,ZMIZ1,PIANP
MicroRNA	hsa-miR-11181-3p		MirDB	0.0005818	1	0.02167	0.2125	145	545	ASIC1,HIPK1,KDM5C,ADARB1,ZNF512B,GRAMD1B,UNC5A,SLC24A4,FAM110B,ISLR2,CNTNAP1,DENND1A,PTCH2,ASTN1,RERE,PYGO2,SDK1,CDK5R2,KALRN,CAPN3,RUNX1T1,CBL,C16orf46,CBFA2T2,DLG5,COX10,RIMS4,SETBP1,PLXNA4,PUM1,TANC2,DCX,POM121,XYLB,SHANK1,DTX1,FAM78B,CNNM4,CACNG7,EFNA5,LRATD2,STK40,MARK2,COX16,EXTL1,BTN2A2,CORO2B,ZER1,FKBP1A,AGAP3,BICDL1,GPR153,PRICKLE2,GABRA3,JPH4,SRRM4,CPLX1,AHDC1,CSDC2,C11orf58,PRRC2B,PTPRT,GSK3A,ZBTB45,GTF2F1,LINGO1,POLI,GABARAP,JMJD8,FBXO41,TMEM265,KIAA1671,KCNC4,KCND1,LAMC1,LSAMP,NBR1,MAP1A,ZFYVE1,MECP2,SCAMP5,MLLT1,CTNNA3,SPINDOC,NOVA2,HECTD4,PDE4A,CCSER2,PLS3,SDK2,SEPTIN4,PACSIN1,POLR2F,SYNE3,NCR3LG1,PTPN9,NECTIN1,NKAIN1,RAD51B,PRRT2,TLCD3A,MACROH2A2,ADGRL1,CLSTN1,RPH3A,ANKRD13A,SLC8A2,TMEM132D,EFR3B,CNDP2,KDM2A,IGSF9B,FAIM2,MYO16,KIF21B,LHFPL4,SIPA1L3,IQSEC2,TNRC6B,ABCG4,CNTNAP5,SEPTIN3,GSE1,FAM168A,SYN2,RPRD2,PCDHGA9,PCDHGA6,PCDHGA5,PCDHGA1,IKZF4,GALNT17,BRD4,ZNF396,MGAT5B,KCTD7,VIPR1,SGPP2,RAB15,MDM1,FAM78A,FAM117A,BRPF1,URM1,CAMK1D
MicroRNA	hsa-miR-218:PITA	hsa-miR-218:PITA_TOP	PITA	0.0005852	1	0.02172	0.213	128	473	ASIC1,HIPK1,ACTN1,ADCY9,SLC24A4,LRRC7,RANBP10,LCORL,KIAA1522,ADGRB3,BCL9,CACNA1I,KALRN,SOCS6,CREBZF,NRXN3,ONECUT2,RIMS4,ERC2,CTNND2,PUM1,ST18,TANC2,APH1B,FRMPD4,TOX,AIF1L,DBN1,DCX,ASAP1,MAGI2,SMG7,ZMIZ2,DLG2,OXSR1,EFNB2,EPB41L1,ANKRD13B,STAM2,ABCC4,ACSL1,MED12L,SFMBT1,SEMA6B,EXOC5,BRPF3,ARID4B,RAB8B,GNAO1,GNB1,CCNI,UBE2Q2,PCLO,GRIA2,GRIK2,GRM1,PTPRT,HCFC1,HIVEP1,HIVEP2,MIER3,FBXO41,LASP1,MAN2A1,SPRED2,MECP2,RAB8A,HS6ST3,RNF19B,NPAS2,DCUN1D1,CPNE8,ZDHHC8,DBNDD1,PIGH,MTMR12,UBQLN2,BAZ2B,MINDY2,PPP1CB,PPP2R2C,PTPRA,RARA,MSL2,RMDN3,RNF220,RCBTB1,SMPD3,NACC1,SHC4,ADGRL1,FHOD3,ABLIM3,BAHD1,FRMD4A,KDM2A,RIMS1,UNC13A,MYO16,KIF21B,SPTBN1,SLC46A1,SSR1,SSR3,MAPK8IP3,ABCG4,SGCZ,LARP4B,TBC1D12,SIK2,DNAJC13,JADE2,SYNE1,ARHGEF12,PUM2,CEP44,RIMBP2,UBE2E2,TMEM9B,YWHAB,JPH1,TRIM9,ZBTB41,ZNF236,NAV3,ZMIZ1,SHOC2,GAN
MicroRNA	mmu-miR-7676-5p		MirDB	0.0005949	1	0.02199	0.2157	72	242	ELFN2,ZNF319,PITPNM2,APBA1,ARL2,ASTN1,CADM3,ADGRB2,CACNB1,CDKN1C,ADAMTS4,CSNK1G3,TANC2,LZTS3,ARNT2,DLG2,TAF3,APH1A,ETV6,CORO2B,TEX264,ARIH2,FOXG1,AGAP2,PDE7B,SRRM4,CPLX1,CYP46A1,KIRREL3,TENT4A,GRIN1,GRM1,HPS5,GABARAP,SLC6A17,KCNN1,KCNQ2,C2orf68,MAP1A,MDM4,NHSL2,NOTCH4,FURIN,DBNDD1,PACSIN1,C1orf35,PIFO,DAB2IP,NECTIN1,ACSM5,LRRK1,KIAA0319L,MAPRE3,KDM2A,UNC80,WDTC1,LHFPL4,SPTB,ZBTB43,TNRC6B,STK4,STAC2,SYT1,PUM2,CRTC1,IKZF4,TTN,STX12,COPS7B,ZNF367,GAL3ST3,TMEM63C
MicroRNA	hsa-miR-3151:mirSVR_lowEffct	hsa-miR-3151:mirSVR_nonconserved_lowEffect-0.1-0.5	MicroRNA.org	0.0006022	1	0.02219	0.2176	334	1375	CABLES2,ABCA3,ABR,SYN3,ASIC1,NT5DC1,ADCY9,RNF157,UNC5A,ADRA1D,GRK2,MTA3,AP2A2,AP2B1,TLE5,OSBPL5,PCDH10,LTBP4,GOLGA7B,MRTFA,PITPNM2,LRFN1,ZNF618,SEMA4G,NCOA5,ARHGDIA,SSNA1,ASTN1,TMEM108,ATP1A3,C6orf47,PHACTR1,GBF1,CREG1,CFLAR,FCSK,LDB1,AP1S2,TCEAL8,CACNA1D,RGPD2,CACNB3,KALRN,CAMK2A,CAPN2,TMED4,USF3,MTA1,CBFA2T2,MTURN,CACNA2D2,SCARF2,CYTH3,CHRM1,CIRBP,DLGAP3,NRXN2,OTOF,R3HDM4,SUN2,TMEM59L,IGLON5,COL9A2,FAM163A,ADAMTS4,COX8A,COX10,RWDD3,GTF2IRD1,SH2B1,PITPNM1,VPS9D1,RAB36,CTR9,SLITRK5,SMCR8,CHTOP,WSB1,ARHGAP32,CLSTN3,CYP2B7P,TM9SF4,INTS1,CKAP5,CTIF,AIF1L,RUSC2,RBP7,TMEM130,TRANK1,SNHG32,WDR1,SLC29A4,DOCK3,DUSP8,ECM1,EEF1A1,CNNM4,FRY,TIMM13,EFNB2,TMEM132E,STK40,MARK2,TRIM13,HNRNPR,ANKRD13B,ETFA,FKBP11,REEP2,CLVS1,FHL3,WDR17,FKBP1A,AGAP3,TRAF7,EVL,FLOT2,RTF2,DPYSL4,LLPH,HEXIM1,CYFIP2,GPR153,ST6GALNAC3,UQCRQ,ADGRA1,CACNG4,LZTS2,NRG3,TVP23A,NALF2,RBBP9,MAP3K2,DCTN5,CDK12,GARS1,MRPL43,FRS3,BLOC1S1,GFAP,CSDC2,GGT7,TNRC18,TRAFD1,FIBIN,TMED2,GNAZ,MAPRE2,LINC00467,TRIOBP,GRM2,GSK3A,PKIG,ZBTB49,LDB3,LINGO1,NISCH,AKAP10,HABP2,LSM10,HCFC1,ARHGAP19,HSBP1,SMAP1,YPEL2,NKD2,IGHMBP2,TNKS1BP1,KCNH2,KCNN1,SPRN,L1CAM,LRRC4B,VTI1A,C2orf68,LIMK1,GCSIR,MCM5,MAP3K9,SAP30BP,GLIPR2,MVK,MYBL1,LAYN,MYLK,NOTCH4,LINC01465,OGDH,P2RX4,ZNF827,PAFAH1B2,DPY19L2P2,CDK16,PDE2A,COL26A1,PEX7,FAM218A,PLAGL2,ATG9A,CCDC86,SLC25A23,CENPO,PPARD,TMEM235,PPL,TMEM229B,VSTM2L,PRKACA,PRKCG,ZNF562,CC2D1A,UHRF1BP1,ALKBH5,PTMS,PTPRN,PTPRS,NKAIN1,ABHD8,ZNF790-AS1,PTCD3,TMEM53,SRD5A3,ZMAT4,RGS3,MSL2,BRD2,MAP1S,CARF,EIF2AK4,ALG13,KLHL26,HDAC11,GLDN,FBXL8,SLC35C1,RPS15A,TMEM63B,TTC7B,LRRTM4,SCN5A,SCP2,MACROH2A2,CX3CL1,MAML3,EDC3,CTC1,PPM1E,R3HDM2,TBC1D22B,ST3GAL4,ZNF510,ST3GAL3,CARD8,TRAK1,EFHC2,PKNOX2,YEATS2,SLC9A1,SIRT2,SLC16A1,SCMH1,FAM222B,EFR3B,CNDP2,UNC80,IZUMO4,SRC,CAMTA2,SSR2,MAST2,MAPK8IP3,STK4,ABCG4,STAC2,PRRC2C,ZFR2,SIK2,RPRD2,PDLIM2,CLUH,CUX2,PCDHGA9,PCDHGA6,PCDHGA5,BEAN1,PCDHGA1,HAUS5,USP24,LARP1,CYB561A3,TESK1,TFE3,PRR7,TNFAIP1,R3HDM1,CABIN1,RGMB,TRIO,DAPK2,TSC1,LDOC1,PLD3,UBB,ZNF320,GORASP1,UFD1,OSBP2,SMAP2,ZNF367,RBFOX3,WIPF1,XRCC4,RFX7,RAB15,GPR137,ZNF142,ZNF213,ZNF215,MAP3K12,FSIP2,PRDM10,BRPF1,GAL3ST3,NAV3,PRRC2A,RGS7BP,DTX3,TMEM63C,MLLT10,RNF170,LRR1,PIANP,CCDC120
MicroRNA	hsa-miR-203b-3p:Functional MTI (Weak)	Functional MTI (Weak)	miRTarbase	0.0006102	1	0.02233	0.219	48	148	CRACD,C15orf40,AGPS,SEMA4G,CACNB2,CLCN6,CNGB1,POLR1A,SEC24C,BZW1,SLC36A1,GNE,CACNG8,RDH11,EMP2,ZNF347,HUS1,ATCAY,ZNF101,C2orf68,MDM4,AGO3,SLC11A2,PAWR,NCR3LG1,NSD3,CORO7,PTCD3,RBBP4,ERI2,SLC25A22,P3H2,RPS15A,RTN2,MSMO1,NUBPL,ERC1,STAC2,TERF2,TGFA,RBFOX2,CARHSP1,PRR14L,RNF152,PRDM2,MPPE1,SHOC2,GAN
MicroRNA	hsa-miR-184:mirSVR_lowEffct	hsa-miR-184:mirSVR_conserved_lowEffect-0.1-0.5	MicroRNA.org	0.0006109	1	0.02233	0.219	97	344	SLC24A3,ZNF512B,SNX32,AK2,GOLGA7B,KIAA1522,NCOA5,ARHGDIA,DGAT1,ADGRB2,MTMR1,BUB3,TGFBRAP1,IGLON5,PLEKHG4,NCOR2,MICAL2,SMCR8,ADPGK,WSB1,ARHGAP32,CLSTN3,RASSF2,SIRPA,POM121,HIVEP3,CNNM1,RBM12,EIF4B,EIF4G1,STK40,EPB41L1,ACSL1,ZER1,AGAP2,CARM1,EVL,CCDC77,NPHP3,HOOK3,TSBP1,PRICKLE2,RAI1,GNAO1,TMED1,LINGO1,ATXN2L,HTR4,KIF3C,MSS51,MAP6,MCM5,ZFYVE1,RAB8A,SCAMP5,MTAP,FXYD7,TRIM65,NOTCH4,PEX7,PHB1,TNPO2,HAUS6,PEX19,USB1,SLC25A22,TLCD3A,RPS6KB2,RPS9,SH3GL1,PPP6R1,GCOM1,TRAK1,TMEM132D,C1orf112,KDM2A,WDTC1,TRERF1,KIF21B,SPTAN1,DDN,STIM1,ZFR2,ADAMTS16,MTCL1,CLUH,JADE2,UBR4,COP1,CYB561A3,TFE3,TIA1,PIK3IP1,UBP1,ZNF215,ZBTB41,PIANP
MicroRNA	mmu-miR-3544-5p		MirDB	0.0006128	1	0.02233	0.219	104	373	ACVR2A,RNF157,LRFN2,STX7,PITPNM2,ISLR2,SHROOM3,PTCH2,RIOK3,FCSK,TSPO,SDK1,KALRN,CCNG1,USF3,ENOPH1,RASGRP3,COL9A2,VPS4B,MICAL2,TSC22D2,FAM107B,ARNT2,TLN2,RCAN1,TSHZ1,EMC8,FHIP1B,ARIH2,PPIE,SARAF,RAI1,RPS6KA6,GNAO1,CTXN1,GRIA2,AFAP1,AKAP11,COX14,ARHGAP19,CCDC9B,CXorf38,CC2D1B,RBPJ,MAP2,MECP2,MEF2A,AGO3,NR3C2,CD200,NME3,SLC11A2,C21orf91,ZDHHC8,PITPNA,INTS15,PRRG3,CENPO,KLHL24,MDGA2,NSD3,PTPRF,DTD2,CLIP4,RCBTB1,PEAK1,RPL22,NRSN2,WDR89,VPS26B,RPH3A,SLCO2A1,SMARCD1,DDN,RO60,SLFN5,LRCH1,GGA3,STK4,RHOBTB2,SYT1,RPRD2,ANKS1A,DNAJC13,FRYL,RIMBP2,NR2C2,TSC1,KCNQ5,PRR14L,MFSD1,WIPF1,UBQLN4,C1GALT1,CCDC177,SGPP1,C1orf21,CLPB,NAV3,SNX27,YIPF6,RGS7BP,PTCHD4,RSPRY1
MicroRNA	mmu-miR-6965-5p		MirDB	0.0006229	1	0.02262	0.2219	120	440	SYN3,ASIC1,ACVR2A,KLHL29,RNF150,AP2A1,LRRC7,CHST1,ATP1A3,CADM3,BSN,TMEM50B,TRIM41,CANX,CBFA2T2,CHD3,EPS15L1,WIZ,OTOF,C20orf96,MAPK14,TENM4,SIPA1L1,PLXNA4,UBXN2A,DEPDC5,TANC2,CLSTN3,DAPK1,AIF1L,SRGAP3,DIAPH2,OXSR1,EIF4B,ZIC4,ZER1,NPHP3,ST6GALNAC3,PRICKLE2,FRMPD3,LZTS2,NFAT5,CYB5R1,TMED2,MAPRE2,GSK3A,RASSF1,RNF24,HCFC1,HTT,KCNC3,KIF5A,VTI1A,LASP1,B3GAT2,MAP4,MECP2,POC1B,MMP17,MYBL1,NDUFA2,SFR1,CSNK1G1,NOVA2,FNDC10,PDE4A,PIK3CD,SLC25A23,UBQLN2,TMEM229B,DAB2IP,MDGA2,PSME1,DUSP23,PTPRN,NECTIN1,DHX40,SLC35C1,RTN1,RYR2,DCAF17,ZNF606,ADGRL1,R3HDM2,TBC1D22B,PACS1,SLC7A1,FAM222B,ZFP64,SNCB,KLHDC10,WDTC1,ENDOD1,LHFPL4,TMEM165,IQSEC2,SRP54,GPATCH8,ZC3H3,SEPTIN3,ADAMTS16,FNDC9,RPRD2,CLEC16A,CUX2,TTC28,HAUS5,CRTC1,GALNT17,RBFOX2,RUSC1,TST,COPS7B,PRR14L,FLRT2,RNF152,TRIM9,PRDM2,ZMIZ1,PIANP
MicroRNA	hsa-miR-491-5p		MirDB	0.0006272	1	0.0227	0.2226	95	336	PKD1L2,CSMD2,GRAMD1B,LRFN2,ATRN,LRFN1,POGK,ZNF618,ZBTB4,KCNAB2,CPNE5,CASK,C6orf47,DGAT1,CAPN5,DAGLA,KALRN,TRIM41,SYT7,TMED4,KCNQ4,ARHGAP33,CHD3,B4GALT5,SUN2,CLIP3,FOXP4,MICAL2,LRRTM2,ARHGEF11,TRANK1,SRGAP3,DIAPH1,DOCK3,PHC1,APH1A,ELAVL3,EPB41L1,FGD1,FHL3,APPBP2,GPR153,GIPC1,PPP1R9B,GRIK1,GYPE,CELF3,MIER3,JMJD8,FBXO41,TNKS1BP1,SLC6A17,L1CAM,SKA2,MECP2,SHC3,NR3C2,GIT1,MTAP,SPINDOC,ANKRD52,NOVA2,KSR2,ZNF827,PBX2,COL26A1,SDK2,PRKACA,RAB3A,SH3TC2,RIC8B,ABCE1,NACC1,SLC7A1,SLCO1A2,SMARCD1,KDM4B,KIF21B,IQSEC2,SRC,TMED7-TICAM2,STIM1,STAC2,TMEM218,GALNT17,TNFAIP1,RGMB,TRAF6,TXNRD1,ILRUN,LUZP1,PRDM11,CSRNP2,SHOC2,JPH3
MicroRNA	hsa-miR-198:PITA	hsa-miR-198:PITA_TOP	PITA	0.0006568	1	0.02355	0.231	45	137	ATP1A3,ADGRB3,BSN,CAPN2,ONECUT2,SEC24C,SLITRK5,ERC2,KDM4A,ZNF536,ZNF362,SRGAP3,DIAPH1,DPP6,DAZAP1,APH1A,TSHZ1,STK40,AGAP3,PCGF5,ARFGAP2,NFAT5,JPH4,PPP1R9B,SGMS2,HMGN2,HMGA1,KCND1,MECP2,MEIS1,CNOT4,CPNE8,RETREG1,PURA,ATXN7,PKNOX2,SCMH1,SPTBN1,TNRC6B,TCEA1,LARP1,PUM2,SAR1A,KMT2D,CCDC120
MicroRNA	mmu-miR-7079-5p		MirDB	0.0006573	1	0.02355	0.231	61	199	RNF150,NCK2,SH3RF3,DAGLA,FAM163A,NCOR1,AIF1L,UBAP2L,IQSEC1,DLG2,SH2D3C,LACTB2,STK40,CRBN,SUFU,ILDR2,GNAT2,GRM1,CELF3,ZNRF1,GALNT6,GPR45,EEFSEC,KCNA2,PLEKHM3,CD46,FAM76B,CSNK1G1,NOVA1,ZNF827,PCDH7,UBN1,PPARD,PPP2R2C,PPP2R5D,KCNV2,NSD3,PTPRN,NECTIN1,MSL2,SMU1,QRSL1,PPP6R3,AGPAT5,ADGRL1,CNKSR2,TMEM127,SLC8A2,TNRC6B,GPATCH8,SYN2,JADE2,PHF24,LARP1,PUM2,TSPAN7,TSC2,LDOC1,VIPR2,C4orf3,PAK5
MicroRNA	hsa-miR-146a:PITA	hsa-miR-146a:PITA_TOP	PITA	0.00066	1	0.02355	0.231	51	160	HIPK1,ZNF512B,AMPH,CASK,MARK4,ATP7A,RUNX1T1,DLGAP2,DLGAP1,IBTK,LRRTM2,APPL1,BZW1,TANC2,TOX,SARAF,CDK12,RAB8B,GMFB,PCLO,GRIA3,CELF3,ZNF813,LRRTM3,UPP2,MAPT,MARK1,MYBL1,THAP5,MYO5A,ZC3H12B,NOVA1,ATG9A,PRKACA,BCORL1,PTGFRN,RIC8B,SNX22,WWC2,CLASP2,SYT1,FRYL,YLPM1,TRAF6,RFX7,YWHAB,JPH1,TRIM9,ZBTB41,ZMIZ1,KMT2D
MicroRNA	hsa-miR-146b-5p:PITA	hsa-miR-146b-5p:PITA_TOP	PITA	0.00066	1	0.02355	0.231	51	160	HIPK1,ZNF512B,AMPH,CASK,MARK4,ATP7A,RUNX1T1,DLGAP2,DLGAP1,IBTK,LRRTM2,APPL1,BZW1,TANC2,TOX,SARAF,CDK12,RAB8B,GMFB,PCLO,GRIA3,CELF3,ZNF813,LRRTM3,UPP2,MAPT,MARK1,MYBL1,THAP5,MYO5A,ZC3H12B,NOVA1,ATG9A,PRKACA,BCORL1,PTGFRN,RIC8B,SNX22,WWC2,CLASP2,SYT1,FRYL,YLPM1,TRAF6,RFX7,YWHAB,JPH1,TRIM9,ZBTB41,ZMIZ1,KMT2D
MicroRNA	hsa-miR-4763-5p		MirDB	0.0006701	1	0.02383	0.2337	64	211	ADCY2,ADRA1A,APBA2,NCOA5,ATM,RERE,PYGO2,BSN,CACNB3,NEURL1,CDH4,KIF3B,NGEF,GABBR2,PITPNM3,CTIF,SMG7,CCDC3,HDAC6,MLXIPL,FRY,ARFRP1,RMDN1,TMEM132E,HEMK1,PPIE,LINGO2,HOOK3,FAM189B,SELENOT,MMP24,RAPGEF1,ARHGAP35,RASSF1,CXorf38,KCNJ2,LASP1,PLEKHM3,MECP2,SHC3,YBEY,PRDX1,COL26A1,SEPTIN5,NSD3,RASGRF1,RNF220,RPN1,EDC3,SH3GL1,CNKSR2,YEATS2,ZNF335,KIF21B,TNRC6B,CLASP2,MAPK8IP3,FAM168A,SIN3B,CRTC1,FRYL,MMAB,RBFOX2,NAV3
MicroRNA	ATTCTTT,MIR-186:MSigDB	ATTCTTT,MIR-186:MSigDB	MSigDB	0.0006779	1	0.02402	0.2356	70	235	LRRN1,CNTNAP1,APLP2,BRINP2,RIOK3,BCL9,CACNB3,CAPZA1,BUB3,DLG5,ZNF385A,ZZZ3,CNTNAP2,EPC2,PCDHA9,TSC22D2,PLPPR4,SNAP91,OXSR1,GRIN3A,EP300,FAR1,NCOA2,HOOK3,CELF1,NFAT5,STAG2,MAP3K2,TMED2,GNAZ,TENT4A,KCND2,SYAP1,MAP2,MAP4,NR3C2,PFKFB4,NME7,PLS3,UBQLN2,BAZ2B,PPP1CB,SMPD3,MORC2,FRMD4A,SP3,ZCCHC14,ADGRL2,COP1,PCDHA13,PCDHA12,PCDHA11,PCDHA10,PCDHA8,PCDHA7,PCDHA6,PCDHA5,PCDHA4,PCDHA3,PCDHA2,PCDHA1,RBFOX2,UBE3A,JPH1,ZBTB41,SGPP1,PRDM10,SNX27,PAK5,JPH3
MicroRNA	hsa-miR-1247:PITA	hsa-miR-1247:PITA_TOP	PITA	0.0006867	1	0.0242	0.2373	10	17	LRRN1,BRSK1,TNRC6A,GRIA3,PCDH1,RARA,IGSF9B,MYCBP2,LRRC4,KMT2D
MicroRNA	hsa-miR-4651:Functional MTI (Weak)	Functional MTI (Weak)	miRTarbase	0.0006877	1	0.0242	0.2373	53	168	ARHGDIA,ARL2,SEC22C,DLGAP3,R3HDM4,ASB6,COX10,ZNF385A,ZBTB46,SETBP1,CSTF2,IP6K1,DCX,TESPA1,STMN3,ZMIZ2,ARPC3,KLF16,ANKRD13B,ZBTB7A,CHERP,GDI1,PNPLA6,PPP1R9B,PRRC2B,CTXN1,LIMK1,LY6E,MDM4,MLLT1,ZC3H12B,OGDH,DDA1,ATG9A,EPN1,PACSIN1,FBXL19,TRIM44,DAB2IP,PTPRF,RIF1,FOXRED2,FBXL18,OTUD5,NACC1,PPP6R1,CAPN15,SETD1B,LARP1,PLD3,FKBP8,RAB15,RTN4R
MicroRNA	hsa-miR-6836-5p		MirDB	0.0007016	1	0.0246	0.2413	108	391	CLTCL1,ABR,ACVR2A,RNF157,ZNF512B,ULK1,MRTFA,NCK2,POGK,CNIH2,RERE,DGAT1,ATP5F1D,NUDT8,CAPN5,CACNB3,CANX,MAP3K14,ENTPD5,ASB6,LITAF,PAQR4,CDC42BPB,CRHR1,ZBTB46,CNTNAP2,CHURC1,PUM1,SNPH,ZMIZ2,ARNT2,DYNC1LI2,DTNB,CNNM4,CACNG8,CELSR2,RAPGEFL1,HMG20A,BTN2A2,FGF1,ADGRA1,FRMPD3,SUFU,NALF2,TMEM8B,SRRM4,NR6A1,AHDC1,CSDC2,TNRC6A,CBX1,GNAO1,CTXN1,GRIN1,GRM7,GYPE,HRH3,FBXO41,NDUFA11,KCNH1,TNPO1,LRP3,PLEKHM3,SHC3,MEF2D,MAP3K9,RAB4B,ANKRD52,HCN1,KSR2,HECTD4,PBX2,ATG9A,PLXNA2,MIER2,SEPTIN4,TMEM229B,DAB2IP,PRRT2,STX1B,FBXL18,SCN8A,TRIM46,OTUD5,SH3GL1,BAHD1,SLCO2A1,KCNIP4,WDTC1,XPO7,KIF21B,IQSEC2,STIM1,ARHGEF9,MTCL1,JADE2,PPP1R11,TTYH3,TFE3,NPTXR,BRD4,TSPAN7,TRAF6,SSBP3,TUBG1,ZNF213,PRDM2,KMT2D
MicroRNA	hsa-miR-6799-3p		MirDB	0.0007258	1	0.02534	0.2485	92	325	ABR,BTBD9,ADAR,ADCY1,ADD2,SLC12A5,ZNF512B,KLHL29,PRR12,ALDH3A2,NCK2,ZNF618,KCNAB2,BSN,AP3D1,FOXK1,SPAG9,SYNGR1,NRXN2,ASB6,RASAL2,COL12A1,RGS6,CNTNAP2,PLXNA4,PPP1R16B,KDM4A,KIAA0100,PCDHA9,IST1,CTIF,CCDC3,DOCK3,TLNRD1,ELAVL3,MED12L,TRMT112,JPH4,MMP24,KIRREL3,ZC3H10,ZNRF1,ATXN2L,KCNQ2,SPRN,AFF3,LRP3,MAPT,PHPT1,ANKRD33B,LAYN,YBEY,PCDH1,DDA1,PACSIN1,PPARD,SH3TC2,IQSEC3,RAP1GAP,PEAK1,NACC1,SKP1,YEATS2,SPTB,IQSEC2,DDN,MAPK8IP3,ZCCHC14,RFTN1,BEAN1,PCDHA13,PCDHA12,PCDHA11,PCDHA10,PCDHA8,CRTC1,PCDHA7,PCDHA6,PCDHA5,PCDHA4,PCDHA3,PCDHA2,PCDHA1,THRB,TRAF1,PLD3,TXNRD1,TRIM9,FAM78A,NAV3,PAK5,PTCHD4
MicroRNA	hsa-miR-3178:mirSVR_lowEffct	hsa-miR-3178:mirSVR_nonconserved_lowEffect-0.1-0.5	MicroRNA.org	0.0007274	1	0.02534	0.2485	43	130	USP11,RPTOR,NCK2,LRFN1,APBA1,MARK4,ZNF738,TMED4,YWHAH-AS1,SPATA2,WDR1,EEF1A2,CACNG7,EIF4B,ANKRD13B,ZNF391,EMG1,BAIAP2,POLK,AGAP3,ZNF777,GALK1,ZNF274,KAT2A,TTBK1,PNPLA6,PRMT1,IDUA,KCNC3,RIPOR1,NKAIN1,GRM5P1,ZBTB3,TMEM63B,FBXL18,EFHC2,CAMTA2,IQCE,VPS72,FBXL16,NPTXR,PIGN,LDOC1
GO: Cellular Component	GO:0097464	thorny excrescence		0.0007481	1	0.01726	0.1345	20	48	ADCY1,ADCY8,BSN,SYT7,CDH9,LRRTM2,DTNBP1,CACNG2,UNC13B,GPER1,GRIK2,GRIK5,GRIN1,GRIN2D,STXBP5,NECTIN1,SH3GL1,SYT1,TNR,ANKS1B
GO: Cellular Component	GO:0098686	hippocampal mossy fiber to CA3 synapse		0.0007481	1	0.01726	0.1345	20	48	ADCY1,ADCY8,BSN,SYT7,CDH9,LRRTM2,DTNBP1,CACNG2,UNC13B,GPER1,GRIK2,GRIK5,GRIN1,GRIN2D,STXBP5,NECTIN1,SH3GL1,SYT1,TNR,ANKS1B
MicroRNA	GGTGTGT,MIR-329:MSigDB	GGTGTGT,MIR-329:MSigDB	MSigDB	0.000805	1	0.02794	0.2741	34	97	HIPK1,WDFY1,BCL9,PTBP2,ZDHHC5,CRMP1,CSNK1G3,PCDHA9,DAPK1,SRGAP3,EIF4G1,MARK2,PCGF5,SMAD2,DLGAP4,CLSTN1,FAM219A,TNRC6B,LARP4B,PCDHA13,PCDHA12,PCDHA11,PCDHA10,PCDHA8,PCDHA7,PCDHA6,PCDHA5,PCDHA4,PCDHA3,PCDHA2,PCDHA1,PRR7,THRB,NAV3
MicroRNA	mmu-miR-6354		MirDB	0.0008188	1	0.02832	0.2778	91	322	KDM5C,RHBDD2,ACVR2A,ADCY1,SLC12A5,KLHL29,RNF150,OSBPL9,PITPNM2,SHROOM3,STIM2,PPFIA2,ZBTB4,SEMA4G,DCAF5,LDB1,FUBP3,SYT7,ADGRE5,DLGAP3,EPS15L1,WIZ,SLC35F3,RASAL2,CRAT,RGS6,CNTNAP2,PLXNA4,PPP1R16B,SMCR8,KIAA0100,RAB11FIP3,CTIF,DBN1,ARHGAP44,ARNT2,IQSEC1,TLN2,DOCK3,ACTR2,PRR16,MED15,FAM189B,KAT2A,PPP1R9B,GPC1,RNFT2,ZNF341,IGF1R,IGHMBP2,PLEKHM3,MAPT,ZFYVE1,MECP2,MLLT1,BORCS7,SAP30BP,HECTD4,PRKN,CDK16,PACSIN1,BAZ2B,CC2D1A,PTGFRN,MAP4K2,USB1,SMPD3,RNF44,LMTK2,SLC4A3,MAPRE3,SLC15A4,IZUMO4,ZCCHC14,MYDGF,BEAN1,CRTC1,TTYH3,SPECC1L,ARHGAP39,VWA7,IKZF4,TRAF1,TOM1L2,RAB15,C14orf132,FZD5,CAMK1D,PAK5,ZMIZ1,SFXN3
MicroRNA	mmu-miR-12185-5p		MirDB	0.0008446	1	0.02912	0.2856	77	265	NT5DC1,ADD2,PCDH19,CNIH2,LRRC4C,LRRC28,KIFC2,USF3,CHRM1,WIZ,KIAA1549L,CLCN6,MINK1,ZNF385A,CLIP3,KCTD20,CSTF2,SRGAP3,TRAM1L1,CELSR2,ELAVL3,CITED2,AFMID,YIPF4,HPS3,PRICKLE2,NRG3,TMEM8B,PNPLA6,PPP1R9B,CKAP4,ZBTB45,LDB3,CELF5,SMAP1,ATCAY,DISP2,IRS1,KCNC3,SPRN,MAP2,MDM2,NHSL2,NFIC,KSR2,ZNF827,EPN1,SLC25A23,ABITRAM,NECTIN1,RAB3A,LRRK1,SPRED3,NRSN2,LRRTM4,ZNF606,NTNG1,PKNOX2,NECAP2,BLOC1S5,FAM222B,SNCB,TBC1D23,LRCH1,MESD,SEPTIN3,MAN2B2,ARHGEF12,CCDC167,RBFOX2,SNAPIN,PLD3,UBE3A,SGPP2,ZNF32,ZSWIM4,YIPF6
MicroRNA	mmu-miR-7119-5p		MirDB	0.0008503	1	0.02922	0.2866	76	261	NT5DC1,ADD2,PRR12,LRRC28,SPAG9,SHISA9,DLGAP1,ATXN7L1,CHRM1,WIZ,CLCN6,CLNS1A,ROCK2,MINK1,SH2B1,SAMD10,GALNT9,KCTD20,LZTS3,DCX,SRGAP3,TLN2,DPP6,DRP2,TXNDC9,CITED2,AFMID,ZBTB7A,NRG3,BRPF3,TMEM8B,GDI1,PNPLA6,PPP1R9B,GRK5,CELF5,SMAP1,SLC6A17,KCNC3,MAP2,MECP2,RAB8A,NFIC,CSNK1G1,NOVA2,PBX2,PLAGL2,SLC25A23,PPARD,NEK8,ABITRAM,NECTIN1,CEP97,GLMP,ZNF606,SELENOW,TRAK1,PKNOX2,BLOC1S5,FAM222B,SNCB,TBC1D23,GPRC5C,MPRIP,COP1,TERF2,ZNF865,ACAP2,RBFOX2,SNAPIN,UBE3A,XKR6,ZNF32,ZBTB41,SLC17A7,CAMK1D
MicroRNA	hsa-miR-3191:mirSVR_lowEffct	hsa-miR-3191:mirSVR_nonconserved_lowEffect-0.1-0.5	MicroRNA.org	0.0008674	1	0.02971	0.2913	107	389	DPF1,CABLES2,SYN3,GPRIN1,PARP1,AP2A2,AK2,UNC79,ZNF282,ISLR2,NCOA5,PDE8B,GBF1,CACNA1D,USP10,CHD3,CHUK,R3HDM4,CLIP3,CS,TCP11L2,RUBCN,ARHGAP32,DAPK1,DBH,ARHGEF11,CABYR,STMN3,DLG2,DMWD,MVP,ACTR2,CELSR2,ZER1,AGAP2,CARM1,SEMA6B,EVL,FNTA,COG8,ERGIC3,NUB1,NALF2,GRB10,GRIN2D,ZNF341,ATXN2L,KLF8,HMGA1,HPCAL1,NDUFA11,ZNF678,KCNC4,KCNN1,VTI1A,MCM5,MEIS1,RAB8A,FXYD7,NEUROD2,NOTCH4,LINC01465,ZBTB7C,NRGN,OGDH,PALM,SLC25A23,SIDT1,UHRF1BP1,NSD3,RAP1A,RAP1GAP,TMEM53,DUSP15,DTD2,RNF220,MAP1S,KLHL26,RPS6KB2,SCN3A,CTC1,CNDP2,SPTB,SRC,GPRC5C,TMED7-TICAM2,GGA3,TTLL12,XYLT1,LARP4B,CLUH,SIN3B,HNF1A,JADE2,PHF24,HAUS5,CYB561A3,PIP5K1C,KCNH3,CMTM1,SPIDR,PANX2,GPR137,DEK,ADSS1,ZMIZ1,TMEM14B
MicroRNA	mmu-miR-759		MirDB	0.0008752	1	0.02987	0.293	70	237	LCORL,ERI1,AQP1,BHLHE40,ADGRB2,BNIP3L,CCNG1,USF3,INA,ARIH1,SEC24C,PITPNM3,PCDHA9,STMN3,ERCC6,MRPL51,SEC24B,CAMSAP1,GABRA3,RAPGEF1,GRIA3,GRIK2,HMGB1,HMGA1,HUS1,TAFA4,NR3C2,NHSL2,NF2,YBEY,PCYT1A,GFOD1,ZFAND6,KLHL24,KCNV2,LRFN3,SLC35A5,TMEM167A,PRRT2,CENPQ,PEAK1,SCN8A,RAB11FIP2,TRAK1,UNC80,SPTBN1,TNRC6B,FAM168A,SIN3B,DNAJC13,USP22,PCDHA12,PCDHA11,PCDHA10,PCDHA8,PCDHA7,PCDHA6,PCDHA5,PCDHA4,PCDHA3,PCDHA2,PCDHA1,SYNPO2,TRAF3,TRIO,SMAP2,ZYX,CAMK1D,LYRM2,KMT2D
MicroRNA	hsa-miR-188-3p:PITA	hsa-miR-188-3p:PITA_TOP	PITA	0.0008799	1	0.02993	0.2936	65	217	ACVR2A,ADCY1,STIM2,ZSWIM5,CNTNAP1,ZNF439,NOL4,CD164,BCL9,BNIP3L,PTBP2,CANX,CBL,SYT7,B4GALT5,CIRBP,SLIT2,NRXN2,COL4A5,TENM4,LTN1,UBALD1,ASAP1,SRGAP3,PIGK,TSHZ1,TRIM13,CLVS1,STAG2,NLK,WBP11,TNRC6A,MAPRE2,HMGN1,ZNF181,IRS1,TET3,MAN2A1,ZC3H12B,ZDHHC8,TMEM64,KIAA0319L,RNF145,OTUD5,SIAH2,SKP1,FRMD4A,DCAF6,ABCG4,LARP4B,SURF4,SIK2,ADGRL2,KHNYN,IKZF4,TSPAN7,ZNF384,NALF1,SMAP2,ZNF367,ILRUN,FZD5,WIPF2,PIANP,ANP32A
MicroRNA	mmu-miR-3475-3p		MirDB	0.000884	1	0.02996	0.2938	100	360	SYN3,RHBDD2,ADARB1,SLC12A5,KIAA1522,ZBTB4,KIAA1549,DDO,AQP1,MADD,NOL4,CA7,CACNB2,LIMD1,SYT7,CDK4,CYTH3,BCL7B,KIAA1549L,TP53I11,SAMD10,NRSN1,TANC2,DBH,DCC,FARP2,DIAPH1,DTNB,DERL2,ARPC5,CNNM1,DMTN,FDFT1,ZER1,TMEM164,FHL1,FKBP1A,AGAP3,IQCG,STK36,NR6A1,GFAP,IMMT,KMT5C,GRIN1,GALNT6,USP18,FBXO41,CELF5,DISP2,LASP1,SMAD9,MAP1A,MEIS1,MLLT1,BCL9L,CENPX,NHSL2,CSNK1G1,ZNF786,PCYT1A,CCSER2,ATG9A,PPARD,DAB2IP,SLC38A9,ABITRAM,SAP130,MAP4K2,CEP97,TMEM167A,ZMAT4,ABCE1,VPS26B,TUBB,NTNG1,ST3GAL4,CLSTN1,PACS1,SLC7A1,SLC16A2,FAIM2,WDTC1,ERC1,RAP1GAP2,MESD,SYN1,IQCE,EHBP1,LARP1,IKZF4,CTPS2,MGAT5B,YWHAB,RAB15,ZNF185,ZNF213,CCDC177,PTCHD4,JPH3
MicroRNA	mmu-miR-193a-5p		MirDB	0.0008879	1	0.02996	0.2938	50	158	ACVR1,SLC12A5,UXT,PCDH10,C19orf25,KALRN,CAPN3,RUNX1T1,WIZ,KIAA0100,PCDHA9,SLC12A6,DERL2,CELSR3,ELAVL3,EP300,ETS2,USP42,CYFIP2,NLK,GPC1,MID2,RNF24,HSBP1,PRKN,SYNE3,PTCD3,STX1B,SPRED3,SLC7A1,CNDP2,MAST3,SETX,ARHGAP26,ANKS1A,TRIM2,PCDHA12,PCDHA11,PCDHA10,PCDHA7,PCDHA6,PCDHA5,PCDHA4,PCDHA3,PCDHA2,PCDHA1,USP4,RNF152,LUZP1,ZNF628
MicroRNA	hsa-miR-4700-5p		MirDB	0.0008895	1	0.02996	0.2938	137	516	RHBDD2,CCDC85A,ADD2,OSBPL9,ZNF548,BEGAIN,TTF2,AOC2,ZBTB4,DAGLA,CACNB1,MAP3K14,CBL,SHISA7,MAGI1,ENOPH1,SNX6,CNGB1,CLIP3,TENM4,RGS6,MICAL2,CSNK1D,RALGPS1,ST18,TANC2,SNPH,LZTS3,TM9SF4,IP6K1,CTIF,FBXO10,IQSEC1,TLN2,DMWD,SH2D3C,MARK2,RCAN2,STAM2,CORO2B,UNC13B,HACD3,BBIP1,LOXHD1,CACNG4,MAP3K2,GALNT15,GABRG3,RAPGEF6,DCTN5,NR6A1,ARFIP1,GFAP,RPS6KA6,PPP1R9B,DCLK2,GNAO1,GRIK5,PTPRT,LINGO1,LZTS1,FBXL20,FBXO41,HSD11B1,CELF5,CXorf38,KIAA1671,MYPOP,DIXDC1,KCNC1,TET3,VTI1A,LASP1,LSAMP,MECP2,MEF2D,MMP17,SAP30BP,ANKRD33B,CSNK1G1,NFYC,KSR2,PALM,SSH1,CCSER2,SEPTIN5,SEPTIN4,MBOAT7,PACSIN1,POLR2F,ZNF343,PRKCG,CSKMT,NECTIN1,PEX19,EMC10,SH3TC2,IQSEC3,SLC25A42,KIAA0319L,TMEM63B,SELENOW,DDX60,PLEKHA6,CLSTN1,TMEM127,SLC7A1,SLC16A2,EFR3B,FAIM2,UNC13A,XPO7,SRM,ZNF302,CIC,SLC39A8,GGA3,APOM,STIM1,STAC2,UBXN4,RHOBTB2,RPRD2,PCDHGA9,PCDHGA6,PCDHGA5,PCDHGA1,PHF24,LARP1,TTYH3,ZNF346,TOM1L2,RAPH1,CLPB,WIPF2,YIPF6,RNF170
MicroRNA	hsa-miR-3138:mirSVR_lowEffct	hsa-miR-3138:mirSVR_nonconserved_lowEffect-0.1-0.5	MicroRNA.org	0.0008924	1	0.02996	0.2938	353	1468	CABLES2,SYN3,ASIC1,KDM5C,CNPY4,ACTN1,PKD1L2,ADARB1,ADD2,PARP1,GRK2,NLGN4X,AP2A2,AK2,SIPA1L2,BEGAIN,RANBP10,NYAP2,ANK3,ZSWIM5,ZNF618,KIAA1522,ANXA4,DGKZ,CDC14B,SEMA4G,MADD,CASK,PLA2G4C,NCOA1,ASTN1,TMEM108,ADGRB3,MTMR1,SEC11C,BCR,DCAF5,FCSK,ANGEL2,CAPN5,ZNF697,CACNB1,LIMD1,CAPN3,MAP3K14,RUNX1T1,CBR1,SHISA7,EIF1AY,MTA1,CCDC149,ADGRE5,CDH10,CDK8,CDKN1C,DLGAP2,DLG5,CIRBP,NDST3,KIF3B,SNX6,RASGRP3,ZNF324,TMEM184B,SRP14-DT,IGLON5,ASF1A,THEMIS2,ADAMTS4,PAQR4,SYF2,GABBR2,CDC42BPB,SEC24C,MICAL2,SETBP1,CNTNAP2,PLXNA4,NRSN1,CTNND2,SMCR8,RUBCN,NOS1AP,TRPM6,PABIR1,ARHGAP32,CYP2B7P,SLC36A1,PHYHIP,IST1,DAPK1,GIT2,SIRPA,ASAP1,FARP2,MAGI2,CABYR,POM121,SMG7,UBAP2L,STMN3,ZMIZ2,RNF10,DLG2,TLN2,DNM1,MVP,SLC29A4,CDON,DPP6,RANBP9,PHC1,MLXIPL,KLF16,EFNB2,APH1A,EIF4B,STK40,TRIM13,EPB41L1,SEZ6,ERCC6,FBL,ETS2,AKR1A1,FKBP11,ZIC4,SEC24B,GTF2IRD2,POMK,HMGN4,EVL,FLOT2,FNTA,SYT3,YIPF4,PRADC1,PCGF5,STAMBP,ERGIC3,CELF2,NUB1,CACNG4,FAM189B,TPPP3,GALNT15,CMPK1,BRPF3,GGTA1,GGT7,ZBTB37,MMP24,TTBK1,TRAFD1,FAM126A,RPS6KA6,CBX1,GNB1,GNS,CNDP1,GRB10,GRIA3,GRM1,GRM7,BTN3A1,CBR4,LINC01252,PKIG,GSTZ1,AFAP1,RNFT2,RASSF1,NISCH,AKAP11,RNF24,USP18,SGMS2,TMEM128,COPE,MIER3,CBX3,HTR4,YPEL2,DIXDC1,ZNF678,LRRTM1,ITGA2,KCNH1,KIF3C,MSS51,KY,LIMK1,CYP4F3,MAP2,MARK1,ZFYVE1,MEF2D,AGO3,SCAMP5,POC1B,MAP3K9,NR3C2,PSMG4,FAM221A,GTF2IRD2B,THAP5,TRIM65,SFR1,ZNF467,NFRKB,SPINDOC,ANKRD52,CNOT3,NPM1,NTRK3,C12orf40,PRKN,ZNF664,DPY19L2P2,C4orf46,CPNE8,COL26A1,PFKFB4,ZDHHC8,GFOD1,DDA1,PI4KA,PLEKHA5,PRRG3,TMEM64,PURG,UBQLN2,SEPTIN4,POLR2F,MANSC1,SLC35F2,DAB2IP,HAUS6,SIDT1,ZCCHC2,ALKBH5,PTMS,COMMD4,PEX19,NKAIN1,SAP130,PID1,PGBD5,PTCD3,RAP1A,RAP1GAP,RBBP4,ICE2,FN3KRP,TMEM39B,RFX1,MSL2,FAIM,BRD2,UBA6,ZMYM1,RPL9,RPL15,UEVLD,KIAA0319L,SNAI3,NRSN2,LRRTM4,SCP2,MACROH2A2,ZNF606,PPP1R21,EDC3,COPZ1,MAGI3,R3HDM2,GCOM1,TRAK1,PKNOX2,YEATS2,MAPRE3,SLC9A1,MIR17HG,SLCO2A1,TMEM268,MAST1,KCNIP4,MAPKBP1,NMNAT2,EPHA6,ARHGAP26,SPTBN1,ZBTB43,SPART,SSR3,MAST2,LRRC4,ZC3H3,MAPK8IP3,STIM1,SGCZ,SEPTIN3,STXBP3,MTHFD2L,C12orf76,ADGRL2,CAMSAP2,PDLIM2,UNC5D,ELOB,SIN3B,USP22,JADE2,U2SURP,UBR4,USP24,GLYATL2,SEPSECS-AS1,TERF1,PRR3,IKZF4,SWI5,GSG1L,SNAPIN,RGMB,ASXL1,TRAF1,SYNPO2,METTL21EP,PIK3IP1,TXNRD1,UBE2E2,UFD1,PRR14L,ILRUN,VIPR1,VIPR2,INPP5E,RTN4RL1,RFX7,ANKRD19P,ZNF746,LINC01289,SPIRE1,ZNF213,NCLN,EMSY,NAV3,SBDSP1,MMS22L,DTX3,M1AP,SFXN3
MicroRNA	hsa-miR-4488		MirDB	0.0009029	1	0.03021	0.2963	30	83	C1QTNF3,ATP1A3,HCN2,AP3D1,KCNQ4,ZNF385A,FOXP4,RUSC2,DUSP8,CEND1,CPLX1,PPP1R9B,GRIK5,HMGA1,L1CAM,CAMK2N2,MEF2D,NFIC,PALM,SPRED3,ADGRL1,SLC8A2,KIF21B,SOX12,IQSEC2,TNRC6B,CRTC1,THPO,BMERB1,KMT2D
GO: Cellular Component	GO:0097457	hippocampal mossy fiber		0.0009103	1	0.02065	0.1609	21	52	ADCY1,ADCY8,BSN,SYT7,CDH9,LRRTM2,DTNBP1,CACNG2,UNC13B,GPER1,GRIK2,GRIK5,GRIN1,GRIN2D,STXBP5,PDE2A,NECTIN1,SH3GL1,SYT1,TNR,ANKS1B
MicroRNA	GTGTCAA,MIR-514:MSigDB	GTGTCAA,MIR-514:MSigDB	MSigDB	0.0009155	1	0.03053	0.2995	22	55	ZNF282,CCNE2,NRXN3,ZNF536,C2CD5,RBX1,CARM1,ARFGAP2,EXOC5,PRICKLE2,GRM8,RNF19B,OAZ2,CPNE8,UBQLN2,RAB3A,SCN3A,ARHGEF9,TRIM2,EIF4ENIF1,ZBTB41,NAV3
MicroRNA	hsa-miR-6795-5p:Functional MTI (Weak)	Functional MTI (Weak)	miRTarbase	0.0009237	1	0.03068	0.3009	40	120	ACOX1,ARHGDIA,CACNB1,SYT7,NEURL1,SCARF2,DLGAP3,ATL3,ZNF385A,C20orf96,ZBTB46,CSTF2,UBALD1,PHYHIP,PHC1,HIVEP3,MARK2,EP300,ZBTB7A,AGO2,GDI1,TNKS1BP1,LASP1,LRP3,MEF2D,NRGN,SDK2,FBXL19,MAPK13,ZNF562,NCR3LG1,PRRT2,MAP1S,NACC1,NMNAT2,USP22,JADE2,RBFOX2,PHLDA3,MGAT5B
MicroRNA	hsa-miR-193a-5p:TargetScan	hsa-miR-193a-5p	TargetScan	0.0009259	1	0.03068	0.3009	45	139	ACVR1,GRAMD1B,PCDH10,CUL4A,CA7,RUNX1T1,CDK8,GABBR2,KIAA0100,PCDHA9,FRMPD4,RASSF2,EEF1A1,FGD1,FGF14,CHERP,GNAQ,LDB3,KCNH1,MEIS1,MPST,MYO5A,NOVA1,DDA1,RBBP6,MPRIP,MTUS2,ANKS1A,BEAN1,HAUS5,PCDHA13,PCDHA12,PCDHA11,PCDHA10,PCDHA8,PCDHA7,PCDHA6,PCDHA5,PCDHA4,PCDHA3,PCDHA2,PCDHA1,CLPB,MLLT10,KMT2D
MicroRNA	hsa-miR-625-5p		MirDB	0.0009388	1	0.031	0.3041	142	538	ACOX1,CSMD2,ADAR,PCDH19,AK2,NLGN2,LCORL,CNTNAP1,ZFP14,ASAH1,MRPS34,BNIP3L,MBD2,WASF1,CACNA1D,KALRN,SPAG9,CFL2,CHUK,OVOL2,WIZ,MINK1,C1orf43,NSL1,ZNF385A,NR1D1,RALGPS1,KCTD20,PLXNA4,WSCD2,APPL1,CTNND2,ST18,DRC3,RAB33B,SETD1A,SNPH,LZTS3,DCX,C2CD5,ASAP1,TRANK1,UBAP2L,CCDC3,RNF10,DOCK3,SLC12A6,DUSP8,TLNRD1,POLR1D,CNNM1,EPB41L1,CLVS1,AFMID,ARIH2,FKBP1A,FLOT2,C9orf64,HOOK3,NALF2,JPH4,TMEM8B,GDI1,FIBIN,PPP1R9B,GRIK2,AKAP11,FBXL20,ATXN2L,IGF1R,IL12RB2,SLC6A17,MAP1A,MDM4,MECP2,MAP3K9,NEUROD2,NOVA2,KSR2,PCDH1,SDHAF1,PDE4A,ATAD2B,PLAGL2,EPB41L4B,PPP2R2C,PRKAA1,PRKACA,BCORL1,SIDT1,UHRF1BP1,ALKBH5,PTGFRN,PTPRJ,PTPRS,NECTIN1,RAD51B,IQSEC3,SLC25A42,SUSD4,TMEM38B,RNF5,MACO1,TCP11L1,TMEM63B,SPRED3,ITGA11,PPM1E,GCOM1,SLC8A2,SIRT2,HMGXB3,UNC13A,SPTAN1,TNRC6B,SSR1,STIM1,RPRD2,ELOB,WASHC4,PCDHGA9,PCDHGA6,PCDHGA5,PCDHGA1,PHF24,PCDHB13,XPO4,TTYH3,TFE3,SPIDR,RBFOX2,PHLDA3,TSC1,ZNF32,FAM117A,TWSG1,ZSWIM4,MPPE1,SLC66A3,CAMK1D,SHOC2,TIGD6
MicroRNA	hsa-miR-8089		MirDB	0.0009827	1	0.03235	0.3173	120	445	RHBDD2,ADARB1,ADD2,OSBPL9,TTF2,ZBTB4,DAGLA,CACNB1,MAP3K14,MAGI1,ENOPH1,SNX6,CNGB1,CLIP3,RGS6,MICAL2,RALGPS1,ST18,TANC2,SNPH,LZTS3,TM9SF4,IP6K1,TLN2,DMWD,SH2D3C,MARK2,RCAN2,STAM2,CACNG2,CORO2B,UNC13B,HACD3,BBIP1,LOXHD1,CACNG4,MAP3K2,GALNT15,GABRG3,RAPGEF6,DCTN5,NR6A1,ARFIP1,GFAP,RPS6KA6,PPP1R9B,GNAO1,GRIK5,PTPRT,LINGO1,LZTS1,FBXL20,FBXO41,CELF5,CXorf38,KIAA1671,MYPOP,DIXDC1,KCNC1,TET3,VTI1A,LASP1,LSAMP,MECP2,MEF2D,MMP17,SAP30BP,ANKRD33B,CSNK1G1,NFYC,KSR2,PALM,SSH1,CCSER2,ATG9A,SEPTIN5,MBOAT7,PACSIN1,POLR2F,PRKCG,CSKMT,NECTIN1,SH3TC2,IQSEC3,SLC25A42,TMEM63B,SELENOW,DDX60,PLEKHA6,CLSTN1,TMEM127,SLC7A1,SLC16A2,EFR3B,UNC13A,WDTC1,XPO7,SRM,CIC,SLC39A8,GGA3,APOM,STIM1,STAC2,UBXN4,SYN1,RPRD2,PCDHGA9,PCDHGA6,PCDHGA5,PCDHGA1,LARP1,TTYH3,ZNF346,TRAF6,RAPH1,CLPB,WIPF2,YIPF6,RNF170
MicroRNA	hsa-miR-7152-3p		MirDB	0.0009919	1	0.03255	0.3192	70	238	GRAMD1B,LRFN1,ZBTB4,ADGRB1,PTBP2,CBL,USF3,VAPA,DLG5,CHD3,CREBZF,TMEM184B,FAM163A,COX6A1,ZDHHC5,SAMD10,PCDHA9,DCX,AREL1,ATN1,DTNB,MEGF8,ACSL1,COA5,FOXO3,FLOT2,APPBP2,GAS2L1,SELENOT,KAT2A,PPP1R9B,BTN3A2,FBXL20,SPRED2,SCAMP5,RAB4B,KSR2,P2RX4,PCDH7,CEP170B,UQCR10,POLR2F,PTPRA,SH3TC2,ZMAT4,PPP6R3,POMGNT1,ADGRL1,NECAP2,SLC16A1,ERC1,STK3,IQCE,TRIM2,SPPL3,PCDHA13,PUM2,PCDHA12,PCDHA11,PCDHA10,PCDHA8,PCDHA7,PCDHA6,PCDHA5,PCDHA4,PCDHA3,PCDHA2,PCDHA1,GALNT17,CSRNP2
MicroRNA	hsa-miR-4749-3p		MirDB	0.001	1	0.03262	0.3199	62	206	HIPK1,BTBD9,ADCY1,ELFN2,SORCS1,UNC5A,ADRA1B,GRK2,KIAA1522,ZBTB4,CADM3,DAGLA,CHD3,EPS15L1,SUN2,ASF1A,SH2B1,HDAC6,CACNG8,EMP2,EP300,ESR2,NALF2,STAG2,GFAP,MMP24,GPC1,RER1,ARHGAP35,ZNF385B,KCND1,KCNQ2,SPRN,C2orf68,TAFA4,ANKRD52,OAZ2,FURIN,SDHAF1,UBN1,PREP,PTGFRN,NECTIN1,GID8,PID1,VPS53,HDAC11,RPS3,ADGRL1,CNKSR3,CIC,GGA3,MGRN1,SIN3B,TTYH3,TFE3,TRAF1,RAPH1,ANKS1B,BRPF1,NAV3,CAMK1D
MicroRNA	hsa-miR-6769a-5p		MirDB	0.001003	1	0.03262	0.3199	65	218	CSMD2,LRFN2,RANBP10,ZBTB4,BRCA1,AP1M1,CACNA1A,SYT7,SHISA7,SYNGR1,DLGAP1,CACNA2D2,CHD3,B4GALT5,KIAA1549L,COL4A5,FOXP4,RIMS4,RAPGEF2,GRIN3A,CELSR3,APH1A,RDH11,TMEM132E,RNF181,ZBTB7A,RBBP9,JPH4,FRS3,GDI1,TNFRSF21,TNRC6A,MAPRE2,GRIA1,GRM2,LDB3,CELF5,CC2D1B,SLC6A17,KCNC1,L1CAM,MTAP,PFKFB4,PTPRN,GGACT,RAD51B,SOBP,STX1B,SPRED3,CX3CL1,MAGI3,ARHGAP26,TNRC6B,TMEM178B,MGRN1,BEAN1,LARP1,PPP1R11,PIP5K1C,FBXO46,TNR,TRIO,RUSC1,TOM1L2,ZMIZ1
MicroRNA	hsa-miR-5703		MirDB	0.001004	1	0.03262	0.3199	139	526	CLTCL1,EFCAB11,ACOX1,ACTN1,AP2B1,KIAA1522,ZBTB4,KIAA1549,AQP1,SEMA4G,ASTN1,ATM,EIF3J,CADM3,DCAF5,AP3D1,CLCN6,RECQL5,ASF1A,RASAL2,TP53I11,NSL1,GABBR2,SIPA1L1,RIMS4,SLC36A1,RASSF2,DCX,SMG7,RNF10,DOCK3,DRP2,EIF4B,ZDHHC2,ACSL1,CORO2B,FOXO3,PGAP4,NFAT5,ILDR2,HBS1L,JPH4,SRRM4,CPLX1,TNFRSF21,IFI44L,GPD1,ABHD2,GRIK1,GRIK5,GYPE,FBXL20,HCFC1,USP18,KLF8,CCDC9B,ALDH16A1,FBXO41,PRMT2,CELF5,IPP,KCND1,KCNH1,C2CD6,KIF3C,KY,LSAMP,PLEKHM3,SPRED2,MAP2,MECP2,MAP3K9,BORCS7,HS6ST3,NFIC,CSNK1G1,NFRKB,ANKRD52,KSR2,TBC1D25,SIAH3,PDE4A,DDA1,PLAGL2,MDFIC,SDK2,PRKACA,UHRF1BP1,NKAIN1,TMEM41B,RAP1A,RASGRF1,USB1,RFX1,ADI1,RPS24,SCN8A,DCAF17,TRIM46,VPS26B,FHOD3,R3HDM2,ABLIM3,TMEM127,SLC4A2,WDTC1,FSTL4,TNRC6B,SLC46A1,UBXN2B,SYN1,MTCL1,TMEM178B,ANKS1A,VPS72,PCDHGA9,PCDHGA6,PCDHGA5,PCDHGA1,PHF24,CYB561A3,FBXO46,THRB,BRD4,TTN,TXNRD1,SAR1A,ZNF22,UBQLN4,CCDC177,PRDM11,FAM117A,SNX27,WIPF2,WNK2,ENTPD7,MLLT10,KMT2D,CCDC120
MicroRNA	mmu-let-7g-3p		MirDB	0.001019	1	0.03302	0.3238	162	625	CSMD2,TRRAP,SCAF4,PRR12,AP2B1,SIPA1L2,WDFY1,SORBS2,LEO1,PIAS1,MADD,RAB40C,NCOA1,CADM3,ADGRB3,FUBP3,IGIP,RUNX1T1,VAPA,MAGI1,DLGAP2,CACNA2D2,EPS15L1,NRXN3,SLC35F3,RASAL2,VPS4B,POT1,NR1D1,CRMP1,VPS9D1,RGS6,RALGPS1,LRRTM2,SLITRK5,PPP1R16B,PUM1,ADPGK,TANC2,CKAP5,ZNF362,TSC22D2,DCC,DCX,AREL1,PLPPR4,ARHGAP44,SH2D3C,NMD3,SAR1B,RBM7,RBM5,TSHZ1,MTDH,RCAN2,GPHN,CEND1,CITED2,USP42,LRRN2,NCOA2,SFMBT1,EXOC5,LSM8,STAG2,RAPGEF6,ARID4B,GALNT7,RNPS1,TNRC6A,RABGEF1,GNAQ,UBE2Q2,PCLO,DUS4L,GRIA2,GRM7,PTPRT,GSK3A,HCFC1,HIVEP1,HIVEP2,MIER3,TTC30B,SLC6A17,ZNF385B,LRRTM3,KCNC2,SMAD2,MARK1,MEF2D,MYBL1,MYO5A,NOS2,CNOT4,NPAS2,KSR2,PCDH7,CPNE8,MTMR12,UBQLN2,UBQLN1,BAZ2B,PPP1R8,TMEM106B,PPP2R5D,DAB2IP,PTPRJ,NKAIN1,ABHD8,RBBP6,SOBP,GALNT12,RPA2,PPP6R3,LRRTM4,CX3CL1,SRSF3,LMTK2,MAGI3,CNKSR2,WDR37,SLC35F5,MAST1,SMARCE1,ENDOD1,SELENOS,LHFPL4,EPHA6,SRM,LRRC4,PRRC2C,TBC1D12,TAF6,UNC5D,TRIM2,CLASP1,SYNE1,USP24,PUM2,SLC35A3,CMIP,MTREX,R3HDM1,CSMD1,ASXL1,NR2C2,TRIO,CEMIP2,EIF4ENIF1,UBE3A,COPS7B,VIPR2,RTN4RL1,RFX7,YWHAB,JPH1,ZNF318,ZNF236,BMERB1,PDHX,PTP4A2
GO: Cellular Component	GO:1990026	hippocampal mossy fiber expansion		0.001022	1	0.02279	0.1776	20	49	ADCY1,ADCY8,BSN,SYT7,CDH9,LRRTM2,DTNBP1,CACNG2,UNC13B,GPER1,GRIK2,GRIK5,GRIN1,GRIN2D,STXBP5,NECTIN1,SH3GL1,SYT1,TNR,ANKS1B
MicroRNA	hsa-miR-4665-5p		MirDB	0.001031	1	0.03331	0.3267	108	395	ADAR,ELFN2,GRAMD1B,PRR12,PCDH19,WDFY1,BEGAIN,LCORL,CNTNAP1,ZFP14,MRPS34,LRRC28,BNIP3L,CACNA1I,CACNA1D,SPAG9,SYT7,SHISA7,OVOL2,WIZ,TP53I11,ZNF385A,NR1D1,SH2B1,FOXP4,SETBP1,KCTD20,PLXNA4,CTNND2,RAB33B,SLC36A1,SNPH,LZTS3,ZMIZ2,RNF10,DUSP8,NMD3,TLNRD1,ZBTB7A,FLOT2,NALF2,GABRA3,RBMX,GRIK2,HCFC1,FILIP1L,HMGA1,ATCAY,IGF1R,SLC6A17,ZNF385B,MSS51,LIMK1,UPP2,MAP1A,MECP2,MEF2D,MAP3K9,SAP30BP,NFIC,NOVA2,KSR2,SIAH3,P2RY11,SDHAF1,PDE4A,DDA1,ATAD2B,PRKACA,BCORL1,PTGIS,NECTIN1,RAB3A,SLC25A42,TMEM38B,TCP11L1,TMEM63B,SPRED3,ITGA11,PPM1E,SIAH2,SIRT2,HMGXB3,UNC13A,PSENEN,SPTAN1,SSR1,STIM1,RPRD2,ELOB,WASHC4,PCDHGA9,PCDHGA6,PCDHGA5,PCDHGA1,PHF24,PCDHB13,RIMBP2,SPIDR,XKR6,ZNF32,RAB15,URM1,ZSWIM4,GPANK1,YIPF6,CAMK1D,DTX3
MicroRNA	hsa-miR-4733-3p		MirDB	0.001059	1	0.03408	0.3343	78	271	ASIC1,HIPK1,ELFN2,SORCS1,ZNF512B,ZNF282,ZNF618,PPFIBP1,DGAT1,DDX18,SHISA7,SYNGR1,COL12A1,ZZZ3,PLXNA4,RAPGEF2,LZTS3,DCX,UBAP2L,CNNM4,ELAVL3,STK40,RCAN2,POP5,TMBIM4,ILDR2,MAPRE2,BTN3A2,MIER3,CBX3,HMGB1,NAA35,ATCAY,KCNC4,LAMC1,LASP1,LSAMP,PLEKHM3,MECP2,CTNNA3,ANKRD33B,KSR2,PALM,PDCL,CPNE8,PFDN1,PLAGL2,SEPTIN5,ZNF343,VSTM2L,ZCCHC2,CEP97,SH3TC2,VPS53,PPP6R3,SLC25A35,HOGA1,PPM1E,ADGRL1,EFR3B,PDZD2,TAPBP,IQCE,MGRN1,BEAN1,PHF24,LARP1,CYB561A3,ZFPM2,MTREX,TNPO3,ZNF346,TRAF3,STX12,PRR14L,LUZP1,PRDM11,SLC22A9
MicroRNA	CAGCACT,MIR-512-3P:MSigDB	CAGCACT,MIR-512-3P:MSigDB	MSigDB	0.001064	1	0.03415	0.335	44	136	PCDH10,PITPNM2,PPFIA2,PTBP2,CCKBR,PCDHA9,TSC22D2,DOCK3,HCN4,UBAP1,ZDHHC16,GAS2L1,GRM7,PTPRT,ZC3H10,FOXK2,SMAD2,PPP3CA,NSD3,DHX40,PCNX2,ATXN7,NTNG1,BAHD1,FRMD4A,IZUMO4,TNRC6B,STK3,TRIM2,PCDHA13,PCDHA12,PCDHA11,PCDHA10,PCDHA8,PCDHA7,PCDHA6,PCDHA5,PPP1R11,PCDHA4,PCDHA3,PCDHA2,PCDHA1,RTN4RL1,C1orf21
MicroRNA	hsa-miR-608:Functional MTI	Functional MTI	miRTarbase	0.001084	1	0.03467	0.34	53	171	ARHGDIA,ARL2,SEC22C,DLGAP3,R3HDM4,ASB6,COX10,ZNF385A,ZBTB46,SETBP1,CSTF2,IP6K1,DCX,TESPA1,STMN3,ZMIZ2,ARPC3,KLF16,ANKRD13B,ZBTB7A,CHERP,GDI1,PNPLA6,PPP1R9B,PRRC2B,CTXN1,LIMK1,LY6E,MDM4,MLLT1,ZC3H12B,OGDH,DDA1,ATG9A,EPN1,PACSIN1,FBXL19,TRIM44,DAB2IP,PTPRF,RIF1,FOXRED2,FBXL18,OTUD5,NACC1,PPP6R1,CAPN15,SETD1B,LARP1,PLD3,FKBP8,RAB15,RTN4R
MicroRNA	hsa-miR-4685-5p		MirDB	0.001091	1	0.03477	0.3411	110	404	ASIC1,BTBD9,ADARB1,ADCY1,ZNF512B,ULK1,ZNF282,KIAA1549,CADM3,GBF1,CA7,CBFA2T3,KCNQ4,SYNGR1,NEURL1,ROCK2,PAQR4,ZDHHC5,CNRIP1,CRHR1,CHD5,KCTD20,PLXNA4,PITPNM3,PPP1R16B,TRAM2,SNPH,IP6K1,CTIF,ZMIZ2,DENND4B,ITCH,SEZ6L2,FRY,EFNA5,APH1A,RAPGEFL1,SEZ6,EPHB6,USP42,ARIH2,ZER1,HEMK1,ABLIM2,NALF2,GABRB1,FAM126A,GNAO1,GRB10,NHLRC3,ARHGAP35,GRM2,GSTZ1,CELF3,PMF1,KLF8,HMGCL,SBK1,SLC6A17,KCNC1,KCNQ2,MAP3K9,BCL9L,NDUFA2,ZNF827,PDK3,GPR173,SLC25A23,CDIP1,FAM53A,PPP2R5D,DAB2IP,PSMD9,PTGFRN,NECTIN1,DDTL,RBBP4,CDCA8,THNSL2,PPP6R3,TMEM63B,HES6,PRR36,MAGI3,PLEKHA6,ABLIM3,TMEM127,IPO9,EFR3B,RIMS1,UNC13A,WDTC1,ECHDC1,IQSEC2,SLC46A1,MPRIP,MTUS2,MGRN1,PHF24,KHNYN,LARP1,TTYH3,PIP5K1C,NCS1,CPTP,THPO,TRPM2,SOWAHC,CAMK1D,BMERB1
MicroRNA	hsa-miR-147:PITA	hsa-miR-147:PITA_TOP	PITA	0.001094	1	0.03477	0.3411	45	140	ACVR2A,SLITRK1,NLGN4X,ANK3,ZNF618,CD164,CACNA1A,CACNB3,LIMD1,SYT7,LDB2,CREBBP,TANC2,SMG7,ARPC5,CTDSPL,EVL,TMEM101,NFAT5,KCNH5,BRPF3,GPD1,ABHD2,TRIOBP,GRIN2D,FBXL20,FOXK2,L1CAM,MECP2,MEF2A,NEUROD2,ZNF827,TNPO2,MINDY2,PURA,SAP130,MAPRE3,SSR1,ABCG4,TPT1,NR2C2,FLRT2,CCNL2,SHOC2,CCDC120
MicroRNA	mmu-miR-6911-5p		MirDB	0.001116	1	0.03538	0.347	71	243	ADCY1,RNF150,NCK2,SH3RF3,DAGLA,CHRM3,B4GALT5,FAM163A,CRAT,NCOR1,AIF1L,UBAP2L,IQSEC1,DLG2,LACTB2,STK40,CRBN,ILDR2,GBE1,MMP24,GNAO1,GNAT2,GRM1,CELF3,ZNRF1,GALNT6,GPR45,JMJD8,EEFSEC,KCNA2,PLEKHM3,CD46,MLLT1,FAM76B,CSNK1G1,NOVA1,ZNF827,PCDH7,UBN1,PPARD,PPP2R2C,PPP2R5D,KCNV2,NSD3,PTPRN,NECTIN1,MSL2,SMU1,QRSL1,PPP6R3,SHC4,ADGRL1,CNKSR2,TMEM127,SLC8A2,IQSEC2,GPATCH8,SYN2,JADE2,PHF24,U2SURP,LARP1,PUM2,FBXL16,TSPAN7,TSC2,LDOC1,VIPR2,ANKS1B,C4orf3,PAK5
MicroRNA	hsa-miR-2682-5p:Functional MTI (Weak)	Functional MTI (Weak)	miRTarbase	0.001138	1	0.03595	0.3526	33	95	HIRIP3,ZNF317,BTRC,LITAF,ZNF451,UBXN2A,TESPA1,MTDH,SLC29A1,ARIH2,ZDHHC18,PGAP4,MFSD8,GABRB1,TENT4A,CXorf38,IGF1R,MAP4,MLLT1,CNOT4,DDA1,POLR2F,PURA,TMEM167A,RBL1,PEAK1,ITGA11,MAST3,RO60,TBC1D1,CAMSAP2,JADE2,PPP1R11
MicroRNA	mmu-miR-7056-5p		MirDB	0.00115	1	0.03622	0.3553	81	284	MTA3,SLC24A4,DOC2B,RANBP10,CAMSAP3,SEMA4G,CASK,RAB40C,KIF1A,ANGEL2,BSN,TMEM50B,SHISA7,CBFA2T2,CHD3,CLPTM1,TP53I11,NCOR1,PITPNM3,SLC25A44,GIT2,DCC,RUSC2,PIGK,HIVEP3,TMEM132E,MARK2,COA4,FASN,CORO2B,STAMBP,SUFU,NFAT5,STAG2,NLK,KARS1,LAMC1,LASP1,MARK1,MAP3K9,OGDH,ZNF664,CEP170B,PEX10,ZDHHC8,DBNDD1,CCSER2,SLC25A23,FBXL14,BRCC3,PRKCG,SIDT1,MDGA2,PSMD9,NKAIN1,CORO7,CEP97,PGBD5,TMEM167A,USB1,SNX22,GLDN,SLC35C1,PLEKHA6,RPH3A,SLC16A1,SPTB,IQSEC2,SYN1,NCS1,TXNRD1,YWHAB,ANKS1B,PARP6,FAM117A,WNK2,C2orf50,CAMK1D,TMEM63C,MLLT10,KMT2D
MicroRNA	mmu-miR-3113-3p		MirDB	0.00119	1	0.03736	0.3664	87	309	ACVR1B,BTBD9,GPRIN1,ADCY1,TRIM59,RNF157,SLC12A5,MARCHF4,PITPNM2,CNIH2,CAPN5,JPT2,CACNB3,MAP3K14,CHRM1,B4GALT5,HS6ST1,ONECUT2,PAQR4,ZDHHC5,PLXNA4,PITPNM3,PPP1R16B,SLC25A44,ERC2,SNPH,LZTS3,DCX,ZBED4,HNRNPDL,DUSP8,HEMK1,ANAPC5,FRZB,PRICKLE2,INPP5J,TMEM8B,KAT2A,MMP24,TMED1,GRM2,CDPF1,PTPRT,SYNPO,IGF1R,RBPJ,MGAT3,MLLT1,NR3C2,MMP17,ABCC1,NHSL2,CSNK1G1,OGDH,SNTG1,PDE2A,ARMCX6,PLXNA2,PPP3CA,TRIM44,KLHL24,DUSP23,PTPRJ,USB1,PRR5L,SCN5A,HES6,ADGRL1,TBC1D22B,ST3GAL3,PLEKHA6,TMEM127,SLC16A2,FAM219A,PCNX3,ZC3H3,FAM168A,TBC1D1,MLST8,ARHGEF12,ATP13A2,NCS1,TNR,RASD2,MGAT5B,PAXX,UBQLN4
MicroRNA	mmu-miR-6996-5p		MirDB	0.001197	1	0.03747	0.3675	119	443	ABR,SYN3,SLC24A3,ADCY1,KIAA1143,ADCY9,SORCS1,TLE5,TTF2,ANK3,CASK,ARHGDIA,CADM3,NOL4,MBD2,SDK1,CACNB1,UBA3,SEC22C,CBFA2T2,CYTH3,CLN5,ARIH1,VPS4B,CTR9,PLXNA4,EPC2,LZTS3,TMEM170A,BRINP1,JAKMIP2,SMG7,DENND4B,DLG2,ECHS1,HIVEP3,EFNA5,CELSR2,TSHZ1,DMTN,ERCC6,REEP2,FGF14,FAR1,CAMSAP1,ANAPC11,CELF1,NUB1,FAM189B,NRG3,GALC,TNFRSF21,KIRREL3,PRRC2B,GRIK2,GPBP1L1,ZNF341,FBXL20,CC2D1B,RBPJ,LAMC1,VTI1A,SMIM20,MECP2,MEF2A,MAP3K9,ANKRD33B,MYL3,MYLK,NOVA1,NPAS2,CEP170B,UBN1,PIGF,DDA1,POU6F1,VSIG10,TMEM229B,PRKACA,TRIM44,RAP1A,RASA1,RBL1,PPP1R21,SRSF3,NTNG1,PACS1,SLC16A2,MAST3,FAM219A,HECW1,SPTBN1,TNRC6B,MPRIP,MTHFD2L,MLST8,IQCE,ANKS1A,SIN3B,ZEB1,LARP1,NPTXR,MMAB,NR2C2,TRAF3,TSC1,UBE2E2,PARP12,GPR137,RAPH1,TMEM167B,EVI5,WIPF2,YIPF6,CCNL2,CAMK1D,DCP1B,CRACDL,CCDC120
GO: Cellular Component	GO:0034705	potassium channel complex		0.00121	1	0.02573	0.2005	30	85	KCNAB2,HCN2,KCNQ4,KCNB2,CNTNAP2,NOS1AP,DLG2,DPP6,HCN4,GRIK1,GRIK2,GRIK5,KCNA2,KCNC1,KCNC2,KCNC3,KCNC4,KCND1,KCND2,KCNH1,KCNH2,KCNJ2,KCNJ4,KCNN1,KCNQ2,HCN1,KCNV2,KCNIP4,ABCC8,KCNQ5
MicroRNA	hsa-miR-361-3p		MirDB	0.001211	1	0.03778	0.3705	99	359	HIPK1,KDM5C,BTBD9,PKD1L2,ADARB1,ADCY1,ELFN2,MTA3,AP2A1,ZNF282,PDZD4,ZNF618,CASK,MARK4,ATP1A3,PHACTR1,KIF1A,ADGRB2,DAGLA,CD63,CACNA2D2,SCAF1,R3HDM4,GABBR2,ZBTB46,FOXP4,RIMS4,SLC36A1,ELMOD2,SIRPA,STK35,SELENOO,CACNG8,EFNA5,ARFRP1,MARK2,DMTN,HMG20A,ZBTB7A,NCOA2,FOXO3,HACD3,NFAT5,TMEM8B,MMP24,RNFT2,SYNPO,FBXO41,PRMT2,HTR6,IGF1R,IGHMBP2,CD82,KCNC1,KCNJ4,TET3,LASP1,SMAD2,MGAT3,MMP17,GIT1,NUDT1,ANKRD52,NOVA2,KSR2,OAZ2,PBX2,DBNDD1,TMEM235,FBXL19,PPP3CA,NECTIN1,RARA,PRRT2,FBXL18,EDC3,NACC1,FRMD4A,SLC8A2,XPO7,SREBF2,TNRC6B,STX4,SEPTIN3,GSE1,TMEM178B,CLUH,BEAN1,TMEM151B,SPPL3,TFE3,CMIP,TRAF3,GPR135,SSBP3,CEMIP2,TMEM167B,DTWD1,URM1
GO: Cellular Component	GO:0044302	dentate gyrus mossy fiber		0.001218	1	0.02573	0.2005	21	53	ADCY1,ADCY8,BSN,SYT7,CDH9,LRRTM2,DTNBP1,CACNG2,UNC13B,GPER1,GRIK2,GRIK5,GRIN1,GRIN2D,STXBP5,PDE2A,NECTIN1,SH3GL1,SYT1,TNR,ANKS1B
GO: Cellular Component	GO:0031226	intrinsic component of plasma membrane		0.001222	1	0.02573	0.2005	308	1284	KCNH7,ASIC1,SLC24A3,ACVR1,ACVR1B,ACVR2A,TENM2,ADCY1,ADCY2,ADCY3,SLITRK1,ADCY8,ADCY9,SLC12A5,UNC5A,ADRA1D,ADRA1B,ADRA1A,LRFN2,NLGN4X,SLC24A4,PCDH19,LRRC7,NLGN2,PCDH10,ALK,ATRN,LRFN1,CNIH2,CNTNAP1,KCNAB2,BIRC2,LRRC4C,AQP1,AQP9,SEMA4G,ATP1A3,HYAL2,CADM3,ATP7B,CD164,ADGRB1,ADGRB2,ADGRB3,HCN2,GPR149,CACNA1I,CACNA1G,DAGLA,CACNA1A,CACNA1D,CACNB2,CANX,SYT7,SHISA7,CCKBR,SHISA9,KCNQ4,CD63,ADGRE5,HTR3B,CDH2,CDH4,CDH9,CDH10,GPR52,KCNB2,CHRM1,CHRM3,CHRM4,CHRNA2,CHRNB1,CHUK,DLGAP3,NRXN3,HS6ST1,RASGRP3,CLPTM1,GABBR2,CRHR1,CRHR2,TENM4,LRRTM2,CNTNAP2,PLXNA4,RAPGEF2,NOS1AP,TRPM6,CLSTN3,PCDHA9,SIRPA,DCC,SLC26A8,TMEM130,PLPPR4,DLG2,GRIN3A,CDON,SHANK1,SLC12A6,DPP6,HCN4,TSPAN3,CALHM2,CACNG8,CACNG7,EFNA5,EFNB2,APH1A,CALCRL,TM2D1,SLC29A1,ZDHHC2,EPHB6,GPHN,RAMP3,RXYLT1,MAGT1,REEP2,CACNG3,CACNG2,SEMA6C,SEMA6B,FLOT2,SYT3,CACNG4,NRG3,GABBR1,GABRA3,KCNH5,GABRB1,GABRG3,TNFRSF21,MMP24,KIRREL3,GPC1,GPER1,GRIA1,GRIA2,GRIA3,GRIK1,GRIK2,GRIK5,GRIN1,GRIN2A,GRIN2D,GRM1,GRM2,GRM5,GRM7,GRM8,GRPR,PTPRT,GYPB,GYPE,IGSF21,HRH3,HFE,SGMS2,TMC6,SLC29A2,HRH2,HTR1B,HTR1E,HTR1F,HTR4,HTR6,ICAM3,IGF1R,IL12RB2,SAMD8,SLC6A17,IRS1,LRRTM3,LRRTM1,ITGA2,ITGAE,CD82,KCNA2,KCNC1,KCNC2,KCNC3,KCNC4,KCND1,KCND2,KCNH1,KCNH2,KCNJ2,KCNJ4,KCNN1,KCNQ2,STXBP5,LAMP1,LRRC4B,CD46,CD200,ABCC1,NOTCH4,NPR2,SLC11A2,NRCAM,HCN1,NTRK3,OPRD1,P2RX4,P2RY11,MFSD13B,PALM,CNTN3,PCDH1,PCDH7,PHB1,PLXNA2,VSIG10,PCDHB18P,RTN4RL2,CDHR2,KCNV2,LRFN3,PTPRA,PTPRF,PTPRH,PTPRJ,PTPRN2,PTPRS,NECTIN1,PRRT2,RHCE,ROM1,TSPAN31,LRFN5,SCN3A,LRRTM4,SCN5A,SCN8A,ITGA11,LMTK2,NTNG1,ADGRL1,NLGN1,CLSTN1,SLC4A3,SLC7A1,SLC8A2,SLC9A1,SLC16A1,SLC16A2,SLCO2A1,SLCO1A2,KCNIP4,EPHA6,PLGRKT,PSENEN,SPTB,GPRC5C,LRRC4,TMED7-TICAM2,ST14,SLC39A8,STIM1,ABCC8,TACR2,ROBO3,ADGRL2,TAPBP,ADGRL3,PCDHGA9,PCDHGA6,PCDHGA5,PCDHGA1,PCDHB14,PCDHB13,PCDHB6,PCDHA13,PCDHA12,PCDHA11,PCDHA10,PCDHA8,PCDHA7,PCDHA6,PCDHA5,PCDHA4,PCDHA3,PCDHA2,PCDHA1,KCNH3,TGFA,PALS1,TSPAN7,GSG1L,RGMB,TRAF3,TRAF6,VSIG2,TRPC4,TRPM2,CEMIP2,KCNQ5,FLRT2,PLPPR2,VIPR1,VIPR2,RTN4RL1,KCNK12,FMN2,RTN4R,FZD5,RGS7BP
MicroRNA	hsa-miR-6889-5p:Functional MTI (Weak)	Functional MTI (Weak)	miRTarbase	0.001223	1	0.03796	0.3723	26	70	GPRIN1,LTBP4,PDZD4,ASB6,TMEM184B,ZNF385A,SEC16A,ZBTB7A,CARM1,CHERP,AGO2,HCFC1,SBK1,CC2D1B,MLLT1,NFIC,SLC11A2,DDA1,EPN1,INO80E,TNPO2,ZNF562,NECTIN1,CTC1,SMARCD1,MAPK8IP3
MicroRNA	hsa-miR-657:PITA	hsa-miR-657:PITA_TOP	PITA	0.001226	1	0.03796	0.3723	51	164	SLC24A3,INTS2,CUL1,JCAD,CNTNAP1,CDC14B,KIF1A,MAGI1,CREBZF,ERC2,TOX,SRGAP3,CELSR2,MTDH,ETV6,PRR16,NBEA,ARID4B,GALNT7,ARFIP1,AHDC1,DCLK2,RNF214,TNPO1,MAP4,MAPT,ZC3H12B,C1orf122,HCN1,ZNF827,PCDH7,PLAGL2,TNPO2,ABCD3,PID1,ANKRD53,SCN3A,CCDC92,FOXJ3,SLC35F5,BLOC1S5,XPO7,EPHA6,SSR1,MAPK8IP3,CLUH,RNF152,RAB15,EMSY,SNX27,WIPF2
MicroRNA	hsa-miR-3192-5p		MirDB	0.001227	1	0.03796	0.3723	126	473	ABR,ASIC1,ACVR1B,ZNF512B,GRAMD1B,PITPNM2,ATRN,CADM3,BCL9,CFLAR,SDK1,AP3D1,CAMK2A,MAP3K14,CBL,SYT7,SHISA7,MTA1,CCDC149,KCNQ4,CDH4,VAPA,CHRNA2,KIF3B,CLCN6,CNGB1,ROCK2,TP53I11,NSL1,GABBR2,CREBBP,CRHR1,RAB36,CLIP3,CS,SAMD10,PLXNA4,LHFPL5,CTNND2,PABIR1,TMEM170A,DCX,SMG7,SEPTIN1,ITCH,SEZ6L2,CELSR2,STK40,CEND1,COQ5,COPG2,GPR153,PRICKLE2,STK36,CYP46A1,GGT7,SNRNP27,ABHD2,GRIA3,LSM10,ATXN2L,SBK1,YPEL2,MYPOP,LRRTM1,KCNC1,MAPT,MDM4,MEN1,GIT1,MYO5A,YBEY,KSR2,C21orf91,FNDC10,PALM,PCDH1,DDA1,STRN4,SLC25A23,SDK2,UBQLN1,NCR3LG1,PTGIS,PTPN9,NECTIN1,GID8,SH3TC2,IQSEC3,RBBP4,RNF220,RPS24,STX1B,SPRED3,ST3GAL4,CLSTN1,TMEM127,BAHD1,PACS1,SLCO2A1,EFR3B,KIF21B,NMNAT2,PSENEN,DDN,TNRC6B,GPATCH8,MAPK8IP3,SYN2,CLEC16A,ELOB,PIP5K1C,NCS1,IKZF4,GALNT17,THPO,TRAF6,UBP1,TOM1L2,GPR137,RAPH1,CSRNP2,GAL3ST3,WIPF2,YIPF6,PIANP
MicroRNA	mmu-miR-7033-5p		MirDB	0.001236	1	0.03812	0.3739	113	418	ABR,SYN3,ASIC1,BTBD9,CSMD2,NLGN2,TTF2,APRT,AQP9,TMEM108,LSM2,KIF1A,CBFA2T3,SHISA7,SHISA9,CACNA2D2,CHUK,ZNF324,COG4,ROCK2,ONECUT2,COL9A2,RGS6,MICAL2,CSNK1G3,CHD5,PLXNA4,WSCD2,SLC25A44,DEPDC5,INTS1,CTIF,AIF1L,SEZ6L2,PHC1,FRY,APH1A,RCAN2,CIB1,CCDC77,CELF2,NLK,ILDR2,DCTN5,TMEM8B,NR6A1,KIRREL3,GNAZ,GRIA2,FBXL20,SYCE1,SAMD8,SLC6A17,KCNQ2,KIF3C,PLEKHM3,MDM2,MGAT3,AGO3,NR3C2,ANKRD33B,NFIC,PFKFB2,ZDHHC8,PGM3,PLAGL2,MDFIC,MBOAT7,TMEM229B,DAB2IP,KLHL24,SIDT1,PSMD9,UHRF1BP1,TMEM41B,MAP4K2,CEP97,RAP1A,SRD5A3,ICE2,RMDN3,PCMTD2,ARMH4,IMPACT,PTGR2,GREB1L,ATXN7,SCN8A,SMPD3,FAM149B1,ADGRL1,CCDC92,MORC2,ZNF335,XPO7,ZC3H3,STIM1,ABCG4,SEPTIN3,SYN1,SYN2,PHF24,CSMD1,TOP1,CARHSP1,TTN,CTPS2,VIPR1,SAR1A,CCDC177,C1orf21,BRPF1,YIPF6
MicroRNA	mmu-miR-6921-5p		MirDB	0.001254	1	0.03854	0.378	83	293	CABLES2,ADAR,RNF157,CRACD,RAB40C,ATP5F1D,CADM3,CDK5R2,DYRK1B,NUMBL,CACNA2D2,CHD3,DLGAP3,ASB6,ZNF316,CRHR2,FOXP4,TENM4,SNPH,TLN2,OXSR1,DNM1,SHANK1,CELSR2,STK40,SEZ6,CACNG2,TRAPPC4,CAMSAP1,AGAP3,GJB1,GNB1,GNS,FAM3A,RNF214,CELF5,KCNQ2,LASP1,LIMK1,MEIS1,MEN1,MUC15,SAP30BP,ANKRD52,NOS2,ODC1,C21orf91,DENND6A,FURIN,PALM,PBX2,PFDN1,PPARD,TMEM229B,DAB2IP,EMC10,RAD51B,IQSEC3,NOL10,NRSN2,SCN8A,COPZ1,NACC1,ADGRL1,UBE2O,FAM222B,MYO16,FAM219A,WDTC1,KIF21B,SOX12,IQSEC2,GPATCH8,CLEC16A,ARHGEF12,PIP5K1C,NCS1,FBXL16,TSPAN7,TPM4,COPS7B,PIANP,NPRL3
MicroRNA	mmu-miR-7028-5p		MirDB	0.001259	1	0.0386	0.3786	71	244	ADCY1,RNF150,NCK2,SH3RF3,DAGLA,CHRM3,B4GALT5,FAM163A,CRAT,NCOR1,AIF1L,UBAP2L,IQSEC1,DLG2,LACTB2,STK40,CRBN,ILDR2,MMP24,GNAO1,GNAT2,GRM1,CELF3,ZNRF1,GALNT6,GPR45,JMJD8,EEFSEC,KCNA2,PLEKHM3,CD46,MECP2,MLLT1,FAM76B,CSNK1G1,NOVA1,ZNF827,PCDH7,UBN1,PPARD,PPP2R2C,PPP2R5D,KCNV2,NSD3,PTPRN,NECTIN1,MSL2,SMU1,QRSL1,PPP6R3,SHC4,ADGRL1,CNKSR2,TMEM127,SLC8A2,IQSEC2,GPATCH8,SYN2,JADE2,PHF24,U2SURP,LARP1,PUM2,FBXL16,TSPAN7,TSC2,LDOC1,VIPR2,ANKS1B,C4orf3,PAK5
GO: Cellular Component	GO:0097470	ribbon synapse		0.001267	1	0.02573	0.2005	11	21	NLGN2,AMPH,BSN,CACNA1D,CACNB2,DNM1,RAPGEF3,UNC13B,PCLO,PACSIN1,IQSEC2
GO: Cellular Component	GO:0098831	presynaptic active zone cytoplasmic component		0.001267	1	0.02573	0.2005	11	21	BSN,RIMS4,ERC2,UNC13B,PCLO,NR3C2,RIMS1,UNC13A,ERC1,IQSEC2,RIMBP2
GO: Cellular Component	GO:0098681	synaptic ribbon		0.001267	1	0.02573	0.2005	11	21	NLGN2,AMPH,BSN,CACNA1D,CACNB2,DNM1,RAPGEF3,UNC13B,PCLO,PACSIN1,IQSEC2
MicroRNA	hsa-miR-6510-5p		MirDB	0.001269	1	0.03879	0.3804	82	289	ABR,SLC24A3,ADCY1,STX7,MRTFA,DOC2B,PITPNM2,ATRN,ISLR2,ZSWIM5,PYGO2,PROSER3,BSN,ZNF697,CBL,CHRM1,SEC24C,SIPA1L1,PITPNM3,PUM1,ARHGAP32,PHYHIP,JAKMIP2,ITCH,CACNG8,SLC29A1,RAPGEFL1,REEP2,ACSL1,SFMBT1,FMO4,CHMP5,PDE7B,MMP24,GNAO1,KCNC1,C2CD6,MSS51,LSAMP,MAP1A,MMP17,NF2,ANKRD52,NTRK3,KSR2,CDK16,COL26A1,SSH1,MIER2,SEPTIN4,TNPO2,POLR2F,RTN4RL2,DAB2IP,PTGIS,PTPN9,IQSEC3,HDAC11,STX1B,RPH3A,EFR3B,KCNIP4,WDTC1,KIF21B,ERC1,RAP1GAP2,ZFR2,MTCL1,VPS72,USP24,LARP1,TNFAIP1,TP53BP1,LDOC1,VIPR1,TMEM167B,SPIRE1,ZNF213,MAP3K12,PRDM11,URM1,DEK
MicroRNA	hsa-miR-3918		MirDB	0.001285	1	0.03895	0.382	89	318	ABR,BTBD9,ADCY1,ZNF512B,AQP1,DENND1A,PLA2G4C,MARK4,MRPS34,RERE,DGAT1,CAPN5,BSN,DAGLA,CACNB1,SPAG9,SYT7,ATL3,CDC42BPB,NCOR2,CLIP3,ZZZ3,SPATS2L,RGS6,CHD5,IP6K1,CTIF,STK35,DIAPH1,CDON,USH1C,SEZ6L2,ARFRP1,UBAP1,ZER1,FLOT2,COPG2,RAI2,GRM7,BTN3A1,LZTS1,SBK1,FBXO27,SLC6A17,KCNH2,KCNQ2,SPRN,MGAT3,SCAMP5,ZC3H12B,RAB4B,NF2,HECTD4,ZNF827,PFKFB4,PLXNA2,POLR2F,DAB2IP,PSME1,ACSM5,BRD2,PEAK1,HDAC11,GLDN,SLC35C1,KIAA0319L,ZNF774,SATB1,TRIM46,PUF60,SLC7A1,WDTC1,LHFPL4,SPTB,MAPK8IP3,SYN1,LARP1,CRTC1,TTYH3,THRB,TSPAN7,SYNPO2,ZNF367,PRDM10,NAV3,C2orf50,SHOC2,TMEM14B,NPRL3
MicroRNA	mmu-miR-7000-5p		MirDB	0.001285	1	0.03895	0.382	81	285	ASIC1,HIPK1,BTBD9,CSMD2,TRRAP,ADARB1,SLC12A5,LRRC28,CFLAR,PROSER3,CAPN5,CAMK2A,CACNA2D2,CREBZF,EPS15L1,R3HDM4,CLIP3,SNPH,DAB1,DCC,SMG7,ARNT2,TLN2,FAM78B,ELAVL3,ZBTB7A,LRRN2,FGF14,GIPC1,CSDC2,MMP24,GNAO1,PRRC2B,CTXN1,HCFC1,CELF5,ATCAY,L1CAM,AGO3,MAP3K9,NFIC,YBEY,KSR2,PDCL,CDK16,GPR173,PRRG3,TMEM64,INO80E,PACSIN1,PPP2R5D,DAB2IP,PGBD5,TTC7B,SCN5A,LMTK2,ADGRL1,TBC1D22B,SLC7A1,CNDP2,KDM2A,IGSF9B,ECHDC1,TNRC6B,CIC,FAM168A,TMEM178B,CLEC16A,IQCE,ANKS1A,TCEA1,PIP5K1C,IKZF4,TNR,PSD4,ANKS1B,C1GALT1,LUZP1,SLC12A9,PIANP,ANP32A
MicroRNA	hsa-miR-4722-5p		MirDB	0.001286	1	0.03895	0.382	111	410	CABLES2,ACTN1,PKD1L2,ZSWIM1,SLC24A4,AP2A2,RANBP10,ZNF618,CPNE5,AQP9,NCOA5,FOXK1,PTBP2,CBL,DLG5,CACNA2D2,ASB6,RASAL2,BRMS1,SUMF2,CDC42BPB,RAB36,NCOR1,CS,SEC24C,RIMS4,PLXNA4,PITPNM3,CTNND2,RUBCN,SLC36A1,PHYHIP,POM121,SRGAP3,OXSR1,DOCK3,FARSB,PHC1,EEF1A1,MTDH,EXTL1,CLVS1,ACSL1,ZIC4,USP42,BAIAP2,NCOA2,APPBP2,HACD3,PCGF5,CELF2,PRICKLE2,NFAT5,NALF2,FAM184B,RAPGEF6,CPLX1,MMP24,CYB561D2,SBK1,KCNH2,LBR,MAP2,MAPT,MDM4,MECP2,SAP30BP,MX2,NF2,PROX2,CDK16,SSH1,PLAGL2,NENF,PACSIN1,SH3KBP1,SLC25A42,SUSD4,PRRT2,MSL2,VPS53,TCP11L1,WWC2,FBXL18,ATXN7,FAM149B1,SH3GL1,NTNG1,RPH3A,SLC7A1,FAIM2,KIF21B,NMNAT2,GGA3,TMEM178B,MGRN1,DNAJC13,TRIM2,BEAN1,C6orf226,CRTC1,NCS1,ZNF346,TRAF3,NUCKS1,MGAT5B,URM1,DEK,TMEM63C,ZMIZ1,PIANP
MicroRNA	hsa-miR-1268:mirSVR_lowEffct	hsa-miR-1268:mirSVR_nonconserved_lowEffect-0.1-0.5	MicroRNA.org	0.001307	1	0.03947	0.3871	138	525	TRIM59,PRR12,CRACD,TLE5,ZNF674-AS1,ZNF319,MRTFA,ANK3,PPFIBP1,ANXA4,DENND1A,CCDC124,ATP1A3,GBF1,MTMR1,LDB1,WHAMM,CBFA2T3,MTURN,KIAA1549L,CLCN6,ASB6,SUN2,RECQL5,ADAMTS4,MINK1,ZNF385A,SYF2,BABAM2,CREBBP,HIGD1A,SLC25A44,DEPDC5,ADPGK,ZNF765,LZTS3,IP6K1,RBP7,FBXO10,POM121,ZMIZ2,DNM1,DOCK3,RCAN1,POLR1D,EEF2,STK40,CACNG3,AFMID,BTN2A2,AGAP2,UFM1,BICDL1,CELF2,OTUD6B,SLX4,JPH4,GFAP,ZNF341,LZTS1,ZNF277,NISCH,PMF1,ATXN2L,SYNPO,HMGA1,PRMT1,CELF5,KNDC1,KCNJ4,KCNN2,VTI1A,LIMK1,LRP3,MAP3K10,CNOT3,NPAS2,NUP43,ZNF827,P2RY11,PRKN,PDE2A,TOLLIP,PLAGL2,CSTPP1,MDFIC,SLC35F2,ALKBH5,PTGIS,COMMD4,PTPRN,MAP1S,ZBTB3,RPS6KB2,RPS27A,STX1B,FOXRED2,NRSN2,TSPAN31,MSMO1,HOGA1,TRIM46,TBC1D22B,NUBPL,CLSTN1,RPUSD1,CARD8,SLC4A2,PKNOX2,SLC8A2,CMTR2,SRP9,GPRC5C,CAMTA2,TMED7-TICAM2,STIM1,RPRD2,RNF208,MGRN1,HAUS5,TERF1,TERF2,FBXO46,CMTM1,CMIP,GALNT17,C5orf64,RASD2,TRIO,TSN,SSBP3,TRIM9,ZNF215,SLC12A9,CCNL2,ZMIZ1,KMT2D,TMEM14B
MicroRNA	hsa-miR-4510		MirDB	0.001322	1	0.03979	0.3902	141	538	VWA5B2,DPF1,APOOL,ACVR2A,BTBD9,TENM2,ELFN2,ADD2,JCAD,ZNF618,CADM3,KIF1A,DDX18,SDK1,CDK5R2,TRIM41,CANX,CAPZA1,SHISA7,KCNQ4,CHD3,KIF3B,WIZ,NGEF,TMEM184B,MINK1,BABAM2,C20orf96,NCOR2,MAPK14,RGS6,MICAL2,SETBP1,PLXNA4,SLC25A44,TRAM2,CLSTN3,DCX,XYLB,GRIN3A,DERL2,FRY,LRATD2,ZNF391,ARMC2,FGD1,SYT3,BICDL1,CELF2,CACNG4,FRMPD3,NFAT5,PRRC1,JPH4,TTBK1,GNAQ,MAPRE2,KDELR2,MID2,ABHD2,GSK3A,ZBTB45,RASSF1,RNF24,ARHGAP19,SBK1,PRMT2,IGF1R,SLC6A17,KCNC1,KCND1,KIF5A,TET3,VTI1A,LASP1,LSAMP,SMAD3,MECP2,MGAT3,MX2,MYBL1,CSNK1G1,ANKRD52,CNOT4,NOVA2,ZBTB7C,KSR2,PDE4A,TOLLIP,PLAGL2,SDK2,UBQLN2,PACSIN1,PPARD,VSTM2L,DAB2IP,CNNM2,UHRF1BP1,PTMS,DHX40,ICE2,HDAC11,ZNF774,TRIM46,ENOSF1,RNF44,TUBB,TBC1D22B,ABLIM3,RPH3A,PACS1,MAPRE3,SLC9A1,KDM2A,KLHDC10,FAM219A,WDTC1,LHFPL4,SPTB,SPTBN2,RAP1GAP2,TNRC6B,GPATCH8,STIM1,SGCZ,SEPTIN3,RPRD2,JADE2,KHNYN,TMEM151B,TTYH3,PIP5K1C,IKZF4,RASD2,FLRT2,RAPH1,UBQLN4,PRDM11,CAMK1D,KMT2D,PIANP
MicroRNA	hsa-miR-612		MirDB	0.001334	1	0.04005	0.3928	99	360	ACVR2A,RNF157,SORCS1,INTS2,ULK1,ALK,ASTN1,CACNA1I,BTRC,CAMK2A,MTA1,CBFA2T2,SYNGR1,SLIT2,ARIH1,COL4A5,FAM163A,FOXP4,CSNK1D,RIMS4,PPP1R16B,PNPLA8,CHTOP,RAB11FIP3,ARNT2,HCN4,HIVEP3,CALCRL,MARK2,SPRTN,EMP2,DMTN,MED12L,HEMK1,FGF14,APPBP2,ERLIN1,HOOK3,CACNG4,SLX4,GABRA3,BRPF3,DCTN5,SRRM4,CKAP4,ABHD2,GRIN2D,AGBL4,GYG1,FBXL20,RNF24,TOX2,MIER3,FBXO41,LRRTM3,KCNC1,KCNC4,KCNQ2,SPRN,KY,MDM4,MECP2,NXT1,NF2,NFIC,MAPK13,DAB2IP,BCORL1,SIDT1,NECTIN1,NKAIN1,TMEM41B,SH3TC2,IQSEC3,RASGRF1,PEAK1,SNX22,WWC2,TMEM127,BAHD1,YEATS2,UBE2O,IPO9,CMTR2,SLC46A1,XYLT1,LARP1,XPO4,CRTC1,THRB,CEP44,ZNF454,TRAF3,PRR14L,MGAT5B,SGPP2,SAR1A,TRIM9,C14orf132
MicroRNA	mmu-miR-6918-5p		MirDB	0.001353	1	0.04038	0.396	113	419	ABR,SYN3,CNPY4,ADARB1,RNF157,RNF150,MRTFB,C1QTNF3,WDFY1,DOC2B,PITPNM2,FBRSL1,LRRC28,EIF3J,CADM3,LPCAT4,BRAF,DAGLA,MAGI1,CHRM1,ZNF324,RASAL2,ONECUT2,CRAT,CDC42BPB,RGS6,PHYHIP,KIAA0753,TMEM130,DLX2,DPP6,CELSR2,EMC8,FHIP1B,AMZ2,FDFT1,FGF14,BAIAP2,ERGIC3,TVP23A,PDE7B,NR6A1,CSDC2,GNAO1,GNAQ,GALNT6,RNF24,TMEM141,PRMT1,CELF5,FOXK2,IRS1,SPRN,AFF3,LAMC1,KY,LRRC66,MECP2,AGO3,NF2,NHLH2,NOVA2,NRF1,CSTPP1,MIER2,MTMR12,POLR2G,RAD9B,POU6F1,MINDY2,ALKBH5,ACSM5,RECQL,CENPQ,MACO1,PEAK1,SNAI3,GREB1L,RNF145,TMEM127,NECAP2,MAPKBP1,SNAPC4,TMCC1,XPO7,LHFPL4,EPHA6,IQSEC2,SLC46A1,MBOAT2,SLC39A8,ZCCHC14,FAM168A,MLST8,IQCE,TTC28,JADE2,TMEM151B,PPP1R13B,PIP5K1C,TESK1,NPTXR,TNFAIP1,RBFOX2,TRAF3,OSBP2,TOM1L2,PANX2,ANKS1B,SNX27,ZNF628,RSPRY1,AP3B2
MicroRNA	mmu-miR-693-5p		MirDB	0.001357	1	0.04038	0.396	76	265	USP11,ZSWIM5,PPFIA2,BRAF,WASF1,CAMK2A,CANX,CAPN3,CBL,SYT7,NEURL1,CIRBP,SPTLC2,TCP11L2,APPL1,PCDHA9,UBAP2L,ARNT2,DYNC1LI2,DOCK3,DERL2,ACTR2,CELF2,NES,HPS5,RBPJ,IRS1,KCNA2,TET3,MAPT,NTRK3,PPP2R5D,PRKAA1,MDGA2,TASOR2,PTPN9,PTPRJ,CEP97,SLC25A42,PTGR2,RTN1,ATXN7,SH3RF2,SFT2D2,DLGAP4,WDR37,TMCC1,KDM4B,ECHDC1,SPART,LARP4B,RHOBTB2,TMEM178B,WDR7,U2SURP,KHNYN,PCDHA12,PCDHA11,PCDHA10,PCDHA8,PCDHA7,PCDHA6,PCDHA5,PCDHA4,PCDHA3,PCDHA2,PCDHA1,CYB561A3,THRB,NR2C2,SYNPO2,TRIO,UFD1,NUCKS1,TRIM9,SHOC2
MicroRNA	mmu-miR-370-3p		MirDB	0.001357	1	0.04038	0.396	76	265	SYN3,UBN2,ADARB1,ADCY1,ACOX3,ADD2,RNF150,INTS2,PITPNM2,SORBS2,ANK3,EP400,POGK,CNTNAP1,KCNAB2,BIRC2,DGKZ,NCOA5,DNAH17,RUNX1T1,KIFC2,USF3,SEC22C,CBFA2T2,CDH4,CHRM3,NGEF,ZDHHC5,ATL3,COX10,CRAT,MICAL2,PPP1R16B,SMCR8,TM9SF4,TMEM130,SMG7,SEC16A,HUWE1,HIVEP3,SEZ6,ETS2,UNC13B,GAS2L1,GGTA1,ZBTB37,GPD1,RNFT2,GABARAP,HNRNPL,NKD2,DISP2,SLC6A17,KCNQ2,SPRN,LAMC1,MAP2,LAYN,ZNF827,PLXNA2,TRIM44,SLC25A42,SUSD4,PEAK1,SLC39A9,MAGI3,CLSTN1,ENDOD1,TNRC6B,RHOBTB2,ZEB1,AKTIP,THPO,OSBP2,ILRUN,RFX7
MicroRNA	mmu-miR-7023-5p		MirDB	0.001383	1	0.04104	0.4025	74	257	NT5DC1,ADD2,PRR12,LRRC28,SPAG9,SHISA9,DLGAP1,ATXN7L1,CHRM1,WIZ,CLNS1A,ROCK2,MINK1,SH2B1,SAMD10,GALNT9,KCTD20,LZTS3,DCX,SRGAP3,TLN2,DPP6,DRP2,TXNDC9,AFMID,ZBTB7A,NRG3,BRPF3,TMEM8B,GDI1,PNPLA6,PPP1R9B,GRK5,CELF5,SMAP1,SLC6A17,KCNC3,MAP2,RAB8A,NFIC,CSNK1G1,NOVA2,PBX2,PLAGL2,SLC25A23,PPARD,NEK8,ABITRAM,NECTIN1,CEP97,GLMP,ZNF606,SELENOW,TRAK1,PKNOX2,BLOC1S5,FAM222B,SNCB,TBC1D23,SETD1B,GPRC5C,SSR1,MPRIP,COP1,ZNF865,ACAP2,RBFOX2,SNAPIN,UBE3A,XKR6,ZNF32,ZBTB41,WIPF2,CAMK1D
MicroRNA	hsa-miR-671-5p:mirSVR_lowEffct	hsa-miR-671-5p:mirSVR_nonconserved_lowEffect-0.1-0.5	MicroRNA.org	0.001419	1	0.04198	0.4117	310	1284	EFCAB11,HIPK1,APOOL,ACTN1,CSMD2,ADARB1,ACOX3,ADD2,SCAF4,SORCS1,ADH5,AP2A2,TLE5,PCDH19,OSBPL9,ALDH3A2,PDZD4,SHROOM3,EP400,TMEM41A,ZNF618,DGKZ,AQP1,CASK,LRRC28,EIF3I,ADAM15,TICAM1,BAG1,LPCAT4,BCR,ANGEL2,CAPN5,CACNB2,KALRN,CREB3L4,SYT7,C16orf46,SOHLH1,MTURN,CHRNA2,CNOT8,OTOF,HS6ST1,RASGRP3,PGLS,GCA,NDUFAF3,TP53I11,ZNF385A,SYF2,GABBR2,CRHR2,CRMP1,CS,CSNK1G3,SIPA1L1,RPS19BP1,RAPGEF2,TRPM6,SLC36A1,PCDHA9,IST1,IP6K1,TESPA1,RUSC2,CABYR,SNAP91,NTM,ZMIZ2,ARHGAP44,RNF10,DLG2,SLC29A4,DOCK3,HNRNPDL,YPEL3,TLCD3B,HDAC6,RANBP9,UBXN1,CALHM2,RPS27L,CACNG7,IFT52,CELSR3,MARK2,ANGPTL7,SEZ6,HNRNPR,ZDHHC2,GPHN,ANKRD13B,FBL,CLVS1,FANCE,AFMID,FAH,ZER1,LRRN2,SNHG29,TMEM164,FHL1,IQCG,FOXO3,ZDHHC18,SYT3,RNASEH2A,HPS3,CYFIP2,ERGIC3,CELF2,MTOR,ZNF764,FRZB,FUT4,NFAT5,WBP11,BRPF3,SLC22A25,DCTN5,TMEM8B,CYP46A1,GFAP,GGT7,MMP24,TNRC18,FIBIN,RBMX,C11orf58,PRRC2B,GPD1,MID2,TENT4A,KMT5C,GRIA1,GRIA2,GRIA3,CDPF1,ZNF341,NISCH,IGSF21,HRH3,CCDC9B,CBX3,HMGN1,HMGA1,NAA35,HRH2,SYCE1,CELF5,SMAP1,HTR4,IDUA,ZNF678,ZNF385B,KCND1,KIF5A,TET3,VTI1A,LASP1,LIMK1,SMAD3,MEF2A,MAP3K4,RPL22L1,FAM221A,SAP30BP,GLIPR2,MX2,BCL9L,NMB,ANKRD52,NTRK3,TBC1D25,DENND6A,P2RX4,PDCL,PBX2,C1orf131,UQCR10,SMIM14,GFOD1,STRN4,CCDC86,SLC25A23,THAP6,CSTPP1,CDIP1,SEPTIN4,MBOAT7,SH3KBP1,PPP1CB,PPP1R8,TMEM106B,PPP3CA,PREP,PRKAA1,SLC35F2,MAPK13,KLHL24,ZCCHC2,UHRF1BP1,ADPRS,PTPRA,COMMD4,RAP1A,TMEM53,RASGRF1,USB1,TMEM39B,RECQL,AKIRIN2,RGS3,RGS7,MSL2,FAIM,NADSYN1,MACO1,CARF,ZMYM1,THNSL2,SNX22,RPL22,GLDN,PRR5L,RPS7,ANKRD53,GLMP,CHST12,FAM149B1,DLGAP4,FRMPD1,SIAH2,ST3GAL3,ABLIM3,BAHD1,TRAK1,PACS1,SLC7A1,SLC8A2,THADA,SLC16A2,SCMH1,BLOC1S5,TMEM268,SMARCD1,SMARCE1,SNCB,KLHDC10,UNC80,KDM4B,FAM219A,CAPN15,WDTC1,SRM,CLASP2,MIMT1,GGA3,STIM1,ARHGEF9,SYN1,MTHFD2L,ROBO3,MLST8,MTUS2,RNF208,IQCE,PCDHA13,PCDHA12,PCDHA11,PCDHA10,PCDHA8,PCDHA7,PCDHA6,PCDHA5,PCDHA4,PCDHA3,PCDHA2,ICE1,PCDHA1,TESK1,TNFAIP1,SNAPIN,ADAMTS19,ASXL1,CARHSP1,TRPM2,TSN,PIK3IP1,CTPS2,UBP1,PRR14L,ZNF367,ILRUN,RBFOX3,RFX7,TRIM9,SPIRE1,NCLN,LINC00632,WIPF2,CCNL2,RGS7BP,UBXN8,MYRFL,LRR1,ANP32A,SFXN3,JPH3
MicroRNA	hsa-miR-627:PITA	hsa-miR-627:PITA_TOP	PITA	0.001445	1	0.04261	0.4179	43	134	SLC24A3,HIRIP3,ZSWIM5,BSN,CA7,CACNB3,RUNX1T1,USF3,SYNGR1,MPDU1,ZDHHC5,TENM4,FRMPD4,NYAP1,RANBP9,ATP9A,RBM12,EFNB2,TRAM1L1,APH1A,UBAP1,USP42,TEX264,CIAO2A,NFAT5,SRRM4,GALNT7,ERP29,INSIG1,KCNC4,KIF3C,ZC3H12B,NOVA1,KSR2,TMEM64,SEPTIN4,RBBP4,SOBP,SMARCD1,SPTBN1,COPS7B,JPH1,TWSG1
MicroRNA	mmu-miR-3062-3p		MirDB	0.001451	1	0.04268	0.4186	80	282	ASIC1,HIPK1,BTBD9,CSMD2,TRRAP,ADARB1,SLC12A5,LRRC28,CFLAR,PROSER3,CAPN5,CAMK2A,CACNA2D2,CREBZF,EPS15L1,R3HDM4,CLIP3,SNPH,DAB1,DCC,SMG7,ARNT2,TLN2,FAM78B,ELAVL3,ZBTB7A,LRRN2,FGF14,GIPC1,CSDC2,MMP24,GNAO1,PRRC2B,CTXN1,HCFC1,CELF5,ATCAY,L1CAM,AGO3,MAP3K9,NFIC,YBEY,KSR2,PDCL,CDK16,GPR173,PRRG3,TMEM64,PACSIN1,PPP2R5D,DAB2IP,PGBD5,TTC7B,SCN5A,LMTK2,ADGRL1,TBC1D22B,SLC7A1,CNDP2,KDM2A,IGSF9B,ECHDC1,TNRC6B,CIC,FAM168A,TMEM178B,CLEC16A,IQCE,ANKS1A,TCEA1,PIP5K1C,IKZF4,TNR,PSD4,ANKS1B,C1GALT1,LUZP1,SLC12A9,PIANP,ANP32A
MicroRNA	hsa-miR-760:PITA	hsa-miR-760:PITA_TOP	PITA	0.00146	1	0.0428	0.4198	54	177	SCYL1,FAM110B,LCORL,POGK,ADGRB1,LDB1,DAGLA,CANX,COL12A1,SEC24C,RIMS4,KDM4A,PUM1,WSB1,ZNF362,FAM107B,WDR20,CACNG3,BASP1,ARIH2,FGF1,LINGO2,GAS2L1,NALF2,AHDC1,GRK5,GRIA3,GRIN1,FBXL20,KCNC4,GIT1,SLC11A2,ZNF827,ATAD2B,PITPNA,UBQLN1,PTGIS,SOBP,P3H2,PLEKHA6,WDR37,SMARCE1,SNCB,HECW1,SLC46A1,STAC2,IKZF4,BRD4,ASXL1,COPS7B,RAPH1,CCNL2,LYRM2,KMT2D
GO: Cellular Component	GO:0048788	cytoskeleton of presynaptic active zone		0.001464	1	0.02931	0.2284	6	8	BSN,RIMS4,ERC2,PCLO,RIMS1,ERC1
MicroRNA	hsa-let-7c-3p		MirDB	0.001476	1	0.04309	0.4227	246	999	ABR,SCYL1,ACVR1B,ACVR2A,CSMD2,TRRAP,KLHL29,PRR12,MRTFB,AP2B1,PCDH19,OSBPL6,SIPA1L2,CUL1,SORBS2,NYAP2,ANGPT1,ANK3,LEO1,ZNF618,APBA1,AGPS,RAB40C,CD164,DYRK4,SPAG9,USP10,CDKN1C,DLGAP1,CACNA2D2,CHD3,B4GALT5,CNOT8,SLIT2,EPS15L1,TGFBRAP1,ARIH1,TMEM184B,POT1,NEK7,COX10,GABBR2,GTF2IRD1,CRMP1,CSNK1G3,RALGPS1,ZNF451,CHD5,SETBP1,SLITRK5,PITPNM3,RAPGEF2,PUM1,RAB11FIP3,PABIR1,SETD1A,ELMOD2,CKAP5,TMEM170A,BRINP1,GIT2,DCX,ASAP1,AREL1,ARHGAP44,DLG2,GRIN3A,NUP153,CDON,RANBP9,TVP23B,EIF4B,RBM7,TSHZ1,EP300,RCAN2,RAPGEFL1,HNRNPR,GPHN,EMC8,CITED2,ZBTB7A,TMEM164,CHERP,DCUN1D5,NBEA,PCGF5,CYFIP2,HOOK3,LZTS2,SUFU,LSM8,NLK,MAP3K2,CMPK1,TCERG1L,ARID4B,ZNF268,CDK12,RAB8B,SRRM4,AHDC1,GCLC,RNPS1,FIBIN,DCLK2,RAB40B,GNAZ,MAPRE2,KDELR2,PCLO,GRB10,GRIA3,GRIN2A,PTPRT,GTF2H3,HIVEP1,HIVEP2,MIER3,HMGN1,TTC30B,CELF5,YPEL2,RBPJ,LRRTM3,KCNA2,KCNC2,STXBP5,LBR,SMAD9,MEN1,SCAMP5,FAM76B,HS6ST3,MYBL1,ZC3H12B,NOVA2,KSR2,DCUN1D1,DENND6A,PCDH7,PDE2A,PDE4A,PFKFB2,ATAD2B,GPR171,PLS3,UBQLN2,UBQLN1,RAD9B,PPP1R8,TMEM106B,PPP3CA,DAB2IP,PTPRS,RBBP6,SOBP,RBL1,ICE2,RNF220,RIF1,P3H2,CARF,EIF2AK4,RPA2,PPP6R3,RPS3,ELOVL7,MSMO1,ATXN7,MAML3,TRA2B,RAB11FIP2,LMTK2,MAGI3,TBC1D22B,NLGN1,FOXJ3,SLCO1A2,NUP133,ZNF83,SP3,NCOA6,RAP1GAP2,TNRC6B,LRRC4,LRCH1,ZCCHC14,MAST4,PRRC2C,TBC1D12,TAF6,ADGRL2,ADGRL3,ZEB1,TRIM2,TTC28,JADE2,PCDHA13,PUM2,PCDHA12,PCDHA11,PCDHA10,PCDHA8,PCDHA7,PCDHA6,PCDHA5,PCDHA4,PCDHA3,PCDHA2,PCDHA1,CMIP,FBXL16,ATG3,NPTXR,KIAA1217,BRD4,SEC11A,R3HDM1,CSMD1,ZNF384,RGMB,ASXL1,TRIO,PHLDA3,SSBP3,CEMIP2,UBE2E2,EIF4ENIF1,FLRT2,NMNAT1,XRCC4,RFX7,YWHAB,ZNF100,TCEAL7,ANKS1B,MAP3K12,EVI5,DTWD1,NAV3,DEK,ZMIZ1,MLLT10,SHOC2,JPH3
MicroRNA	mmu-miR-432		MirDB	0.001486	1	0.04309	0.4227	61	205	ASIC1,KDM5C,UBN2,ADAR,ADCY1,ADD2,RANBP10,AMPH,SEMA4G,FOXK1,DLGAP1,THEMIS2,ONECUT2,COL5A2,COL9A3,PLEKHG4,NR1D1,VPS9D1,CSNK1D,PPP1R16B,RAPGEF2,RASSF2,FAM107B,SEPTIN1,GRIN3A,MAMLD1,CELSR2,HMG20A,UFC1,NFAT5,GRK5,GSK3B,GPR45,IGF1R,KIF3C,MAP2,BORCS7,P2RX4,PRKN,PCDH7,PDE4A,DBNDD1,SEPTIN5,CENPO,DAB2IP,RBBP6,SPRED3,CX3CL1,TBC1D22B,PPP6R1,TMEM268,UNC80,SPTBN1,SSR3,SYNE1,TGDS,TMEM167B,CLPB,SNX27,C2orf50,RGS7BP
MicroRNA	mmu-miR-6964-5p		MirDB	0.001486	1	0.04309	0.4227	59	197	CNPY4,ADARB1,PDZD4,BSN,DAGLA,C16orf46,ARHGAP33,SCARF2,WIZ,NRXN2,COX10,CLIP3,RALGPS1,PLXNA4,SLITRK5,APH1B,TAF3,EFNA5,AFMID,ERLIN1,CELF2,GFAP,MMP24,TTBK1,PPP1R9B,MAPRE2,MYPOP,IGF1R,KCNC4,LRRC4B,MEF2D,POC1B,CPNE9,MUC15,FAM221A,S1PR5,NFIC,ANKRD52,HECTD4,GPR173,ZDHHC8,DDA1,SLC25A23,CC2D1A,NECTIN1,GGACT,SLC35C1,SPRED3,FAM149B1,RNF44,FAM222B,SOX12,IQSEC2,LRCH1,SEPTIN3,FBXO46,GALNT17,R3HDM1,MAP3K12
MicroRNA	hsa-miR-4290:Functional MTI (Weak)	Functional MTI (Weak)	miRTarbase	0.001486	1	0.04309	0.4227	28	78	C6orf47,CLIC4,ZBTB46,CS,TENM4,RGS6,CTIF,HIVEP3,RAPGEF3,CSDC2,PRRC2B,GRINA,UTP4,GPR45,KCNH1,SMAD3,MAP3K9,MMP17,DROSHA,SEPTIN5,FBXL19,BCORL1,RAB4A,PLEKHA6,MAPKBP1,EPHA6,PHLDA3,KCNK12
MicroRNA	hsa-miR-6749-3p		MirDB	0.001496	1	0.04321	0.4238	98	357	ASIC1,BTBD9,UBN2,GRAMD1B,RNF150,OSBPL6,PDZD4,ZNF618,KCNAB2,ARSD,RIOK3,FOXK1,KALRN,CAMK2A,CBL,SHISA9,MTURN,CDH9,CACNA2D2,CHD3,NDST3,SPTLC2,ZNF316,RAB36,CNTNAP2,PITPNM3,PPP1R16B,KIAA0100,CTSL,FRMPD4,CTIF,BRINP1,AIF1L,GIT2,CABYR,ZMIZ2,NYAP1,RCAN1,CNNM4,CACNG8,EPB41L1,ZDHHC2,HEMK1,DPYSL4,NBEA,EXOC5,GALNT15,GFAP,IFI44L,GRIN2A,GRM1,GYPE,HCFC1,RNF214,PRMT2,LSAMP,SMAD9,MLLT1,ABCC1,NFIC,NOVA2,KSR2,SNTG1,PCDH7,PGM3,TNPO2,MINDY2,ZCCHC2,UHRF1BP1,PTPRJ,PID1,RAD51B,PRRT2,ATXN7,AMBRA1,NLGN1,ENPP4,TMEM127,BAHD1,RPH3A,TMEM132D,CNDP2,SOX12,SPTB,FSTL4,RAP1GAP2,TNRC6B,LRCH1,UBXN4,TBC1D1,CLEC16A,TFE3,RBFOX2,BEST1,KCTD18,PRDM11,SNX27,YIPF6
MicroRNA	hsa-miR-6842-5p		MirDB	0.001501	1	0.04321	0.4238	103	378	ABR,ASIC1,ADAR,ADD2,ZNF512B,NLGN4X,ISLR2,ANGPT1,HIRIP3,ZNF618,CNIH2,KCNAB2,ADGRB1,HCN2,PYGO2,BSN,DAGLA,CDK5R2,CAMK2A,ZNF324,THEMIS2,COX10,ZNF385A,CLIP3,ZBTB46,FOXP4,PLXNA4,LZTS3,STK35,DIAPH2,GRIN3A,ATN1,HIVEP3,TLNRD1,CNNM1,KLF16,TAF3,EFNA5,IRAK4,ELAVL3,DMTN,CNPY2,CITED2,ZBTB7A,COG8,GABRA3,CDK12,TNRC18,GNAO1,KMT5C,COPE,CELF5,IDUA,RBPJ,ZNF678,SLC6A17,KCNH1,LIMK1,MECP2,MEF2D,BCL9L,CENPX,NFIC,NOVA2,KSR2,SIAH3,PDE4A,SLC25A23,MIER2,POLR2F,PRKACA,PRKCG,NECTIN1,RAB3A,RARA,USB1,SLC25A22,PEAK1,STX1B,SPRED3,SCN5A,NACC1,RNF44,PPP6R1,ABLIM3,SLC7A1,SLC8A2,SMARCD1,KIF21B,SIPA1L3,IQSEC2,RAP1GAP2,CIC,ZFR2,CRTC1,ZNF396,PSD4,PLD3,ILRUN,SPIRE1,ZSWIM4,ZMIZ1,KMT2D
MicroRNA	hsa-miR-6769b-5p		MirDB	0.001503	1	0.04321	0.4238	77	270	CSMD2,ELFN2,LRFN2,SLC24A4,RANBP10,ZBTB4,BRCA1,AP1M1,CACNA1A,SYT7,SHISA7,SYNGR1,DLGAP1,CACNA2D2,CHD3,B4GALT5,KIAA1549L,COL4A5,TP53I11,FOXP4,RALGPS1,RIMS4,SETBP1,RAPGEF2,GRIN3A,CELSR3,APH1A,RDH11,TMEM132E,RNF181,ZBTB7A,ZER1,RBBP9,JPH4,FRS3,GDI1,TNFRSF21,TNRC6A,MAPRE2,GRIA1,GRM2,LDB3,SGMS2,CELF5,CC2D1B,SLC6A17,KCNC1,L1CAM,LSAMP,MTAP,PFKFB4,UHRF1BP1,PTPRN,GGACT,RAD51B,SOBP,MANEA,STX1B,SPRED3,CX3CL1,MAGI3,PLEKHA6,ARHGAP26,TNRC6B,TMEM178B,MGRN1,BEAN1,LARP1,PPP1R11,PIP5K1C,FBXO46,TNR,TRIO,RUSC1,TOM1L2,ENTPD7,ZMIZ1
MicroRNA	mmu-miR-7016-3p		MirDB	0.00152	1	0.04357	0.4273	76	266	SYN3,LMTK3,CSMD2,ADARB1,ACOX3,SIPA1L2,DOC2B,OARD1,RFXANK,LRRC28,BSN,CACNB3,CBL,NEURL1,CHRM1,CNOT8,ZNF324,ONECUT2,IBTK,RAPGEF2,SNPH,KIAA0319,STMN3,PUM3,TLNRD1,EIF4G1,HACD3,PGAP4,LINGO2,AHDC1,GTF2F2,GALNT6,FBXO41,FBXO44,KCNC1,KCNQ2,SPRN,C2orf68,LRP3,SMAD9,MGAT3,SCAMP5,NHSL2,NOVA2,PDE2A,PFKFB4,DAB2IP,PTPRH,PEX19,GID8,NKAIN1,UEVLD,RNF145,NACC1,WDR37,SETX,SLFN5,MAPK8IP3,MESD,UBXN4,ANKS1A,PHF24,TFE3,AKTIP,MMAB,TPM4,TSC1,KNOP1,VBP1,TOM1L2,WIPF1,SGPP2,CAMK1D,RGS7BP,ZMIZ1,PTCHD4
MicroRNA	hsa-miR-940:PITA	hsa-miR-940:PITA_TOP	PITA	0.001536	1	0.0438	0.4296	75	262	SDE2,SLC12A5,UNC5A,PCDH19,NLGN2,PITPNM2,RANBP10,ZSWIM5,ZNF618,KIAA1522,MARK4,EIF4G3,CFL2,BCL7B,DLGAP3,NRXN2,ASB6,COL12A1,ZNF385A,GABBR2,CHMP2B,CS,SIPA1L1,RAPGEF2,TANC2,SETD1A,SRGAP3,DLG2,DNM1,RANBP9,PHC1,APH1A,EP300,ZER1,BRSK1,JPH4,MMP24,ERP29,TENT4A,LINGO1,HMGN2,HTR4,KCND2,KIF3C,VTI1A,NR3C2,BCL9L,PCDH1,CDK16,CPNE8,PDE2A,EPB41L4B,BAZ2B,BICRA,PPP2CB,PTMS,TMEM145,ABCD3,SLC35F5,BLOC1S5,SMARCD1,KDM2A,TMCC1,XPO7,KIF21B,NMNAT2,SRC,FAM168A,CAMSAP2,USP24,ILRUN,ZNF318,FAM117A,GAL3ST3,KMT2D
MicroRNA	hsa-miR-4667-3p		MirDB	0.00154	1	0.0438	0.4296	111	412	SLC24A3,ADARB1,ELFN2,GRAMD1B,MARCHF4,PDZD4,FAM110B,HIRIP3,ASTN1,CADM3,ADGRB1,BSN,CDK5R2,KALRN,NEURL1,MAGI1,CHD3,FAM163A,COL12A1,ADAMTS4,MINK1,PAQR4,ZDHHC5,RIMS4,CNTNAP2,PITPNM3,PPP1R16B,RAB11FIP3,SNPH,LZTS3,DAPK1,STK35,C2CD5,OXSR1,NYAP1,SHANK1,DPP6,DERL2,ATP9A,CACNG8,LRATD2,STK40,TRIM13,RAPGEFL1,ARIH2,LRRN2,IQCG,DMRT2,NRG3,GIPC1,KIRREL3,CBX1,GNAO1,TENT4A,CELF3,ZNRF1,CCDC9B,GABARAP,HMGN1,HMGN2,SBK1,PRMT2,ILK,SLC6A17,KCNQ2,TNPO1,KY,LSAMP,MECP2,NFIC,CSNK1G1,SPINDOC,ANKRD52,NOVA2,YBEY,PAFAH1B2,PCDH1,GPR173,TNPO2,CNNM2,PSMD10,NKAIN1,RAD51B,SH3TC2,PRRT2,BRD2,SNX22,TMEM63B,SCN5A,ADGRL1,PLEKHA6,MORC2,BAHD1,NECAP2,SLC16A1,SCMH1,CNKSR3,HMGXB3,MAPKBP1,RAP1GAP2,TNRC6B,SLC46A1,FAM168A,HNF1A,TFE3,PRR7,GSG1L,TSC1,RTN4RL1,MAP3K12,PRDM2
MicroRNA	mmu-miR-7011-5p		MirDB	0.001541	1	0.0438	0.4296	46	146	HIPK1,RANBP10,KIAA1522,ZBTB4,MADD,ASTN1,C16orf46,HTR3B,CHD3,CHRNA2,TP53I11,C1QL2,ELMOD2,ARNT2,TLN2,EMP2,SF3B4,RNF181,ETS2,COA4,ALKBH7,AHDC1,MMP24,FBXL20,HFE,KCNA2,MAP1A,MECP2,PDE4A,PIGH,RIC8B,SMU1,VPS26B,TUBB,TBC1D23,SPTB,MLST8,WASHC4,BEAN1,IKZF4,MGAT5B,VIPR2,YWHAB,ZNF185,LUZP1,CAMK1D
MicroRNA	hsa-miR-4697-5p		MirDB	0.001611	1	0.04552	0.4465	29	82	C1QTNF3,ATP1A3,HCN2,AP3D1,ZNF385A,FOXP4,RUSC2,DUSP8,CEND1,CPLX1,PPP1R9B,GRIK5,HMGA1,L1CAM,CAMK2N2,MEF2D,NFIC,PALM,SPRED3,ADGRL1,SLC8A2,KIF21B,SOX12,IQSEC2,TNRC6B,CRTC1,THPO,BMERB1,KMT2D
MicroRNA	hsa-miR-3692-5p		MirDB	0.001615	1	0.04552	0.4465	104	383	CSMD2,ADD2,GRAMD1B,SORBS2,KIAA1549,BNIP3L,CCDC149,ENTPD5,CREBZF,CLNS1A,CNGB1,NSL1,FOXP4,RALGPS1,PITPNM3,TRAM2,DCC,POM121,PLPPR4,FAM107B,DLG2,XYLB,NUP153,TVP23B,ATP9A,PHC1,HIVEP3,GPN3,SEZ6,POP5,TEX264,FOXO3,COPG2,SUFU,NFAT5,SLX4,ILDR2,NR6A1,ARFIP1,GNAO1,GPM6B,PCLO,RAPGEF1,GRM1,PHF5A,PKIG,RNF24,HTT,ATXN2L,ATCAY,IGF1R,KCND2,KCNQ2,LAMC1,SMAD2,SMAD3,MAP2,CD46,ZNF827,PITPNA,PLXNA2,MIER2,PPARD,NECTIN1,SH3TC2,IQSEC3,RAP1A,ERI2,PEAK1,RPL22,TMEM144,FBXL18,SCN8A,FAM149B1,CTC1,PACS1,MAPRE3,SLC7A1,SIRT2,SMARCD1,KDM2A,SNCB,SOX12,ERC1,IQSEC2,FSTL4,RAP1GAP2,TNRC6B,SSR3,LRCH1,MPRIP,ZCCHC14,CLEC16A,ZFPM2,NR2C2,TSC1,ILRUN,GAL3ST3,NAV3,URM1,SLC17A7,SNX27,CAMK1D,PTP4A2
MicroRNA	mmu-miR-1962		MirDB	0.001618	1	0.04552	0.4465	80	283	SYN3,BTBD9,LRFN2,AP2B1,OSBPL6,DOC2B,PITPNM2,ATRN,TTF2,KIAA1522,ZFP14,ALS2,CAPZA1,KCNB2,ONECUT2,ZDHHC5,CNTNAP2,PLXNA4,ADPGK,TANC2,SLC36A1,DAD1,STK35,ZMIZ2,SEC16A,OXSR1,ACTR3,TRAM1L1,TXNDC9,DMTN,GPHN,COX16,ZER1,NBEA,MED15,FRMPD3,TVP23A,GABRA3,FAM184B,RAB8B,GNAO1,ABHD2,RAPGEF1,ARHGAP35,RCAN3,AFAP1,TNKS1BP1,MEF2D,MLLT1,NF2,DDA1,CCSER2,TNPO2,POU6F1,UHRF1BP1,DUSP23,EMC10,CORO7,TMEM63B,SATB1,LRRTM4,TUBB,BAHD1,PACS1,WDTC1,KIF21B,NMNAT2,SETX,SSR3,MAPK8IP3,UBXN4,ZNF384,KNOP1,COPS7B,PRR14L,MGAT5B,TRIM9,SPIRE1,CLPB,MLLT10
MicroRNA	hsa-miR-5189-5p		MirDB	0.001619	1	0.04552	0.4465	117	438	ACVR2A,BTBD9,RNF157,SORCS1,SLC24A4,INTS2,ULK1,ALK,ASTN1,CACNA1I,BTRC,CAMK2A,SHISA7,MTA1,CBFA2T2,SYNGR1,SLIT2,ARIH1,COL4A5,FAM163A,LITAF,MYRIP,FOXP4,CSNK1D,RIMS4,PPP1R16B,CSTF3,PNPLA8,CHTOP,RAB11FIP3,ARNT2,HCN4,HIVEP3,CALCRL,MARK2,SPRTN,EMP2,DMTN,MED12L,FGF1,HEMK1,FGF14,TRAF7,APPBP2,ERLIN1,HOOK3,CACNG4,SLX4,GABRA3,BRPF3,DCTN5,SRRM4,CKAP4,ABHD2,AGBL4,GYG1,FBXL20,RNF24,TOX2,MIER3,FBXO41,SLC6A17,LRRTM3,HRNR,KCNC1,KCNC4,KCNQ2,SPRN,KY,MDM4,MECP2,NXT1,NF2,NFIC,PAFAH1B2,SLC25A23,MAPK13,DAB2IP,BCORL1,SIDT1,PTGFRN,NECTIN1,NKAIN1,TMEM41B,SH3TC2,IQSEC3,RASGRF1,MSL2,PEAK1,SNX22,WWC2,RAB11FIP2,PPP6R1,TMEM127,BAHD1,YEATS2,UBE2O,IPO9,CMTR2,SLC46A1,XYLT1,STK4,LARP1,XPO4,CRTC1,THRB,CEP44,ZNF454,TRAF3,GORASP1,PRR14L,MGAT5B,SGPP2,SAR1A,TRIM9,ZNF318,C14orf132
MicroRNA	hsa-miR-3202:Functional MTI (Weak)	Functional MTI (Weak)	miRTarbase	0.001634	1	0.0458	0.4492	68	234	KDM5C,ELFN2,SEMA4G,ARRB2,BCR,SDK1,CACNB1,RUNX1T1,SYT7,TMED4,CBFA2T2,DLG5,COL12A1,MINK1,ZNF385A,RAB36,C20orf96,SLC25A44,BZW1,IP6K1,SPATA2,CNNM4,APH1A,MARK2,EMP2,NFAT5,GIPC1,PPP1R9B,PRRC2B,CTXN1,RAPGEF1,GRINA,ZNF813,HMGN2,SBK1,TNKS1BP1,ILK,LLGL2,NFIC,SPINDOC,GPR173,PLXNA2,PACSIN1,BICRA,ALKBH5,TMEM167A,PEAK1,NOL10,FBXL18,SH3GL1,AMBRA1,ADGRL1,R3HDM2,CARD8,SMARCD1,HMGXB3,IQSEC2,FSTL4,MAPK8IP3,FAM168A,USP22,UBR4,NCS1,TRAF1,TRAF6,NMNAT1,URM1,PRRC2A
MicroRNA	hsa-miR-185-5p:Functional MTI	Functional MTI	miRTarbase	0.001652	1	0.0462	0.4531	86	308	DPF1,BTBD9,TRRAP,ADD2,ZNF512B,PDZD4,RANBP10,KIF6,POGK,RAB40C,CANX,SYT7,SHISA9,USF3,DLG5,B4GALT5,EPS15L1,ARIH1,COPB1,ZNF385A,IBTK,MICAL2,CNTNAP2,SLITRK5,FRMPD4,TM9SF4,IP6K1,SPATA2,STK35,FAM241A,SMG7,DIAPH1,EEF1A1,KLF16,EEF2,DAZAP1,ELAVL3,CORO2B,BASP1,CELF1,GIPC1,AGO2,TNRC6A,RAPGEF1,ZNF561,HMGA1,SLC29A2,SBK1,IGF1R,SLC6A17,LASP1,LRP3,MDM2,MYBL1,ZC3H12B,NTRK3,PBX2,PDE4A,PLAGL2,CCDC86,PPP2R5D,EMC10,SRD5A3,USB1,PRRT2,ZNF606,NACC1,DLGAP4,TUBB,PKNOX2,SLC9A1,KDM2A,WDTC1,SETD1B,IQSEC2,SREBF2,STIM1,ABCG4,UBR4,ARHGAP39,ECPAS,PLD3,ILRUN,RAPH1,LUZP1,ENTPD7
MicroRNA	mmu-miR-3572-5p		MirDB	0.001664	1	0.0464	0.4551	65	222	TRRAP,TENM2,PCDH19,JCAD,ISLR2,LCORL,ZBTB4,CDC14B,MLIP,CACNA1I,TMED4,CLCN6,COL9A2,NRSN1,LZTS3,ZNF362,DCX,DMXL1,UBAP2L,ARNT2,DMWD,ATN1,COMMD2,RAPGEFL1,SEZ6,EMC8,CORO2B,FHL3,AGAP2,GABRA3,GIPC1,C9orf78,ARFIP1,RNPS1,RBMX,TNRC6A,GRB10,HTT,SLC6A17,KCNC1,KCNJ2,TET3,MAP6,MDM4,MECP2,ANKRD52,NPAS2,PBX2,NSD3,SLC25A42,TTLL7,RNF220,PPM1E,R3HDM2,EFR3B,XPO7,ZBTB43,SPART,ARHGEF12,CYB561A3,TOM1L2,ILRUN,NPDC1,RFX7,URM1
MicroRNA	hsa-miR-874-3p:TargetScan	hsa-miR-874-3p	TargetScan	0.001672	1	0.0465	0.4561	64	218	GRAMD1B,PRR12,LDB1,CACNB2,RUNX1T1,CDK8,CLCN6,ASB6,RASAL2,COL9A2,CNTNAP2,KDM4A,PCDHA9,FRMPD4,IST1,DCX,DOCK3,MEGF8,ELAVL3,MTDH,MED12L,FGF1,CYFIP2,GGCX,RNFT2,KCNC3,AFF3,LRP3,AGO3,DCPS,NRCAM,PROX2,PCDH1,CDK16,NEK8,PTGFRN,MAP4K2,IMPACT,RNF44,LMTK2,CNKSR2,BEAN1,KHNYN,PCDHA13,PCDHA12,PCDHA11,PCDHA10,PCDHA8,PCDHA7,PCDHA6,PCDHA5,PCDHA4,PCDHA3,PCDHA2,PCDHA1,KCNH3,NR2C2,PHLDA3,MED11,RBFOX3,LUZP1,FZD5,HSD17B8,KMT2D
MicroRNA	hsa-miR-320a-5p		MirDB	0.001688	1	0.04675	0.4585	91	329	ZSWIM1,KIAA1143,SORCS1,KLHL29,GRAMD1B,ADRA1A,NSMAF,PIAS1,ATP7A,BCR,SDK1,USF3,PCSK7,KIAA1549L,RASAL2,PLEKHG4,SPTLC2,ATL3,SMCR8,RUBCN,ARHGAP32,ZNF845,TM9SF4,STK35,SMG7,FAM107B,EEF1A1,NMD3,RBM12,LRATD2,ABCC4,ARMC2,UNC13B,PRICKLE2,SUFU,ILDR2,NR6A1,FAM126A,SLC9A7,GRIA1,ZNF491,MAPT,MECP2,MAP3K9,ZC3H12B,NHLH2,ANKRD52,NPAS2,KSR2,DDA1,ST8SIA5,CRELD2,VSIG10,TMEM229B,MANSC1,SH3TC2,VPS53,ELOVL7,TTC7B,ST3GAL3,TRAK1,BLOC1S5,CNDP2,SMARCD1,SNRPE,NMNAT2,ZBTB43,TNRC6B,XYLT1,SYN2,TMEM178B,ADGRL2,CLEC16A,TRIM2,USP24,LARP1,SLC35A3,TIA1,CEP44,ZNF396,ZNF346,TRAF3,TSN,TSC1,XKR6,RFX7,TRIM9,RAB15,RAPH1,TMEM63C,CRACDL
MicroRNA	mmu-miR-127-5p		MirDB	0.00169	1	0.04675	0.4585	56	186	INTS2,PIP5K1B,BHLHE40,CDC14B,PDE8B,AP1S2,CDH2,DLGAP1,CHN1,ARIH1,ROCK2,ONECUT2,NEK7,UNC50,RAPGEF2,CTNND2,PCDHA9,DNM1,DYNC1LI2,DERL2,PHC1,DMTN,SEC24B,FGF14,NRG3,GPM6B,GRIA3,PTPRT,KCNA2,VTI1A,SMAD2,MARK1,NR3C2,ANKRD33B,ZNF467,PRKAA1,PKNOX2,SMARCD1,MYO16,ARHGAP26,COP1,PCDHA12,PCDHA11,PCDHA10,PCDHA8,PCDHA7,PCDHA6,PCDHA5,PCDHA4,PCDHA3,PCDHA2,PCDHA1,ZFPM2,THRB,MAP3K12,DEK
MicroRNA	hsa-miR-764:mirSVR_lowEffct	hsa-miR-764:mirSVR_nonconserved_lowEffect-0.1-0.5	MicroRNA.org	0.001719	1	0.04742	0.4651	344	1441	KCNH7,ACVR1B,PKD1L2,ZSWIM1,ADAR,SCAF4,SORCS1,KLHL29,RNF150,NWD2,AP2A2,RTL9,OSBPL9,ALDH3B1,PCDH10,ZNF282,ZSWIM5,PPFIBP1,DGKZ,ERI1,BHLHE40,NCOA5,ARSD,DNAH17,BRINP2,ASTN1,TMEM108,ATM,LRRC28,LSM2,EIF4G3,DGAT1,OMA1,MBTPS1,ADAM15,NUDT8,BRCA1,NAE1,MBD2,WASF1,JPT2,CDK5R2,TMEM50B,CACNA1D,CACNB3,LIMD1,TRIM41,CAPN3,WHAMM,CBFA2T3,TMED4,CCDC149,CBFA2T2,SOHLH1,ADGRE5,CDH4,NUMBL,BCL7B,CHRNA2,CIRBP,NRXN3,R3HDM4,COG1,CD101,SELENOF,SRP14-DT,CNGB1,FAM163A,RWDD3,GABBR2,TMEM87A,CRHR1,CRHR2,PCED1B,RAB36,C20orf96,CLIP3,CS,MAPK14,SPATS2L,SEC24C,MTFR1,SIPA1L1,RPS19BP1,PLXNA4,SLITRK5,SLC25A44,APPL1,DEPDC5,KDM4A,CTNNA1,KIAA0100,TANC2,WSB1,EPC2,ZNF765,ZNF536,DGKB,IP6K1,GIT2,METTL23,ZNF804A,DMXL1,RUSC2,CABYR,POM121,SMG7,DENND4B,WDR20,DLG2,WDR1,DNM1,SLC29A4,NUP153,YPEL3,ECHS1,MEGF8,APH1A,RMDN1,SPRTN,EP300,EPB41L1,ERCC6,AKR1A1,C3orf20,PRR16,BPNT1,TEX264,ZER1,HEMK1,ZDHHC16,NBEA,ERLIN1,GAS2L1,BICDL1,CELF2,GPR153,ADGRA1,CACNG4,FUT4,ZNF333,KDSR,TVP23A,ACKR1,INPP5J,NLK,KCNH5,GABRB1,MYOZ2,KIRREL3,TTBK1,SLC22A10,PPP1R9B,IMMT,TENT4A,GPER1,TRIOBP,GRB10,GRIA2,GRM1,PRDM4,GRM7,ZNF277,GALNT6,GPR45,HRH3,FILIP1L,HFE,ATXN2L,KLF8,HMGB1,HMGN2,SLC29A2,JMJD8,PRMT2,CYP4Z1,MRPL58,IGF1R,FBXO44,IGHMBP2,KNDC1,FBXO27,HRNR,FAM151B,KCNA2,KCNC4,KCND2,KCNN2,KIF3C,TNPO1,AFF3,ZNF101,LASP1,SYAP1,C2orf68,LIMK1,SMAD3,MAP2,MAP4,PSMG4,GIT1,SAP30BP,CTNNA3,MVK,MX2,MYLK,RAB4B,NFRKB,NOS2,CNOT3,CNOT4,HCN1,NUP43,SIAH3,ZNF827,DPY19L2P2,C1orf131,PEX14,PFKL,DBNDD1,ZFAND6,TOLLIP,UBQLN2,UBQLN1,BRCC3,SYNE3,PRIM2,SLC35F2,PRKCG,CDHR2,PSMD10,KCTD1,UHRF1BP1,COMMD4,PTPRF,PURA,CZIB,ZNF790-AS1,RAD51B,RAP1GAP,TMEM53,RARA,USB1,KHDRBS2,TMEM39B,CCDC88C,UBA6,EIF2AK4,ZMYM1,VPS53,QRSL1,RPL15,SPIN3,GLDN,RPS3,TMEM63B,DNAJC22,GREB1L,PCNX2,WWC2,NRSN2,LRRTM4,SCP2,SMPD3,RNF145,TRIM46,EPIC1,SRSF3,ZNF510,NLGN1,SKP1,FOXJ3,PKNOX2,FRMD4A,CDK5RAP3,FAM222B,NUP133,SMARCA2,TRAF3IP3,MYO16,UNC80,TUSC7,PCNX3,PPRC1,ERC1,SPTB,ECHDC1,CLASP2,SLC39A8,STK4,MAST4,SEPTIN3,GSE1,FAM168A,PXDNL,SIMC1,SYN2,TACR2,ROBO3,PDLIM2,ADGRL3,TLCD5,UBR4,USP24,ARHGEF12,TESK1,IKZF4,TIA1,BRD4,PIGN,GTPBP4,TPT1,ASXL1,MIR2052HG,TRAF1,TRPC4,TSC1,CUTALP,TXNRD1,LOC400553,COPS7B,OSBP2,ZNF367,YWHAB,ZBTB14,RAB15,RAPH1,SPIRE1,ZNF215,NCLN,PRDM8,PRDM10,FZD5,PRRC2A,C4orf3,CAMK1D,RGS7BP,BMERB1,MLLT10,TIGD6,LYRM2,LRR1,IFT88,JPH3
MicroRNA	hsa-miR-3616-3p:Functional MTI (Weak)	Functional MTI (Weak)	miRTarbase	0.001731	1	0.04762	0.4671	30	86	ZNF282,LDB1,MTA1,CDKN1B,NUMBL,BCL7B,CBARP,TM9SF4,PHYHIP,DCX,IQSEC1,DCUN1D5,AGO2,MLLT1,NEUROD2,NFIC,PLAGL2,ATG9A,TNPO2,RPS24,PUM2,LDOC1,FKBP8,NCLN,SOWAHC,LUZP1,ZSWIM4,ENTPD7,KMT2D,GAN
MicroRNA	hsa-miR-6130		MirDB	0.001748	1	0.04795	0.4703	139	533	VWA5B2,DPF1,APOOL,ACVR2A,BTBD9,TENM2,ELFN2,ADD2,JCAD,ZNF618,CADM3,KIF1A,DDX18,SDK1,CDK5R2,TRIM41,CANX,CAPZA1,SHISA7,KCNQ4,CHD3,KIF3B,WIZ,NGEF,TMEM184B,MINK1,BABAM2,C20orf96,NCOR2,MAPK14,MICAL2,SETBP1,PLXNA4,SLC25A44,TRAM2,CLSTN3,DCX,XYLB,GRIN3A,DERL2,FRY,LRATD2,ZNF391,ARMC2,FGD1,SYT3,BICDL1,CELF2,CACNG4,FRMPD3,NFAT5,PRRC1,ILDR2,JPH4,TTBK1,GNAQ,MAPRE2,KDELR2,MID2,ABHD2,GSK3A,ZBTB45,RASSF1,RNF24,ARHGAP19,SBK1,PRMT2,IGF1R,SLC6A17,KCNC1,KCND1,KIF5A,TET3,VTI1A,LASP1,LSAMP,SMAD3,MECP2,MGAT3,MX2,MYBL1,CSNK1G1,CNOT4,NOVA2,ZBTB7C,KSR2,PDE4A,TOLLIP,PLAGL2,SDK2,UBQLN2,PACSIN1,PPARD,VSTM2L,DAB2IP,CNNM2,UHRF1BP1,PTMS,DHX40,ICE2,HDAC11,ZNF774,TRIM46,ENOSF1,RNF44,TUBB,TBC1D22B,ABLIM3,RPH3A,PACS1,MAPRE3,SLC9A1,KDM2A,KLHDC10,FAM219A,WDTC1,LHFPL4,SPTB,SPTBN2,RAP1GAP2,TNRC6B,GPATCH8,STIM1,SGCZ,SEPTIN3,RPRD2,JADE2,KHNYN,TMEM151B,TTYH3,PIP5K1C,IKZF4,RASD2,FLRT2,RAPH1,UBQLN4,PRDM11,CAMK1D,PIANP
MicroRNA	mmu-miR-362-3p		MirDB	0.00177	1	0.04831	0.4738	104	384	HIPK1,KDM5C,ADARB1,MRTFB,PCDH10,WDFY1,SHROOM3,ZSWIM5,AOC2,AGPS,LSM2,BCL9,TCEAL8,PTBP2,VAPA,SOCS6,KIAA1549L,SPTLC2,SH2B1,CRMP1,TENM4,CSNK1D,CSNK1G3,ERC2,APPL1,CHTOP,PCDHA9,TMEM130,DERL2,EIF4G1,ELK4,EMC8,USP42,BBIP1,HOOK3,NFAT5,RAI1,KCNH5,CDK12,TNFRSF21,GRIK2,ITGA2,KCNC1,KIF3C,TNPO1,SMAD2,MAP4,MARK1,ZFYVE1,MGAT3,MYLK,RNF19B,NRF1,DENND6A,ZNF827,CEP170B,PFKFB2,UBN1,PRRG3,PTPRJ,PID1,CARF,PRR5L,DLGAP4,ENPP4,TRAK1,IGSF9B,MYO16,KIF21B,LHFPL4,TNRC6B,CLASP2,GPRC5C,SLFN5,COMMD6,LARP4B,TMEM178B,PCDHA12,PCDHA11,PCDHA10,PCDHA7,PCDHA6,PCDHA5,PCDHA4,PCDHA3,PCDHA2,FRYL,PCDHA1,PRR7,RIMBP2,NR2C2,IQCJ,COPS7B,ILRUN,RNF152,XRCC4,RAPH1,NBEAL1,RTN4R,ZNF318,C1orf21,MMS22L,BMERB1,PTCHD4
MicroRNA	mmu-miR-329-3p		MirDB	0.00177	1	0.04831	0.4738	104	384	HIPK1,KDM5C,ADARB1,MRTFB,PCDH10,WDFY1,SHROOM3,ZSWIM5,AOC2,AGPS,LSM2,BCL9,TCEAL8,CACNA1B,PTBP2,VAPA,SOCS6,KIAA1549L,SPTLC2,SH2B1,CRMP1,TENM4,CSNK1D,CSNK1G3,ERC2,APPL1,CHTOP,RAB33B,PCDHA9,TMEM130,DERL2,EIF4G1,ELK4,EMC8,USP42,BBIP1,HOOK3,NFAT5,RAI1,KCNH5,CDK12,TNFRSF21,ITGA2,KCNC1,KIF3C,TNPO1,SMAD2,MAP4,MARK1,ZFYVE1,MGAT3,MYLK,RNF19B,NRF1,DENND6A,ZNF827,CEP170B,PFKFB2,UBN1,PRRG3,PTPRJ,PID1,CARF,PRR5L,DLGAP4,ENPP4,TRAK1,IGSF9B,MYO16,KIF21B,LHFPL4,TNRC6B,CLASP2,GPRC5C,COMMD6,LARP4B,TMEM178B,PCDHA12,PCDHA11,PCDHA10,PCDHA7,PCDHA6,PCDHA5,PCDHA4,PCDHA3,PCDHA2,FRYL,PCDHA1,PRR7,RIMBP2,NR2C2,IQCJ,COPS7B,ILRUN,RNF152,XRCC4,RAPH1,NBEAL1,RTN4R,ZNF318,C1orf21,MMS22L,BMERB1,PTCHD4
MicroRNA	hsa-miR-4254		MirDB	0.0018	1	0.04899	0.4805	93	338	ADCY1,GRAMD1B,PARP1,AK2,SHROOM3,NCOA1,CADM3,EDF1,RIOK3,BCL9,SHISA7,CCDC149,NUMBL,CHRM1,RASAL2,ONECUT2,MINK1,POT1,NRG2,TMEM87A,ZBTB46,SAMD10,TCP11L2,RIMS4,PLXNA4,NOS1AP,ZNF362,POM121,GRIN3A,DOCK3,PIGK,DTNB,ACTR2,EIF4B,ANKRD13B,ETS2,TMEM164,NUB1,TCERG1L,SRRM4,TTBK1,GMFB,GPD1,ABHD2,GRM1,BTN3A1,RNF24,GABARAPL2,CELF5,RAB40A,LASP1,MEF2D,NR3C2,CSNK1G1,SLC11A2,KSR2,OPRD1,P2RX4,PACSIN1,C1orf35,MDGA2,PTGFRN,TMEM145,PEX19,ABCD3,SH3TC2,UBA6,SH3RF2,CTC1,FHOD3,NUBPL,YEATS2,FAM219A,LHFPL4,SIPA1L3,RHOBTB2,SIN3B,ZFP90,BEAN1,KHNYN,SLC35A3,THRB,NPTXR,TSC1,OSBP2,MGAT5B,INPP5E,CSRNP2,URM1,WIPF2,CAMK1G,KMT2D,DCP1B
MicroRNA	hsa-miR-138-5p:TargetScan	hsa-miR-138-5p	TargetScan	0.001838	1	0.04974	0.4878	119	448	CABLES2,HIPK1,KDM5C,ACVR2A,RNF150,NLGN2,ERI1,DENND1A,NCOA1,EIF3J,C6orf47,BAG1,BNIP3L,FOXK1,C19orf25,CACNA1A,CBFA2T2,CDK8,CNOT8,GRHPR,CLN5,CLNS1A,IGLON5,ROCK2,ONECUT2,MINK1,NRG2,FOXP4,RALGPS1,RIMS4,PLXNA4,PITPNM3,DEPDC5,LZTS3,IP6K1,CTIF,FBXO10,NTM,IQSEC1,DTX1,PARP2,CELSR3,APH1A,MARK2,RCAN2,GPHN,ANKRD13B,CLVS1,APPBP2,NBEA,DMRT2,FRMPD3,NFAT5,PDE7B,CYB5R1,GABRB1,ILDR2,BRPF3,AHDC1,GGCX,KDELR2,PCLO,ARHGAP35,PHF5A,MSH6,LZTS1,AKAP11,RNF24,MIER3,HMGA1,JMJD8,FBXO41,CELF5,ATCAY,RBPJ,KCNH1,AFF3,LIMK1,LMAN1,NBR1,GIT1,HS6ST3,BCL9L,NOVA1,NOVA2,DENND6A,PLAGL2,MIER2,BAZ2B,PPARD,RTN4RL2,RETSAT,PTGFRN,NKAIN1,RARA,RBBP4,PPP6R3,SCN8A,EDC3,RPUSD1,PACS1,FRMD4A,FAM222B,MAPKBP1,KIF21B,IQSEC2,CAMTA2,MPRIP,MTUS2,HAUS5,FBXO46,KIAA1217,MMAB,DAPK2,OSBP2,MGAT5B,DEK,CCNL2,PRRT4
MicroRNA	hsa-miR-6743-5p:Functional MTI (Weak)	Functional MTI (Weak)	miRTarbase	0.001845	1	0.04974	0.4878	31	90	GPRIN1,ELFN2,NLGN2,ARHGDIA,CAMK2A,CHD3,NOS1AP,SPATA2,HIVEP3,SLC29A1,AHDC1,B4GALNT4,LASP1,MDM4,MEF2D,HS6ST3,NFIC,ANKRD52,STRN4,NACC1,TUBB,SLC4A2,TMCC1,CAPN15,SREBF2,SRM,PUM2,NPTXR,UBQLN4,URM1,WIPF2
MicroRNA	hsa-miR-1265:PITA	hsa-miR-1265:PITA_TOP	PITA	0.001847	1	0.04974	0.4878	48	155	ASIC1,STIM2,APLP2,NCOA1,USF3,CDH12,CDKN1B,ASF1A,ONECUT2,NRG2,TENM4,RIMS4,CNTNAP2,FRMPD4,ATN1,TSHZ1,MPHOSPH6,TCFL5,GALNT7,ERP29,MIER3,CBX3,SBK1,BRINP3,LAMC1,SPRED2,SHC3,NOVA1,ATAD2B,PITPNA,CNNM2,PSMD10,SNX22,SLC25A35,RNF44,NLGN1,BAHD1,FAN1,ERC1,TNRC6B,CLASP2,LRRC4,SYT1,FRYL,IKZF4,CEP44,FLRT2,ZNF746
MicroRNA	hsa-miR-3180-3p		MirDB	0.001852	1	0.04974	0.4878	28	79	DPF1,SLITRK1,ISLR2,ATP1A3,CDK5R2,DLGAP3,ZNF385A,FOXP4,SLITRK5,EEF1A2,UFC1,ST6GALNAC4,CPLX1,GRB10,GRIN1,PALM,VSTM2L,SOBP,RFX1,HDAC11,FOXRED2,PRR36,KIF21B,SOX12,CRTC1,FBXL16,ANKS1B,ZNF213
MicroRNA	hsa-miR-3180		MirDB	0.001852	1	0.04974	0.4878	28	79	DPF1,SLITRK1,ISLR2,ATP1A3,CDK5R2,DLGAP3,ZNF385A,FOXP4,SLITRK5,EEF1A2,UFC1,ST6GALNAC4,CPLX1,GRB10,GRIN1,PALM,VSTM2L,SOBP,RFX1,HDAC11,FOXRED2,PRR36,KIF21B,SOX12,CRTC1,FBXL16,ANKS1B,ZNF213
GO: Cellular Component	GO:0044327	dendritic spine head		0.001856	1	0.0356	0.2775	9	16	ATP1A3,DNM1,PPP1R9B,GPER1,HPCA,MX2,NRGN,SYNE1,RGS7BP
GO: Cellular Component	GO:0032591	dendritic spine membrane		0.001856	1	0.0356	0.2775	9	16	DAGLA,SHISA7,SHISA9,PPP1R9B,GPER1,GRIA1,KCNC3,PALM,DDN
MicroRNA	hsa-miR-449b-3p		MirDB	0.00186	1	0.04981	0.4885	85	305	HIPK1,ACTN1,TENM2,KIAA1143,GRAMD1B,ZNF548,ZSWIM5,ZNF618,PPFIA2,PYGO2,CAMK2A,CBL,KIAA1549L,COL12A1,ZNF451,PCDHA9,IP6K1,ZNF518A,DYNC1LI2,DOCK3,ACTR2,STARD3NL,KIAA1109,CAP2,CELF2,ST6GALNAC3,NFAT5,CSDC2,GNAZ,CCNI,GRIK2,ARHGAP19,GABARAP,RBPJ,IRS1,ZNF385B,TET3,PLEKHM3,THAP5,NTRK3,KSR2,PIGF,VSIG10,PPP3CA,MDGA2,PTGFRN,PTPN9,PTPRJ,RAB4A,UBA6,SNX22,SPIN3,RPL22,SCN8A,SRSF3,NTNG1,BLOC1S5,TMCC1,KDM4B,FAM219A,ZFR2,TMEM178B,ADGRL3,ZEB1,WDR7,U2SURP,XPO4,PCDHA13,PCDHA12,PCDHA11,PCDHA10,PCDHA8,PCDHA7,PCDHA6,PCDHA5,PCDHA4,PCDHA3,PCDHA2,PCDHA1,THRB,YLPM1,NR2C2,TRIO,PLD3,ILRUN
MicroRNA	hsa-miR-34b-5p:Functional MTI	Functional MTI	miRTarbase	0.001866	1	0.04985	0.4889	35	105	HIRIP3,ZNF317,BTRC,CCNE2,CDK4,LITAF,ZNF451,UBXN2A,TESPA1,MTDH,SLC29A1,ARIH2,ZDHHC18,PGAP4,MFSD8,GABRB1,TENT4A,CXorf38,IGF1R,MAP4,MLLT1,CNOT4,DDA1,POLR2F,PURA,TMEM167A,RBL1,PEAK1,ITGA11,MAST3,RO60,TBC1D1,CAMSAP2,JADE2,PPP1R11
MicroRNA	mmu-miR-764-3p		MirDB	0.001874	1	0.04993	0.4897	77	272	SYN3,ASIC1,KLHL29,ZBTB4,CDC14B,BRINP2,MTMR1,SDK1,CACNA1B,SHISA7,CBFA2T2,CACNA2D2,SCARF2,EPS15L1,HOMER3,ONECUT2,TMEM59,RAB11FIP3,PHYHIP,TMEM170A,CTIF,AREL1,CNNM1,CHCHD2,ELAVL3,DMTN,ETS2,AGAP3,FLOT2,RTF2,CELF2,TSBP1,KDSR,MRPL43,RABGEF1,EEFSEC,KCNJ2,KCNQ2,KIF3C,SPRN,MARK1,MGAT3,AGO3,MLLT1,NHSL2,FXYD7,SPINDOC,NOVA2,PCDH7,PFDN5,PHB1,CDIP1,BICRA,NSD3,DUSP23,ABITRAM,GID8,RAD23A,LRRK1,RFX1,ATP8B4,PTGR2,RNF44,ADGRL1,ST3GAL4,POLR3B,ZNF335,KDM2A,KDM4B,TRERF1,ERC1,LARP4B,ZFR2,SYN1,RAPH1,WIPF2,PIANP
GO: Cellular Component	GO:0005887	integral component of plasma membrane		0.001878	1	0.0356	0.2775	292	1220	KCNH7,ASIC1,SLC24A3,ACVR1,ACVR1B,ACVR2A,TENM2,ADCY1,ADCY2,ADCY3,SLITRK1,ADCY8,ADCY9,SLC12A5,ADRA1D,ADRA1B,ADRA1A,LRFN2,NLGN4X,SLC24A4,PCDH19,LRRC7,NLGN2,PCDH10,ALK,ATRN,LRFN1,CNIH2,CNTNAP1,KCNAB2,BIRC2,LRRC4C,AQP1,AQP9,SEMA4G,ATP1A3,CADM3,ATP7B,CD164,ADGRB1,ADGRB2,ADGRB3,HCN2,GPR149,CACNA1I,CACNA1G,DAGLA,CACNA1A,CACNA1D,CACNB2,CANX,SYT7,SHISA7,CCKBR,SHISA9,KCNQ4,CD63,ADGRE5,HTR3B,CDH2,CDH4,CDH9,CDH10,GPR52,KCNB2,CHRM1,CHRM3,CHRM4,CHRNA2,CHRNB1,CHUK,DLGAP3,NRXN3,HS6ST1,RASGRP3,CLPTM1,GABBR2,CRHR1,CRHR2,TENM4,LRRTM2,CNTNAP2,PLXNA4,RAPGEF2,NOS1AP,TRPM6,CLSTN3,PCDHA9,SIRPA,DCC,SLC26A8,TMEM130,PLPPR4,DLG2,GRIN3A,CDON,SHANK1,SLC12A6,DPP6,HCN4,TSPAN3,CALHM2,CACNG8,CACNG7,EFNB2,APH1A,CALCRL,TM2D1,SLC29A1,ZDHHC2,EPHB6,RAMP3,RXYLT1,MAGT1,REEP2,CACNG3,CACNG2,SEMA6C,SEMA6B,SYT3,CACNG4,NRG3,GABBR1,GABRA3,KCNH5,GABRB1,GABRG3,TNFRSF21,MMP24,KIRREL3,GPER1,GRIA1,GRIA2,GRIA3,GRIK1,GRIK2,GRIK5,GRIN1,GRIN2A,GRIN2D,GRM1,GRM2,GRM5,GRM7,GRM8,GRPR,PTPRT,GYPB,GYPE,HRH3,HFE,SGMS2,TMC6,SLC29A2,HRH2,HTR1B,HTR1E,HTR1F,HTR4,HTR6,ICAM3,IGF1R,IL12RB2,SAMD8,SLC6A17,IRS1,LRRTM3,LRRTM1,ITGA2,ITGAE,CD82,KCNA2,KCNC1,KCNC2,KCNC3,KCNC4,KCND1,KCND2,KCNH1,KCNH2,KCNJ2,KCNJ4,KCNN1,KCNQ2,STXBP5,LAMP1,LRRC4B,CD46,CD200,ABCC1,NOTCH4,NPR2,SLC11A2,NRCAM,HCN1,NTRK3,OPRD1,P2RX4,P2RY11,MFSD13B,PCDH1,PCDH7,PHB1,PLXNA2,VSIG10,PCDHB18P,CDHR2,KCNV2,LRFN3,PTPRA,PTPRF,PTPRH,PTPRJ,PTPRN2,PTPRS,NECTIN1,PRRT2,RHCE,ROM1,TSPAN31,LRFN5,SCN3A,LRRTM4,SCN5A,SCN8A,ITGA11,LMTK2,ADGRL1,NLGN1,CLSTN1,SLC4A3,SLC7A1,SLC8A2,SLC9A1,SLC16A1,SLC16A2,SLCO2A1,SLCO1A2,KCNIP4,EPHA6,PLGRKT,PSENEN,GPRC5C,LRRC4,TMED7-TICAM2,ST14,SLC39A8,STIM1,ABCC8,TACR2,ROBO3,ADGRL2,TAPBP,ADGRL3,PCDHGA9,PCDHGA6,PCDHGA5,PCDHGA1,PCDHB14,PCDHB13,PCDHB6,PCDHA13,PCDHA12,PCDHA11,PCDHA10,PCDHA8,PCDHA7,PCDHA6,PCDHA5,PCDHA4,PCDHA3,PCDHA2,PCDHA1,KCNH3,TGFA,TSPAN7,GSG1L,TRAF3,TRAF6,VSIG2,TRPC4,TRPM2,CEMIP2,KCNQ5,FLRT2,PLPPR2,VIPR1,VIPR2,KCNK12,FMN2,RTN4R,FZD5
GO: Cellular Component	GO:0098574	cytoplasmic side of lysosomal membrane		0.001884	1	0.0356	0.2775	5	6	LITAF,EEF1A1,EEF1A2,GFAP,CDIP1
GO: Cellular Component	GO:0044305	calyx of Held		0.001944	1	0.03625	0.2825	13	28	ATP1A3,GIT2,UNC13B,CPLX1,HTR1B,KCNA2,KCNC1,KCNC4,GIT1,SEPTIN5,PRKCG,UNC13A,NCS1
GO: Cellular Component	GO:0017146	NMDA selective glutamate receptor complex		0.002376	1	0.04311	0.336	7	11	DLGAP3,GRIN3A,SHANK1,GRIN1,GRIN2A,GRIN2D,NLGN1
GO: Cellular Component	GO:0099569	presynaptic cytoskeleton		0.002376	1	0.04311	0.336	7	11	BSN,RIMS4,ERC2,PCLO,RIMS1,ERC1,SEPTIN3
GO: Cellular Component	GO:0008076	voltage-gated potassium channel complex		0.002675	1	0.04791	0.3734	26	74	KCNAB2,HCN2,KCNQ4,KCNB2,CNTNAP2,NOS1AP,DLG2,DPP6,HCN4,KCNA2,KCNC1,KCNC2,KCNC3,KCNC4,KCND1,KCND2,KCNH1,KCNH2,KCNJ2,KCNJ4,KCNN1,KCNQ2,HCN1,KCNV2,KCNIP4,KCNQ5
GO: Cellular Component	GO:0098802	plasma membrane signaling receptor complex		0.002717	1	0.04802	0.3742	49	163	ACVR1,ACVR1B,ACVR2A,LRRC7,CNIH2,BIRC2,SHISA7,SHISA9,HTR3B,CHRNA2,CHRNB1,CHUK,DLGAP3,GABBR2,TESPA1,DLG2,GRIN3A,SHANK1,CACNG8,CACNG7,CALCRL,RAMP3,CACNG3,CACNG2,CACNG4,GABBR1,GRIA1,GRIA2,GRIA3,GRIK1,GRIK2,GRIK5,GRIN1,GRIN2A,GRIN2D,GRM1,HFE,IGF1R,IRS1,ITGA2,ITGAE,STXBP5,LRRTM4,ITGA11,NLGN1,TMED7-TICAM2,TRAF1,TRAF3,TRAF6
GO: Cellular Component	GO:0030863	cortical cytoskeleton		0.002796	1	0.04878	0.3802	36	112	ACTN1,SHROOM3,BSN,CAPN2,CAPZA1,CDH2,MYRIP,RIMS4,ERC2,DBN1,WDR1,ACTR2,EEF1A1,DMTN,RAPGEF3,FLOT2,PPP1R9B,PCLO,TRIOBP,HFE,LASP1,LLGL2,NF2,NOS2,GCOM1,RIMS1,ERC1,SPTAN1,SPTB,SPTBN1,SPTBN2,CLASP2,PDLIM2,CLASP1,TPM4,TRPC4

### Sheet: SupplementaryTable2
Supplementary Table 2. Pathway analysis results from all Bonferroni significant and positively convergent genes
Category	ID	Name	Source	p-value	q-value Bonferroni	q-value FDR B&H	q-value FDR B&Y	Hit Count in Query List	Hit Count in Genome	Hit in Query List
Coexpression Atlas	cerebral cortex	cerebral cortex	Human Protein Atlas	8.679e-102	3.57e-98	3.57e-98	3.178e-97	440	1360	DPF1,KCNH7,SYN3,MAP1A,MAP2,MAP6,ASIC1,MAPT,LMTK3,CSMD2,GPRIN1,TENM2,ADCY1,ELFN2,ADCY2,SHC3,SLITRK1,CCDC85A,ADCY8,RNF157,ADD2,SLC12A5,SORCS1,UNC5A,ADRA1B,NWD2,MGAT3,LRFN2,NLGN4X,SLC24A4,SNX32,SCAMP5,PCDH19,OSBPL6,MAP3K10,LRRC7,NLGN2,MARCHF4,MMP17,PCDH10,GOLGA7B,UNC79,KCNT1,ALK,PDZD4,BEGAIN,ISLR2,AMPH,LRFN1,NYAP2,CPNE9,HIPK4,LRRN1,PPFIA2,CNIH2,CNTNAP1,APBA1,APBA2,KCNAB2,CHST1,LRRC4C,CPNE5,BRINP2,ASTN1,TMEM108,ATP1A3,HS6ST3,PHACTR1,CADM3,NOL4,KIF1A,FXYD7,ADGRB1,ADGRB2,ADGRB3,ZC3H12B,HCN2,NEUROD2,CACNA1I,CACNA1G,BSN,WASF1,DAGLA,CDK5R2,NOVA1,NOVA2,NPAS1,CACNA1A,CACNA1B,CACNB1,NRCAM,NRGN,KALRN,CAMK2A,HCN1,NTRK3,KSR2,SYT7,SHISA7,CCKBR,OPRD1,SHISA9,INA,SNTG1,PALM,CNTN3,SOHLH1,HTR3B,CDH4,CDH9,CDH10,CDH12,CDH18,DLGAP2,DLGAP1,PDE2A,COL26A1,GPR173,GPR52,CBARP,KCNB2,CHN1,CHRM1,C3orf49,CHRM3,CHRM4,NDST3,DLGAP3,NRXN3,DBNDD1,KIAA1549L,NRXN2,SLC35F3,TMEM59L,NGEF,PRRG3,ST8SIA5,IGLON5,PURG,NECAB2,PACSIN1,MYRIP,CNRIP1,GABBR2,CRHR1,CRMP1,C1QL2,CLIP3,PPP2R2C,RGS6,FAM171A2,VSTM2L,CHD5,GALNT9,RIMS4,LRRTM2,CNTNAP2,SLITRK5,PPP1R16B,WSCD2,ERC2,PRKCG,SLC45A1,NRSN1,CTNND2,RTN4RL2,NOS1AP,CLSTN3,SNPH,FRMPD4,LZTS3,PHYHIP,DGKB,MDGA2,BRINP1,DCC,JAKMIP2,DCX,ZNF804A,KIAA0319,MAGI2,TMEM130,PLPPR4,SNAP91,PTPRN,PTPRN2,SRGAP3,STMN3,NTM,TMEM145,ARNT2,DLG2,TLN2,NKAIN1,GRIN3A,DNM1,NYAP1,RAB3A,PGBD5,SHANK1,DOCK3,TLCD3B,DPP6,IQSEC3,RAP1GAP,DRP2,RASGRF1,HCN4,SOBP,DUSP8,KHDRBS2,ZMAT4,PRRT2,FAM90A1,SEZ6L2,RGS7,EEF1A2,SLC25A22,SYT16,CNNM1,CACNG8,CACNG7,CELSR3,CELSR2,TMEM132E,ELAVL3,SEZ6,EPHB6,ANKRD13B,LINGO3,EXTL1,CEND1,REEP2,RTN1,CLVS1,STX1B,SPRED3,CACNG3,CACNG2,NRSN2,CORO2B,BASP1,SCN3A,LRRTM4,SCN8A,MED12L,LRRN2,FGF14,WDR17,CX3CL1,FOXG1,CAP2,AGAP2,TRIM46,SEMA6B,SYT3,PRR36,PPM1E,NTNG1,DPYSL4,ADGRL1,NBEA,CNKSR2,NLGN1,SLC4A3,RPH3A,MAPRE3,SLC8A2,RTP5,TMEM132D,KANTR,EFR3B,MAST1,KCNIP4,ADGRA1,CACNG4,RIMS1,FRMPD3,SNCB,NRG3,BRSK1,TVP23A,FAIM2,UNC13A,MYO16,UNC80,GABBR1,CACNA2D3,GABRA3,KCNH5,GABRB1,KIF21B,ILDR2,FAM184B,NMNAT2,JPH4,LHFPL4,HECW1,SRRM4,SPTBN2,CPLX1,FSTL4,DDN,LRRC4,GDI1,CYP46A1,CDKL5,ABCG4,MMP24,STAC2,KIRREL3,SGCZ,CNTNAP5,TTBK1,SEPTIN3,ABCC8,ZFR2,PRRT3,FNDC9,SYN1,SYN2,SYT1,DCLK2,GNAO1,GNAZ,TMEM178B,UNC5D,RNF208,ADGRL3,CTXN1,CUX2,B4GALNT4,WDR7,PCDHGA9,PCDHGA1,PHF24,PCLO,TMEM151B,FAM189A1,GRIA1,PCDHA11,GRIA2,PCDHA10,GRIA3,PCDHA7,PCDHA6,PCDHA5,PCDHA4,GRIK1,GRIK2,PCDHA1,GRIK5,GRIN1,GRIN2A,GRIN2D,TECTA,GRM1,GRM2,GRM5,LY6G5C,GRM7,GRM8,PTPRT,NCS1,PRR7,KCNH3,AGBL4,CDH22,FBXL16,LINGO1,RNFT2,NPTXR,CELF3,TSPAN7,ANKRD24,GSG1L,CSMD1,TNR,IGSF21,GPR45,HRH3,SEZ6L,POU6F2,INSYN1,SBK1,HPCA,NALF1,KCNQ5,FBXO41,MGAT5B,CELF5,RBFOX3,ATCAY,LINC02693,RTN4RL1,KCNK12,PANX2,TRIM9,NIM1K,KNDC1,FMN2,DISP2,BRINP3,SLC6A17,RTN4R,ANKS1B,LRRTM3,LRRTM1,CCDC177,ITPKA,C14orf132,KCNA2,KCNC1,KCNC2,KCND2,KCNH1,TMEM178A,KCNJ4,GAL3ST3,NAV3,KCNN1,SLC17A7,KCNQ2,KIF3C,KIF5A,SPRN,CAMK1D,RGS7BP,PAK5,L1CAM,TMEM63C,BMERB1,LRRC4B,CAMK2N2,CAMK1G,PIANP,CRACDL,AP3B2,LSAMP,JPH3
GO: Cellular Component	GO:0045202	synapse		5.762e-54	6.062e-51	6.062e-51	4.568e-50	371	1440	ABR,SYN3,MAP1A,MAP2,ASIC1,MAPT,ACTN1,ADARB1,TENM2,ADCY1,MECP2,SHC3,SLITRK1,ADCY8,ADD2,SLC12A5,PRR12,ADRA1A,LRFN2,GRK2,NLGN4X,AP2A2,AP2B1,SCAMP5,LRRC7,NR3C2,NLGN2,NCK2,BEGAIN,DOC2B,AMPH,LRFN1,SORBS2,ANK3,GIT1,PRSS12,PPFIBP1,PPFIA2,CNIH2,CNTNAP1,APBA1,APBA2,KCNAB2,DGKZ,ALS2,LRRC4C,DENND1A,MADD,CASK,ARHGDIA,ARRB2,DROSHA,MT-ND2,RAB40C,TMEM108,ATP1A3,PHACTR1,CADM3,MYH10,KIF1A,MYO5A,ADGRB1,ADGRB3,HCN2,BCR,NF2,CACNA1G,CAPN5,BSN,WASF1,DAGLA,SDK1,AP3D1,NOVA1,CACNA1A,CACNA1B,CACNA1D,CACNB1,CACNB2,CACNB3,NRCAM,NRGN,KALRN,CAMK2A,HCN1,NTRK3,SYT7,SHISA7,OPRD1,SHISA9,INA,SYNGR1,NEURL1,PALM,PRKN,HTR3B,CDH2,CDH9,CDH10,ARHGAP33,CDK16,DLGAP2,DLGAP1,DLG5,PDE2A,PDE4A,CBARP,CHRM1,CHRM3,CHRM4,CHRNA2,DLGAP3,NRXN3,SSH1,NRXN2,OTOF,NGEF,STRN4,PLEKHA5,ATG9A,PLG,EPN1,CNGB1,ROCK2,SDK2,SEPTIN5,PACSIN1,MINK1,SH3KBP1,MYRIP,NRG2,GABBR2,NR1D1,CRHR1,CRHR2,MAPK14,PPP3CA,SIPA1L1,RIMS4,LRRTM2,PRKACA,CNTNAP2,SLITRK5,ERC2,PRKCD,PRKCG,RAPGEF2,CTNND2,NOS1AP,TANC2,ARHGAP32,CLSTN3,SNPH,FRMPD4,LZTS3,LRFN3,DAB1,DGKB,MDGA2,DBH,GIT2,DBN1,DCC,ZNF804A,ASAP1,MAGI2,PTPRA,PTPRF,PLPPR4,SNAP91,PTPRN,PTPRN2,PTPRS,NTM,PURA,ARHGAP44,NECTIN1,RNF10,IQSEC1,DLG2,TLN2,GRIN3A,DNM1,RAB3A,SLC29A4,SHANK1,SLC12A6,IQSEC3,DRP2,HCN4,DTNB,PRRT2,RGS7,ACTR2,EEF1A2,EEF2,CACNG8,CACNG7,EFNA5,EFNB2,MAP1S,MACO1,EIF4G1,SLC29A1,EPB41L1,DMTN,SEZ6,GPHN,DTNBP1,STX1B,CACNG3,CACNG2,LRFN5,LRRTM4,SCN8A,KIAA1109,FGF14,BAIAP2,CX3CL1,FKBP1A,CAP2,UNC13B,NCOA2,FLOT2,SYT3,DLGAP4,SH3GL1,NTNG1,ADGRL1,NBEA,CNKSR2,NLGN1,PDPK2P,CLSTN1,ABLIM3,RPH3A,CYFIP2,SLC8A2,MTOR,ADGRA1,CACNG4,IGSF9B,RIMS1,SNCB,NRG3,BRSK1,FAIM2,PDE7B,PDZRN3,UNC13A,GABBR1,GABRA3,PDZD2,GABRB1,GABRG3,NMNAT2,LHFPL4,ERC1,SPTBN1,IQSEC2,SPTBN2,SRC,CPLX1,DDN,LRRC4,CYP46A1,CDKL5,KIRREL3,SEPTIN3,ABCC8,ARHGEF9,SYN1,SYN2,SYT1,PPP1R9B,DCLK2,GNAQ,GNB1,ADGRL2,DNMBP,ADGRL3,GPC1,GPER1,WDR7,SYNE1,PCLO,PCDHB14,PCDHB13,PCDHB6,GRIA1,GRIA2,GRIA3,CRTC1,PCDHA4,GRIK1,GRIK2,GRIK5,GRIN1,GRIN2A,ARHGAP39,GRIN2D,GRM1,GRM2,GRM5,PIP5K1C,GRM7,GRM8,PTPRT,GSK3A,GSK3B,NCS1,PRR7,LZTS1,NPTXR,ZNRF1,RIMBP2,GSG1L,FBXL20,TNR,IGSF21,HRH3,HTT,RASD2,INSYN1,RUSC1,TSC1,TSC2,SYNPO,SLC29A2,HPCA,HRH2,FLRT2,HTR1B,HTR1E,HTR1F,HTR4,HTR6,ATCAY,RAB40A,TRIM9,RAB15,SLC6A17,RTN4R,ANKS1B,LRRTM3,LRRTM1,ITPKA,KCNA2,KCNC1,KCNC2,KCNC3,KCNC4,KCND1,KCND2,KCNH1,KCNJ4,KCNN1,KCNN2,SLC17A7,SNX27,KCNQ2,KIF3C,KIF5A,RGS7BP,STXBP5,PAK5,L1CAM,LAMC1,LRRC4B,VTI1A,LY6E
GO: Cellular Component	GO:0098794	postsynapse		4.529e-52	4.764e-49	2.382e-49	1.795e-48	241	750	ABR,SYN3,MAP1A,MAP2,ASIC1,MAPT,ACTN1,TENM2,ADCY1,MECP2,SLITRK1,ADCY8,ADD2,PRR12,ADRA1A,LRFN2,GRK2,NLGN4X,AP2B1,LRRC7,NR3C2,NLGN2,NCK2,BEGAIN,LRFN1,SORBS2,ANK3,GIT1,PPFIA2,CNIH2,APBA1,APBA2,KCNAB2,DGKZ,ALS2,LRRC4C,CASK,ARRB2,DROSHA,MT-ND2,TMEM108,ATP1A3,MYH10,KIF1A,MYO5A,ADGRB1,ADGRB3,BCR,BSN,WASF1,DAGLA,AP3D1,CACNB1,NRCAM,NRGN,KALRN,CAMK2A,NTRK3,SYT7,SHISA7,OPRD1,SHISA9,INA,NEURL1,PALM,PRKN,HTR3B,CDH2,CDH9,CDH10,ARHGAP33,DLGAP2,DLGAP1,DLG5,CHRM1,CHRM3,CHRM4,CHRNA2,DLGAP3,STRN4,PLEKHA5,EPN1,PACSIN1,MINK1,GABBR2,NR1D1,CRHR1,PPP3CA,SIPA1L1,LRRTM2,PRKACA,ERC2,PRKCD,PRKCG,CTNND2,NOS1AP,TANC2,ARHGAP32,CLSTN3,FRMPD4,LZTS3,LRFN3,DAB1,DGKB,DBN1,DCC,ZNF804A,ASAP1,MAGI2,PTPRF,PLPPR4,SNAP91,PTPRS,PURA,ARHGAP44,NECTIN1,RNF10,IQSEC1,DLG2,GRIN3A,DNM1,SHANK1,IQSEC3,DRP2,PRRT2,RGS7,ACTR2,CACNG8,CACNG7,EFNB2,EIF4G1,SLC29A1,EPB41L1,DMTN,SEZ6,GPHN,DTNBP1,CACNG3,CACNG2,LRFN5,LRRTM4,SCN8A,BAIAP2,CX3CL1,CAP2,UNC13B,NCOA2,DLGAP4,SH3GL1,ADGRL1,NBEA,CNKSR2,NLGN1,PDPK2P,CLSTN1,RPH3A,SLC8A2,MTOR,ADGRA1,CACNG4,IGSF9B,RIMS1,FAIM2,GABBR1,GABRA3,PDZD2,GABRB1,GABRG3,LHFPL4,ERC1,SPTBN1,IQSEC2,SPTBN2,SRC,CPLX1,DDN,LRRC4,CYP46A1,CDKL5,ARHGEF9,SYN1,SYN2,SYT1,PPP1R9B,ADGRL2,GPER1,SYNE1,PCLO,PCDHB13,GRIA1,GRIA2,GRIA3,CRTC1,GRIK1,GRIK2,GRIK5,GRIN1,GRIN2A,ARHGAP39,GRIN2D,GRM1,GRM2,GRM5,PIP5K1C,GRM7,GRM8,PTPRT,GSK3A,GSK3B,NCS1,PRR7,LZTS1,GSG1L,TNR,IGSF21,HTT,INSYN1,RUSC1,TSC1,TSC2,SYNPO,HPCA,SLC6A17,ANKS1B,LRRTM3,LRRTM1,ITPKA,KCNC1,KCNC2,KCNC3,KCNC4,KCND1,KCND2,KCNH1,KCNJ4,KCNN2,SLC17A7,SNX27,RGS7BP,STXBP5,LRRC4B
GO: Biological Process	GO:0099536	synaptic signaling		8.534e-52	7.115e-48	7.115e-48	6.834e-47	255	823	ABR,SYN3,MAP1A,ASIC1,MAPT,BTBD9,ADARB1,TENM2,ADCY1,MECP2,SHC3,ADCY8,SLC12A5,ADRA1A,LRFN2,GRK2,NLGN4X,NR3C2,NLGN2,ALK,BEGAIN,DOC2B,TSHZ3,AMPH,SORBS2,ANK3,GIT1,PPFIA2,CNIH2,CNTNAP1,APBA1,APBA2,KCNAB2,DGKZ,ALS2,LRRC4C,BHLHE40,CASK,ARRB2,TMEM108,MYO5A,ADGRB1,BCR,NEUROD2,BRAF,CACNA1I,CACNA1G,BSN,DAGLA,NOVA1,CA7,CACNA1A,CACNA1B,CACNA1D,CACNB1,CACNB2,CACNB3,NRCAM,NRGN,KALRN,CAMK2A,NTRK3,SYT7,SHISA7,CCKBR,OPRD1,SHISA9,KCNQ4,SYNGR1,NEURL1,PALM,PRKN,HTR3B,CDH2,DLGAP2,DLGAP1,PDE4A,CACNA2D2,CHRM1,CHRM3,CHRM4,CHRNA2,DLGAP3,NRXN3,SSH1,NRXN2,OTOF,PLG,SEPTIN5,MINK1,GABBR2,CRHR1,CRHR2,PPP3CA,SIPA1L1,RIMS4,LRRTM2,PRKACA,CNTNAP2,SLITRK5,ERC2,PRKCG,DEPDC5,RAPGEF2,CTNND2,NOS1AP,CLSTN3,SNPH,CKAP5,DGKB,DBH,GIT2,DBN1,DCC,PTPRA,SNAP91,PTPRN2,PTPRS,RNF10,DLG2,GRIN3A,DNM1,RAB3A,SHANK1,SLC12A6,DPP6,RARA,DRP2,RASGRF1,HCN4,DTNB,PRRT2,KLF16,CACNG8,CACNG7,EIF2AK4,SLC29A1,SEZ6,ALG13,DTNBP1,STX1B,CACNG3,CACNG2,SCN3A,SCN5A,SCN8A,FGF14,BAIAP2,CX3CL1,UNC13B,SYT3,DLGAP4,SH3GL1,NTNG1,NLGN1,CLSTN1,RPH3A,SLC8A2,MTOR,CACNG4,IGSF9B,RIMS1,SNCB,NRG3,BRSK1,PDE7B,UNC13A,GABBR1,GABRA3,GABRB1,GABRG3,JPH4,ERC1,IQSEC2,SPTBN2,SRC,CPLX1,KAT2A,LRRC4,CYP46A1,SYN1,SYN2,SYT1,PPP1R9B,TACR2,GNAO1,GNAQ,GNB1,CUX2,GPER1,SYNE1,PHF24,PCLO,PCDHB14,PCDHB13,PCDHB6,GRIA1,GRIA2,CRTC1,GRIK1,GRIK2,GRIK5,GRIN1,GRIN2A,GRIN2D,GRM1,GRM2,GRM5,PIP5K1C,GRM7,GRM8,GSK3A,GSK3B,NCS1,PRR7,LZTS1,NPTXR,NISCH,RIMBP2,GSG1L,FBXL20,TNR,HRH3,HTT,RASD2,INSYN1,SYNPO,HRH2,HTR1B,HTR1E,HTR1F,HTR4,HTR6,ATCAY,TRIM9,FMN2,RAB15,ANKS1B,LRRTM1,ITPKA,KCNA2,KCNC3,KCNC4,KCND2,KCNH1,KCNN1,KCNN2,SLC17A7,KCNQ2,KIF5A,STXBP5,L1CAM,CAMK2N2,LY6E,JPH3
GO: Biological Process	GO:0099537	trans-synaptic signaling		8.548e-50	7.126e-46	2.467e-46	2.37e-45	248	805	ABR,SYN3,MAP1A,ASIC1,MAPT,BTBD9,ADARB1,TENM2,ADCY1,MECP2,SHC3,ADCY8,SLC12A5,ADRA1A,LRFN2,GRK2,NLGN4X,NR3C2,NLGN2,ALK,BEGAIN,DOC2B,TSHZ3,AMPH,ANK3,GIT1,PPFIA2,CNIH2,CNTNAP1,APBA1,APBA2,KCNAB2,DGKZ,ALS2,LRRC4C,BHLHE40,CASK,ARRB2,TMEM108,MYO5A,ADGRB1,BCR,NEUROD2,BRAF,CACNA1I,CACNA1G,BSN,DAGLA,NOVA1,CA7,CACNA1A,CACNA1B,CACNA1D,CACNB1,CACNB2,CACNB3,NRCAM,NRGN,KALRN,CAMK2A,NTRK3,SYT7,SHISA7,CCKBR,OPRD1,SHISA9,KCNQ4,SYNGR1,NEURL1,PALM,PRKN,HTR3B,CDH2,DLGAP2,DLGAP1,PDE4A,CACNA2D2,CHRM1,CHRM3,CHRM4,CHRNA2,DLGAP3,NRXN3,SSH1,NRXN2,OTOF,PLG,SEPTIN5,MINK1,GABBR2,CRHR1,CRHR2,PPP3CA,SIPA1L1,RIMS4,LRRTM2,PRKACA,CNTNAP2,SLITRK5,ERC2,PRKCG,DEPDC5,RAPGEF2,CTNND2,NOS1AP,CLSTN3,SNPH,CKAP5,DGKB,DBH,GIT2,DBN1,DCC,PTPRA,SNAP91,PTPRN2,PTPRS,DLG2,GRIN3A,DNM1,RAB3A,SHANK1,SLC12A6,DPP6,RARA,RASGRF1,HCN4,PRRT2,KLF16,CACNG8,CACNG7,EIF2AK4,SLC29A1,SEZ6,ALG13,DTNBP1,STX1B,CACNG3,CACNG2,SCN3A,SCN5A,SCN8A,FGF14,BAIAP2,CX3CL1,UNC13B,SYT3,DLGAP4,SH3GL1,NTNG1,NLGN1,CLSTN1,RPH3A,SLC8A2,MTOR,CACNG4,IGSF9B,RIMS1,SNCB,NRG3,BRSK1,PDE7B,UNC13A,GABBR1,GABRA3,GABRB1,GABRG3,JPH4,ERC1,IQSEC2,SPTBN2,SRC,CPLX1,KAT2A,LRRC4,CYP46A1,SYN1,SYN2,SYT1,PPP1R9B,TACR2,GNAO1,GNAQ,GNB1,CUX2,GPER1,SYNE1,PHF24,PCLO,PCDHB14,PCDHB13,PCDHB6,GRIA1,GRIA2,CRTC1,GRIK1,GRIK2,GRIK5,GRIN1,GRIN2A,GRIN2D,GRM1,GRM2,GRM5,PIP5K1C,GRM7,GRM8,GSK3A,GSK3B,NCS1,LZTS1,NPTXR,NISCH,RIMBP2,GSG1L,FBXL20,TNR,HRH3,HTT,RASD2,INSYN1,SYNPO,HRH2,HTR1B,HTR1E,HTR1F,HTR4,HTR6,ATCAY,TRIM9,FMN2,RAB15,LRRTM1,ITPKA,KCNA2,KCNC3,KCNC4,KCND2,KCNH1,KCNN1,KCNN2,SLC17A7,KCNQ2,KIF5A,STXBP5,L1CAM,CAMK2N2,JPH3
GO: Biological Process	GO:0098916	anterograde trans-synaptic signaling		1.184e-49	9.868e-46	2.467e-46	2.37e-45	246	796	ABR,SYN3,MAP1A,ASIC1,MAPT,BTBD9,ADARB1,ADCY1,MECP2,SHC3,ADCY8,SLC12A5,ADRA1A,LRFN2,GRK2,NLGN4X,NR3C2,NLGN2,ALK,BEGAIN,DOC2B,TSHZ3,AMPH,ANK3,GIT1,PPFIA2,CNIH2,CNTNAP1,APBA1,APBA2,KCNAB2,DGKZ,ALS2,LRRC4C,BHLHE40,CASK,ARRB2,TMEM108,MYO5A,ADGRB1,BCR,NEUROD2,BRAF,CACNA1I,CACNA1G,BSN,NOVA1,CA7,CACNA1A,CACNA1B,CACNA1D,CACNB1,CACNB2,CACNB3,NRCAM,NRGN,KALRN,CAMK2A,NTRK3,SYT7,SHISA7,CCKBR,OPRD1,SHISA9,KCNQ4,SYNGR1,NEURL1,PALM,PRKN,HTR3B,CDH2,DLGAP2,DLGAP1,PDE4A,CACNA2D2,CHRM1,CHRM3,CHRM4,CHRNA2,DLGAP3,NRXN3,SSH1,NRXN2,OTOF,PLG,SEPTIN5,MINK1,GABBR2,CRHR1,CRHR2,PPP3CA,SIPA1L1,RIMS4,LRRTM2,PRKACA,CNTNAP2,SLITRK5,ERC2,PRKCG,DEPDC5,RAPGEF2,CTNND2,NOS1AP,CLSTN3,SNPH,CKAP5,DGKB,DBH,GIT2,DBN1,DCC,PTPRA,SNAP91,PTPRN2,PTPRS,DLG2,GRIN3A,DNM1,RAB3A,SHANK1,SLC12A6,DPP6,RARA,RASGRF1,HCN4,PRRT2,KLF16,CACNG8,CACNG7,EIF2AK4,SLC29A1,SEZ6,ALG13,DTNBP1,STX1B,CACNG3,CACNG2,SCN3A,SCN5A,SCN8A,FGF14,BAIAP2,CX3CL1,UNC13B,SYT3,DLGAP4,SH3GL1,NTNG1,NLGN1,CLSTN1,RPH3A,SLC8A2,MTOR,CACNG4,IGSF9B,RIMS1,SNCB,NRG3,BRSK1,PDE7B,UNC13A,GABBR1,GABRA3,GABRB1,GABRG3,JPH4,ERC1,IQSEC2,SPTBN2,SRC,CPLX1,KAT2A,LRRC4,CYP46A1,SYN1,SYN2,SYT1,PPP1R9B,TACR2,GNAO1,GNAQ,GNB1,CUX2,GPER1,SYNE1,PHF24,PCLO,PCDHB14,PCDHB13,PCDHB6,GRIA1,GRIA2,CRTC1,GRIK1,GRIK2,GRIK5,GRIN1,GRIN2A,GRIN2D,GRM1,GRM2,GRM5,PIP5K1C,GRM7,GRM8,GSK3A,GSK3B,NCS1,LZTS1,NPTXR,NISCH,RIMBP2,GSG1L,FBXL20,TNR,HRH3,HTT,RASD2,INSYN1,SYNPO,HRH2,HTR1B,HTR1E,HTR1F,HTR4,HTR6,ATCAY,TRIM9,FMN2,RAB15,LRRTM1,ITPKA,KCNA2,KCNC3,KCNC4,KCND2,KCNH1,KCNN1,KCNN2,SLC17A7,KCNQ2,KIF5A,STXBP5,L1CAM,CAMK2N2,JPH3
GO: Biological Process	GO:0007268	chemical synaptic transmission		1.184e-49	9.868e-46	2.467e-46	2.37e-45	246	796	ABR,SYN3,MAP1A,ASIC1,MAPT,BTBD9,ADARB1,ADCY1,MECP2,SHC3,ADCY8,SLC12A5,ADRA1A,LRFN2,GRK2,NLGN4X,NR3C2,NLGN2,ALK,BEGAIN,DOC2B,TSHZ3,AMPH,ANK3,GIT1,PPFIA2,CNIH2,CNTNAP1,APBA1,APBA2,KCNAB2,DGKZ,ALS2,LRRC4C,BHLHE40,CASK,ARRB2,TMEM108,MYO5A,ADGRB1,BCR,NEUROD2,BRAF,CACNA1I,CACNA1G,BSN,NOVA1,CA7,CACNA1A,CACNA1B,CACNA1D,CACNB1,CACNB2,CACNB3,NRCAM,NRGN,KALRN,CAMK2A,NTRK3,SYT7,SHISA7,CCKBR,OPRD1,SHISA9,KCNQ4,SYNGR1,NEURL1,PALM,PRKN,HTR3B,CDH2,DLGAP2,DLGAP1,PDE4A,CACNA2D2,CHRM1,CHRM3,CHRM4,CHRNA2,DLGAP3,NRXN3,SSH1,NRXN2,OTOF,PLG,SEPTIN5,MINK1,GABBR2,CRHR1,CRHR2,PPP3CA,SIPA1L1,RIMS4,LRRTM2,PRKACA,CNTNAP2,SLITRK5,ERC2,PRKCG,DEPDC5,RAPGEF2,CTNND2,NOS1AP,CLSTN3,SNPH,CKAP5,DGKB,DBH,GIT2,DBN1,DCC,PTPRA,SNAP91,PTPRN2,PTPRS,DLG2,GRIN3A,DNM1,RAB3A,SHANK1,SLC12A6,DPP6,RARA,RASGRF1,HCN4,PRRT2,KLF16,CACNG8,CACNG7,EIF2AK4,SLC29A1,SEZ6,ALG13,DTNBP1,STX1B,CACNG3,CACNG2,SCN3A,SCN5A,SCN8A,FGF14,BAIAP2,CX3CL1,UNC13B,SYT3,DLGAP4,SH3GL1,NTNG1,NLGN1,CLSTN1,RPH3A,SLC8A2,MTOR,CACNG4,IGSF9B,RIMS1,SNCB,NRG3,BRSK1,PDE7B,UNC13A,GABBR1,GABRA3,GABRB1,GABRG3,JPH4,ERC1,IQSEC2,SPTBN2,SRC,CPLX1,KAT2A,LRRC4,CYP46A1,SYN1,SYN2,SYT1,PPP1R9B,TACR2,GNAO1,GNAQ,GNB1,CUX2,GPER1,SYNE1,PHF24,PCLO,PCDHB14,PCDHB13,PCDHB6,GRIA1,GRIA2,CRTC1,GRIK1,GRIK2,GRIK5,GRIN1,GRIN2A,GRIN2D,GRM1,GRM2,GRM5,PIP5K1C,GRM7,GRM8,GSK3A,GSK3B,NCS1,LZTS1,NPTXR,NISCH,RIMBP2,GSG1L,FBXL20,TNR,HRH3,HTT,RASD2,INSYN1,SYNPO,HRH2,HTR1B,HTR1E,HTR1F,HTR4,HTR6,ATCAY,TRIM9,FMN2,RAB15,LRRTM1,ITPKA,KCNA2,KCNC3,KCNC4,KCND2,KCNH1,KCNN1,KCNN2,SLC17A7,KCNQ2,KIF5A,STXBP5,L1CAM,CAMK2N2,JPH3
Pubmed	28671696	Spatiotemporal profile of postsynaptic interactomes integrates components of complex brain disorders.	Pubmed	1.103e-48	1.355e-43	1.355e-43	1.666e-42	268	909	ABR,MAP6,ASIC1,BTBD9,LMTK3,UBN2,TENM2,SLC12A5,AP2A1,AP2A2,AP2B1,RPTOR,LRRC7,NLGN2,UNC79,KCNT1,BEGAIN,RANBP10,SHROOM3,LRFN1,SORBS2,NYAP2,ANK3,GIT1,ZNF618,CNTNAP1,CAMSAP3,KCNAB2,DGKZ,CASK,CCDC124,PHACTR1,MYH10,MYO5A,NHSL2,ADGRB2,ADGRB3,BCL9,HCN2,BCR,LDB1,BSN,WASF1,CACNA1A,RGPD2,CACNB1,CACNB2,NRCAM,KALRN,CAMK2A,HCN1,KSR2,HECTD4,SHISA7,LDB2,USP10,INA,CDH2,CDH10,CEP170B,MAGI1,DLGAP2,DLGAP1,PDE2A,PDE4A,NUMBL,CYTH3,DLGAP3,EPS15L1,KIF3B,WIZ,SSH1,PI4KA,NGEF,STRN4,PLEKHA5,RASAL2,ROCK2,KIF23,MAGED1,SEPTIN5,MINK1,SH3KBP1,CNRIP1,GABBR2,CDC42BPB,CRMP1,NCOR1,NCOR2,PPP2R5D,PPP3CA,RGS6,SEC24C,FAM171A2,CSNK2A2,SIPA1L1,PRKACA,ANKRD17,ERC2,PRKCG,RAPGEF2,CTNND2,DAB2IP,TANC2,ARHGAP32,LZTS3,CKAP5,DAPK1,GIT2,SIRPA,DBN1,ARHGEF11,JAKMIP2,DCX,KIAA0319,MAGI2,PTPN9,PLPPR4,SNAP91,PTPRN2,PTPRS,UBAP2L,SRGAP3,PURA,ARHGAP44,SEC16A,DIAPH1,IQSEC1,DIAPH2,DLG2,TLN2,DNM1,RAB3A,NUP153,SHANK1,IQSEC3,HCN4,RANBP9,FARSB,HUWE1,EEF1A2,CCDC88C,FRY,EEF2,CELSR2,NAT10,EIF4G1,ELAVL3,EPB41L1,GPHN,RTN1,CACNG2,BASP1,BAIAP2,CAMSAP1,FOXG1,CAP2,AGAP2,TRIM46,CARM1,NCOA2,MIA3,SYT3,PRR36,NACC1,DLGAP4,DPYSL4,NBEA,CNKSR2,PPP6R1,ABLIM3,RPH3A,CYFIP2,UBE2O,MTOR,SMARCA4,ADGRA1,RIMS1,FRMPD3,BRSK1,UNC13A,KDM1A,RAI1,TRERF1,KIF21B,WBP11,AGO2,HECW1,MYCBP2,ERC1,SPTAN1,SIPA1L3,SPTBN1,IQSEC2,SPTBN2,SRC,DDN,TNRC6B,GDI1,MAPK8IP3,MPRIP,CNTNAP5,SEPTIN3,PRRC2C,SYN1,SYT1,PPP1R9B,GNAO1,MTCL1,GNB1,CAMSAP2,PRRC2B,ANKS1A,SIN3B,DNAJC13,ZEB1,CLASP1,WDR7,SYNE1,UBR4,ARHGEF12,GRIA1,GRIA2,GRIA3,GRIK2,GRIK5,GRIN1,GRIN2A,SPECC1L,ARHGAP39,GRIN2D,GRM1,GRM2,GRM5,GSK3B,LZTS1,KIAA1217,NISCH,YLPM1,RIMBP2,CABIN1,TNR,TP53BP1,TRAF3,TRIO,TRPC4,TSC1,TSC2,SYNPO,EDC4,HIRA,UBA1,UBE3A,FBXO41,YWHAB,ANKS1B,ZNF318,LRRTM1,CCDC177,EMSY,LUZP1,KCNA2,KCNJ4,KIF5A,PRRC2A,WNK2,PAK5,SFXN3
GO: Cellular Component	GO:0043005	neuron projection		9.906e-47	1.042e-43	3.474e-44	2.618e-43	363	1485	ABR,MAP1A,MAP2,MAP6,ASIC1,MAPT,MARK1,AQP11,ACTN1,LMTK3,GPRIN1,TENM2,ADCY1,ADCY2,ADCY8,ADCY9,SLC12A5,PRR12,UNC5A,GRK2,NLGN4X,RPTOR,LRRC7,NLGN2,ULK1,ALK,CD200,BEGAIN,TSHZ3,AMPH,SORBS2,ANK3,GIT1,PRSS12,PPFIA2,CNIH2,CNTNAP1,APBA1,APBA2,KCNAB2,KIAA1549,ALS2,CPNE5,DENND1A,MADD,CASK,ARRB2,MT-ND1,MARK4,MT-ND5,BRINP2,NCOA1,TMEM108,ATP1A3,MYH10,KIF1A,MYO5A,ADAM21,ADGRB1,HCN2,BCR,BRAF,NF2,GPR149,CACNA1I,CACNA1G,BSN,WASF1,DAGLA,CDK5R2,AP3D1,CACNA1A,CACNA1B,CACNA1D,NRCAM,NRGN,KALRN,CAMK2A,HCN1,NTRK3,CBL,SYT7,SHISA7,OPRD1,SHISA9,KCNQ4,SYNGR1,NEURL1,PALM,CNTN3,PRKN,HTR3B,CDH2,CDH9,ARHGAP33,CDK16,DLGAP2,PDE2A,CBARP,KCNB2,CHRM1,CHRM3,CHRM4,CHRNA2,DLGAP3,KIF3B,SSH1,NGEF,STRN4,EPN1,CNGB1,NECAB2,SEPTIN5,PACSIN1,MINK1,SH3KBP1,ZDHHC5,MYRIP,ZNF385A,GABBR2,NR1D1,CRHR1,CRHR2,CRMP1,PPP3CA,TENM4,CSNK1D,VSTM2L,SIPA1L1,LRRTM2,PRKACA,CNTNAP2,LHFPL5,ERC2,PRKCG,RAPGEF2,NRSN1,CTNND2,RTN4RL2,DAB2IP,TANC2,ARHGAP32,CLSTN3,SNPH,FRMPD4,LZTS3,LRFN3,DAB1,CKAP5,BRINP1,DBH,GIT2,DBN1,DCC,DCX,ZNF804A,ASAP1,MAGI2,PTPN9,ABITRAM,PTPRF,SNAP91,PTPRN,PTPRN2,PTPRS,STMN3,NTM,PURA,ARHGAP44,NECTIN1,PTPRQ,DIAPH1,DLG2,GRIN3A,DNM1,DMWD,RAB3A,SHANK1,SLC12A6,RAP1GAP,RARA,DRP2,RASGRF1,HCN4,SH2D3C,PRRT2,RGS7,CNNM4,CNNM1,CACNG8,CACNG7,MAP1S,MACO1,MARK2,SEZ6,EPHB6,GPHN,ZC3H14,ESR2,DTNBP1,STX1B,RYR2,CACNG3,CACNG2,NRSN2,BASP1,SCN3A,SCN8A,BAIAP2,CX3CL1,FKBP1A,TRIM46,UNC13B,NCOA2,FLOT2,DLGAP4,SH3GL1,LMTK2,ADGRL1,COPG2,SIAH2,CNKSR2,NLGN1,CLSTN1,RPH3A,CYFIP2,TRAK1,SLC8A2,LOXHD1,MTOR,MAST1,KCNIP4,IGSF9B,SNCB,BRSK1,UNC13A,UNC80,INPP5J,GABBR1,GABRA3,PDZD2,GABRB1,KIF21B,GABRG3,NMNAT2,JPH4,AGO2,LHFPL4,EPHA6,MYCBP2,SPTAN1,SPTBN1,GARS1,SRC,CPLX1,SREBF2,RAP1GAP2,DDN,LRRC4,GDI1,CYP46A1,TNFRSF21,MAPK8IP3,STIM1,CDKL5,KIRREL3,SEPTIN3,SYN1,SYN2,SYT1,PPP1R9B,GNAO1,GNAQ,GNAT2,GNAZ,GNB1,GNB3,ADGRL2,ADGRL3,ANKS1A,HNF1A,GPER1,SYNE1,PCLO,PCDHB13,PUM2,GRIA1,GRIA2,GRIA3,CRTC1,GRIK1,GRIK2,GRIK5,GRIN1,GRIN2A,GRIN2D,GRM1,GRM2,GRM5,GRM7,TERF2,GRM8,ATP13A2,GSK3A,GSK3B,NCS1,PRR7,AGBL4,LZTS1,NPTXR,TNR,HCFC1,HRH3,HTT,TRPM2,TSC1,TSC2,SYNPO,HPCA,HRH2,OSBP2,FLRT2,HTR1B,HTR1E,HTR1F,HTR4,HTR6,ATCAY,IGF1R,TRIM9,IGHMBP2,KNDC1,FMN2,BRINP3,RTN4R,ANKS1B,LRRTM1,MAP3K12,ITPKA,KCNA2,KCNC1,KCNC2,KCNC3,KCNC4,KCND1,KCND2,KCNH1,KCNJ4,KCNN1,KCNN2,SLC17A7,KCNQ2,KIF3C,KIF5A,RGS7BP,STXBP5,L1CAM,LRRC4B,VTI1A,CAMK1G,LIMK1,AP3B2,CCDC120
GO: Cellular Component	GO:0098984	neuron to neuron synapse		1.59e-45	1.672e-42	4.181e-43	3.151e-42	167	447	ABR,SYN3,MAP1A,MAP2,MAPT,ADCY1,SLITRK1,ADCY8,ADD2,PRR12,LRFN2,NLGN4X,LRRC7,NR3C2,NLGN2,NCK2,LRFN1,SORBS2,CNIH2,KCNAB2,DGKZ,ALS2,LRRC4C,CASK,ARRB2,DROSHA,MT-ND2,TMEM108,ATP1A3,ADGRB1,BCR,BSN,DAGLA,NRCAM,NRGN,KALRN,CAMK2A,SYT7,SHISA7,OPRD1,SHISA9,NEURL1,PALM,PRKN,CDH2,CDH9,DLGAP2,DLGAP1,DLG5,CHRM1,CHRM3,CHRM4,DLGAP3,PLEKHA5,PACSIN1,MINK1,SIPA1L1,LRRTM2,ERC2,PRKCG,CTNND2,TANC2,ARHGAP32,CLSTN3,FRMPD4,LZTS3,LRFN3,DAB1,DBN1,DCC,MAGI2,PTPRF,PLPPR4,SNAP91,PTPRS,PURA,ARHGAP44,NECTIN1,RNF10,IQSEC1,DLG2,GRIN3A,DNM1,SHANK1,IQSEC3,DRP2,PRRT2,ACTR2,CACNG8,CACNG7,EFNB2,EPB41L1,DMTN,GPHN,DTNBP1,CACNG3,CACNG2,LRFN5,LRRTM4,SCN8A,BAIAP2,CAP2,UNC13B,NCOA2,SH3GL1,ADGRL1,CNKSR2,NLGN1,PDPK2P,CLSTN1,SLC8A2,ADGRA1,CACNG4,IGSF9B,RIMS1,PDZD2,ERC1,SPTBN1,IQSEC2,SRC,LRRC4,CDKL5,ARHGEF9,SYN1,SYN2,SYT1,PPP1R9B,GPER1,SYNE1,PCLO,GRIA1,GRIA2,GRIA3,CRTC1,GRIK1,GRIK2,GRIK5,GRIN1,GRIN2A,GRIN2D,GRM1,GRM5,PIP5K1C,GRM7,PTPRT,GSK3B,NCS1,PRR7,LZTS1,GSG1L,TNR,HTT,INSYN1,RUSC1,TSC1,TSC2,SYNPO,HPCA,ANKS1B,LRRTM3,KCND1,KCND2,KCNH1,SNX27,RGS7BP,STXBP5,LRRC4B
ToppCell Atlas	4204a07c3dddc9dab0ec73e83df38bc28b3118cc	Somatosensory_Cortex_(S1)-Neuronal|Somatosensory_Cortex_(S1) / Sample group (Anatomical region groups), lineage, cell class, cell subclass and cell type	Human Multiple Cortical Areas SMART-seq	1.575e-44	4.1e-40	4.1e-40	4.405e-39	104	195	MAP2,TENM2,ADCY2,SLC12A5,MRTFB,OSBPL6,LRRC7,UNC79,AMPH,SORBS2,PPFIA2,ATP1A3,PHACTR1,ADGRB3,CACNA1A,CACNA1B,CACNA1D,NRCAM,KALRN,HCN1,KSR2,SNTG1,CDH18,DLGAP2,DLGAP1,CHRM3,NRXN3,KIAA1549L,TMEM59L,PLEKHA5,RASAL2,MYRIP,GABBR2,MICAL2,CHD5,SETBP1,CNTNAP2,ERC2,FRMPD4,MDGA2,SNAP91,PTPRN2,ARHGAP44,DNM1,KHDRBS2,ZMAT4,RGS7,SYT16,FRY,EFNA5,RTN1,RYR2,MIR124-2HG,LRFN5,SCN3A,SCN8A,FGF14,CAP2,COPG2,NBEA,CNKSR2,FRMD4A,RIMS1,NRG3,UNC80,CACNA2D3,GABRG3,NMNAT2,HECW1,SRRM4,CNTNAP5,SYN2,SYT1,TMEM178B,ADGRL2,MTUS2,SYNE1,PCLO,GRIA1,GRIA2,GRIK2,GRIN2A,GRM5,AGBL4,GALNT17,THRB,TSPAN7,R3HDM1,CSMD1,RBFOX2,HIVEP2,NALF1,KCNQ5,UBE3A,RBFOX3,XKR6,FMN2,ANKS1B,ZNF385B,KCNC2,KCND2,LINC00632,PAK5,AFF3
GO: Cellular Component	GO:0036477	somatodendritic compartment		3.356e-44	3.531e-41	5.142e-42	3.875e-41	280	1034	ABR,MAP1A,MAP2,MAP6,ASIC1,MAPT,MARK1,AQP11,ACTN1,LMTK3,TENM2,ADCY1,ADCY2,ADCY8,ADCY9,SLC12A5,UNC5A,GRK2,NLGN4X,RPTOR,LRRC7,NLGN2,ULK1,CD200,BEGAIN,SORBS2,ANK3,PRSS12,PPFIA2,CNIH2,APBA1,APBA2,ALS2,CPNE5,DENND1A,CASK,ARRB2,MT-ND1,MARK4,BRINP2,ASTN1,TMEM108,ATP1A3,MYH10,KIF1A,MYO5A,ADAM21,ADGRB1,HCN2,BCR,CACNA1G,BSN,WASF1,DAGLA,CACNA1A,CACNA1B,CACNA1D,NRGN,KALRN,CAMK2A,HCN1,SYT7,SHISA7,OPRD1,SHISA9,NEURL1,PALM,PRKN,HTR3B,CDH9,ARHGAP33,DLGAP2,PDE2A,KCNB2,CHRM1,CHRM3,CHRM4,DLGAP3,STRN4,SLC25A27,NECAB2,MINK1,ZDHHC5,ZNF385A,GABBR2,NR1D1,CRHR1,CRHR2,CRMP1,PPP3CA,SIPA1L1,LRRTM2,PRKACA,CNTNAP2,ERC2,PRKCG,RAPGEF2,NRSN1,CTNND2,RTN4RL2,DAB2IP,TANC2,ARHGAP32,CLSTN3,SNPH,FRMPD4,LZTS3,LRFN3,DAB1,CKAP5,BRINP1,DBH,DBN1,DCX,ZNF804A,ASAP1,MAGI2,ABITRAM,PTPRF,SNAP91,PTPRN,PTPRS,PURA,ARHGAP44,NECTIN1,DLG2,GRIN3A,DNM1,DMWD,SHANK1,DPP6,RAP1GAP,RARA,DRP2,RASGRF1,HCN4,PRRT2,SEZ6L2,RGS7,EEF1A2,CNNM4,CNNM1,CACNG8,CACNG7,MAP1S,TMEM132E,MARK2,SEZ6,GPHN,ZC3H14,ESR2,DTNBP1,CACNG3,CACNG2,NRSN2,SCN3A,SCN8A,BAIAP2,CX3CL1,UNC13B,NCOA2,FLOT2,DLGAP4,SH3GL1,LMTK2,SIAH2,CNKSR2,NLGN1,PDPK2P,CLSTN1,RPH3A,TRAK1,SLC8A2,MTOR,MAST1,KCNIP4,CACNG4,IGSF9B,SNCB,INPP5J,GABBR1,GABRA3,GABRB1,KIF21B,GABRG3,JPH4,AGO2,LHFPL4,SPTBN2,CPLX1,SREBF2,DDN,LRRC4,GDI1,CYP46A1,MAPK8IP3,CDKL5,KIRREL3,TTBK1,SYN1,SYT1,PPP1R9B,GNAO1,GNAQ,GNAZ,GNB1,GNB3,GPC1,GPER1,SYNE1,PCLO,PUM2,GRIA1,GRIA2,GRIA3,CRTC1,GRIK1,GRIK2,GRIK5,GRIN1,GRIN2A,GRIN2D,GRM1,GRM2,GRM5,GRM7,GRM8,ATP13A2,GSK3A,GSK3B,NCS1,PRR7,LZTS1,NPTXR,TNR,HCFC1,TOP1,HRH3,SEZ6L,HTT,TRPM2,TSC2,SYNPO,HPCA,HRH2,OSBP2,HTR1B,HTR1E,RBFOX3,HTR1F,HTR4,HTR6,ATCAY,RTN4RL1,IGF1R,TRIM9,IGHMBP2,KNDC1,FMN2,BRINP3,RTN4R,ANKS1B,ITPKA,KCNA2,KCNC1,KCNC2,KCNC3,KCNC4,KCND1,KCND2,KCNH1,KCNJ4,KCNN1,KCNN2,KIF3C,KIF5A,RGS7BP,STXBP5,L1CAM,VTI1A
GO: Cellular Component	GO:0014069	postsynaptic density		3.422e-44	3.6e-41	5.142e-42	3.875e-41	159	420	ABR,SYN3,MAP1A,MAP2,MAPT,ADCY1,SLITRK1,ADCY8,ADD2,PRR12,LRFN2,NLGN4X,LRRC7,NR3C2,NCK2,LRFN1,SORBS2,CNIH2,KCNAB2,DGKZ,ALS2,LRRC4C,CASK,ARRB2,DROSHA,MT-ND2,TMEM108,ATP1A3,ADGRB1,BCR,BSN,DAGLA,NRCAM,NRGN,KALRN,CAMK2A,SHISA7,OPRD1,SHISA9,NEURL1,PALM,PRKN,CDH2,DLGAP2,DLGAP1,DLG5,CHRM1,CHRM3,CHRM4,DLGAP3,PLEKHA5,PACSIN1,MINK1,SIPA1L1,LRRTM2,ERC2,PRKCG,CTNND2,TANC2,ARHGAP32,CLSTN3,FRMPD4,LZTS3,LRFN3,DAB1,DBN1,DCC,MAGI2,PTPRF,PLPPR4,SNAP91,PTPRS,PURA,ARHGAP44,RNF10,IQSEC1,DLG2,GRIN3A,DNM1,SHANK1,IQSEC3,DRP2,PRRT2,ACTR2,CACNG8,CACNG7,EFNB2,EPB41L1,DMTN,GPHN,DTNBP1,CACNG3,CACNG2,LRFN5,LRRTM4,SCN8A,BAIAP2,CAP2,NCOA2,SH3GL1,ADGRL1,CNKSR2,NLGN1,PDPK2P,CLSTN1,SLC8A2,ADGRA1,CACNG4,IGSF9B,RIMS1,PDZD2,ERC1,SPTBN1,IQSEC2,SRC,LRRC4,CDKL5,ARHGEF9,SYN1,SYN2,PPP1R9B,GPER1,SYNE1,PCLO,GRIA1,GRIA2,GRIA3,CRTC1,GRIK1,GRIK2,GRIK5,GRIN1,GRIN2A,GRIN2D,GRM1,GRM5,PIP5K1C,GRM7,PTPRT,GSK3B,NCS1,PRR7,LZTS1,GSG1L,HTT,INSYN1,RUSC1,TSC1,TSC2,SYNPO,HPCA,ANKS1B,LRRTM3,KCND1,KCND2,KCNH1,SNX27,RGS7BP,LRRC4B
GO: Cellular Component	GO:0032279	asymmetric synapse		3.422e-44	3.6e-41	5.142e-42	3.875e-41	159	420	ABR,SYN3,MAP1A,MAP2,MAPT,ADCY1,SLITRK1,ADCY8,ADD2,PRR12,LRFN2,NLGN4X,LRRC7,NR3C2,NCK2,LRFN1,SORBS2,CNIH2,KCNAB2,DGKZ,ALS2,LRRC4C,CASK,ARRB2,DROSHA,MT-ND2,TMEM108,ATP1A3,ADGRB1,BCR,BSN,DAGLA,NRCAM,NRGN,KALRN,CAMK2A,SHISA7,OPRD1,SHISA9,NEURL1,PALM,PRKN,CDH2,DLGAP2,DLGAP1,DLG5,CHRM1,CHRM3,CHRM4,DLGAP3,PLEKHA5,PACSIN1,MINK1,SIPA1L1,LRRTM2,ERC2,PRKCG,CTNND2,TANC2,ARHGAP32,CLSTN3,FRMPD4,LZTS3,LRFN3,DAB1,DBN1,DCC,MAGI2,PTPRF,PLPPR4,SNAP91,PTPRS,PURA,ARHGAP44,RNF10,IQSEC1,DLG2,GRIN3A,DNM1,SHANK1,IQSEC3,DRP2,PRRT2,ACTR2,CACNG8,CACNG7,EFNB2,EPB41L1,DMTN,GPHN,DTNBP1,CACNG3,CACNG2,LRFN5,LRRTM4,SCN8A,BAIAP2,CAP2,NCOA2,SH3GL1,ADGRL1,CNKSR2,NLGN1,PDPK2P,CLSTN1,SLC8A2,ADGRA1,CACNG4,IGSF9B,RIMS1,PDZD2,ERC1,SPTBN1,IQSEC2,SRC,LRRC4,CDKL5,ARHGEF9,SYN1,SYN2,PPP1R9B,GPER1,SYNE1,PCLO,GRIA1,GRIA2,GRIA3,CRTC1,GRIK1,GRIK2,GRIK5,GRIN1,GRIN2A,GRIN2D,GRM1,GRM5,PIP5K1C,GRM7,PTPRT,GSK3B,NCS1,PRR7,LZTS1,GSG1L,HTT,INSYN1,RUSC1,TSC1,TSC2,SYNPO,HPCA,ANKS1B,LRRTM3,KCND1,KCND2,KCNH1,SNX27,RGS7BP,LRRC4B
GO: Cellular Component	GO:0097447	dendritic tree		4.625e-44	4.866e-41	5.406e-42	4.074e-41	229	760	ABR,MAP1A,MAP2,MAP6,ASIC1,MAPT,MARK1,AQP11,ACTN1,LMTK3,TENM2,ADCY1,ADCY2,ADCY8,ADCY9,SLC12A5,GRK2,NLGN4X,RPTOR,LRRC7,NLGN2,BEGAIN,SORBS2,ANK3,PRSS12,PPFIA2,CNIH2,APBA1,APBA2,ALS2,DENND1A,CASK,ARRB2,MT-ND1,MARK4,BRINP2,TMEM108,ATP1A3,MYH10,KIF1A,MYO5A,ADGRB1,HCN2,BCR,CACNA1G,BSN,WASF1,DAGLA,CACNA1A,CACNA1B,CACNA1D,NRGN,CAMK2A,HCN1,SYT7,SHISA7,OPRD1,SHISA9,NEURL1,PALM,CDH9,ARHGAP33,DLGAP2,PDE2A,KCNB2,CHRM1,CHRM3,CHRM4,DLGAP3,STRN4,NECAB2,MINK1,ZDHHC5,ZNF385A,GABBR2,NR1D1,CRHR1,CRHR2,CRMP1,PPP3CA,SIPA1L1,LRRTM2,PRKACA,CNTNAP2,PRKCG,CTNND2,RTN4RL2,DAB2IP,TANC2,ARHGAP32,CLSTN3,FRMPD4,LZTS3,LRFN3,CKAP5,BRINP1,DBH,DBN1,DCX,ZNF804A,ASAP1,MAGI2,ABITRAM,PURA,ARHGAP44,NECTIN1,DLG2,DNM1,DMWD,SHANK1,RAP1GAP,RARA,DRP2,RASGRF1,PRRT2,RGS7,CNNM4,CNNM1,CACNG8,MAP1S,MARK2,SEZ6,GPHN,ZC3H14,DTNBP1,CACNG3,CACNG2,SCN8A,BAIAP2,UNC13B,NCOA2,FLOT2,DLGAP4,SH3GL1,NLGN1,CLSTN1,RPH3A,TRAK1,SLC8A2,MTOR,MAST1,KCNIP4,IGSF9B,INPP5J,GABBR1,GABRA3,GABRB1,KIF21B,GABRG3,JPH4,AGO2,LHFPL4,CPLX1,SREBF2,DDN,LRRC4,CYP46A1,MAPK8IP3,CDKL5,KIRREL3,SYN1,SYT1,PPP1R9B,GNAO1,GNAQ,GNAZ,GNB1,GNB3,GPER1,SYNE1,PCLO,PUM2,GRIA1,GRIA2,GRIA3,CRTC1,GRIK1,GRIK2,GRIK5,GRIN1,GRIN2A,GRIN2D,GRM1,GRM2,GRM5,GRM7,GSK3A,GSK3B,NCS1,PRR7,LZTS1,NPTXR,TNR,HCFC1,HRH3,HTT,TSC2,SYNPO,HPCA,HRH2,OSBP2,HTR1B,HTR1E,HTR1F,HTR4,HTR6,ATCAY,TRIM9,KNDC1,FMN2,BRINP3,RTN4R,ANKS1B,ITPKA,KCNA2,KCNC1,KCNC2,KCNC3,KCNC4,KCND1,KCND2,KCNH1,KCNJ4,KCNN2,KIF3C,KIF5A,RGS7BP,STXBP5,L1CAM
GO: Cellular Component	GO:0030425	dendrite		4.625e-44	4.866e-41	5.406e-42	4.074e-41	229	760	ABR,MAP1A,MAP2,MAP6,ASIC1,MAPT,MARK1,AQP11,ACTN1,LMTK3,TENM2,ADCY1,ADCY2,ADCY8,ADCY9,SLC12A5,GRK2,NLGN4X,RPTOR,LRRC7,NLGN2,BEGAIN,SORBS2,ANK3,PRSS12,PPFIA2,CNIH2,APBA1,APBA2,ALS2,DENND1A,CASK,ARRB2,MT-ND1,MARK4,BRINP2,TMEM108,ATP1A3,MYH10,KIF1A,MYO5A,ADGRB1,HCN2,BCR,CACNA1G,BSN,WASF1,DAGLA,CACNA1A,CACNA1B,CACNA1D,NRGN,CAMK2A,HCN1,SYT7,SHISA7,OPRD1,SHISA9,NEURL1,PALM,CDH9,ARHGAP33,DLGAP2,PDE2A,KCNB2,CHRM1,CHRM3,CHRM4,DLGAP3,STRN4,NECAB2,MINK1,ZDHHC5,ZNF385A,GABBR2,NR1D1,CRHR1,CRHR2,CRMP1,PPP3CA,SIPA1L1,LRRTM2,PRKACA,CNTNAP2,PRKCG,CTNND2,RTN4RL2,DAB2IP,TANC2,ARHGAP32,CLSTN3,FRMPD4,LZTS3,LRFN3,CKAP5,BRINP1,DBH,DBN1,DCX,ZNF804A,ASAP1,MAGI2,ABITRAM,PURA,ARHGAP44,NECTIN1,DLG2,DNM1,DMWD,SHANK1,RAP1GAP,RARA,DRP2,RASGRF1,PRRT2,RGS7,CNNM4,CNNM1,CACNG8,MAP1S,MARK2,SEZ6,GPHN,ZC3H14,DTNBP1,CACNG3,CACNG2,SCN8A,BAIAP2,UNC13B,NCOA2,FLOT2,DLGAP4,SH3GL1,NLGN1,CLSTN1,RPH3A,TRAK1,SLC8A2,MTOR,MAST1,KCNIP4,IGSF9B,INPP5J,GABBR1,GABRA3,GABRB1,KIF21B,GABRG3,JPH4,AGO2,LHFPL4,CPLX1,SREBF2,DDN,LRRC4,CYP46A1,MAPK8IP3,CDKL5,KIRREL3,SYN1,SYT1,PPP1R9B,GNAO1,GNAQ,GNAZ,GNB1,GNB3,GPER1,SYNE1,PCLO,PUM2,GRIA1,GRIA2,GRIA3,CRTC1,GRIK1,GRIK2,GRIK5,GRIN1,GRIN2A,GRIN2D,GRM1,GRM2,GRM5,GRM7,GSK3A,GSK3B,NCS1,PRR7,LZTS1,NPTXR,TNR,HCFC1,HRH3,HTT,TSC2,SYNPO,HPCA,HRH2,OSBP2,HTR1B,HTR1E,HTR1F,HTR4,HTR6,ATCAY,TRIM9,KNDC1,FMN2,BRINP3,RTN4R,ANKS1B,ITPKA,KCNA2,KCNC1,KCNC2,KCNC3,KCNC4,KCND1,KCND2,KCNH1,KCNJ4,KCNN2,KIF3C,KIF5A,RGS7BP,STXBP5,L1CAM
GO: Cellular Component	GO:0099572	postsynaptic specialization		8.562e-44	9.008e-41	9.008e-42	6.788e-41	164	445	ABR,SYN3,MAP1A,MAP2,MAPT,ADCY1,SLITRK1,ADCY8,ADD2,PRR12,LRFN2,NLGN4X,LRRC7,NR3C2,NLGN2,NCK2,LRFN1,SORBS2,CNIH2,KCNAB2,DGKZ,ALS2,LRRC4C,CASK,ARRB2,DROSHA,MT-ND2,TMEM108,ATP1A3,ADGRB1,BCR,BSN,DAGLA,NRCAM,NRGN,KALRN,CAMK2A,SHISA7,OPRD1,SHISA9,NEURL1,PALM,PRKN,CDH2,CDH10,DLGAP2,DLGAP1,DLG5,CHRM1,CHRM3,CHRM4,DLGAP3,PLEKHA5,PACSIN1,MINK1,SIPA1L1,LRRTM2,ERC2,PRKCG,CTNND2,TANC2,ARHGAP32,CLSTN3,FRMPD4,LZTS3,LRFN3,DAB1,DBN1,DCC,MAGI2,PTPRF,PLPPR4,SNAP91,PTPRS,PURA,ARHGAP44,RNF10,IQSEC1,DLG2,GRIN3A,DNM1,SHANK1,IQSEC3,DRP2,PRRT2,ACTR2,CACNG8,CACNG7,EFNB2,EPB41L1,DMTN,GPHN,DTNBP1,CACNG3,CACNG2,LRFN5,LRRTM4,SCN8A,BAIAP2,CAP2,NCOA2,DLGAP4,SH3GL1,ADGRL1,CNKSR2,NLGN1,PDPK2P,CLSTN1,SLC8A2,ADGRA1,CACNG4,IGSF9B,RIMS1,GABRA3,PDZD2,ERC1,SPTBN1,IQSEC2,SRC,LRRC4,CDKL5,ARHGEF9,SYN1,SYN2,PPP1R9B,GPER1,SYNE1,PCLO,GRIA1,GRIA2,GRIA3,CRTC1,GRIK1,GRIK2,GRIK5,GRIN1,GRIN2A,GRIN2D,GRM1,GRM5,PIP5K1C,GRM7,PTPRT,GSK3B,NCS1,PRR7,LZTS1,GSG1L,HTT,INSYN1,RUSC1,TSC1,TSC2,SYNPO,HPCA,ANKS1B,LRRTM3,LRRTM1,KCND1,KCND2,KCNH1,SNX27,RGS7BP,LRRC4B
Coexpression	M39071	MANNO_MIDBRAIN_NEUROTYPES_HGABA	MSigDB C8: Cell Type Signatures (v7.5.1)	2.587e-43	2.961e-39	2.961e-39	2.938e-38	278	1012	DPF1,ABCA3,ABR,SYN3,MAP2,MAP6,MARK1,SLC24A3,ACVR1B,ACVR2A,CSMD2,UBN2,TENM2,ADCY1,SLITRK1,CCDC85A,RNF157,SLC12A5,NLGN4X,PCDH19,OSBPL6,MAP3K9,LRRC7,CEP126,GOLGA7B,UNC79,PDZD4,STIM2,ANK3,PRSS12,PPFIBP1,PPFIA2,APBA1,APBA2,KIAA1549,CHST1,CPNE5,CASK,ASNS,CAPRIN2,ATP1A3,HS6ST3,CADM3,NOL4,KIF1A,MYO5A,ADGRB1,LPCAT4,CACNA1I,CACNA1G,BSN,WASF1,NOVA1,ZNF697,CACNA1A,CACNB3,NTRK3,KSR2,RUNX1T1,KIFC2,INA,SNTG1,PCDH1,CDH4,PCDH7,CHD3,CHN1,NDST3,NRXN3,KIAA1549L,NRXN2,GFOD1,PIK3CD,TMEM59L,NGEF,RASAL2,UBQLN2,SH3KBP1,GABBR2,CRMP1,TMEM229B,PPP2R2C,RGS6,RALGPS1,CHD5,LRRTM2,CNTNAP2,PLXNA4,SLITRK5,ERC2,NRSN1,CTNND2,TANC2,FRMPD4,LZTS3,MDGA2,DCC,DCX,NCR3LG1,C2CD5,RUSC2,MAGI2,PLPPR4,SNAP91,SRGAP3,NTM,NECTIN1,ARNT2,DLG2,TLN2,GRIN3A,DNM1,RAB3A,CDON,DOCK3,TLCD3B,DPP6,SOBP,KHDRBS2,PRRT2,ATP9A,SEZ6L2,EEF1A2,HIVEP3,SLC25A22,FRY,CACNG8,EFNA5,CELSR3,MACO1,ELAVL3,VPS53,EPB41L1,DMTN,ARMH4,ETS2,CEND1,RTN1,CLVS1,RYR2,CACNG2,CITED2,MIR124-2HG,BASP1,LRFN5,SCN3A,SCN8A,FGF14,SMPD3,TRIM46,MIA3,NTNG1,MAGI3,ADGRL1,FHOD3,NBEA,NLGN1,PLEKHA6,ABLIM3,SLC4A3,CYFIP2,EFHC2,PACS1,MAPRE3,SLC8A2,CELF1,CELF2,PRICKLE2,MAST1,KCNIP4,CACNG4,IGSF9B,RIMS1,FRMPD3,UNC13A,NLK,RAI1,FAM219A,KIF21B,NMNAT2,JPH4,TCERG1L,LHFPL4,MYCBP2,SRRM4,ZBTB43,RBM26,FRS3,RAP1GAP2,AHDC1,MMP24,MAST4,UBXN2B,GSE1,TCERG1,TNRC6A,FNDC9,SLC9A7,SYN2,SYT1,DCLK2,GNAO1,GNAQ,GNAZ,TMEM178B,MAPRE2,CAMSAP2,MTUS2,ADGRL3,PRRC2B,B4GALNT4,PCLO,FAM189A1,ARHGEF12,GRIA1,GRIA2,PCDHA7,GRIK1,GRIK2,ARHGAP35,GRM1,GRM5,GRM7,PTPRT,NCS1,ZFPM2,IKZF4,CDH22,CMIP,FBXL16,LINGO1,NPTXR,CELF3,TSPAN7,ZNRF1,RIMBP2,R3HDM1,CSMD1,TOX2,RBFOX2,SEZ6L,RUSC1,TSC2,SSBP3,TTN,SBK1,NALF1,CELF5,RBFOX3,ATCAY,NPDC1,XKR6,RFX7,JPH1,TRIM9,RAPH1,SLC6A17,ANKS1B,ZNF318,PRDM2,PRDM8,KCNC1,KCNC2,NAV3,KIF3C,RGS7BP,STXBP5,PAK5,L1CAM,AFF3,LRRC4B,CAMK2N2,ZMIZ1,PIANP,AP3B2,LSAMP,PRRT4,JPH3
ToppCell Atlas	e8ba1b3532d31f1cca4798bc2ddaa3cdb2eb90d7	Mid-temporal_gyrus_(MTG)-Neuronal|Mid-temporal_gyrus_(MTG) / Sample group (Anatomical region groups), lineage, cell class, cell subclass and cell type	Human Multiple Cortical Areas SMART-seq	6.151e-43	1.601e-38	8.005e-39	8.6e-38	102	194	MAP2,TENM2,SLC12A5,MRTFB,LRRC7,UNC79,AMPH,SORBS2,PHACTR1,MYH10,ADGRB3,CACNA1B,CACNA1D,NRCAM,KALRN,HCN1,KSR2,SHISA9,SNTG1,CDH18,DLGAP2,DLGAP1,KCNB2,CHRM3,NRXN3,KIAA1549L,SLC35F3,TMEM59L,PLEKHA5,RASAL2,MYRIP,GABBR2,MICAL2,CHD5,SETBP1,CNTNAP2,ERC2,FRMPD4,MDGA2,PLPPR4,SNAP91,PTPRN2,ARHGAP44,DNM1,KHDRBS2,RGS7,SYT16,FRY,RTN1,RYR2,MIR124-2HG,LRFN5,SCN3A,SCN8A,FGF14,CAP2,COPG2,NBEA,CNKSR2,LINGO2,FRMD4A,RIMS1,NRG3,UNC80,GABRG3,NMNAT2,HECW1,SRRM4,SYN2,SYT1,TMEM178B,ADGRL2,UNC5D,MTUS2,SYNE1,PCLO,GRIA1,GRIA2,GRIA3,GRIK2,GRIN2A,GRM5,AGBL4,GALNT17,THRB,RIMBP2,R3HDM1,CSMD1,RBFOX2,NALF1,KCNQ5,UBE3A,CELF5,RBFOX3,ANKS1B,ZNF385B,KCNC2,KCNH1,TMEM178A,LINC00632,PAK5,AFF3
ToppCell Atlas	48d801219bc771d6c7e151dc88ca4c179988de85	Neuronal|World / cells hierarchy compared to all cells using T-Statistic	Human Adult Brain MTG	2.105e-42	5.479e-38	1.826e-38	1.962e-37	102	196	MAP2,TENM2,SLC12A5,MRTFB,LRRC7,UNC79,AMPH,SORBS2,ANK3,ATP1A3,PHACTR1,CACNA1A,CACNA1B,CACNA1D,KALRN,HCN1,KSR2,SNTG1,CDH18,DLGAP2,DLGAP1,KCNB2,CHRM3,NRXN3,KIAA1549L,SLC35F3,TMEM59L,PLEKHA5,RASAL2,MYRIP,GABBR2,MICAL2,CHD5,SETBP1,CNTNAP2,ERC2,FRMPD4,MDGA2,PLPPR4,SNAP91,PTPRN2,ARHGAP44,DNM1,GRM5P1,KHDRBS2,RGS7,SYT16,FRY,RTN1,RYR2,MIR124-2HG,LRFN5,SCN3A,SCN8A,FGF14,CAP2,COPG2,NBEA,CNKSR2,LINGO2,FRMD4A,CELF2,RIMS1,NRG3,ABLIM2,UNC80,GABRG3,NMNAT2,MYCBP2,SRRM4,SYN2,SYT1,TMEM178B,ADGRL2,UNC5D,MTUS2,SYNE1,PCLO,GRIA1,GRIK2,GRIN2A,GRM5,AGBL4,GALNT17,THRB,RIMBP2,R3HDM1,CSMD1,RBFOX2,NALF1,KCNQ5,UBE3A,CELF5,RBFOX3,ANKS1B,ZNF385B,KCNC2,KCNH1,TMEM178A,LINC00632,PAK5,AFF3
ToppCell Atlas	d34e78b4bfb2c8e937126e85b571214d257395c2	Visual_Cortex-Neuronal|Visual_Cortex / Region, Lineage, Class, Subclass and Cluster	Human Multiple Cortical Areas SMART-seq	9.41e-42	2.449e-37	6.123e-38	6.579e-37	101	195	MAP2,TENM2,SLC12A5,MRTFB,OSBPL6,LRRC7,UNC79,AMPH,SORBS2,ATP1A3,PHACTR1,MYH10,CACNA1A,CACNA1B,CACNA1D,NRCAM,KALRN,HCN1,KSR2,SNTG1,CDH18,DLGAP2,DLGAP1,CHRM3,NRXN3,KIAA1549L,TMEM59L,PLEKHA5,RASAL2,MYRIP,GABBR2,MICAL2,CHD5,SETBP1,CNTNAP2,ERC2,FRMPD4,MDGA2,SNAP91,PTPRN2,ARHGAP44,DNM1,KHDRBS2,ZMAT4,RGS7,SYT16,FRY,RTN1,RYR2,MIR124-2HG,LRFN5,SCN3A,SCN8A,FGF14,CAP2,COPG2,NBEA,CNKSR2,LINGO2,FRMD4A,CELF2,RIMS1,NRG3,UNC80,GABRG3,NMNAT2,HECW1,SRRM4,SPTAN1,CNTNAP5,SYN2,SYT1,TMEM178B,ADGRL2,MTUS2,SYNE1,PCLO,GRIA1,GRIA2,GRIK2,GRIN2A,GRM5,AGBL4,GALNT17,THRB,TSPAN7,R3HDM1,CSMD1,RBFOX2,NALF1,KCNQ5,UBE3A,RBFOX3,FMN2,ANKS1B,ZNF385B,KCNC2,TMEM178A,LINC00632,PAK5,AFF3
MicroRNA	hsa-miR-6825-5p		MirDB	1.639e-41	1.664e-37	1.664e-37	1.631e-36	260	929	MAP1A,ASIC1,MAPT,KDM5C,ACVR1,BTBD9,MECP2,MEF2D,ADCY9,ADD2,SLC12A5,SORCS1,GRAMD1B,PRR12,MGAT3,LRFN2,AP2A1,TLE5,SCAMP5,EFCAB12,MLLT1,NLGN2,BEGAIN,PITPNM2,ATRN,RANBP10,GIT1,CNIH2,ZBTB4,APBA1,APLP2,DENND1A,SEMA4G,ARHGDIA,RAB40C,NCOA1,EIF4G3,ANKRD33B,BCL9,NEUROD2,NFIC,NFYC,AP1M1,CACNA1I,CAPN5,BSN,SPINDOC,ANKRD52,DAGLA,CNOT3,BTRC,NOVA2,CACNB2,KSR2,HECTD4,TBC1D25,CBL,OGDH,SYT7,KIFC2,SHISA7,C16orf46,SHISA9,ZNF827,KCNQ4,SYNGR1,DYRK1B,CEP170B,PDE4A,GPR173,CHD3,SCAF1,DLGAP3,DBNDD1,UBN1,R3HDM4,TMEM184B,EPB41L4B,MBOAT7,PACSIN1,BICRA,ZDHHC5,COX10,ZNF385A,PPARD,NR1D1,NCOR2,ZBTB46,FOXP4,CS,MICAL2,RIMS4,PRKACA,PLXNA4,SLITRK5,UBALD1,NOS1AP,SNPH,LZTS3,PHYHIP,CC2D1A,CTIF,GIT2,SIRPA,DBN1,ARHGEF11,STK35,PTMS,MAGI2,PTPRA,FBXO10,SRGAP3,STMN3,PURA,NECTIN1,XYLB,DNM1,DMWD,CDON,RAD23A,SHANK1,IQSEC3,RAP1GAP,ATN1,RASGRF1,PRRT2,HIVEP3,TLNRD1,CACNG7,CELSR2,EIF4G1,ELAVL3,STK40,MARK2,CTDSPL,VPS53,EPB41L1,RAPGEFL1,SLC35C1,TCP11L1,KIAA0319L,TMEM63B,SNAI3,STX1B,ANKRD53,ZBTB7A,NRSN2,LRRN2,TMEM164,BAIAP2,FHL3,CARM1,SEMA6B,NACC1,DPYSL4,ADGRL1,BTBD2,CLSTN1,RPH3A,CYFIP2,PACS1,MAPRE3,SLC7A1,SLC8A2,SLC9A1,SLC16A2,SLCO2A1,FAM222B,SMARCA2,EFR3B,KDM2A,CACNG4,FRMPD3,SNCB,FAIM2,WDTC1,KIF21B,SOX12,BRPF3,JPH4,SRRM4,SPTAN1,SPTB,IQSEC2,SRC,FRS3,SREBF2,RAP1GAP2,DDN,TNRC6B,CAMTA2,ZC3H3,CSDC2,MAPK8IP3,GGA3,ABCG4,KIRREL3,CNTNAP5,TTBK1,SEPTIN3,GSE1,FAM168A,TNRC6A,ADAMTS16,SYN1,PPP1R9B,GNAO1,GNB3,MGRN1,CTXN1,USP22,MID2,CLASP1,JADE2,PCDHGA9,PCDHGA6,PCDHGA5,PCDHGA1,LARP1,CRTC1,GRIK5,TTYH3,GRIN1,GSK3A,NCS1,FBXL16,NPTXR,CELF3,ZNRF1,HABP2,HCFC1,RBFOX2,ATXN2L,TRAF3,DNAAF11,HMGA1,SBK1,KCNQ5,COPS7B,FBXO41,SMAP2,MGAT5B,PLPPR2,ILRUN,CELF5,KIAA1671,MYPOP,SLC6A17,ANKS1B,LUZP1,C1orf21,KCNC1,KCNH2,BRPF1,KCNQ2,KIF5A,WIPF2,TMEM63C,AP3B2,LSAMP
Pubmed	28706196	Synaptic GAP and GEF Complexes Cluster Proteins Essential for GTP Signaling.	Pubmed	3.122e-41	3.836e-36	1.918e-36	2.358e-35	120	270	AGAP5,MAP1A,MAP6,ACTN1,BTBD9,GPRIN1,NLGN4X,AP2A1,AP2A2,AP2B1,MAP3K9,LRRC7,BEGAIN,PITPNM2,AMPH,SORBS2,ANK3,GIT1,PPFIA2,CNTNAP1,CAMSAP3,KCNAB2,DGKZ,AGAP6,PHACTR1,MYO5A,ADGRB2,WASF1,CACNB2,CACNB3,NRCAM,KALRN,CAMK2A,NTRK3,SHISA7,INA,PCDH1,PCDH7,CDH10,CEP170B,DLGAP2,DLGAP1,NUMBL,KCNB2,DLGAP3,PI4KA,RASAL2,SEPTIN5,MINK1,CNRIP1,CRMP1,PITPNM1,PPP3CA,CSNK2A2,SIPA1L1,PRKACA,PRKCG,RAPGEF2,CTNND2,DAB2IP,ARHGAP32,LZTS3,DBN1,ASAP1,SRGAP3,PURA,IQSEC1,DLG2,TLN2,DNM1,RAB3A,SHANK1,IQSEC3,EPB41L1,GPHN,CACNG2,BASP1,BAIAP2,AGAP2,DLGAP4,PPM1E,NBEA,CNKSR2,NLGN1,CYFIP2,MTOR,RIMS1,SPTAN1,SPTBN1,IQSEC2,SPTBN2,SRC,DDN,PPP1R9B,GNAO1,GNAQ,GNAZ,GNB1,WDR7,SYNE1,PCLO,GRIA1,GRIA2,GRIA3,GRIN1,GRIN2A,SPECC1L,ARHGAP39,GRIN2D,GRM1,GRM2,GRM5,GSK3B,AKAP11,TNR,TRIO,SYNPO,ANKS1B,LUZP1,ITPKA
GO: Cellular Component	GO:0097060	synaptic membrane		3.358e-41	3.533e-38	3.212e-39	2.42e-38	159	440	TENM2,ADCY1,SLITRK1,ADCY8,ADRA1A,LRFN2,NLGN4X,LRRC7,NLGN2,LRFN1,ANK3,CNIH2,CNTNAP1,APBA1,LRRC4C,DENND1A,CASK,ARRB2,ATP1A3,CADM3,ADGRB1,BSN,DAGLA,CACNA1A,CACNA1D,NRCAM,NRGN,CAMK2A,NTRK3,SYT7,SHISA7,OPRD1,SHISA9,PALM,HTR3B,CDH2,CDH9,CDH10,DLGAP2,DLGAP1,PDE2A,CHRM1,CHRM3,CHRM4,CHRNA2,NRXN3,NRXN2,OTOF,EPN1,PACSIN1,GABBR2,RIMS4,LRRTM2,CNTNAP2,ERC2,PRKCG,CLSTN3,SNPH,LRFN3,DGKB,DBN1,DCC,MAGI2,PTPRA,PTPRF,PLPPR4,SNAP91,PTPRS,NECTIN1,RNF10,DLG2,GRIN3A,DNM1,SHANK1,IQSEC3,PRRT2,RGS7,CACNG8,CACNG7,EFNB2,EPB41L1,GPHN,DTNBP1,STX1B,CACNG3,CACNG2,LRFN5,LRRTM4,SCN8A,BAIAP2,UNC13B,FLOT2,SYT3,NTNG1,ADGRL1,NBEA,CNKSR2,NLGN1,CLSTN1,RPH3A,SLC8A2,CACNG4,IGSF9B,RIMS1,FAIM2,UNC13A,GABBR1,GABRA3,GABRB1,GABRG3,LHFPL4,ERC1,IQSEC2,DDN,LRRC4,SEPTIN3,SYT1,PPP1R9B,ADGRL2,GPER1,SYNE1,PCDHB13,GRIA1,GRIA2,GRIA3,GRIK1,GRIK2,GRIK5,GRIN1,GRIN2A,GRIN2D,GRM1,GRM2,GRM5,PIP5K1C,GRM7,GRM8,PTPRT,PRR7,LZTS1,GSG1L,IGSF21,HTT,HTR1B,LRRTM3,LRRTM1,KCNA2,KCNC1,KCNC2,KCNC3,KCNC4,KCND1,KCND2,KCNH1,KCNJ4,RGS7BP,STXBP5,L1CAM,LRRC4B
ToppCell Atlas	9e0aa1e577620c7aca1de5cf0ff091c5e08ecc33	primary_auditory_cortex_(A1C)-Neuronal|primary_auditory_cortex_(A1C) / Sample group (Anatomical region groups), lineage, cell class, cell subclass and cell type	Human Multiple Cortical Areas SMART-seq	1.372e-40	3.572e-36	7.145e-37	7.676e-36	100	196	MAP2,TENM2,SLC12A5,MRTFB,LRRC7,UNC79,AMPH,SORBS2,ATP1A3,PHACTR1,CACNA1A,CACNA1B,CACNA1D,NRCAM,KALRN,HCN1,KSR2,SNTG1,CDH18,DLGAP2,DLGAP1,CHRM3,NRXN3,KIAA1549L,TMEM59L,PLEKHA5,RASAL2,GABBR2,MICAL2,CHD5,SETBP1,CNTNAP2,ERC2,FRMPD4,MDGA2,PLPPR4,SNAP91,PTPRN2,ARHGAP44,DNM1,KHDRBS2,ZMAT4,RGS7,SYT16,FRY,EFNA5,RTN1,RYR2,MIR124-2HG,LRFN5,SCN3A,SCN8A,FGF14,CAP2,COPG2,NBEA,CNKSR2,FRMD4A,CELF2,RIMS1,NRG3,UNC80,GABRG3,NMNAT2,HECW1,SRRM4,CNTNAP5,SYN2,SYT1,TMEM178B,ADGRL2,MTUS2,SYNE1,PCLO,GRIA1,GRIA2,GRIA3,GRIK2,GRIN2A,GRM5,AGBL4,GALNT17,THRB,TSPAN7,R3HDM1,CSMD1,RBFOX2,NALF1,KCNQ5,UBE3A,RBFOX3,FMN2,ANKS1B,ZNF385B,KCNC2,KCND2,TMEM178A,LINC00632,PAK5,AFF3
ToppCell Atlas	d2a9b83a79b5936bd72aec78be826b00cc680392	Primary_Visual_cortex_(V1C)-Neuronal|Primary_Visual_cortex_(V1C) / Sample group (Anatomical region groups), lineage, cell class, cell subclass and cell type	Human Multiple Cortical Areas SMART-seq	8.231e-39	2.142e-34	3.571e-35	3.836e-34	98	196	MAP2,TENM2,SLC12A5,MRTFB,OSBPL6,UNC79,AMPH,ATP1A3,PHACTR1,MYH10,ADGRB3,CACNA1B,NRCAM,KALRN,HCN1,KSR2,SNTG1,PCDH7,CDH12,CDH18,DLGAP2,DLGAP1,CHN1,CHRM3,KIAA1549L,PLEKHA5,ROCK2,GABBR2,PPP3CA,TENM4,MICAL2,CHD5,SETBP1,CNTNAP2,ERC2,ARHGAP32,FRMPD4,MDGA2,BRINP1,SNAP91,PTPRN2,ARHGAP44,DNM1,KHDRBS2,ZMAT4,RGS7,SYT16,FRY,EFNA5,RTN1,RYR2,MIR124-2HG,LRFN5,SCN8A,FGF14,CAP2,COPG2,NBEA,CNKSR2,FRMD4A,CELF2,KCNIP4,RIMS1,NRG3,UNC13A,UNC80,CACNA2D3,GABRG3,NMNAT2,HECW1,ARHGAP26,SPTAN1,CNTNAP5,SYT1,MTUS2,SYNE1,PCLO,GRIA2,GRIN2A,GRM5,AGBL4,GALNT17,TSPAN7,R3HDM1,CSMD1,RBFOX2,HIVEP2,NALF1,KCNQ5,UBE3A,RBFOX3,XKR6,FMN2,ANKS1B,ZNF385B,LINC00632,PAK5,AFF3
ToppCell Atlas	22240337222cb3b374b5fa64822ee20fa8073b32	Primary_Motor_Cortex_(M1)-Neuronal|Primary_Motor_Cortex_(M1) / Sample group (Anatomical region groups), lineage, cell class, cell subclass and cell type	Human Multiple Cortical Areas SMART-seq	6.178e-38	1.608e-33	2.297e-34	2.468e-33	97	196	MAP2,SLC12A5,MRTFB,OSBPL6,UNC79,AMPH,SORBS2,ATP1A3,MYH10,CACNA1A,CACNA1B,CACNA1D,NRCAM,KALRN,HCN1,KSR2,SNTG1,CDH18,DLGAP2,DLGAP1,CHRM3,NRXN3,KIAA1549L,PLEKHA5,RASAL2,MYRIP,GABBR2,MICAL2,CHD5,SETBP1,CNTNAP2,ERC2,FRMPD4,DGKB,MDGA2,PLPPR4,SNAP91,PTPRN2,ARHGAP44,DNM1,KHDRBS2,RGS7,SYT16,FRY,RTN1,RYR2,MIR124-2HG,LRFN5,SCN3A,SCN8A,FGF14,CAP2,COPG2,NBEA,CNKSR2,FRMD4A,CELF2,RIMS1,NRG3,UNC80,GABRG3,NMNAT2,HECW1,SRRM4,SYN2,SYT1,ADGRL2,MTUS2,SYNE1,PCLO,GRIA1,GRIA2,GRIA3,GRIK2,GRIN2A,GRM5,AGBL4,GALNT17,THRB,TSPAN7,R3HDM1,CSMD1,RBFOX2,NALF1,KCNQ5,UBE3A,RBFOX3,XKR6,FMN2,ZNF385B,KCNC2,KCND2,TMEM178A,LINC00632,RGS7BP,PAK5,AFF3
ToppCell Atlas	8689a70a33a7c3823dc647d41ac0160e7c3ae396	facs-Brain_Non-Myeloid-Cortex-24m-Neuronal-neuron|Brain_Non-Myeloid / Brain_Non-Myeloid_Brain_Myeloid - method, tissue, subtissue, age, lineage, cell ontology and free annotation	Mouse Aging Atlas- Tabula Muris Senis	1.633e-37	4.251e-33	4.251e-34	4.567e-33	94	187	VWA5B2,KCNH7,ADCY1,SLC12A5,KCNAB2,CHST1,CPNE5,MADD,BRINP2,ATP1A3,ADGRB1,ADGRB2,BSN,CACNA1A,CACNB3,NRGN,KALRN,CAMK2A,SYT7,SHISA7,CCKBR,DLGAP2,DLGAP1,CBARP,CHN1,DLGAP3,NRXN3,KIAA1549L,NRXN2,OTOF,GABBR2,TENM4,CHD5,PLXNA4,ERC2,PRKCG,NOS1AP,CLSTN3,SIDT1,PHYHIP,TMEM130,TRANK1,PLPPR4,PTPRN,DNM1,NYAP1,RASGRF1,PRRT2,CNNM1,CELSR2,RAPGEFL1,SEZ6,RTN1,RYR2,PCNX2,BASP1,SCN8A,BAIAP2,ADGRL1,SLC4A3,CYFIP2,SLC8A2,UNC13A,UNC80,SPTBN2,FSTL4,SYN2,SYT1,B4GALNT4,PCLO,GRIA1,GRIA2,GRIA3,GRIK5,GRIN1,GRM1,GRM5,KCNH3,FBXL16,LINGO1,CSMD1,HIVEP2,FBXO41,CELF5,RBFOX3,SLC6A17,ITPKA,KCNC1,KCNC2,KCNJ4,SLC17A7,KCNQ2,L1CAM,CRACDL
ToppCell Atlas	be28070c049e7cb68bcd54f582226eb2f5e4bc1c	facs-Brain_Non-Myeloid-Cortex-24m-Neuronal|Brain_Non-Myeloid / Brain_Non-Myeloid_Brain_Myeloid - method, tissue, subtissue, age, lineage, cell ontology and free annotation	Mouse Aging Atlas- Tabula Muris Senis	1.633e-37	4.251e-33	4.251e-34	4.567e-33	94	187	VWA5B2,KCNH7,ADCY1,SLC12A5,KCNAB2,CHST1,CPNE5,MADD,BRINP2,ATP1A3,ADGRB1,ADGRB2,BSN,CACNA1A,CACNB3,NRGN,KALRN,CAMK2A,SYT7,SHISA7,CCKBR,DLGAP2,DLGAP1,CBARP,CHN1,DLGAP3,NRXN3,KIAA1549L,NRXN2,OTOF,GABBR2,TENM4,CHD5,PLXNA4,ERC2,PRKCG,NOS1AP,CLSTN3,SIDT1,PHYHIP,TMEM130,TRANK1,PLPPR4,PTPRN,DNM1,NYAP1,RASGRF1,PRRT2,CNNM1,CELSR2,RAPGEFL1,SEZ6,RTN1,RYR2,PCNX2,BASP1,SCN8A,BAIAP2,ADGRL1,SLC4A3,CYFIP2,SLC8A2,UNC13A,UNC80,SPTBN2,FSTL4,SYN2,SYT1,B4GALNT4,PCLO,GRIA1,GRIA2,GRIA3,GRIK5,GRIN1,GRM1,GRM5,KCNH3,FBXL16,LINGO1,CSMD1,HIVEP2,FBXO41,CELF5,RBFOX3,SLC6A17,ITPKA,KCNC1,KCNC2,KCNJ4,SLC17A7,KCNQ2,L1CAM,CRACDL
ToppCell Atlas	0c652ebe22ce5d2927599dd97ef1920547858395	facs-Brain_Non-Myeloid-Cortex-24m-Neuronal-nan|Brain_Non-Myeloid / Brain_Non-Myeloid_Brain_Myeloid - method, tissue, subtissue, age, lineage, cell ontology and free annotation	Mouse Aging Atlas- Tabula Muris Senis	1.633e-37	4.251e-33	4.251e-34	4.567e-33	94	187	VWA5B2,KCNH7,ADCY1,SLC12A5,KCNAB2,CHST1,CPNE5,MADD,BRINP2,ATP1A3,ADGRB1,ADGRB2,BSN,CACNA1A,CACNB3,NRGN,KALRN,CAMK2A,SYT7,SHISA7,CCKBR,DLGAP2,DLGAP1,CBARP,CHN1,DLGAP3,NRXN3,KIAA1549L,NRXN2,OTOF,GABBR2,TENM4,CHD5,PLXNA4,ERC2,PRKCG,NOS1AP,CLSTN3,SIDT1,PHYHIP,TMEM130,TRANK1,PLPPR4,PTPRN,DNM1,NYAP1,RASGRF1,PRRT2,CNNM1,CELSR2,RAPGEFL1,SEZ6,RTN1,RYR2,PCNX2,BASP1,SCN8A,BAIAP2,ADGRL1,SLC4A3,CYFIP2,SLC8A2,UNC13A,UNC80,SPTBN2,FSTL4,SYN2,SYT1,B4GALNT4,PCLO,GRIA1,GRIA2,GRIA3,GRIK5,GRIN1,GRM1,GRM5,KCNH3,FBXL16,LINGO1,CSMD1,HIVEP2,FBXO41,CELF5,RBFOX3,SLC6A17,ITPKA,KCNC1,KCNC2,KCNJ4,SLC17A7,KCNQ2,L1CAM,CRACDL
GO: Biological Process	GO:0050804	modulation of chemical synaptic transmission		3.333e-37	2.779e-33	5.558e-34	5.339e-33	165	498	ABR,SYN3,MAP1A,ASIC1,MAPT,BTBD9,ADCY1,MECP2,ADCY8,ADRA1A,LRFN2,GRK2,NLGN4X,NR3C2,NLGN2,BEGAIN,TSHZ3,GIT1,PPFIA2,CNIH2,APBA1,APBA2,DGKZ,LRRC4C,BHLHE40,CASK,ARRB2,TMEM108,ADGRB1,BCR,NEUROD2,BRAF,CA7,CACNA1A,CACNA1B,CACNA1D,CACNB2,CACNB3,NRGN,KALRN,CAMK2A,SYT7,SHISA7,CCKBR,SHISA9,KCNQ4,SYNGR1,NEURL1,PRKN,CDH2,DLGAP2,DLGAP1,PDE4A,CACNA2D2,DLGAP3,NRXN3,SSH1,SEPTIN5,CRHR1,CRHR2,PPP3CA,SIPA1L1,RIMS4,LRRTM2,PRKACA,ERC2,PRKCG,RAPGEF2,CTNND2,CLSTN3,CKAP5,DGKB,GIT2,DBN1,DCC,PTPRA,PTPRS,GRIN3A,DNM1,RAB3A,SHANK1,RARA,RASGRF1,HCN4,PRRT2,CACNG8,CACNG7,EIF2AK4,ALG13,DTNBP1,STX1B,CACNG3,CACNG2,FGF14,BAIAP2,CX3CL1,UNC13B,DLGAP4,SH3GL1,NTNG1,NLGN1,CLSTN1,SLC8A2,MTOR,CACNG4,RIMS1,NRG3,BRSK1,UNC13A,GABBR1,JPH4,ERC1,IQSEC2,SRC,CPLX1,KAT2A,LRRC4,CYP46A1,SYN1,SYN2,SYT1,PPP1R9B,TACR2,CUX2,GPER1,SYNE1,PHF24,GRIA1,GRIA2,CRTC1,GRIK1,GRIK2,GRIK5,GRIN1,GRIN2A,GRIN2D,GRM1,GRM2,GRM5,GRM7,GRM8,GSK3B,NCS1,LZTS1,NPTXR,NISCH,GSG1L,FBXL20,TNR,HTT,SYNPO,HRH2,HTR1B,HTR6,ATCAY,LRRTM1,ITPKA,KCNC3,KCNC4,KCNH1,KCNN2,STXBP5,L1CAM,CAMK2N2,JPH3
GO: Biological Process	GO:0099177	regulation of trans-synaptic signaling		4.431e-37	3.694e-33	6.157e-34	5.914e-33	165	499	ABR,SYN3,MAP1A,ASIC1,MAPT,BTBD9,ADCY1,MECP2,ADCY8,ADRA1A,LRFN2,GRK2,NLGN4X,NR3C2,NLGN2,BEGAIN,TSHZ3,GIT1,PPFIA2,CNIH2,APBA1,APBA2,DGKZ,LRRC4C,BHLHE40,CASK,ARRB2,TMEM108,ADGRB1,BCR,NEUROD2,BRAF,CA7,CACNA1A,CACNA1B,CACNA1D,CACNB2,CACNB3,NRGN,KALRN,CAMK2A,SYT7,SHISA7,CCKBR,SHISA9,KCNQ4,SYNGR1,NEURL1,PRKN,CDH2,DLGAP2,DLGAP1,PDE4A,CACNA2D2,DLGAP3,NRXN3,SSH1,SEPTIN5,CRHR1,CRHR2,PPP3CA,SIPA1L1,RIMS4,LRRTM2,PRKACA,ERC2,PRKCG,RAPGEF2,CTNND2,CLSTN3,CKAP5,DGKB,GIT2,DBN1,DCC,PTPRA,PTPRS,GRIN3A,DNM1,RAB3A,SHANK1,RARA,RASGRF1,HCN4,PRRT2,CACNG8,CACNG7,EIF2AK4,ALG13,DTNBP1,STX1B,CACNG3,CACNG2,FGF14,BAIAP2,CX3CL1,UNC13B,DLGAP4,SH3GL1,NTNG1,NLGN1,CLSTN1,SLC8A2,MTOR,CACNG4,RIMS1,NRG3,BRSK1,UNC13A,GABBR1,JPH4,ERC1,IQSEC2,SRC,CPLX1,KAT2A,LRRC4,CYP46A1,SYN1,SYN2,SYT1,PPP1R9B,TACR2,CUX2,GPER1,SYNE1,PHF24,GRIA1,GRIA2,CRTC1,GRIK1,GRIK2,GRIK5,GRIN1,GRIN2A,GRIN2D,GRM1,GRM2,GRM5,GRM7,GRM8,GSK3B,NCS1,LZTS1,NPTXR,NISCH,GSG1L,FBXL20,TNR,HTT,SYNPO,HRH2,HTR1B,HTR6,ATCAY,LRRTM1,ITPKA,KCNC3,KCNC4,KCNH1,KCNN2,STXBP5,L1CAM,CAMK2N2,JPH3
Pubmed	17114649	Qualitative and quantitative analyses of protein phosphorylation in naive and stimulated mouse synaptosomal preparations.	Pubmed	1.097e-36	1.348e-31	4.493e-32	5.525e-31	131	341	SYN3,MAP1A,MAP2,MAPT,HIPK1,LMTK3,GPRIN1,ELFN2,MECP2,ADCY9,ADD2,AP2A1,RPTOR,LRRC7,NLGN2,SIPA1L2,BEGAIN,GIT1,PPFIA2,CNTNAP1,CAMSAP3,MADD,EIF4G3,MYO5A,ADGRB3,HCN2,AJM1,BSN,CACNA1A,CACNA1B,CACNB1,NRCAM,CAMK2A,HCN1,DYRK1B,PALM,CEP170B,DLGAP1,NUMBL,CBARP,EPS15L1,NGEF,STRN4,UBQLN2,SEPTIN5,MINK1,SH3KBP1,ZDHHC5,NRG2,PITPNM1,PPP3CA,SIPA1L1,PITPNM3,ERC2,PRKCG,CTNND2,DAB2IP,TANC2,DBN1,C2CD5,RUSC2,MAGI2,SNAP91,UBAP2L,SRGAP3,TMEM145,IQSEC1,DLG2,RAB3A,IQSEC3,RASGRF1,RGS7,CACNG8,MARK2,EPB41L1,DMTN,RTN1,CACNG3,BASP1,BAIAP2,CAP2,AGAP2,DLGAP4,ADGRL1,NBEA,CNKSR2,CCDC92,PLEKHA6,PDPK2P,ABLIM3,MAPRE3,PRICKLE2,RIMS1,ABLIM2,NLK,GABBR1,GABRA3,MYCBP2,SPTAN1,SPTBN1,SRC,MAPK8IP3,PRRT3,SYN1,SYN2,ADGRL3,WDR7,PHF24,PCLO,GRIN1,GRIN2A,ARHGAP39,GRM7,GSK3B,RIMBP2,HTT,ATXN2L,SYNPO,FBXO41,TOM1L2,FMN2,TNKS1BP1,SLC6A17,KCNA2,C1orf21,KCND2,KCNQ2,PRRC2A,STXBP5,L1CAM,JPH3
MicroRNA	hsa-miR-149-3p		MirDB	3.166e-36	3.214e-32	1.607e-32	1.576e-31	269	1041	VWA5B2,DPF1,ASIC1,MAPT,KDM5C,LMTK3,CSMD2,ADARB1,ELFN2,MECP2,MEF2D,SORCS1,ZNF512B,PRR12,GRK2,AP2A1,EFCAB12,MAP3K9,MLLT1,ULK1,ZNF319,MARCHF4,MRTFA,PITPNM2,JCAD,LRFN1,HIPK4,GIT1,CNIH2,ZBTB4,APBA1,KIAA1549,CHST1,SEMA4G,CASK,ARHGDIA,MARK4,EIF4G3,BCL9L,KIF1A,ADAM21,RNF19B,BCL9,BCR,NEUROD2,NF2,NFIC,CSNK1G1,BSN,ANKRD52,DAGLA,SDK1,CNOT3,FOXK1,NOVA2,ZBTB7C,NRF1,KSR2,CBL,SYT7,SHISA7,SHISA9,CCDC149,KCNQ4,FURIN,SYNGR1,DYRK1B,PBX2,CDH4,CACNA2D2,GPR173,PEX14,CHD3,OTOF,DDA1,STRN4,TOLLIP,PLEKHA5,PLAGL2,BMP8A,TMEM184B,SLC25A23,PACSIN1,BAZ2B,MINK1,ZNF316,ZNF385A,PPARD,NR1D1,SH2B1,C20orf96,NCOR2,FOXP4,SPATS2L,SAMD10,MICAL2,RALGPS1,CHD5,RIMS4,PRKACA,PLXNA4,SLITRK5,PITPNM3,DEPDC5,TRAM2,MAPK13,DAB2IP,LZTS3,BCORL1,SIDT1,PHYHIP,SPATA2,ARHGEF11,STK35,PTMS,PTPRA,FBXO10,PTPRJ,PTPRN,PURA,NECTIN1,ARNT2,IQSEC1,XYLB,DNM1,DMWD,SLC29A4,SHANK1,DPP6,IQSEC3,RARA,RASGRF1,DUSP8,TLNRD1,CNNM1,CACNG8,ELAVL3,MARK2,PEAK1,RAPGEFL1,KLHL26,LINGO3,ZBTB7A,NRSN2,CORO2B,FBXL18,FGD1,SMPD3,TMEM164,MAML3,AGAP2,CARM1,SFMBT1,SEMA6B,ITGA11,VPS26B,NACC1,RNF44,DLGAP4,SH3GL1,ADGRL1,TMEM127,PACS1,MAPRE3,SLC7A1,SLC8A2,BICDL1,ZNF764,EFR3B,SMARCD1,KDM2A,HMGXB3,CACNG4,SUFU,NFAT5,FAIM2,MYO16,MAST3,WDTC1,KIF21B,SOX12,SRRM4,ARHGAP26,SPTBN2,SREBF2,RAP1GAP2,DDN,TNRC6B,GDI1,AHDC1,CIC,CSDC2,MAPK8IP3,TTLL12,STIM1,XYLT1,STK4,ABCG4,STAC2,TTBK1,PNPLA6,UBXN2B,ADAMTS16,SYN2,PPP1R9B,RPRD2,GNAO1,GNB3,TAPBP,MGRN1,CTXN1,ARHGEF12,RAPGEF1,CRTC1,GRIK5,TTYH3,GRIN2A,PIP5K1C,FBXO46,GSK3A,CDH22,FBXL16,NPTXR,AKAP11,FBXL20,RNF24,ZNF454,HCFC1,RBFOX2,HTT,ATXN2L,ZNF384,ZNF346,RUSC1,TSC1,SSBP3,HPCA,COPS7B,USP4,FKBP8,MGAT5B,PLPPR2,CELF5,XKR6,JPH1,KIAA1671,RAB15,SLC6A17,UBQLN4,ANKS1B,ZYX,PRDM11,DTWD1,KCNC1,KCNC3,GAL3ST3,KCNQ2,KIF5A,TET3,CAMK1D,PAK5,TMEM63C,LRRC4B,LASP1,KY,PIANP,AP3B2,SFXN3,LSAMP
GO: Cellular Component	GO:0098978	glutamatergic synapse		3.516e-36	3.699e-33	3.082e-34	2.323e-33	162	492	ABR,SYN3,ACTN1,TENM2,ADCY1,MECP2,SLITRK1,ADCY8,ADD2,ADRA1A,NLGN4X,AP2B1,LRRC7,NR3C2,BEGAIN,AMPH,GIT1,PPFIA2,CNIH2,APBA1,DGKZ,LRRC4C,MYH10,MYO5A,ADGRB1,BCR,BSN,AP3D1,CACNA1A,CACNA1B,CACNB1,NRCAM,NRGN,KALRN,CAMK2A,NTRK3,SYT7,SHISA7,SHISA9,INA,CDH2,CDH9,CDH10,DLGAP2,DLGAP1,CHRM1,CHRM3,CHRM4,DLGAP3,NGEF,PLEKHA5,PLG,ROCK2,PACSIN1,NRG2,GABBR2,MAPK14,PPP3CA,SIPA1L1,RIMS4,LRRTM2,ERC2,NOS1AP,TANC2,CLSTN3,FRMPD4,LRFN3,DGKB,MDGA2,DBN1,MAGI2,PLPPR4,PTPRS,PURA,ARHGAP44,RNF10,IQSEC1,DLG2,GRIN3A,DNM1,SHANK1,DRP2,PRRT2,RGS7,CACNG8,CACNG7,EFNB2,DTNBP1,CACNG3,CACNG2,LRFN5,LRRTM4,SCN8A,BAIAP2,UNC13B,FLOT2,DLGAP4,SH3GL1,NTNG1,ADGRL1,CNKSR2,NLGN1,CLSTN1,ABLIM3,MTOR,ADGRA1,CACNG4,RIMS1,NRG3,UNC13A,GABBR1,ERC1,SPTBN1,IQSEC2,SPTBN2,SRC,CPLX1,LRRC4,CDKL5,SYN2,SYT1,ADGRL2,ADGRL3,PCLO,GRIA1,GRIA2,GRIA3,CRTC1,GRIK1,GRIK2,GRIK5,GRIN1,GRIN2A,ARHGAP39,GRIN2D,GRM1,GRM5,PIP5K1C,GRM7,GRM8,PTPRT,GSK3B,NCS1,PRR7,NPTXR,GSG1L,FBXL20,TNR,HTT,TSC2,SYNPO,HPCA,SLC6A17,RTN4R,ANKS1B,LRRTM3,LRRTM1,KCNC3,KCNC4,KCND2,RGS7BP,LRRC4B
Coexpression	M39070	MANNO_MIDBRAIN_NEUROTYPES_HNBGABA	MSigDB C8: Cell Type Signatures (v7.5.1)	8.807e-36	1.008e-31	5.041e-32	5.002e-31	194	645	CABLES2,SYN3,MAP2,MAP6,MARK1,SLC24A3,ACVR1B,CSMD2,UBN2,ADCY1,ELFN2,ADCY2,SLITRK1,CCDC85A,SLC12A5,SORCS1,PCDH19,LRRC7,MMP17,GOLGA7B,UNC79,PDZD4,AMPH,ANK3,PPFIA2,CHST1,ASNS,BRINP2,ATP1A3,HS6ST3,NOL4,ADGRB1,LPCAT4,ADGRB3,CACNA1G,BSN,CACNA1A,CACNA1B,KSR2,RUNX1T1,SYT7,KIFC2,INA,CDH4,PCDH7,CHN1,NDST3,NRXN3,KIF3B,KIAA1549L,NRXN2,GFOD1,PIK3CD,CNGB1,PLXNA2,ONECUT2,MYRIP,NRG2,GABBR2,CRMP1,ZBTB46,PPP2R2C,TENM4,RALGPS1,CHD5,CNTNAP2,PLXNA4,ERC2,FRMPD4,MDGA2,BRINP1,ZNF362,SIRPA,DCX,PLPPR4,SNAP91,NTM,NECTIN1,DLG2,TLN2,GRIN3A,DOCK3,YPEL3,DPP6,KHDRBS2,PRRT2,ATP9A,SEZ6L2,EEF1A2,FRY,CACNG8,MACO1,ELAVL3,EPB41L1,DMTN,SEZ6,CEND1,REEP2,RTN1,CLVS1,RYR2,SPRED3,CACNG2,MIR124-2HG,BASP1,LRFN5,SCN3A,LRRTM4,SCN8A,FGF14,SMPD3,TRIM46,CHERP,FHOD3,NBEA,NLGN1,PLEKHA6,ABLIM3,TMEM127,SLC4A3,CYFIP2,FRMD4A,MAPRE3,SLC8A2,CELF2,PRICKLE2,MAST1,KCNIP4,CACNG4,BRSK1,UNC13A,GABRB1,KIF21B,JPH4,LHFPL4,MYCBP2,ERC1,SRRM4,RAP1GAP2,AHDC1,CDKL5,MMP24,KIRREL3,GSE1,SLC9A7,SYN2,SYT1,GNAO1,MAPRE2,CAMSAP2,B4GALNT4,PCLO,GRIA1,GRIA2,PCDHA7,GRIK2,GRM5,GRM7,GRM8,PTPRT,IKZF4,CMIP,FBXL16,LINGO1,NPTXR,CELF3,TSPAN7,RIMBP2,CSMD1,TOX2,RBFOX2,SSBP3,TTN,SBK1,NALF1,CELF5,RBFOX3,ATCAY,XKR6,FMN2,BRINP3,SLC6A17,LRRTM3,KCNC1,KCNC2,KCND2,TMEM178A,RGS7BP,STXBP5,PAK5,L1CAM,PIANP,LSAMP,JPH3
MicroRNA	hsa-miR-6883-5p		MirDB	2.994e-35	3.04e-31	1.013e-31	9.933e-31	259	997	VWA5B2,DPF1,ASIC1,MAPT,KDM5C,LMTK3,CSMD2,ADARB1,ELFN2,MECP2,MEF2D,SORCS1,ZNF512B,PRR12,GRK2,AP2A1,EFCAB12,MAP3K9,MLLT1,MARCHF4,MRTFA,PITPNM2,JCAD,LRFN1,HIPK4,GIT1,CNIH2,ZBTB4,APBA1,KIAA1549,CHST1,SEMA4G,CASK,ARHGDIA,MARK4,EIF4G3,KIF1A,ADAM21,RNF19B,BCL9,BCR,NEUROD2,NF2,NFIC,CSNK1G1,BSN,ANKRD52,DAGLA,SDK1,FOXK1,NOVA2,CACNB1,ZBTB7C,NRF1,KSR2,CBL,SYT7,SHISA7,SHISA9,CCDC149,KCNQ4,FURIN,SYNGR1,DYRK1B,PBX2,CDH4,CACNA2D2,GPR173,PEX14,CHD3,OTOF,DDA1,STRN4,TOLLIP,PLEKHA5,PLAGL2,BMP8A,TMEM184B,SLC25A23,PACSIN1,BAZ2B,MINK1,ZNF316,ZNF385A,PPARD,NR1D1,SH2B1,C20orf96,NCOR2,FOXP4,SPATS2L,SAMD10,MICAL2,RALGPS1,CHD5,RIMS4,PRKACA,PLXNA4,SLITRK5,PITPNM3,DEPDC5,MAPK13,DAB2IP,LZTS3,BCORL1,SIDT1,PHYHIP,SPATA2,ARHGEF11,STK35,PTMS,PTPRA,FBXO10,PTPRJ,PTPRN,PURA,NECTIN1,ARNT2,IQSEC1,XYLB,DNM1,DMWD,SLC29A4,SHANK1,DPP6,IQSEC3,RARA,RASGRF1,DUSP8,TLNRD1,CNNM1,ELAVL3,MARK2,PEAK1,RAPGEFL1,KLHL26,ZNF391,LINGO3,NRSN2,CORO2B,FBXL18,FGD1,SMPD3,TMEM164,MAML3,AGAP2,CARM1,SFMBT1,SEMA6B,ITGA11,VPS26B,NACC1,RNF44,DLGAP4,SH3GL1,ADGRL1,TMEM127,PACS1,SLC7A1,SLC8A2,BICDL1,ZNF764,EFR3B,SMARCD1,HMGXB3,CACNG4,SUFU,NFAT5,FAIM2,MYO16,MAST3,WDTC1,KIF21B,SOX12,SRRM4,ARHGAP26,SPTBN2,SREBF2,RAP1GAP2,DDN,TNRC6B,GDI1,AHDC1,CIC,CSDC2,MAPK8IP3,TTLL12,STIM1,XYLT1,STK4,ABCG4,STAC2,TTBK1,PNPLA6,SEPTIN3,UBXN2B,SYN2,PPP1R9B,RPRD2,GNAO1,TAPBP,MGRN1,CTXN1,ARHGEF12,RAPGEF1,CRTC1,TTYH3,GRIN2A,PIP5K1C,FBXO46,GSK3A,CDH22,FBXL16,NPTXR,AKAP11,FBXL20,RNF24,ZNF454,HCFC1,RBFOX2,HTT,ATXN2L,ZNF384,ZNF346,RUSC1,TSC1,SSBP3,HPCA,COPS7B,FKBP8,MGAT5B,PLPPR2,CELF5,XKR6,JPH1,RAB15,FBXO27,SLC6A17,UBQLN4,ANKS1B,ZYX,PRDM11,DTWD1,KCNC1,KCNC3,GAL3ST3,KCNQ2,KIF5A,TET3,CAMK1D,PAK5,TMEM63C,LRRC4B,LASP1,KY,PIANP,AP3B2,SFXN3,LSAMP
MicroRNA	hsa-miR-6785-5p		MirDB	1.151e-33	1.169e-29	2.923e-30	2.865e-29	288	1185	VWA5B2,DPF1,ASIC1,MAPT,KDM5C,APOOL,LMTK3,CSMD2,GPRIN1,ADARB1,ELFN2,MECP2,MEF2D,SORCS1,ZNF512B,PRR12,GRK2,AP2A1,EFCAB12,MAP3K9,MLLT1,MARCHF4,MRTFA,PITPNM2,JCAD,LRFN1,HIPK4,GIT1,CNIH2,ZBTB4,APBA1,KIAA1549,CHST1,SEMA4G,CASK,ARHGDIA,MARK4,EIF4G3,CADM3,BCL9L,KIF1A,ADAM21,RNF19B,BCL9,BCR,NEUROD2,NF2,NFIC,CSNK1G1,BSN,ANKRD52,DAGLA,SDK1,FOXK1,NOVA2,CACNB1,ZBTB7C,NRF1,NTRK3,KSR2,MAP3K14,CBFA2T3,CBL,SYT7,SHISA7,SHISA9,CCDC149,KCNQ4,FURIN,SYNGR1,DYRK1B,PBX2,CDH4,CACNA2D2,SCARF2,GPR173,PEX14,PFDN1,CHD3,OTOF,DDA1,HS6ST1,PITPNA,STRN4,TOLLIP,PLEKHA5,PLAGL2,BMP8A,TMEM184B,SLC25A23,PACSIN1,BAZ2B,MINK1,ZNF316,ZNF385A,PPARD,NR1D1,SH2B1,C20orf96,NCOR2,FOXP4,SPATS2L,SAMD10,MICAL2,RALGPS1,CHD5,RIMS4,PRKACA,PLXNA4,SLITRK5,PITPNM3,DEPDC5,MAPK13,DAB2IP,LZTS3,BCORL1,SIDT1,PHYHIP,SPATA2,ARHGEF11,STK35,PTMS,PTPRA,FBXO10,PTPRJ,PTPRN,PURA,NECTIN1,ARNT2,IQSEC1,XYLB,DNM1,DMWD,SLC29A4,SHANK1,DPP6,IQSEC3,RARA,RASGRF1,DUSP8,SEZ6L2,TLNRD1,CNNM1,EFNA5,ELAVL3,MARK2,PEAK1,SLC29A1,RAPGEFL1,KLHL26,LINGO3,STX1B,NRSN2,CORO2B,FBXL18,FGD1,SMPD3,TMEM164,MAML3,AGAP2,CARM1,SFMBT1,SEMA6B,ITGA11,VPS26B,NACC1,RNF44,DLGAP4,SH3GL1,ADGRL1,TMEM127,HEXIM1,PACS1,SLC7A1,SLC8A2,BICDL1,GPR153,ZNF764,EFR3B,SMARCD1,KDM2A,HMGXB3,CACNG4,ABLIM2,SUFU,NFAT5,NALF2,FAIM2,MYO16,MAST3,WDTC1,KIF21B,SOX12,NMNAT2,JPH4,SRRM4,ARHGAP26,SIPA1L3,SPTBN2,SREBF2,RAP1GAP2,DDN,TNRC6B,NR6A1,GDI1,AHDC1,CIC,CSDC2,MAPK8IP3,TTLL12,STIM1,XYLT1,STK4,ABCG4,STAC2,TTBK1,PNPLA6,UBXN2B,SYN2,PPP1R9B,RPRD2,GNAO1,TAPBP,MGRN1,CTXN1,ARHGEF12,RAPGEF1,CRTC1,TTYH3,GRIN2A,GRM1,PIP5K1C,FBXO46,GSK3A,TFE3,CDH22,FBXL16,NPTXR,BRD4,AKAP11,FBXL20,RNF24,ZNF454,HCFC1,RBFOX2,HTT,ATXN2L,ZNF384,ZNF346,INSYN1,RUSC1,TSC1,SSBP3,HPCA,COPS7B,USP4,FKBP8,MGAT5B,PLPPR2,CELF5,RTN4RL1,XKR6,JPH1,KIAA1671,RAB15,FBXO27,SLC6A17,UBQLN4,ANKS1B,ZYX,PRDM11,DTWD1,KCNC1,KCNC3,GAL3ST3,KCNQ2,KIF5A,TET3,CAMK1D,PAK5,TMEM63C,LRRC4B,LASP1,KY,PIANP,AP3B2,SFXN3,LSAMP
ToppCell Atlas	650c3571e9efb2b2b0f7cf491c97e7436b717e4f	Anterior_Cingulate_gyrus_(CgG)-Neuronal|Anterior_Cingulate_gyrus_(CgG) / Sample group (Anatomical region groups), lineage, cell class, cell subclass and cell type	Human Multiple Cortical Areas SMART-seq	1.043e-32	2.714e-28	2.468e-29	2.651e-28	90	193	KCNH7,MAP2,SLC12A5,LRRC7,UNC79,AMPH,SORBS2,ANK3,PPFIA2,ATP1A3,CACNA1B,CACNA1D,KALRN,HCN1,KSR2,SNTG1,CDH18,DLGAP2,DLGAP1,KCNB2,CHRM3,NRXN3,KIAA1549L,TMEM59L,PLEKHA5,RASAL2,MYRIP,GABBR2,CHD5,SETBP1,CNTNAP2,ERC2,FRMPD4,MDGA2,PLPPR4,SNAP91,PTPRN2,ARHGAP44,DNM1,KHDRBS2,RGS7,SYT16,FRY,RTN1,RYR2,CACNG3,MIR124-2HG,LRFN5,SCN3A,SCN8A,FGF14,CAP2,COPG2,NBEA,LINGO2,FRMD4A,RIMS1,NRG3,UNC80,GABRG3,NMNAT2,SRRM4,SYN2,SYT1,ADGRL2,MTUS2,PCLO,GRIA1,GRIA2,GRIK2,GRIN2A,GRM5,AGBL4,GALNT17,THRB,RIMBP2,R3HDM1,CSMD1,RBFOX2,NALF1,KCNQ5,UBE3A,CELF5,RBFOX3,ANKS1B,ZNF385B,KCNC2,LINC00632,PAK5,AFF3
GO: Cellular Component	GO:0045211	postsynaptic membrane		1.489e-32	1.566e-29	1.205e-30	9.078e-30	116	305	TENM2,ADCY1,SLITRK1,ADRA1A,LRFN2,NLGN4X,LRRC7,NLGN2,LRFN1,ANK3,CNIH2,LRRC4C,ARRB2,ADGRB1,DAGLA,NRCAM,NRGN,CAMK2A,NTRK3,SHISA7,OPRD1,SHISA9,HTR3B,CDH2,CDH9,CDH10,DLGAP2,DLGAP1,CHRM1,CHRM3,CHRM4,CHRNA2,EPN1,PACSIN1,GABBR2,LRRTM2,CLSTN3,LRFN3,DGKB,DBN1,DCC,MAGI2,PTPRF,PLPPR4,SNAP91,PTPRS,RNF10,DLG2,GRIN3A,DNM1,SHANK1,IQSEC3,PRRT2,RGS7,CACNG8,CACNG7,EFNB2,GPHN,DTNBP1,CACNG3,CACNG2,LRFN5,LRRTM4,SCN8A,NBEA,CNKSR2,NLGN1,CLSTN1,RPH3A,SLC8A2,CACNG4,IGSF9B,FAIM2,GABBR1,GABRA3,GABRB1,GABRG3,LHFPL4,IQSEC2,DDN,LRRC4,ADGRL2,GPER1,SYNE1,PCDHB13,GRIA1,GRIA2,GRIA3,GRIK1,GRIK2,GRIK5,GRIN1,GRIN2A,GRIN2D,GRM1,GRM2,GRM5,GRM7,GRM8,PTPRT,PRR7,LZTS1,GSG1L,IGSF21,LRRTM3,LRRTM1,KCNC1,KCNC2,KCNC3,KCNC4,KCND1,KCND2,KCNH1,KCNJ4,RGS7BP,LRRC4B
Pathway	1268763	Neuronal System	BioSystems: REACTOME	6.469e-32	2.023e-28	2.023e-28	1.745e-27	110	297	KCNH7,SYN3,ADCY1,ADCY2,ADCY3,ADCY8,ADCY9,LRFN2,NLGN4X,AP2A1,AP2A2,AP2B1,NLGN2,BEGAIN,LRFN1,PPFIA2,APBA1,APBA2,KCNAB2,CASK,HCN2,BRAF,CACNA1A,CACNA1B,CACNB1,CACNB2,CACNB3,CAMK2A,HCN1,SYT7,KCNQ4,DLGAP2,DLGAP1,CACNA2D2,KCNB2,CHRNA2,DLGAP3,NRXN3,NRXN2,GABBR2,SIPA1L1,LRRTM2,PRKACA,PRKCG,KCNV2,LRFN3,PTPRF,PTPRS,DLG2,RAB3A,SHANK1,RASGRF1,HCN4,CACNG8,EPB41L1,CACNG3,CACNG2,LRRTM4,UNC13B,FLOT2,DLGAP4,NLGN1,CACNG4,RIMS1,GABBR1,CACNA2D3,GABRA3,KCNH5,GABRB1,GABRG3,CPLX1,ABCC8,ARHGEF9,RPS6KA6,SYN1,SYN2,SYT1,GNB1,GNB3,GRIA1,GRIA2,GRIA3,GRIK1,GRIK2,GRIK5,GRIN1,GRIN2A,GRIN2D,GRM1,GRM5,KCNH3,TSPAN7,KCNQ5,PANX2,LRRTM3,LRRTM1,KCNA2,KCNC1,KCNC2,KCNC3,KCNC4,KCND1,KCND2,KCNH1,KCNH2,KCNJ4,KCNN1,KCNN2,SLC17A7,KCNQ2
Mouse Phenotype	MP:0021009	abnormal synaptic physiology		9.438e-32	5.419e-28	5.419e-28	5.003e-27	227	829	SYN3,MAP6,ASIC1,MAPT,BTBD9,ADARB1,ADCY1,ELFN2,MECP2,ADCY8,ADD2,SLC12A5,ADRA1D,LRFN2,MTA3,SLC24A4,SCAMP5,LRRC7,NLGN2,SIPA1L2,KCNT1,DOC2B,STIM2,SORBS2,GIT1,CNIH2,APBA1,MADD,TMEM108,ATP1A3,MYO5A,ADGRB1,HCN2,NEUROD2,CACNA1G,BSN,WASF1,DAGLA,AP3D1,NOVA2,CA7,CACNA1A,CACNA1B,CACNB3,NRCAM,NRGN,KALRN,CAMK2A,SHISA7,CCKBR,SHISA9,SYNGR1,DYRK1B,PRKN,DLGAP2,CACNA2D2,CBARP,CHRM1,ZDHHC8,CHRM3,CHRM4,CHRNA2,DLGAP3,NRXN3,KIF3B,NRXN2,OTOF,ARIH1,ROCK2,SEPTIN5,PACSIN1,GABBR2,CREBBP,CRMP1,CS,PPP2R5D,PREP,LPIN2,SLITRK5,ERC2,PRKCG,CTNND2,TANC2,ARHGAP32,CLSTN3,SNPH,TOX,LRFN3,DGKB,DAPK1,CC2D1A,IP6K1,DBN1,DCX,ZNF804A,KIAA0319,PTPRA,PLPPR4,SNAP91,SRGAP3,TMEM145,RNF10,IQSEC1,DLG2,GRIN3A,DNM1,RAB3A,SHANK1,SLC12A6,TLCD3B,DPP6,IQSEC3,RASGRF1,DTX1,MAMLD1,PRRT2,EEF1A2,CACNG8,EIF4G1,EIF2AK4,SLC29A1,SEZ6,ALG13,ESR2,DTNBP1,CLVS1,STX1B,RYR2,SPRED3,CACNG2,ATXN7,SH3RF2,LRRTM4,SCN8A,FGF14,BAIAP2,POMK,FOXO3,EDC3,CTC1,DLGAP4,AMBRA1,DPYSL4,ADGRL1,NBEA,NLGN1,CLSTN1,CYFIP2,SLC8A2,EFR3B,CACNG4,NRG3,UNC13A,UNC80,GABBR1,GABRA3,GABRB1,STK36,LHFPL4,TMEM8B,IQSEC2,SPTBN2,GARS1,CPLX1,GDI1,MAPK8IP3,ARHGEF9,FNDC9,SYN1,SYN2,SYT1,PPP1R9B,GNAO1,GNAQ,DNMBP,TTC28,JADE2,PCLO,GRK5,ARHGEF12,GRIA1,GRIA2,GRIA3,GRIK1,GRIK2,GRIK5,GRIN1,GRIN2A,GRM1,ECPAS,GRM2,GRM5,PIP5K1C,GRM7,GRM8,PTPRT,GSK3B,KCNH3,THRB,LZTS1,BRD4,TSPAN7,RIMBP2,GSG1L,FBXL20,IGSF21,HRH3,HIVEP2,TRPC4,TSC2,SYNPO,UBE3A,RBFOX3,HTR1F,PANX2,ANKS1B,LRRTM3,ITPKA,KCNA2,KCND2,KCNN2,SLC17A7,KCNQ2,STXBP5,LRRC4B,LIMK1,PIANP
MicroRNA	hsa-miR-4728-5p		MirDB	2.315e-31	2.35e-27	4.701e-28	4.608e-27	304	1315	VWA5B2,DPF1,ASIC1,MAPT,KDM5C,APOOL,LMTK3,CSMD2,GPRIN1,ADARB1,ELFN2,MECP2,MEF2D,SORCS1,ZNF512B,PRR12,GRK2,AP2A1,EFCAB12,MAP3K9,MLLT1,MARCHF4,MRTFA,PITPNM2,JCAD,LRFN1,HIPK4,GIT1,CNIH2,ZBTB4,APBA1,KIAA1549,CHST1,SEMA4G,CASK,ARHGDIA,MARK4,LRRC28,EIF4G3,CADM3,BCL9L,KIF1A,ADAM21,RNF19B,BCL9,BCR,NEUROD2,NF2,NFIC,CSNK1G1,BSN,ANKRD52,DAGLA,SDK1,FOXK1,NOVA2,CACNB1,ZBTB7C,NRF1,NTRK3,KSR2,MAP3K14,CBFA2T3,CBL,SYT7,SHISA7,SHISA9,CCDC149,KCNQ4,CBFA2T2,FURIN,SYNGR1,DYRK1B,PBX2,CDH4,CACNA2D2,SCARF2,GPR173,PEX14,PFDN1,CHD3,CHRM1,OTOF,DDA1,HS6ST1,PITPNA,STRN4,TOLLIP,PLEKHA5,PLAGL2,BMP8A,TMEM184B,SLC25A23,PACSIN1,BAZ2B,MINK1,ZNF316,ZNF385A,PPARD,NR1D1,SH2B1,C20orf96,NCOR2,FOXP4,SPATS2L,SAMD10,MICAL2,RALGPS1,CHD5,RIMS4,PRKACA,PLXNA4,SLITRK5,PITPNM3,DEPDC5,MAPK13,DAB2IP,LZTS3,BCORL1,SIDT1,PHYHIP,CTIF,SPATA2,ARHGEF11,STK35,PTGIS,PTMS,PTPRA,FBXO10,PTPRJ,PTPRN,PURA,NECTIN1,ARNT2,IQSEC1,XYLB,DNM1,DMWD,SLC29A4,SHANK1,DPP6,IQSEC3,RARA,RASGRF1,DUSP8,SEZ6L2,TLNRD1,CNNM1,CACNG8,EFNA5,ELAVL3,MARK2,PEAK1,SLC29A1,RAPGEFL1,KLHL26,LINGO3,STX1B,NRSN2,CORO2B,FBXL18,FGD1,SMPD3,TMEM164,MAML3,AGAP2,CARM1,SFMBT1,SEMA6B,ITGA11,VPS26B,NACC1,RNF44,DLGAP4,SH3GL1,ADGRL1,TMEM127,HEXIM1,TRAK1,PACS1,SLC7A1,SLC8A2,BICDL1,GPR153,ZNF764,EFR3B,SMARCD1,KDM2A,HMGXB3,CACNG4,ABLIM2,SUFU,NFAT5,NALF2,FAIM2,MYO16,MAST3,WDTC1,KIF21B,SOX12,NMNAT2,JPH4,SRRM4,ARHGAP26,SPTBN2,SREBF2,RAP1GAP2,DDN,TNRC6B,NR6A1,GDI1,AHDC1,CIC,CSDC2,MAPK8IP3,TTLL12,STIM1,XYLT1,STK4,ABCG4,STAC2,TTBK1,PNPLA6,UBXN2B,SYN2,PPP1R9B,RPRD2,GNAO1,GNB3,TAPBP,MGRN1,CTXN1,GPC1,USP22,ARHGEF12,RAPGEF1,CRTC1,TTYH3,GRIN2A,GRM1,PIP5K1C,FBXO46,GSK3A,TFE3,CDH22,FBXL16,LZTS1,NPTXR,AKAP11,HABP2,FBXL20,RNF24,ZNF454,HCFC1,RBFOX2,HTT,ATXN2L,ZNF384,ZNF346,INSYN1,RUSC1,TSC1,SSBP3,SBK1,HPCA,COPS7B,USP4,FKBP8,MGAT5B,PLPPR2,CELF5,VIPR2,RTN4RL1,XKR6,JPH1,KIAA1671,RAB15,FBXO27,SLC6A17,UBQLN4,ANKS1B,ZYX,PRDM11,DTWD1,KCNC1,KCNC3,KCNC4,GAL3ST3,KCNQ2,KIF5A,TET3,WNK2,ENTPD7,CAMK1D,PAK5,TMEM63C,LRRC4B,LASP1,KY,PIANP,AP3B2,SFXN3,LSAMP,SMAD3
Mouse Phenotype	MP:0003635	abnormal synaptic transmission		2.413e-31	1.386e-27	6.928e-28	6.397e-27	225	823	SYN3,MAP6,ASIC1,MAPT,BTBD9,ADARB1,ADCY1,ELFN2,MECP2,ADCY8,ADD2,SLC12A5,ADRA1D,LRFN2,MTA3,SLC24A4,SCAMP5,LRRC7,NLGN2,SIPA1L2,KCNT1,DOC2B,STIM2,SORBS2,GIT1,CNIH2,APBA1,MADD,TMEM108,ATP1A3,MYO5A,ADGRB1,HCN2,NEUROD2,CACNA1G,BSN,WASF1,DAGLA,AP3D1,NOVA2,CA7,CACNA1A,CACNA1B,CACNB3,NRCAM,NRGN,KALRN,CAMK2A,SHISA7,CCKBR,SHISA9,SYNGR1,DYRK1B,PRKN,DLGAP2,CACNA2D2,CBARP,CHRM1,ZDHHC8,CHRM3,CHRM4,CHRNA2,DLGAP3,NRXN3,KIF3B,NRXN2,OTOF,ARIH1,ROCK2,SEPTIN5,PACSIN1,GABBR2,CREBBP,CRMP1,CS,PPP2R5D,PREP,LPIN2,SLITRK5,ERC2,PRKCG,CTNND2,TANC2,ARHGAP32,CLSTN3,SNPH,TOX,LRFN3,DGKB,DAPK1,CC2D1A,IP6K1,DCX,ZNF804A,KIAA0319,PTPRA,PLPPR4,SNAP91,SRGAP3,TMEM145,RNF10,IQSEC1,DLG2,GRIN3A,DNM1,RAB3A,SHANK1,SLC12A6,TLCD3B,DPP6,IQSEC3,RASGRF1,DTX1,MAMLD1,PRRT2,EEF1A2,CACNG8,EIF4G1,EIF2AK4,SLC29A1,SEZ6,ESR2,DTNBP1,CLVS1,STX1B,RYR2,SPRED3,CACNG2,ATXN7,SH3RF2,LRRTM4,SCN8A,FGF14,BAIAP2,POMK,FOXO3,EDC3,CTC1,DLGAP4,AMBRA1,DPYSL4,ADGRL1,NBEA,NLGN1,CLSTN1,CYFIP2,SLC8A2,EFR3B,CACNG4,NRG3,UNC13A,UNC80,GABBR1,GABRA3,GABRB1,STK36,LHFPL4,TMEM8B,IQSEC2,SPTBN2,GARS1,CPLX1,GDI1,MAPK8IP3,ARHGEF9,FNDC9,SYN1,SYN2,SYT1,PPP1R9B,GNAO1,GNAQ,DNMBP,TTC28,JADE2,PCLO,GRK5,ARHGEF12,GRIA1,GRIA2,GRIA3,GRIK1,GRIK2,GRIK5,GRIN1,GRIN2A,GRM1,ECPAS,GRM2,GRM5,PIP5K1C,GRM7,GRM8,PTPRT,GSK3B,KCNH3,THRB,LZTS1,BRD4,TSPAN7,RIMBP2,GSG1L,FBXL20,IGSF21,HRH3,HIVEP2,TRPC4,TSC2,SYNPO,UBE3A,RBFOX3,HTR1F,PANX2,ANKS1B,LRRTM3,ITPKA,KCNA2,KCND2,KCNN2,SLC17A7,KCNQ2,STXBP5,LRRC4B,LIMK1,PIANP
MicroRNA	hsa-miR-92a-2-5p		MirDB	3.46e-31	3.513e-27	5.854e-28	5.739e-27	168	554	BTBD9,ELFN2,MECP2,SLITRK1,MEF2D,GRAMD1B,LRFN2,SLC24A4,SCAMP5,MAP3K9,MARCHF4,MMP17,PITPNM2,ATRN,JCAD,RANBP10,ISLR2,STIM2,GIT1,MUC15,ZNF618,ZBTB4,KCNAB2,BHLHE40,NFIC,CSNK1G1,BSN,SPINDOC,DAGLA,CDK5R2,NOVA2,CACNA1A,CAMK2A,KSR2,CBFA2T3,SYT7,SHISA7,MTA1,KCNQ4,PALM,PBX2,CDH4,CDK16,CACNA2D2,CYTH3,GPR173,CHD3,ZDHHC8,DLGAP3,ASB6,PLAGL2,SLC25A23,IGLON5,MIER2,ONECUT2,SH3KBP1,ZNF385A,FOXP4,RGS6,PRCC,RALGPS1,VSTM2L,SETBP1,PUM1,DAB2IP,BCORL1,ZNF362,SIRPA,ARHGEF11,STK35,PTGFRN,PTPRA,PTPRN,UBAP2L,STMN3,DIAPH1,NKAIN1,DMWD,RAB3A,SLC29A4,DPP6,SLC25A42,FAM78B,DUSP8,ECM1,HIVEP3,CELSR2,ELAVL3,VPS53,ANKRD13B,TMEM63B,STX1B,ZBTB7A,FASN,FOXRED2,CARM1,NACC1,TUBB,TBC1D22B,MED15,SLC7A1,SLC9A1,GPR153,ZNF764,NALF2,WDTC1,KIF21B,JPH4,SRRM4,SPTB,IQSEC2,TNRC6B,ZC3H3,GDI1,MAPK8IP3,STIM1,TNRC18,SEPTIN3,RNPS1,ZFR2,TNRC6A,SYN1,PPP1R9B,RPRD2,GNAO1,TMEM178B,CLUH,RNF208,MGRN1,DNAJC13,JADE2,USP24,LARP1,CRTC1,TTYH3,PIP5K1C,FBXO46,TFE3,IKZF4,CMIP,NPTXR,CELF3,ZNRF1,RASD2,ADAMTS19,TSC1,UBP1,FBXO41,MGAT5B,ZNF574,TOM1L2,CELF5,RTN4RL1,FBXO44,SLC6A17,IRS1,LUZP1,PRDM11,KCNA2,KCNQ2,ZSWIM4,CAMK1D,L1CAM,LRRC4B,VTI1A,ZMIZ1,LIMK1,KMT2D
MicroRNA	hsa-miR-6756-5p		MirDB	6.228e-31	6.323e-27	9.033e-28	8.855e-27	188	660	SLC24A3,BTBD9,ELFN2,MECP2,SLITRK1,MEF2D,ADCY9,ZNF512B,GRAMD1B,UNC5A,AP2A1,MMP17,ABCC1,ISLR2,GIT1,ZBTB4,KCNAB2,BHLHE40,ARHGDIA,CADM3,BCL9L,LDB1,PROSER3,NFIC,AP1M1,BSN,SPINDOC,ANKRD52,DAGLA,SDK1,CNOT3,NOVA2,CA7,CAMK2A,CBFA2T3,C16orf46,SHISA9,P2RY11,KCNQ4,FURIN,PALM,PBX2,CEP170B,CDK16,CACNA2D2,ATXN7L1,CLCN6,ASB6,HS6ST1,PLAGL2,EPN1,MIER2,ONECUT2,COX10,ZNF385A,SH2B1,RAB36,FOXP4,RIMS4,PRKACA,PLXNA4,PPP1R16B,DEPDC5,MAP2K5,DAB2IP,BCORL1,ZNF362,PTGFRN,TESPA1,KIAA0319,POM121,SMG7,PURA,NECTIN1,ARNT2,XYLB,SAP130,TLCD3B,IQSEC3,RAP1GAP,DRP2,USB1,FAM78B,ECM1,HIVEP3,CNNM4,KLF16,EFNA5,CELSR2,ELAVL3,VPS53,ANKRD13B,TMEM63B,ETV6,REEP2,RTN2,STX1B,ZBTB7A,FASN,CORO2B,FBXL18,FKBP1A,CARM1,TRAF7,NACC1,FRMPD1,PGAP4,PPP6R1,CLSTN1,PACS1,MAPRE3,SLC7A1,CELF2,SLC16A2,FAM222B,DNAJC5G,SMARCD1,FAM219A,WDTC1,KIF21B,SOX12,BRPF3,JPH4,ERC1,SRRM4,ARHGAP26,SPTAN1,SPTB,SIPA1L3,IQSEC2,SPTBN2,TNRC6B,LRCH1,ZC3H3,GDI1,CYP46A1,AHDC1,CSDC2,STIM1,XYLT1,TNRC18,ZFR2,SYN1,PPP1R9B,GNAO1,TMEM178B,MGRN1,PCDHGA9,PCDHGA6,PCDHGA5,PCDHGA1,RAPGEF1,CRTC1,PPP1R11,TTYH3,GRIN2D,GRM2,PIP5K1C,PTPRT,NCS1,TFE3,CMIP,NPTXR,CELF3,GSG1L,HCFC1,HRH3,SYNPO2,TRIO,SSBP3,HPCA,FBXO41,FKBP8,MGAT5B,EEFSEC,CELF5,VIPR1,FBXO44,IL12RB2,ZYX,PRDM2,KCNC3,KCNC4,ZSWIM4,SPRN,ZMIZ1,LIMK1,KMT2D
MicroRNA	hsa-miR-6721-5p		MirDB	7.432e-31	7.545e-27	9.432e-28	9.246e-27	212	790	HIPK1,ACVR1B,BTBD9,ADARB1,ELFN2,MECP2,RNF157,ZNF512B,GRAMD1B,UNC5A,MAP3K10,ULK1,ZNF319,ZNF282,PITPNM2,KIAA1522,KCNAB2,DGKZ,CHST1,DENND1A,MARK4,ASTN1,CADM3,BCL9L,ATP7B,RNF19B,BCL9,NFIC,NFRKB,CAPN5,ANKRD52,DAGLA,CNOT3,NOVA2,CAMK2A,KSR2,MAP3K14,CBFA2T3,SYT7,MTA1,INA,CBFA2T2,SYNGR1,NEURL1,PALM,CDK16,PDE2A,DBNDD1,SLC22A8,NGEF,CNGB1,ONECUT2,SDK2,PACSIN1,FBXL14,TP53I11,PPARD,CDC42BPB,CRHR1,TMEM229B,RAB36,ZBTB46,FOXP4,PPP2R2C,CHD5,RIMS4,PPP1R16B,WSCD2,SLC25A44,TRAM2,DAB2IP,TANC2,CLSTN3,SLC36A1,SNPH,LZTS3,TM9SF4,BCORL1,PHYHIP,SIRPA,STK35,PTGFRN,PTGIS,AREL1,STMN3,ZMIZ2,NECTIN1,ARNT2,XYLB,DOCK3,YPEL3,SLC25A42,RARA,FAM78B,SEZ6L2,HIVEP3,SLC25A22,CNNM4,KLF16,CELSR2,NAT10,MARK2,VPS53,DMTN,JHY,RAPGEFL1,LRRC37A3,TCP11L1,TMEM63B,FKBP11,REEP2,STX1B,WWC2,SCN8A,MED12L,ZER1,SMPD3,TMEM164,BAIAP2,AGAP2,TRAF7,ZDHHC18,EDC3,SYT3,NACC1,RNF44,DLGAP4,NTNG1,ADGRL1,PLEKHA6,TMEM127,RPUSD1,CELF1,SMARCD1,ADGRA1,RIMS1,FRMPD3,KLHDC10,SUFU,NALF2,TMCC1,UNC80,WDTC1,KIF21B,ILDR2,ERC1,SRRM4,SPTBN1,ZBTB43,CPLX1,SREBF2,TNRC6B,NR6A1,CYP46A1,AHDC1,MAPK8IP3,GGA3,STIM1,XYLT1,STK4,ABCG4,STAC2,TNRC18,PLEKHM2,PPP1R9B,GNAO1,MTUS2,ANKS1A,JADE2,LARP1,CRTC1,TTYH3,GRIN1,PIP5K1C,TERF1,PTPRT,GSK3A,NCS1,TFE3,GALNT17,THRB,LINGO1,NPTXR,GSG1L,CABIN1,HRH3,TRAF3,TRIO,HMGA1,SLC29A2,SBK1,COPS7B,FBXO41,OSBP2,PRR14L,PLPPR2,IGF1R,SLC6A17,CCDC177,LUZP1,C14orf132,KCNC1,GAL3ST3,SLC17A7,KIF3C,SPRN,WNK2,CAMK2N2,CAMK1G,LASP1,KY,PIANP
MicroRNA	hsa-miR-4447		MirDB	1.126e-30	1.143e-26	1.27e-27	1.245e-26	195	700	VWA5B2,ASIC1,BTBD9,CSMD2,ADCY1,ELFN2,MECP2,MEF2D,ZNF512B,GRAMD1B,SLC24A4,SCAMP5,OSBPL5,MAP3K9,PITPNM2,GIT1,ZNF618,ZBTB4,CAMSAP3,KCNAB2,FBRSL1,CPNE5,SEMA4G,CASK,ASTN1,ATP1A3,EIF4G3,HS6ST3,HCN2,PYGO2,NF2,NFIC,BSN,MBD2,ANKRD52,DAGLA,NOVA2,KALRN,CAMK2A,KSR2,SYT7,CBFA2T2,PALM,CDH4,CEP170B,ARHGAP33,DLGAP1,PDE4A,BCL7B,ZDHHC8,B4GALT5,DLGAP3,WIZ,SLC22A8,DDA1,ASB6,TGFBRAP1,CCDC86,SLC25A23,RASAL2,SDK2,ZNF316,NRG2,ZNF385A,NR1D1,SH2B1,CRMP1,RAB36,CLIP3,FOXP4,RGS6,CHD5,GALNT9,RIMS4,PRKACA,PLXNA4,WSCD2,SLC25A44,DRC3,DAB2IP,SLC36A1,SNPH,LZTS3,BCORL1,CTIF,SIRPA,UHRF1BP1,TRANK1,STMN3,PURA,NECTIN1,CCDC3,RIPOR1,OXSR1,DMWD,CDON,RARA,ATN1,DUSP8,CNNM1,TMEM132E,ELAVL3,VPS53,EPB41L1,RAPGEFL1,ANKRD13B,TMEM63B,CLVS1,STX1B,SPRED3,CACNG2,ZBTB7A,FBXL18,FGD1,TMEM164,BAIAP2,CX3CL1,AGAP2,CARM1,ITGA11,ISYNA1,NACC1,RPUSD1,SLC7A1,SLC8A2,SLC9A1,IPO9,SMARCD1,IGSF9B,NALF2,FAM219A,CAPN15,GABRA3,KIF21B,SIPA1L3,IQSEC2,GARS1,FSTL4,RAP1GAP2,TNRC6B,GDI1,MPRIP,STIM1,MMP24,STAC2,TTBK1,ZFR2,RPRD2,MTCL1,TTC28,TTYH3,GRIN1,GSK3B,IKZF4,CMIP,BRD4,RIMBP2,TNFAIP1,ZNF346,SYNPO2,TRAF3,TSC1,SSBP3,SBK1,UBP1,FBXO41,OSBP2,MGAT5B,CELF5,NKD2,KNDC1,RAB15,TNKS1BP1,GPR137,SLC6A17,C14orf132,PRDM8,PRDM11,KCNC1,KCNC3,KCNH2,KCNJ4,GAL3ST3,KCNQ2,ZSWIM4,TET3,SPRN,ATP13A1,DTX3,LAMC1,LRRC4B,KMT2D,LSAMP,PLEKHM3,LY6E
ToppCell Atlas	3f889083fcffe516388e9b03a5e23af2010ced33	Substantia_nigra-Neuronal|Substantia_nigra / BrainAtlas - Mouse McCarroll V32	Mouse Adult Brain Overview (690k cells, 9 regions, 565 cell clusters)	1.249e-30	3.251e-26	2.709e-27	2.911e-26	84	180	GPRIN1,TENM2,ADD2,SLC12A5,LRRC7,GOLGA7B,UNC79,PDZD4,NYAP2,CNIH2,CAMSAP3,ATP1A3,CADM3,NOL4,BSN,CDK5R2,CACNA1B,KSR2,KIFC2,INA,KCNB2,NRXN3,DBNDD1,PACSIN1,CRMP1,FOXP4,VSTM2L,CNTNAP2,SLC45A1,NOS1AP,CLSTN3,PHYHIP,TMEM130,TRANK1,PTPRN2,STMN3,PURA,DNM1,NYAP1,SHANK1,EEF1A2,CNNM1,CELSR3,DMTN,CACNG2,ZBTB7A,NRSN2,LRFN5,CLSTN1,ABLIM3,MAST1,KCNIP4,RIMS1,SNCB,ACKR1,UNC13A,UNC80,HECW1,MYCBP2,SRRM4,SPTBN2,RAP1GAP2,MMP24,CNTNAP5,SEPTIN3,SYN1,SYT1,GNAZ,B4GALNT4,PCLO,GRIN1,GRIN2D,GRM1,GSK3B,CELF3,TRPM2,FBXO41,RBFOX3,PANX2,RAB15,DISP2,KCNQ2,L1CAM,PIANP
GO: Biological Process	GO:0050808	synapse organization		3.087e-30	2.574e-26	3.677e-27	3.532e-26	156	514	MAPT,LRTM1,ACTN1,MECP2,SLITRK1,ADD2,LRFN2,NLGN4X,NLGN2,LRFN1,SORBS2,ANK3,LRRN1,GIT1,PPFIBP1,PPFIA2,DGKZ,ALS2,LRRC4C,CASK,CAPRIN2,TMEM108,MYH10,KIF1A,MYO5A,ADGRB1,ADGRB2,ADGRB3,NEUROD2,BSN,WASF1,SDK1,CACNA1A,CACNA1D,CACNB1,CACNB2,CACNB3,NRCAM,KALRN,NTRK3,SHISA7,INA,NEURL1,PALM,CDH2,CDH9,ARHGAP33,DLGAP1,DLG5,CACNA2D2,DLGAP3,NRXN3,SSH1,NRXN2,NGEF,ROCK2,SDK2,NRG2,MAPK14,SIPA1L1,RIMS4,LRRTM2,SLITRK5,ERC2,PRKCG,CTNND2,NOS1AP,DAB2IP,TANC2,CLSTN3,FRMPD4,LZTS3,LRFN3,CKAP5,DGKB,MDGA2,DBN1,ZNF804A,MAGI2,PTPRF,SNAP91,PTPRS,ARHGAP44,NECTIN1,DLG2,RAB3A,SHANK1,IQSEC3,DRP2,SEZ6L2,ACTR2,EFNA5,EFNB2,EIF4G1,SEZ6,GPHN,DTNBP1,CACNG2,LRFN5,LRRTM4,BAIAP2,CX3CL1,UNC13B,TUBB,NTNG1,ADGRL1,NBEA,CNKSR2,LINGO2,NLGN1,CLSTN1,RPH3A,SLC8A2,IGSF9B,RIMS1,SNCB,PDZRN3,UNC13A,LHFPL4,ERC1,SPTBN2,LRRC4,CDKL5,KIRREL3,ARHGEF9,SYN1,ADGRL2,ADGRL3,CUX2,PCLO,PCDHB14,PCDHB13,PCDHB6,GRIN1,GRIN2A,ARHGAP39,GRM5,PTPRT,GSK3B,NPTXR,TNR,IGSF21,SEZ6L,TSC1,TSC2,SYNPO,UBE3A,FLRT2,IGF1R,LRRTM3,LRRTM1,ITPKA,SNX27,L1CAM,LRRC4B,KY
Mouse Phenotype	MP:0002206	abnormal CNS synaptic transmission		3.151e-30	1.809e-26	6.031e-27	5.569e-26	211	761	SYN3,MAP6,ASIC1,MAPT,BTBD9,ADARB1,ADCY1,ELFN2,MECP2,ADCY8,ADD2,SLC12A5,ADRA1D,LRFN2,MTA3,SLC24A4,SCAMP5,LRRC7,NLGN2,SIPA1L2,KCNT1,DOC2B,STIM2,SORBS2,GIT1,CNIH2,APBA1,MADD,TMEM108,ATP1A3,MYO5A,ADGRB1,NEUROD2,BSN,WASF1,DAGLA,NOVA2,CA7,CACNA1A,CACNA1B,CACNB3,NRCAM,NRGN,KALRN,CAMK2A,SHISA7,CCKBR,SHISA9,SYNGR1,DYRK1B,DLGAP2,CACNA2D2,CBARP,CHRM1,ZDHHC8,CHRM3,CHRM4,CHRNA2,DLGAP3,NRXN3,KIF3B,NRXN2,OTOF,ARIH1,ROCK2,SEPTIN5,PACSIN1,GABBR2,CREBBP,CRMP1,CS,PPP2R5D,PREP,LPIN2,ERC2,PRKCG,CTNND2,TANC2,ARHGAP32,CLSTN3,TOX,LRFN3,DGKB,DAPK1,CC2D1A,IP6K1,DCX,ZNF804A,KIAA0319,PTPRA,PLPPR4,SNAP91,SRGAP3,TMEM145,RNF10,IQSEC1,DLG2,GRIN3A,DNM1,RAB3A,SHANK1,SLC12A6,TLCD3B,DPP6,IQSEC3,RASGRF1,DTX1,MAMLD1,PRRT2,CACNG8,EIF4G1,EIF2AK4,SLC29A1,SEZ6,ESR2,DTNBP1,CLVS1,STX1B,RYR2,SPRED3,CACNG2,ATXN7,SH3RF2,LRRTM4,FGF14,BAIAP2,POMK,FOXO3,EDC3,CTC1,DLGAP4,AMBRA1,DPYSL4,NBEA,NLGN1,CLSTN1,CYFIP2,SLC8A2,EFR3B,CACNG4,NRG3,UNC13A,GABBR1,GABRA3,GABRB1,STK36,LHFPL4,TMEM8B,IQSEC2,SPTBN2,CPLX1,GDI1,MAPK8IP3,ARHGEF9,FNDC9,SYN1,SYN2,SYT1,PPP1R9B,GNAQ,DNMBP,TTC28,JADE2,PCLO,GRK5,ARHGEF12,GRIA1,GRIA2,GRIA3,GRIK1,GRIK2,GRIK5,GRIN1,GRIN2A,GRM1,ECPAS,GRM2,GRM5,PIP5K1C,GRM7,GRM8,PTPRT,GSK3B,KCNH3,THRB,LZTS1,BRD4,TSPAN7,RIMBP2,GSG1L,FBXL20,IGSF21,HIVEP2,TRPC4,TSC2,SYNPO,UBE3A,RBFOX3,HTR1F,PANX2,ANKS1B,LRRTM3,ITPKA,KCNA2,KCNN2,SLC17A7,KCNQ2,STXBP5,LRRC4B,LIMK1,PIANP
ToppCell Atlas	db44feb00519656be61c8d7f2d720812f713d8e2	primary_auditory_cortex_(A1C)-Neuronal-Glutamatergic_Excit-Glut_IT_RORB_THEMIS_LINC00507|primary_auditory_cortex_(A1C) / Sample group (Anatomical region groups), lineage, cell class, cell subclass and cell type	Human Multiple Cortical Areas SMART-seq	1.96e-29	5.102e-25	3.925e-26	4.217e-25	82	178	SYN3,ACTN1,SORCS1,NWD2,MRTFB,LRFN2,CPNE9,PPFIBP1,LINC00710,MLIP,ANKRD33B,PHACTR1,FXYD7,SLC22A24,WASF1,NPAS2,NRGN,KALRN,CAMK2A,SYT7,LDB2,CNTN3,CDH12,CDH18,DLGAP2,KCNB2,CHN1,CHRM3,KIAA1549L,NGEF,PPP2R2C,PPP3CA,RGS6,MICAL2,BRINP1,KCTD1,TESPA1,KHDRBS2,LRRK1,EFNA5,RYR2,MIR124-2HG,LRFN5,LRRTM4,SFTA1P,EPIC1,CNKSR2,LINGO2,CELF2,KCNIP4,NLK,MAST3,DCAF6,SLC22A25,HECW1,FSTL4,RFTN1,KIRREL3,ADGRL2,UNC5D,GRM1,GRM7,ZFPM2,KCNH3,AGBL4,CDH22,LINGO1,R3HDM1,LINC01250,KCNQ5,HRH2,FLRT2,MGAT5B,HTR1F,MIR137HG,BRINP3,LINC01122,ITPKA,KCNH1,SLC17A7,CAMK1D,CRACDL
MicroRNA	mmu-miR-7030-5p		MirDB	2.315e-29	2.351e-25	2.351e-26	2.304e-25	190	688	SPRED2,MAP1A,ASIC1,KDM5C,CSMD2,GPRIN1,MEF2D,SORCS1,PRR12,AP2B1,TLE5,SCAMP5,MLLT1,MMP17,BEGAIN,PITPNM2,RANBP10,GIT1,ZBTB4,APBA1,LRRC4C,CPNE5,DENND1A,SEMA4G,BRINP2,NCOA1,ANKRD33B,NEUROD2,NFIC,AJM1,CAPN5,BSN,SPINDOC,ANKRD52,CNOT3,FOXK1,NOVA2,CACNB1,NTRK3,HECTD4,CBL,SHISA7,C16orf46,ZNF827,DYRK1B,PBX2,PCDH1,CDH4,CDK16,PDE4A,COL26A1,PFDN1,CHD3,WIZ,DBNDD1,UBN1,HS6ST1,PLAGL2,ATG9A,EPN1,TMEM184B,ROCK2,SEPTIN5,EPB41L4B,PACSIN1,BICRA,MINK1,ZNF385A,PPARD,CRAT,FOXP4,MICAL2,PITPNM3,PPP1R16B,CTIF,NSD3,PLPPR4,UBAP2L,DIAPH2,XYLB,GRIN3A,RAD23A,DOCK3,TLCD3B,DPP6,IQSEC3,DUSP8,RFX1,SEZ6L2,SLC25A22,CELSR2,ELAVL3,STK40,EPB41L1,ANKRD13B,TCP11L1,TMEM63B,FHIP1B,STX1B,RYR2,CITED2,TMEM164,FHL3,CX3CL1,CARM1,ZDHHC18,NACC1,DLGAP4,LMTK2,DPYSL4,ADGRL1,R3HDM2,PLEKHA6,CLSTN1,BAHD1,RPH3A,CYFIP2,SLC9A1,SLC16A2,SMARCA2,SMARCD1,KDM2A,FRMPD3,WDTC1,XPO7,KIF21B,SOX12,NMNAT2,JPH4,AGO2,TMEM8B,PPRC1,SRRM4,SPTB,SIPA1L3,CPLX1,SREBF2,ZC3H3,KIRREL3,TNRC18,SEPTIN3,ARHGEF9,SYN1,PPP1R9B,GNAO1,GNB1,MLST8,TMEM178B,CLUH,ANKS1A,TTC28,JADE2,BEAN1,CRTC1,TTYH3,PIP5K1C,GSK3A,TFE3,RNFT2,NPTXR,CELF3,RIMBP2,HCFC1,ASXL1,TSC1,HMGA1,SSBP3,COPS7B,FBXO41,PRR14L,SMAP2,MGAT5B,PLPPR2,EEFSEC,CELF5,IDUA,KIAA1671,RAB15,SLC6A17,ZNF385B,LUZP1,FAM78A,C1orf21,KCNC3,KIF5A,PRRC2A,ENTPD7,CAMK1D,ZMIZ1,LIMK1
MicroRNA	hsa-miR-4492		MirDB	4.127e-29	4.19e-25	3.809e-26	3.734e-25	241	976	ABR,ASIC1,ACVR1B,BTBD9,GPRIN1,ADCY1,ELFN2,MECP2,MEN1,GRAMD1B,UNC5A,ADRA1A,SLC24A4,SCAMP5,MAP3K9,MLLT1,ZNF319,BEGAIN,GIT1,ZNF618,CNIH2,ZBTB4,KCNAB2,CPNE5,SEMA4G,ARHGDIA,ANKRD33B,CADM3,NF2,PROSER3,NFIC,CAPN5,BSN,SDK1,FMNL1,BTRC,FOXK1,NOVA2,CACNA1B,ZBTB7C,NTRK3,WHAMM,CBFA2T3,SYT7,SHISA7,SHISA9,NEURL1,CEP170B,CDK16,GPR173,PEX14,PFDN1,ZDHHC8,OTOF,ASB6,HS6ST1,CLPTM1,PLAGL2,ATG9A,TMEM184B,SLC25A23,CDIP1,FAM163A,SDK2,KIF23,PACSIN1,COX10,ZNF385A,PPARD,SH2B1,RAB36,NCOR1,CLIP3,ZBTB46,FOXP4,SAMD10,PRCC,CHD5,RIMS4,PRKACA,PLXNA4,PPP1R16B,SLC25A44,TRAM2,TRIM44,UBALD1,DAB2IP,TANC2,SNPH,IP6K1,GIT2,STK35,POM121,PTPRF,SRGAP3,ZMIZ2,NECTIN1,ARNT2,DIAPH1,DLG2,DNM1,IQSEC3,RASGRF1,DUSP8,MAMLD1,ATP9A,KLF16,ELAVL3,STK40,VPS53,DMTN,UBAP1,C3orf20,WWC2,FBXL18,ZER1,SMPD3,TMEM164,CX3CL1,AGAP2,TRAF7,ZDHHC18,RNF44,ADGRL1,ST3GAL3,TMEM127,CYFIP2,PACS1,SLC8A2,BICDL1,GPR153,FRMPD3,ABLIM2,SUFU,FAIM2,SLX4,FAM219A,CAPN15,WDTC1,KIF21B,NMNAT2,DCTN5,TUBG2,ERC1,SRRM4,SPTB,SIPA1L3,IQSEC2,RAP1GAP2,NR6A1,GDI1,MAPK8IP3,MPRIP,STIM1,XYLT1,ABCG4,STAC2,CNTNAP5,TTBK1,ZFR2,SLC9A7,GNAO1,TMEM178B,CLEC16A,PRRC2B,MGRN1,MID2,JADE2,PCDHGA9,PCDHGA6,PCDHGA5,BEAN1,PCDHGA1,PHF24,GRK5,TMEM151B,LARP1,CRTC1,PPP1R11,TTYH3,ARHGAP39,GRINA,GRM2,PIP5K1C,LY6G5C,PRR3,GSK3A,NCS1,TFE3,CPTP,PKIG,FBXL16,THPO,LZTS1,NPTXR,CELF3,TSPAN7,ZNRF1,TNFAIP1,TOX2,ZNF454,HCFC1,RASD2,NR2C2,ZNF346,TRAF6,SBK1,UBA1,JMJD8,COPS7B,FBXO41,OSBP2,TOM1L2,EEFSEC,PANX2,RAB15,CCDC65,SLC6A17,ANKS1B,CDK11A,NCLN,CCDC177,EMSY,FAM78A,C14orf132,PRDM11,FAM117A,C1orf21,KCNC1,KCNN1,KCNQ2,WIPF2,TET3,SPRN,L1CAM,TMEM63C,BMERB1,LRRC4B,ZMIZ1,PLEKHM3,JPH3
ToppCell Atlas	416de85d8841dac883faa6f5339b2fb461a09e82	Globus_pallidus-Neuronal|Globus_pallidus / BrainAtlas - Mouse McCarroll V32	Mouse Adult Brain Overview (690k cells, 9 regions, 565 cell clusters)	5.192e-29	1.351e-24	9.652e-26	1.037e-24	82	180	GPRIN1,TENM2,ADD2,SLC12A5,UNC5A,LRRC7,MARCHF4,GOLGA7B,PDZD4,NYAP2,CAMSAP3,KCNAB2,ATP1A3,BSN,CDK5R2,CACNA1B,KSR2,KIFC2,INA,CBARP,NRXN3,PACSIN1,CRMP1,VSTM2L,RIMS4,CNTNAP2,ERC2,NRSN1,NOS1AP,CLSTN3,SNPH,FRMPD4,TMEM130,PTPRN2,STMN3,PURA,DNM1,NYAP1,RASGRF1,PRRT2,EEF1A2,CNNM1,CELSR3,DMTN,STX1B,RYR2,CACNG2,PCNX2,ZBTB7A,NRSN2,LRFN5,SCN8A,FGF14,TRIM46,KCNIP4,SNCB,NRG3,UNC13A,UNC80,HECW1,EPHA6,MYCBP2,SRRM4,SPTB,SPTBN2,MMP24,SYN1,SYT1,B4GALNT4,PHF24,GRIN1,GRIN2A,CELF3,RIMBP2,HRH3,FBXO41,RBFOX3,RAB15,ZNF385B,KCNQ2,L1CAM,TMEM63C
Pubmed	12693553	Prediction of the coding sequences of mouse homologues of KIAA gene: II. The complete nucleotide sequences of 400 mouse KIAA-homologous cDNAs identified by screening of terminal sequences of cDNA clones randomly sampled from size-fractionated libraries.	Pubmed	1.38e-28	1.695e-23	4.237e-24	5.21e-23	130	395	HIPK1,TENM2,ADCY2,ADCY3,RNF157,MAP3K4,SLC12A5,KLHL29,GRAMD1B,UNC5A,CRACD,LRFN2,PCDH19,LRRC7,ULK1,ZNF319,SIPA1L2,MARCHF4,PCDH10,SORBS2,EP400,ZSWIM5,ALS2,LRRC4C,MADD,MARK4,BRINP2,RERE,MBTPS1,MYH10,DCAF5,NRCAM,CAMK2A,CEP170B,KIF3B,PLXNA2,MTMR12,TENM4,SEC24C,SIPA1L1,LRRTM2,ERC2,PUM1,KIAA0100,RUBCN,NOS1AP,DAB2IP,CLSTN3,SNPH,FRMPD4,CKAP5,DGKB,SPATA2,ASAP1,RUSC2,KIAA0319,MAGI2,ZBED4,UBAP2L,SRGAP3,DENND4B,SEC16A,RIPOR1,IQSEC3,ATP9A,MEGF8,EPB41L1,FHIP1B,UNC13B,DLGAP4,PPM1E,FRMPD1,ADGRL1,R3HDM2,CNKSR2,PPP6R1,NLGN1,TRAK1,YEATS2,MAST1,MAPKBP1,NFAT5,FAIM2,PDZD2,XPO7,SETD1B,PPRC1,ERC1,ZBTB43,RAP1GAP2,DDN,TNRC6B,CAMTA2,GPATCH8,GGA3,ZCCHC14,KIRREL3,GSE1,FAM168A,PLEKHM2,PRRC2C,TBC1D1,ZFR2,RHOBTB2,ARHGEF9,MTCL1,CAMSAP2,CLEC16A,ADGRL3,PRRC2B,TTC28,CLASP1,WDR7,SYNE1,PHF24,ARHGEF12,GRB10,PUM2,PIP5K1C,NISCH,RIMBP2,R3HDM1,SEZ6L,ASXL1,TSC1,DISP2,NAV3,SNX27,TET3,STXBP5
MicroRNA	mmu-miR-7075-5p		MirDB	2.126e-28	2.159e-24	1.799e-25	1.764e-24	168	582	SPRED2,MAP1A,ASIC1,KDM5C,CSMD2,GPRIN1,MEF2D,SORCS1,PRR12,AP2B1,TLE5,SCAMP5,MLLT1,MMP17,BEGAIN,PITPNM2,RANBP10,ZBTB4,APBA1,LRRC4C,CPNE5,DENND1A,BRINP2,NCOA1,NEUROD2,NFIC,BSN,SPINDOC,ANKRD52,CNOT3,NOVA2,CACNB1,HECTD4,CBL,SHISA7,C16orf46,ZNF827,DYRK1B,PBX2,PCDH1,CDH4,CDK16,PDE4A,PFDN1,CHD3,WIZ,UBN1,HS6ST1,PLAGL2,ATG9A,EPN1,TMEM184B,IGLON5,ROCK2,SEPTIN5,EPB41L4B,PACSIN1,BICRA,MINK1,ZNF385A,PPARD,CRAT,FOXP4,MICAL2,PITPNM3,PPP1R16B,CTIF,NSD3,UBAP2L,DIAPH2,XYLB,GRIN3A,RAD23A,DOCK3,DPP6,IQSEC3,DUSP8,SEZ6L2,SLC25A22,CELSR2,ELAVL3,EPB41L1,TCP11L1,TMEM63B,FHIP1B,STX1B,RYR2,TMEM164,CARM1,ZDHHC18,NACC1,DLGAP4,LMTK2,DPYSL4,ADGRL1,R3HDM2,PLEKHA6,CLSTN1,BAHD1,RPH3A,CYFIP2,SLC16A2,SMARCA2,SMARCD1,KDM2A,FRMPD3,WDTC1,XPO7,KIF21B,SOX12,NMNAT2,JPH4,AGO2,TMEM8B,PPRC1,SRRM4,SPTB,SIPA1L3,SREBF2,ZC3H3,KIRREL3,TNRC18,ARHGEF9,PPP1R9B,GNAO1,GNB1,MLST8,TMEM178B,ANKS1A,TTC28,JADE2,BEAN1,CRTC1,TTYH3,PIP5K1C,GSK3A,TFE3,RNFT2,NPTXR,CELF3,RIMBP2,HCFC1,ASXL1,TSC1,HMGA1,SSBP3,COPS7B,FBXO41,PRR14L,SMAP2,MGAT5B,PLPPR2,EEFSEC,CELF5,IDUA,KIAA1671,SLC6A17,ZNF385B,LUZP1,FAM78A,C1orf21,KCNC3,KIF5A,PRRC2A,ENTPD7,CAMK1D,ZMIZ1,LIMK1
GO: Cellular Component	GO:0099240	intrinsic component of synaptic membrane		4.907e-28	5.162e-25	3.687e-26	2.779e-25	90	221	ADCY1,SLITRK1,ADCY8,ADRA1A,LRFN2,NLGN4X,LRRC7,NLGN2,LRFN1,CNIH2,LRRC4C,ATP1A3,CADM3,ADGRB1,DAGLA,CACNA1A,CACNA1D,NRCAM,NTRK3,SYT7,SHISA7,OPRD1,SHISA9,CDH2,CDH9,CDH10,CHRM1,CHRM3,CHRM4,GABBR2,LRRTM2,CLSTN3,LRFN3,DCC,PTPRA,PTPRF,PLPPR4,PTPRS,NECTIN1,DLG2,GRIN3A,PRRT2,CACNG8,CACNG7,EFNB2,GPHN,CACNG3,CACNG2,LRFN5,LRRTM4,SCN8A,FLOT2,SYT3,NTNG1,ADGRL1,NLGN1,CLSTN1,SLC8A2,CACNG4,GABBR1,GABRA3,GABRG3,LRRC4,ADGRL2,GRIA1,GRIA2,GRIA3,GRIK1,GRIK5,GRIN1,GRIN2A,GRIN2D,GRM1,GRM2,GRM5,GRM7,GRM8,PTPRT,GSG1L,HTR1B,LRRTM3,LRRTM1,KCNA2,KCNC1,KCNC3,KCNC4,KCND2,KCNH1,RGS7BP,LRRC4B
Interaction	int:AGAP2	AGAP2 interactions		5.64e-28	8.541e-24	8.541e-24	8.714e-23	84	198	MAP1A,MAP6,ACTN1,AP2A1,AP2A2,AP2B1,LRRC7,SORBS2,ANK3,GIT1,PPFIA2,PHACTR1,MYO5A,NF2,WASF1,CACNB3,NRCAM,KALRN,CAMK2A,INA,PCDH1,PCDH7,CEP170B,DLGAP2,DLGAP1,NUMBL,DLGAP3,RASAL2,SEPTIN5,MINK1,CRMP1,PITPNM1,PPP3CA,CSNK2A2,PRKACA,PRKCG,RAPGEF2,DAB2IP,DBN1,ASAP1,SRGAP3,IQSEC1,DLG2,TLN2,DNM1,SHANK1,IQSEC3,EPB41L1,GPHN,AGAP2,DLGAP4,PPM1E,NBEA,CNKSR2,NLGN1,CYFIP2,RIMS1,SPTAN1,SPTBN1,IQSEC2,SPTBN2,SRC,MPRIP,PPP1R9B,GNAO1,GNAQ,GNAZ,GNB1,SYNE1,PCLO,GRIA1,GRIA2,GRIN1,GRIN2A,ARHGAP39,GRM1,GRM2,GRM5,GSK3B,TNR,TRIO,YWHAB,ANKS1B,LUZP1
MicroRNA	hsa-miR-6766-5p		MirDB	6.787e-28	6.891e-24	5.301e-25	5.196e-24	174	619	SLC24A3,BTBD9,ELFN2,MECP2,SLITRK1,MEF2D,ADCY9,ZNF512B,GRAMD1B,UNC5A,MMP17,ABCC1,ISLR2,GIT1,ZBTB4,KCNAB2,BHLHE40,ARHGDIA,CADM3,BCL9L,LDB1,PROSER3,NFIC,AP1M1,BSN,SPINDOC,ANKRD52,DAGLA,SDK1,NOVA2,CA7,C16orf46,SHISA9,P2RY11,KCNQ4,FURIN,PALM,PBX2,CEP170B,CDK16,CACNA2D2,ATXN7L1,CLCN6,ASB6,HS6ST1,PLAGL2,EPN1,MIER2,ONECUT2,ZNF385A,SH2B1,RAB36,FOXP4,RIMS4,PRKACA,PLXNA4,DEPDC5,MAP2K5,DAB2IP,SNPH,BCORL1,ZNF362,PTGFRN,TESPA1,KIAA0319,POM121,SMG7,PURA,NECTIN1,ARNT2,XYLB,TLCD3B,IQSEC3,RAP1GAP,USB1,FAM78B,ECM1,HIVEP3,CNNM4,KLF16,EFNA5,CELSR2,ELAVL3,VPS53,ANKRD13B,TMEM63B,ETV6,REEP2,RTN2,ZBTB7A,FASN,CORO2B,FBXL18,FKBP1A,CARM1,TRAF7,NACC1,FRMPD1,PGAP4,PPP6R1,CLSTN1,MAPRE3,SLC7A1,CELF2,SLC16A2,FAM222B,DNAJC5G,SMARCD1,FAM219A,WDTC1,KIF21B,SOX12,BRPF3,JPH4,ERC1,SRRM4,ARHGAP26,SPTAN1,SIPA1L3,IQSEC2,TNRC6B,LRCH1,ZC3H3,GDI1,CYP46A1,AHDC1,CSDC2,STIM1,XYLT1,TNRC18,ZFR2,SYN1,PPP1R9B,GNAO1,TMEM178B,MGRN1,PCDHGA9,PCDHGA6,PCDHGA5,PCDHGA1,RAPGEF1,CRTC1,PPP1R11,TTYH3,GRIN2D,GRM2,PIP5K1C,PTPRT,NCS1,TFE3,CMIP,NPTXR,CELF3,GSG1L,HCFC1,HRH3,SYNPO2,SSBP3,HPCA,FBXO41,FKBP8,MGAT5B,EEFSEC,CELF5,VIPR1,IL12RB2,ZYX,PRDM2,KCNC4,ZSWIM4,SPRN,ZMIZ1,LIMK1,KMT2D
ToppCell Atlas	c0b4729856f4dad5d3ad7738204f525494fe2846	Mid-temporal_gyrus_(MTG)-Neuronal-Glutamatergic_Excit-Glut_IT_RORB_THEMIS_LINC00507|Mid-temporal_gyrus_(MTG) / Sample group (Anatomical region groups), lineage, cell class, cell subclass and cell type	Human Multiple Cortical Areas SMART-seq	1.157e-27	3.01e-23	2.007e-24	2.156e-23	79	175	SYN3,ACTN1,SORCS1,NWD2,MRTFB,CPNE9,PPFIBP1,LINC00710,MLIP,ANKRD33B,PHACTR1,FXYD7,SLC22A24,WASF1,NRGN,KALRN,CAMK2A,SYT7,LDB2,CDH12,CDH18,DLGAP2,COL26A1,KCNB2,CHN1,CHRM3,SLC35F3,NGEF,PPP2R2C,PPP3CA,RGS6,MICAL2,RAPGEF2,BRINP1,KCTD1,TESPA1,KHDRBS2,LRRK1,EFNA5,RYR2,LRFN5,LRRTM4,SFTA1P,EPIC1,CNKSR2,LINGO2,CELF2,KCNIP4,NLK,MAST3,SLC22A25,HECW1,FSTL4,XYLT1,RFTN1,KIRREL3,ADGRL2,GRM1,GRM7,ZFPM2,KCNH3,AGBL4,CDH22,LINGO1,R3HDM1,LINC01250,KCNQ5,HRH2,FLRT2,MGAT5B,HTR1F,MIR137HG,BRINP3,ZNF385B,KCNH1,SLC17A7,CAMK1D,LAMB1,CRACDL
GO: Cellular Component	GO:0099699	integral component of synaptic membrane		1.471e-27	1.547e-24	1.032e-25	7.774e-25	85	203	ADCY1,SLITRK1,ADCY8,ADRA1A,LRFN2,NLGN4X,LRRC7,NLGN2,LRFN1,CNIH2,LRRC4C,ATP1A3,CADM3,ADGRB1,DAGLA,CACNA1A,CACNA1D,NRCAM,NTRK3,SYT7,SHISA7,OPRD1,SHISA9,CDH2,CDH9,CDH10,CHRM1,CHRM3,CHRM4,GABBR2,LRRTM2,CLSTN3,LRFN3,DCC,PTPRA,PTPRF,PLPPR4,PTPRS,NECTIN1,GRIN3A,PRRT2,CACNG8,CACNG7,EFNB2,CACNG3,CACNG2,LRFN5,LRRTM4,SCN8A,SYT3,ADGRL1,NLGN1,CLSTN1,SLC8A2,CACNG4,GABBR1,GABRA3,GABRG3,LRRC4,ADGRL2,GRIA1,GRIA2,GRIA3,GRIK1,GRIK5,GRIN1,GRIN2A,GRIN2D,GRM1,GRM2,GRM5,GRM7,GRM8,PTPRT,GSG1L,HTR1B,LRRTM3,LRRTM1,KCNA2,KCNC1,KCNC3,KCNC4,KCND2,KCNH1,LRRC4B
Pubmed	27507650	Long-term potentiation modulates synaptic phosphorylation networks and reshapes the structure of the postsynaptic interactome.	Pubmed	1.747e-27	2.146e-22	4.293e-23	5.279e-22	94	239	ABR,BTBD9,LRRC7,NLGN2,BEGAIN,SORBS2,ANK3,GIT1,CNTNAP1,KCNAB2,DGKZ,MYO5A,ADGRB2,ADGRB3,WASF1,CACNB2,KALRN,CAMK2A,HCN1,INA,DLGAP2,DLGAP1,PDE2A,CYTH3,DLGAP3,RASAL2,ROCK2,SEPTIN5,MINK1,SH3KBP1,CNRIP1,PPP3CA,ERC2,PRKCG,RAPGEF2,CTNND2,DAB2IP,ARHGAP32,SIRPA,DIAPH1,IQSEC1,DLG2,TLN2,DNM1,RAB3A,SHANK1,IQSEC3,EPB41L1,CACNG2,BASP1,BAIAP2,AGAP2,DLGAP4,NBEA,CNKSR2,PPP6R1,CYFIP2,UBE2O,ADGRA1,SPTAN1,SPTBN1,IQSEC2,SPTBN2,DDN,GDI1,MPRIP,SEPTIN3,SYN1,SYT1,GNAO1,GNB1,ANKS1A,SYNE1,GRIA1,GRIA2,GRIA3,GRIK2,GRIK5,GRIN1,GRIN2A,ARHGAP39,GRIN2D,GRM5,GSK3B,TRAF3,TRIO,SYNPO,UBA1,FBXO41,YWHAB,ANKS1B,KCNA2,KCNJ4,SFXN3
MicroRNA	mmu-miR-92a-2-5p		MirDB	1.876e-27	1.904e-23	1.36e-24	1.333e-23	151	504	SYN3,MARK1,SLC24A3,ADAR,ELFN2,MECP2,MEF2D,LRFN2,MAP3K9,PCDH10,PITPNM2,ISLR2,ZBTB4,KCNAB2,BHLHE40,MADD,ARHGDIA,RAB40C,ANKRD33B,KIF1A,LPCAT4,NEUROD2,NFIC,CAPN5,BSN,SPINDOC,ANKRD52,DAGLA,CDK5R2,FOXK1,NOVA2,KALRN,HECTD4,CBFA2T3,SYT7,SHISA7,MTA1,FURIN,PBX2,ARHGAP33,DLGAP1,ATXN7L1,CHD3,HS6ST1,PLAGL2,EPN1,MIER2,PACSIN1,TNPO2,SH3KBP1,ZNF316,PPARD,FOXP4,RGS6,RALGPS1,PLXNA4,PITPNM3,PRKCG,PUM1,RUBCN,BCORL1,SIDT1,CTIF,ZNF362,SPATA2,PTGFRN,PTPRN2,NECTIN1,DIAPH1,TLN2,DPP6,SLC25A42,DUSP8,MAMLD1,HIVEP3,CNNM4,TMEM132E,ELAVL3,SEZ6,TMEM63B,CITED2,FASN,TMEM164,BAIAP2,CARM1,NCOA2,NACC1,PPM1E,MAPRE3,SLC7A1,CELF2,SMARCD1,KDM2A,SNCB,ABLIM2,FAIM2,TMCC1,KDM4B,KIF21B,JPH4,SETD1B,IQSEC2,SRM,MAPK8IP3,TNRC18,TTBK1,SEPTIN3,TNRC6A,SYN2,PPP1R9B,RPRD2,GNAO1,CLEC16A,CLUH,MAN2B2,JADE2,SYNE1,GRIA1,CRTC1,TTYH3,PIP5K1C,FBXO46,NCS1,PKIG,NPTXR,CELF3,ZNRF1,RIMBP2,CSMD1,LSM10,HMGA1,SSBP3,FBXO41,OSBP2,TOM1L2,CELF5,INPP5E,SGPP2,KIAA1671,TNKS1BP1,SLC6A17,LUZP1,PRDM2,ITPKA,KCNA2,C1orf21,KCNC1,KCNC4,KCNH1,L1CAM,ZMIZ1
MicroRNA	hsa-miR-4498		MirDB	4.985e-27	5.061e-23	3.374e-24	3.307e-23	180	661	ABR,ACVR1B,BTBD9,GPRIN1,MECP2,MEN1,UNC5A,ADRA1A,ZNF319,GIT1,ZNF618,CNIH2,ZBTB4,CPNE5,SEMA4G,ARHGDIA,CADM3,NF2,PROSER3,NFIC,CAPN5,SDK1,FMNL1,BTRC,FOXK1,ZBTB7C,NTRK3,WHAMM,CBFA2T3,SYT7,CEP170B,CDK16,GPR173,PEX14,OTOF,ASB6,CLPTM1,ATG9A,FAM163A,SDK2,KIF23,PACSIN1,COX10,ZNF385A,PPARD,SH2B1,RAB36,NCOR1,CLIP3,PRCC,CHD5,RIMS4,PRKACA,PLXNA4,PPP1R16B,TRAM2,TRIM44,UBALD1,SNPH,GIT2,POM121,PTPRF,ZMIZ2,NECTIN1,ARNT2,DIAPH1,DNM1,IQSEC3,RASGRF1,DUSP8,MAMLD1,KLF16,ELAVL3,STK40,UBAP1,C3orf20,WWC2,FBXL18,TTC7B,ZER1,SMPD3,CX3CL1,AGAP2,TRAF7,ZDHHC18,RNF44,ADGRL1,ST3GAL3,TMEM127,CYFIP2,PACS1,SLC8A2,BICDL1,FRMPD3,ABLIM2,SUFU,FAIM2,FAM219A,CAPN15,WDTC1,KIF21B,NMNAT2,ERC1,SRRM4,SIPA1L3,IQSEC2,RAP1GAP2,NR6A1,MAPK8IP3,MPRIP,ABCG4,CNTNAP5,TTBK1,ZFR2,GNAO1,TMEM178B,PRRC2B,MGRN1,MID2,JADE2,PCDHGA9,PCDHGA6,PCDHGA5,BEAN1,PCDHGA1,TMEM151B,LARP1,CRTC1,PPP1R11,TTYH3,ARHGAP39,GRINA,GRM2,PIP5K1C,LY6G5C,GSK3A,NCS1,TFE3,CPTP,PKIG,FBXL16,THPO,LZTS1,NPTXR,CELF3,TNFAIP1,TOX2,ZNF454,HCFC1,RASD2,NR2C2,ZNF346,TRAF6,SBK1,UBA1,JMJD8,COPS7B,FBXO41,OSBP2,TOM1L2,EEFSEC,PANX2,RAB15,CCDC65,SLC6A17,ANKS1B,CDK11A,NCLN,CCDC177,FAM78A,PRDM11,FAM117A,KCNC1,TET3,SPRN,L1CAM,BMERB1,LRRC4B,ZMIZ1,JPH3
GO: Cellular Component	GO:0098793	presynapse		5.888e-27	6.194e-24	3.871e-25	2.917e-24	171	628	SYN3,ADCY1,ADCY8,ADRA1A,NLGN4X,AP2A2,AP2B1,SCAMP5,NR3C2,NLGN2,BEGAIN,DOC2B,AMPH,GIT1,PRSS12,PPFIBP1,PPFIA2,CNTNAP1,APBA1,APBA2,KCNAB2,DENND1A,MADD,CASK,RAB40C,ATP1A3,CADM3,KIF1A,MYO5A,BSN,AP3D1,CACNA1A,CACNA1B,CACNA1D,CACNB1,CACNB2,KALRN,CAMK2A,HCN1,SYT7,OPRD1,SYNGR1,PRKN,CDH2,CDH9,CDH10,CDK16,PDE2A,CBARP,CHRM1,CHRM3,CHRM4,NRXN3,NRXN2,OTOF,ATG9A,EPN1,CNGB1,SEPTIN5,PACSIN1,GABBR2,CRHR2,RIMS4,LRRTM2,PRKACA,ERC2,PRKCG,NOS1AP,SNPH,LRFN3,DBH,GIT2,ZNF804A,SNAP91,PTPRN,PTPRN2,PTPRS,ARHGAP44,NECTIN1,IQSEC1,DLG2,DNM1,RAB3A,SLC29A4,HCN4,PRRT2,RGS7,EFNB2,SLC29A1,DTNBP1,STX1B,CACNG2,SCN8A,KIAA1109,BAIAP2,FKBP1A,UNC13B,NCOA2,FLOT2,SYT3,SH3GL1,NTNG1,ADGRL1,NLGN1,RPH3A,SLC8A2,RIMS1,SNCB,BRSK1,UNC13A,GABBR1,ERC1,IQSEC2,SPTBN2,CPLX1,CYP46A1,KIRREL3,SEPTIN3,ABCC8,SYN1,SYN2,SYT1,DCLK2,DNMBP,GPER1,WDR7,PCLO,GRIA1,GRIA2,GRIA3,GRIK1,GRIK2,GRIK5,GRIN1,GRIN2A,GRIN2D,GRM1,GRM2,PIP5K1C,GRM7,GRM8,NCS1,ZNRF1,RIMBP2,FBXL20,TNR,IGSF21,HRH3,HTT,SLC29A2,HTR1B,ATCAY,RAB40A,TRIM9,RAB15,SLC6A17,RTN4R,ANKS1B,KCNA2,KCNC1,KCNC2,KCNC3,KCNC4,KCNH1,SLC17A7,KIF3C,RGS7BP,STXBP5,L1CAM,LRRC4B,VTI1A
MicroRNA	mmu-miR-7076-5p		MirDB	7.047e-27	7.155e-23	4.472e-24	4.384e-23	163	572	SPRED2,MAP1A,ASIC1,KDM5C,CSMD2,GPRIN1,MEF2D,SORCS1,PRR12,AP2B1,TLE5,SCAMP5,MLLT1,MMP17,BEGAIN,ZBTB4,APBA1,LRRC4C,CPNE5,DENND1A,BRINP2,NCOA1,NEUROD2,NFIC,BSN,SPINDOC,ANKRD52,CNOT3,NOVA2,CACNB1,HECTD4,CBL,SHISA7,C16orf46,ZNF827,DYRK1B,PBX2,CDH4,CDK16,PDE4A,PFDN1,CHD3,WIZ,UBN1,HS6ST1,PLAGL2,ATG9A,EPN1,TMEM184B,ROCK2,SEPTIN5,EPB41L4B,PACSIN1,BICRA,MINK1,ZNF385A,PPARD,CRAT,FOXP4,MICAL2,PITPNM3,PPP1R16B,CTIF,NSD3,UBAP2L,DIAPH2,XYLB,GRIN3A,RAD23A,DOCK3,IQSEC3,DUSP8,SEZ6L2,SLC25A22,CELSR2,ELAVL3,EPB41L1,TCP11L1,TMEM63B,FHIP1B,STX1B,RYR2,TMEM164,CARM1,ZDHHC18,NACC1,DLGAP4,LMTK2,DPYSL4,ADGRL1,R3HDM2,PLEKHA6,CLSTN1,BAHD1,RPH3A,CYFIP2,SLC16A2,SMARCA2,SMARCD1,KDM2A,FRMPD3,WDTC1,XPO7,KIF21B,SOX12,NMNAT2,JPH4,AGO2,TMEM8B,PPRC1,SRRM4,SPTB,SIPA1L3,SREBF2,ZC3H3,KIRREL3,TNRC18,ARHGEF9,PPP1R9B,GNAO1,GNB1,MLST8,TMEM178B,ANKS1A,TTC28,JADE2,BEAN1,CRTC1,TTYH3,PIP5K1C,GSK3A,TFE3,RNFT2,NPTXR,CELF3,RIMBP2,HCFC1,ASXL1,TSC1,HMGA1,SSBP3,COPS7B,FBXO41,PRR14L,SMAP2,MGAT5B,PLPPR2,EEFSEC,CELF5,IDUA,KIAA1671,SLC6A17,ZNF385B,LUZP1,FAM78A,C1orf21,KCNC3,KIF5A,PRRC2A,ENTPD7,CAMK1D,ZMIZ1,LIMK1
GO: Cellular Component	GO:0030424	axon		9.102e-27	9.576e-24	5.633e-25	4.245e-24	201	799	ABR,MAP1A,MAP2,MAP6,MAPT,LMTK3,GPRIN1,TENM2,ADCY1,ADCY8,ADCY9,GRK2,LRRC7,ULK1,ALK,CD200,TSHZ3,AMPH,ANK3,GIT1,PRSS12,PPFIA2,CNTNAP1,KCNAB2,ALS2,MADD,TMEM108,ATP1A3,MYH10,KIF1A,MYO5A,ADAM21,HCN2,BCR,BSN,DAGLA,CDK5R2,AP3D1,CACNA1B,NRCAM,NRGN,CAMK2A,HCN1,NTRK3,CBL,SYT7,OPRD1,SYNGR1,PALM,CNTN3,PRKN,HTR3B,CDH9,PDE2A,CBARP,CHRM1,CHRM3,CHRM4,KIF3B,SSH1,NGEF,EPN1,CNGB1,NECAB2,SEPTIN5,PACSIN1,MINK1,CRHR2,CRMP1,VSTM2L,LRRTM2,CNTNAP2,ERC2,PRKCG,NRSN1,RTN4RL2,DAB2IP,TANC2,SNPH,LRFN3,DBH,GIT2,DBN1,DCC,DCX,ZNF804A,ABITRAM,PTPRF,SNAP91,PTPRN,PTPRN2,PTPRS,STMN3,NTM,NECTIN1,DLG2,DNM1,RAB3A,SLC12A6,RAP1GAP,RASGRF1,HCN4,SH2D3C,PRRT2,CACNG7,MACO1,ZC3H14,DTNBP1,STX1B,CACNG2,BASP1,SCN3A,SCN8A,FKBP1A,TRIM46,UNC13B,SH3GL1,LMTK2,ADGRL1,COPG2,TRAK1,SLC8A2,MAST1,SNCB,BRSK1,UNC13A,UNC80,INPP5J,GABBR1,KIF21B,NMNAT2,MYCBP2,SPTAN1,SPTBN1,GARS1,CPLX1,GDI1,TNFRSF21,MAPK8IP3,STIM1,CDKL5,KIRREL3,SYN1,SYN2,SYT1,PPP1R9B,ADGRL2,ADGRL3,GPER1,PCLO,GRIA1,GRIA2,GRIA3,GRIK1,GRIK2,GRIK5,GRIN1,GRIN2A,GRIN2D,GRM1,GRM2,GRM7,TERF2,GSK3A,GSK3B,NCS1,AGBL4,NPTXR,TNR,HCFC1,HTT,TSC1,TSC2,SYNPO,HPCA,HTR1B,ATCAY,IGF1R,IGHMBP2,RTN4R,ANKS1B,LRRTM1,MAP3K12,KCNA2,KCNC1,KCNC2,KCNC3,KCNC4,KCNH1,SLC17A7,KCNQ2,KIF3C,KIF5A,RGS7BP,STXBP5,L1CAM,LRRC4B,VTI1A,LIMK1,AP3B2,CCDC120
MicroRNA	hsa-miR-5787		MirDB	1.656e-26	1.682e-22	9.892e-24	9.697e-23	184	689	ABR,ASIC1,MAPT,LMTK3,ADCY1,ELFN2,MEN1,GRAMD1B,GRK2,MTA3,KCNT1,FAM110B,PITPNM2,LRFN1,GIT1,ZNF618,PPFIBP1,PPFIA2,KCNAB2,CPNE5,DENND1A,SEMA4G,ARHGDIA,RERE,ATP1A3,BCL9L,ATP7B,NF2,NFIC,SDK1,FOXK1,NOVA2,KSR2,CBFA2T3,SHISA7,INA,ZNF827,NEURL1,ATXN7L1,GPR173,PEX14,PFDN1,CHRM1,ZDHHC8,OTOF,R3HDM4,ST8SIA5,TMEM184B,PLXNA2,MIER2,SDK2,SH3KBP1,TP53I11,SH2B1,CRHR2,FOXP4,RIMS4,PLXNA4,PPP1R16B,TANC2,SNPH,TM9SF4,CC2D1A,GPATCH4,CTIF,PTGIS,ASAP1,PTMS,SMG7,ZMIZ2,NECTIN1,CCDC3,DMWD,SLC29A4,RAD23A,RASGRF1,HCN4,FAM78B,DUSP8,RANBP9,HIVEP3,SLC25A22,CELSR2,ELAVL3,STK40,RCAN2,SEZ6,CLVS1,ZER1,SMPD3,TMEM164,CX3CL1,FKBP1A,MAML3,AGAP2,TRAF7,FLOT2,ZDHHC18,RNF44,SH3GL1,ADGRL1,TMEM127,PACS1,MAPRE3,SLC7A1,CELF1,TSBP1,FAM222B,TMEM268,MAPKBP1,TVP23A,FAIM2,UNC13A,SLX4,FAM219A,WDTC1,KIF21B,SPTB,SPTBN2,RAP1GAP2,KAT2A,NR6A1,GDI1,MAPK8IP3,GGT7,ABCG4,STAC2,TTBK1,SEPTIN3,FAM168A,SYT1,PPP1R9B,GNAO1,TMEM178B,ADGRL2,MAPRE2,ANKS1A,MGRN1,GPC1,CUX2,JADE2,PHF24,COP1,LARP1,CRTC1,PPP1R11,TTYH3,ARHGAP39,ARHGAP35,LY6G5C,FBXO46,PTPRT,NCS1,CPTP,AFAP1,LZTS1,NPTXR,GYPE,CELF3,RNF24,RASD2,HMGA1,SBK1,JMJD8,FBXO41,OSBP2,PLPPR2,TOM1L2,EEFSEC,RBFOX3,PANX2,FBXO44,DISP2,ZNF215,NCLN,KCNC1,L1CAM,AFF3,TMEM63C,LRRC4B,PIANP,SFXN3,PLEKHM3,SMAD3
ToppCell Atlas	1bddbc083c36657bd6910f7466126ab325e88176	facs-Brain_Non-Myeloid-Striatum-24m-Neuronal-nan|Brain_Non-Myeloid / Brain_Non-Myeloid_Brain_Myeloid - method, tissue, subtissue, age, lineage, cell ontology and free annotation	Mouse Aging Atlas- Tabula Muris Senis	1.738e-26	4.523e-22	2.66e-23	2.858e-22	72	154	MAP1A,ADD2,KCNT1,BEGAIN,HIPK4,CHST1,CPNE5,MYO5A,BSN,CDK5R2,CACNA1B,NRGN,CAMK2A,SHISA7,PBX2,DLGAP2,DLGAP3,NRXN3,OTOF,NECAB2,PACSIN1,VSTM2L,CHD5,CNTNAP2,WSCD2,PHYHIP,TMEM130,PLPPR4,PTPRN,DNM1,NYAP1,APOBEC4,EEF1A2,CNNM1,LINGO3,EXTL1,CACNG2,PCNX2,BAIAP2,SYT3,ADGRL1,SLC4A3,CYFIP2,SNCB,BRSK1,GABBR1,SPTBN2,CPLX1,FSTL4,CNTNAP5,TTBK1,PRRT3,SYT1,B4GALNT4,PCLO,GRIA1,GRIN1,VWA7,KCNH3,HRH3,RASD2,INSYN1,TRPM2,HPCA,IQCJ,CELF5,RBFOX3,RAB15,ITPKA,KCNJ4,RGS7BP,JPH3
ToppCell Atlas	a74e5a390cbeaca9de1fdb7b2a0e50783bd202dd	facs-Brain_Non-Myeloid-Striatum-24m-Neuronal-neuron|Brain_Non-Myeloid / Brain_Non-Myeloid_Brain_Myeloid - method, tissue, subtissue, age, lineage, cell ontology and free annotation	Mouse Aging Atlas- Tabula Muris Senis	1.738e-26	4.523e-22	2.66e-23	2.858e-22	72	154	MAP1A,ADD2,KCNT1,BEGAIN,HIPK4,CHST1,CPNE5,MYO5A,BSN,CDK5R2,CACNA1B,NRGN,CAMK2A,SHISA7,PBX2,DLGAP2,DLGAP3,NRXN3,OTOF,NECAB2,PACSIN1,VSTM2L,CHD5,CNTNAP2,WSCD2,PHYHIP,TMEM130,PLPPR4,PTPRN,DNM1,NYAP1,APOBEC4,EEF1A2,CNNM1,LINGO3,EXTL1,CACNG2,PCNX2,BAIAP2,SYT3,ADGRL1,SLC4A3,CYFIP2,SNCB,BRSK1,GABBR1,SPTBN2,CPLX1,FSTL4,CNTNAP5,TTBK1,PRRT3,SYT1,B4GALNT4,PCLO,GRIA1,GRIN1,VWA7,KCNH3,HRH3,RASD2,INSYN1,TRPM2,HPCA,IQCJ,CELF5,RBFOX3,RAB15,ITPKA,KCNJ4,RGS7BP,JPH3
ToppCell Atlas	a3922476f33d2e4137a12dbda21a1703dff79684	facs-Brain_Non-Myeloid-Striatum-24m-Neuronal|Brain_Non-Myeloid / Brain_Non-Myeloid_Brain_Myeloid - method, tissue, subtissue, age, lineage, cell ontology and free annotation	Mouse Aging Atlas- Tabula Muris Senis	1.96e-26	5.102e-22	2.835e-23	3.046e-22	73	158	DPF1,ADD2,SLC24A4,KCNT1,BEGAIN,HIPK4,CHST1,CPNE5,ATP1A3,MYO5A,NHSL2,CDK5R2,CACNA1B,NRGN,CAMK2A,SHISA7,DLGAP2,DLGAP3,NRXN3,NECAB2,VSTM2L,CHD5,CNTNAP2,WSCD2,PHYHIP,TMEM130,PLPPR4,PTPRN,DNM1,NYAP1,APOBEC4,EEF1A2,CNNM1,SEZ6,LINGO3,CACNG3,CACNG2,PCNX2,NRSN2,LRFN5,BAIAP2,SYT3,ADGRL1,CYFIP2,SNCB,BRSK1,GABBR1,SPTBN2,CPLX1,FSTL4,SGCZ,SYT1,B4GALNT4,GRIA1,GRIK2,GRIN1,VWA7,GRM5,KCNH3,FBXL16,HRH3,RASD2,TRPM2,HPCA,IQCJ,CELF5,RBFOX3,RAB15,ITPKA,KCNJ4,KCNQ2,RGS7BP,CRACDL
GO: Biological Process	GO:0034330	cell junction organization		3.528e-26	2.941e-22	3.676e-23	3.531e-22	191	749	MAPT,HIPK1,LRTM1,ACTN1,MECP2,SLITRK1,ADD2,LRFN2,NLGN4X,NLGN2,LRFN1,SORBS2,ANK3,LRRN1,GIT1,PPFIBP1,PPFIA2,CNTNAP1,CAMSAP3,DGKZ,ALS2,LRRC4C,CASK,CAPRIN2,TMEM108,CADM3,MYH10,KIF1A,MYO5A,ADGRB1,ADGRB2,ADGRB3,BCR,NEUROD2,LDB1,NF2,AJM1,BSN,WASF1,SDK1,CACNA1A,CACNA1D,CACNB1,CACNB2,CACNB3,NRCAM,KALRN,NTRK3,WHAMM,SHISA7,INA,NEURL1,PALM,CDH2,CDH4,CDH9,CDH10,CDH12,ARHGAP33,CDH18,DLGAP1,DLG5,NUMBL,CACNA2D2,DLGAP3,NRXN3,SSH1,NRXN2,NGEF,ROCK2,SDK2,NRG2,MAPK14,SIPA1L1,RIMS4,LRRTM2,PRKACA,SLITRK5,ERC2,PRKCG,RAPGEF2,CTNND2,NOS1AP,DAB2IP,TANC2,CLSTN3,FRMPD4,LZTS3,LRFN3,CKAP5,DGKB,MDGA2,DBN1,ZNF804A,MAGI2,PTPRA,PTPRF,PTPRJ,SNAP91,PTPRS,ARHGAP44,NECTIN1,IQSEC1,DLG2,TLN2,RAB3A,SHANK1,IQSEC3,DRP2,SEZ6L2,ACTR2,EFNA5,EFNB2,EIF4G1,PEAK1,DMTN,SEZ6,GPHN,DTNBP1,CACNG2,CORO2B,LRFN5,LRRTM4,BAIAP2,CX3CL1,UNC13B,TUBB,NTNG1,ADGRL1,NBEA,CNKSR2,LINGO2,NLGN1,PDPK2P,CLSTN1,RPH3A,SLC8A2,SLC9A1,IGSF9B,RIMS1,SNCB,PDZRN3,UNC13A,LHFPL4,ERC1,SPTBN2,SRC,LRRC4,CDKL5,KIRREL3,ABCC8,ARHGEF9,SYN1,ADGRL2,MAPRE2,ADGRL3,CUX2,CLASP1,PCLO,PCDHB14,PCDHB13,PCDHB6,RAPGEF1,GRIN1,GRIN2A,SPECC1L,ARHGAP39,GRM5,PIP5K1C,PTPRT,GSK3B,CDH22,NPTXR,TNR,IGSF21,SEZ6L,TSC1,TSC2,SYNPO,UBE3A,FLRT2,IGF1R,LRRTM3,LRRTM1,ITPKA,SNX27,L1CAM,LAMC1,LRRC4B,KY,SMAD3
GO: Cellular Component	GO:0099634	postsynaptic specialization membrane		1.139e-25	1.198e-22	6.654e-24	5.015e-23	66	138	ADCY1,SLITRK1,LRFN2,NLGN4X,LRRC7,NLGN2,LRFN1,CNIH2,LRRC4C,DAGLA,NRCAM,CAMK2A,SHISA7,OPRD1,SHISA9,CDH2,CDH10,CHRM1,CHRM3,CHRM4,PACSIN1,LRRTM2,CLSTN3,LRFN3,DCC,PTPRF,PLPPR4,PTPRS,RNF10,DLG2,GRIN3A,PRRT2,CACNG8,CACNG7,EFNB2,GPHN,CACNG3,CACNG2,LRFN5,LRRTM4,SCN8A,CNKSR2,NLGN1,CLSTN1,CACNG4,GABRA3,IQSEC2,LRRC4,GRIA1,GRIA2,GRIA3,GRIK5,GRIN1,GRIN2A,GRIN2D,GRM1,GRM5,PTPRT,PRR7,GSG1L,LRRTM3,LRRTM1,KCND2,KCNH1,RGS7BP,LRRC4B
MicroRNA	mmu-miR-6931-5p		MirDB	3.609e-25	3.664e-21	2.036e-22	1.995e-21	163	591	ASIC1,LRTM1,SLC24A3,ACVR1B,ADARB1,MECP2,MEF2D,MLLT1,BEGAIN,PITPNM2,GIT1,CNTNAP1,CHST1,PIAS1,SEMA4G,ANKRD33B,NHSL2,NFIC,BSN,ANKRD52,DAGLA,SDK1,FMNL1,FOXK1,NOVA2,KALRN,HECTD4,CBFA2T3,SYT7,FNDC10,PBX2,ARHGAP33,OTOF,DDA1,PLAGL2,ATG9A,EPN1,SLC25A23,IGLON5,PACSIN1,MINK1,FBXL14,COX10,ZNF385A,C1QL2,FOXP4,TENM4,RGS6,RALGPS1,PLXNA4,PPP1R16B,WSCD2,PRKCG,RUBCN,SNPH,LZTS3,PHYHIP,CC2D1A,CTIF,ZNF362,PTGFRN,NECTIN1,SHANK1,SLC12A6,TCTE1,RAP1GAP,ATN1,HUWE1,RFX1,HIVEP3,SLC25A22,CNNM4,TLNRD1,CNNM1,TAF3,EFNA5,ELAVL3,ANKRD13B,ERCC6,REEP2,SPRED3,CITED2,ZBTB7A,CORO2B,RNF145,POMK,CARM1,NACC1,RNF44,NTNG1,HEXIM1,MAPRE3,SLC7A1,SLC8A2,CELF2,SLC16A2,FAM222B,EFR3B,SMARCD1,KDM2A,RAI1,WDTC1,KIF21B,SOX12,SETD1B,ERC1,SPTB,IQSEC2,TTBK1,SEPTIN3,UBXN2B,PLEKHM2,ARHGEF9,PPP1R9B,GNAO1,CKAP4,GNAT2,MLST8,TMEM178B,MAPRE2,PRRC2B,ANKS1A,MAN2B2,JADE2,LARP1,GRIA1,TTYH3,GRIN1,PIP5K1C,PRR3,FBXO46,CPTP,CDH22,CMIP,THPO,NPTXR,RIMBP2,TNFAIP1,R3HDM1,FBXL20,TRIO,OSBP2,SMAP2,MGAT5B,ZNF574,TOM1L2,RBFOX3,ATCAY,IGF1R,KNDC1,TNKS1BP1,RTN4R,LRRTM1,NCLN,FAM78A,FAM117A,KCNA2,KCNC4,KCNH1,KIF3C,WIPF2,LASP1,KMT2D
Mouse Phenotype	MP:0002572	abnormal emotion/affect behavior		3.716e-25	2.134e-21	5.334e-22	4.925e-21	245	1017	SYN3,MAP2,MAP6,MAPT,KDM5C,ACVR2A,LMTK3,UBN2,ADCY1,ELFN2,MECP2,SLITRK1,ADCY8,SLC12A5,ADRA1B,NWD2,LRFN2,MTA3,SCAMP5,LRRC7,NLGN2,KCNT1,ALK,SORBS2,LRRN1,GIT1,PRSS12,CNIH2,APBA2,KIAA1549,ALS2,CHST1,CCDC124,ATP1A3,NOL4,ADGRB1,ADGRB2,HCN2,NEUROD2,CSNK1G1,CACNA1G,WASF1,ANKRD52,DAGLA,CA7,CACNA1B,NRAP,KALRN,CAMK2A,HCN1,SYT7,SHISA7,CCKBR,OPRD1,PRKN,CDK8,DLGAP2,DLGAP1,GPR52,CBARP,KCNB2,CHN1,ZDHHC8,B4GALT5,NDST3,DLGAP3,KIF3B,CLCN6,NRXN2,CIZ1,ARIH1,CDIP1,MAGED1,SEPTIN5,SH3KBP1,CNRIP1,GABBR2,GTF2IRD1,NR1D1,CREBBP,CRHR1,CRHR2,PPL,NCOR1,TENM4,PREP,CSNK2A2,SIPA1L1,CNTNAP2,SLITRK5,CSTF3,SLC25A44,ERC2,PRKCG,RAPGEF2,NRSN1,RAB11FIP3,TANC2,EPC2,ARHGAP32,DGKB,BRINP1,SIRPA,DBN1,ARHGEF11,ZNF804A,PTGFRN,NSD3,KIAA0319,PTMS,PTPRA,PTPRF,SNAP91,SRGAP3,ZMIZ2,ARHGAP44,RNF10,SHANK1,SLC12A6,IQSEC3,SUSD4,ATN1,DTX1,ATP9A,RGS7,EFNA5,EIF4G1,EPB41L1,ESR2,KIAA0319L,DTNBP1,CLVS1,FOXRED2,SATB1,SH3RF2,SCN8A,MED12L,KIAA1109,CX3CL1,EDC3,RNF44,DLGAP4,FHOD3,CNKSR2,NLGN1,ABLIM3,CYFIP2,PACS1,SLC9A1,FRZB,IGSF9B,NRG3,UNC80,GABBR1,RAI1,CACNA2D3,KCNH5,CDK12,IQSEC2,GARS1,SRC,ZBTB43,RAP1GAP2,GDI1,XYLT1,CDKL5,MMP24,KIRREL3,FAM168A,ARHGEF9,FNDC9,SYN1,SYN2,PPP1R9B,GNAO1,GNB1,CLEC16A,ADGRL3,ANKS1A,ZEB1,TENT4A,TMEM151B,SPPL3,LARP1,GRIA1,GRIA2,CRTC1,GRIK2,GRIN1,GRIN2A,SPECC1L,GRM1,ECPAS,GRM2,GRM7,GRM8,ATP13A2,PTPRT,GSK3A,GSK3B,IKZF4,AGBL4,LZTS1,NISCH,TSPAN7,AKAP11,GSG1L,CSMD1,TOX2,HRH3,SEZ6L,HTT,RASD2,ASXL1,HIVEP2,TRPC4,TRPM2,TSC1,TSC2,SYNPO,UBE3A,SYCE1,TOM1L2,HTR1B,RBFOX3,HTR4,RFX7,IDUA,IGHMBP2,RTN4R,LRRTM1,PRDM8,PRDM10,KCNC2,KCNH1,SLC17A7,KCNQ2,STXBP5,KRT86,L1CAM,LRRC4B,VTI1A,KMT2D,PIANP,LSAMP
ToppCell Atlas	bee0040df35274d78f91af4f7c74761bd410d2e8	Primary_Visual_cortex_(V1C)-Neuronal-Glutamatergic_Excit|Primary_Visual_cortex_(V1C) / Sample group (Anatomical region groups), lineage, cell class, cell subclass and cell type	Human Multiple Cortical Areas SMART-seq	3.74e-25	9.735e-21	5.124e-22	5.505e-21	80	192	ACTN1,TENM2,SORCS1,MRTFB,LRRC7,CPNE9,MLIP,PHACTR1,FXYD7,SLC8A1-AS1,WASF1,NPAS2,NRCAM,NRGN,KALRN,CAMK2A,SYT7,LDB2,PCDH7,CDH12,DLGAP2,CHN1,CHRM3,KIAA1549L,NGEF,PLEKHA5,GABBR2,PPP2R2C,PPP3CA,MICAL2,ERC2,ARHGAP32,FRMPD4,PHYHIP,BRINP1,KCTD1,KHDRBS2,EFNA5,RYR2,BASP1,LRFN5,CAP2,UNC13B,EPIC1,MAGI3,CNKSR2,CELF2,KCNIP4,RIMS1,NRG3,UNC13A,CACNA2D3,HECW1,ARHGAP26,FSTL4,CDKL5,SYT1,MTUS2,GRIN2A,AGBL4,LINGO1,R3HDM1,CSMD1,POU6F2,SYNPO2,HIVEP2,NALF1,KCNQ5,HRH2,RBFOX3,HTR1F,TRIM9,FMN2,BRINP3,LINC01122,ZNF385B,NAV3,SLC17A7,CAMK1D,CRACDL
GO: Cellular Component	GO:0044309	neuron spine		4.548e-25	4.784e-22	2.518e-23	1.898e-22	94	257	ABR,ASIC1,MAPT,ACTN1,TENM2,ADCY1,ADCY8,GRK2,LRRC7,PPFIA2,CNIH2,APBA1,APBA2,ALS2,ARRB2,ATP1A3,MYH10,ADGRB1,BCR,BSN,DAGLA,NRGN,CAMK2A,SYT7,SHISA7,OPRD1,SHISA9,NEURL1,PALM,CDH9,ARHGAP33,DLGAP2,DLGAP3,STRN4,NR1D1,CRHR1,PPP3CA,SIPA1L1,LRRTM2,PRKACA,CNTNAP2,TANC2,ARHGAP32,FRMPD4,LZTS3,DBN1,ZNF804A,ASAP1,ARHGAP44,NECTIN1,DNM1,SHANK1,PRRT2,SEZ6,DTNBP1,CACNG2,BAIAP2,UNC13B,NCOA2,SH3GL1,NLGN1,CLSTN1,RPH3A,SLC8A2,GABBR1,DDN,LRRC4,SYT1,PPP1R9B,GPER1,SYNE1,GRIA1,GRIA2,GRIA3,GRIK2,GRIK5,GRIN1,GRIN2A,GRIN2D,GRM1,GRM5,GSK3B,LZTS1,TNR,SYNPO,HPCA,ANKS1B,ITPKA,KCNC3,KCND1,KCND2,KCNN2,RGS7BP,STXBP5
MicroRNA	hsa-miR-4651		MirDB	4.693e-25	4.765e-21	2.295e-22	2.249e-21	148	513	MAP1A,ASIC1,MECP2,MEF2D,ADRA1A,MGAT3,MTA3,FAM110B,PITPNM2,ISLR2,GIT1,KCNAB2,SEMA4G,LDB1,NF2,NFIC,BSN,ANKRD52,DAGLA,NOVA2,NRGN,CAMK2A,KSR2,OGDH,FNDC10,PBX2,PCDH1,PDE4A,NUMBL,ATXN7L1,CHD3,CHRM1,KIAA1549L,SSH1,DDA1,EPN1,SLC25A23,IGLON5,MIER2,ONECUT2,SDK2,COX10,ZNF385A,CDC42BPB,CRHR1,FOXP4,RGS6,VSTM2L,PLXNA4,PITPNM3,PPP1R16B,PRKCG,TM9SF4,BCORL1,ZNF362,TMEM130,SRGAP3,ZMIZ2,NECTIN1,NKAIN1,GRIN3A,DMWD,IQSEC3,DRP2,HUWE1,RFX1,HIVEP3,SLC25A22,POLR1D,CNNM1,KLF16,EFNA5,CELSR3,CELSR2,ELAVL3,KLHL26,ANKRD13B,TMEM63B,STX1B,SPRED3,ZBTB7A,FASN,FBXL18,CX3CL1,CARM1,NACC1,PACS1,SLC7A1,SLC8A2,SMARCD1,KDM2A,HMGXB3,NALF2,GABBR1,RAI1,FAM219A,WDTC1,KIF21B,SOX12,IQSEC2,DDN,ABCG4,MMP24,TTBK1,PPP1R9B,GNAO1,TMEM178B,MAPRE2,CLUH,PRRC2B,MGRN1,JADE2,PCDHGA9,PCDHGA6,PCDHGA5,PCDHGA1,CRTC1,TTYH3,GRIN2A,PIP5K1C,FBXO46,TFE3,CMIP,NPTXR,CELF3,RIMBP2,TNFAIP1,R3HDM1,ATXN2L,HIVEP2,PLD3,SSBP3,CEMIP2,HPCA,TOM1L2,CELF5,GPR137,RTN4R,LRRTM1,FAM78A,PARP6,PRDM11,KCNC1,KCNC4,KCNH1,ZSWIM4,WIPF2,KMT2D
MicroRNA	hsa-miR-4505		MirDB	4.697e-25	4.769e-21	2.295e-22	2.249e-21	182	696	ABR,ASIC1,MAPT,ADCY1,ELFN2,MEN1,GRAMD1B,GRK2,MTA3,KCNT1,FAM110B,BEGAIN,PITPNM2,LRFN1,GIT1,ZNF618,PPFIBP1,PPFIA2,KCNAB2,CPNE5,DENND1A,SEMA4G,ARHGDIA,RERE,BCL9L,ATP7B,NF2,NFIC,SDK1,FOXK1,NOVA2,KSR2,CBFA2T3,SHISA7,INA,ZNF827,NEURL1,ATXN7L1,GPR173,PEX14,PFDN1,CHRM1,ZDHHC8,R3HDM4,ST8SIA5,TMEM184B,PLXNA2,MIER2,SDK2,SH3KBP1,TP53I11,SH2B1,CRHR2,TMEM229B,FOXP4,RIMS4,PLXNA4,PPP1R16B,TANC2,SNPH,TM9SF4,CC2D1A,GPATCH4,CTIF,PTGIS,ASAP1,PTMS,SMG7,ZMIZ2,NECTIN1,CCDC3,DMWD,SLC29A4,RAD23A,RASGRF1,HCN4,FAM78B,DUSP8,RANBP9,HIVEP3,SLC25A22,CELSR2,ELAVL3,STK40,RCAN2,SEZ6,CLVS1,SPRED3,ZER1,SMPD3,TMEM164,CX3CL1,FKBP1A,MAML3,AGAP2,TRAF7,FLOT2,ZDHHC18,RNF44,SH3GL1,ADGRL1,TMEM127,PACS1,SLC7A1,TSBP1,FAM222B,TMEM268,MAPKBP1,TVP23A,FAIM2,UNC13A,SLX4,FAM219A,WDTC1,KIF21B,SPTBN2,RAP1GAP2,KAT2A,NR6A1,GDI1,GGT7,ABCG4,STAC2,TTBK1,SEPTIN3,FAM168A,SYT1,PPP1R9B,GNAO1,TMEM178B,ADGRL2,MAPRE2,ANKS1A,MGRN1,GPC1,SIN3B,CUX2,JADE2,BEAN1,PHF24,COP1,LARP1,CRTC1,PPP1R11,TTYH3,ARHGAP39,ARHGAP35,LY6G5C,FBXO46,PTPRT,NCS1,CPTP,AFAP1,NPTXR,GYPE,CELF3,RNF24,RASD2,ZNF346,HMGA1,SBK1,JMJD8,FBXO41,OSBP2,PLPPR2,TOM1L2,EEFSEC,RBFOX3,PANX2,FBXO44,DISP2,ZNF215,NCLN,KCNC1,AFF3,TMEM63C,LRRC4B,PIANP,SFXN3,PLEKHM3,LY6E,SMAD3
MicroRNA	hsa-miR-1207-5p		MirDB	4.746e-25	4.819e-21	2.295e-22	2.249e-21	208	843	CABLES2,ABR,MAP6,ELFN2,MECP2,ADD2,SORCS1,ZNF512B,UNC5A,MGAT3,MTA3,NLGN2,MARCHF4,MRTFA,PITPNM2,ATRN,JCAD,RANBP10,ANK3,GIT1,CNIH2,NCOA5,ASTN1,ATP7B,NF2,NFIC,BSN,ANKRD52,DAGLA,CDK5R2,NOVA1,CACNB3,KSR2,MAP3K14,TBC1D25,CBL,SYT7,SHISA7,INA,KCNQ4,SYNGR1,PALM,CDH10,PDE2A,BCL7B,PFDN1,CHRM1,ZDHHC8,DLGAP3,SLC22A8,NRXN2,OTOF,DDA1,ASB6,PI4KA,CLPTM1,CCSER2,NGEF,PLAGL2,ATG9A,TMEM184B,SLC25A23,CDIP1,SDK2,NECAB2,EPB41L4B,MBOAT7,TNPO2,SH3KBP1,TP53I11,PPARD,CRAT,CDC42BPB,CRHR1,TMEM229B,VPS9D1,PPP2R2C,CHD5,PRKACA,PITPNM3,WSCD2,PRKCG,RAPGEF2,DAB2IP,SETD1A,TM9SF4,IP6K1,ZNF362,GIT2,STK35,ALKBH5,PTPN9,POM121,PTPRN2,ZMIZ2,NECTIN1,DMWD,RAB3A,RAP1GAP,RARA,FAM78B,ATP9A,CDCA8,CNNM4,KLF16,CACNG7,CELSR3,TMEM132E,STK40,MARK2,DMTN,ETV6,STX1B,HMG20A,FOXRED2,CORO2B,FBXL18,CX3CL1,TRIM46,CARM1,NACC1,FOXJ3,BAHD1,RPH3A,SLC7A1,SLC9A1,IPO9,SMARCD1,KDM2A,ADGRA1,FRMPD3,ABLIM2,SUFU,NALF2,TMCC1,KDM4B,FAM219A,GABRA3,KCNH5,WDTC1,KIF21B,BRPF3,LHFPL4,ERC1,ARHGAP26,SRC,CPLX1,FSTL4,RAP1GAP2,NR6A1,CYP46A1,MAPK8IP3,GGA3,MPRIP,STIM1,XYLT1,ABCG4,STAC2,LARP4B,ADAMTS16,PPP1R9B,GNAO1,MLST8,TMEM178B,ANKS1A,CTXN1,GPC1,CLASP1,WDR7,JADE2,BEAN1,PHF24,FAM189A1,LARP1,CRTC1,PIP5K1C,PRR3,FBXO46,TFE3,LINGO1,NPTXR,TNFAIP1,ASXL1,SBK1,KCNQ5,FBXO41,USP4,MGAT5B,PLPPR2,ILRUN,CELF5,HTR6,KNDC1,DISP2,GPR137,SLC6A17,LUZP1,KCNH1,KCNH2,NAV3,TET3,SPRN,CAMK1D,TMEM63C,LAMC1,ZMIZ1,KY,LRP3
GO: Cellular Component	GO:0043197	dendritic spine		5.354e-25	5.632e-22	2.816e-23	2.122e-22	93	253	ABR,ASIC1,MAPT,ACTN1,TENM2,ADCY1,ADCY8,GRK2,LRRC7,PPFIA2,CNIH2,APBA1,APBA2,ALS2,ARRB2,ATP1A3,MYH10,ADGRB1,BCR,BSN,DAGLA,NRGN,CAMK2A,SYT7,SHISA7,OPRD1,SHISA9,NEURL1,PALM,CDH9,ARHGAP33,DLGAP2,DLGAP3,STRN4,NR1D1,CRHR1,PPP3CA,SIPA1L1,LRRTM2,PRKACA,TANC2,ARHGAP32,FRMPD4,LZTS3,DBN1,ZNF804A,ASAP1,ARHGAP44,NECTIN1,DNM1,SHANK1,PRRT2,SEZ6,DTNBP1,CACNG2,BAIAP2,UNC13B,NCOA2,SH3GL1,NLGN1,CLSTN1,RPH3A,SLC8A2,GABBR1,DDN,LRRC4,SYT1,PPP1R9B,GPER1,SYNE1,GRIA1,GRIA2,GRIA3,GRIK2,GRIK5,GRIN1,GRIN2A,GRIN2D,GRM1,GRM5,GSK3B,LZTS1,TNR,SYNPO,HPCA,ANKS1B,ITPKA,KCNC3,KCND1,KCND2,KCNN2,RGS7BP,STXBP5
ToppCell Atlas	61b9d6eb131a674598aa8409d7fa909c8765442d	Cerebellum-Neuronal|Cerebellum / BrainAtlas - Mouse McCarroll V32	Mouse Adult Brain Overview (690k cells, 9 regions, 565 cell clusters)	5.947e-25	1.548e-20	7.371e-22	7.919e-21	76	177	ASIC1,LMTK3,ADARB1,SLITRK1,ADD2,SLC12A5,MARCHF4,UNC79,PDZD4,LRFN1,NYAP2,CNIH2,KCNAB2,ATP1A3,NOL4,CDK5R2,HCN1,KSR2,CDH12,CBARP,DBNDD1,IGLON5,NRG2,CRMP1,SAMD10,CHD5,RIMS4,CNTNAP2,LHFPL5,SLC45A1,CLSTN3,TMEM130,TRANK1,STMN3,PURA,TMEM145,ARHGAP44,NYAP1,SHANK1,C11orf80,CNNM1,DMTN,LINGO3,CACNG2,PCNX2,NRSN2,LRFN5,LRRTM4,FHOD3,MAST1,NRG3,NALF2,UNC13A,UNC80,INPP5J,HECW1,CPLX1,FSTL4,RAP1GAP2,GDI1,MMP24,ARHGEF9,SYN1,PHF24,TMEM151B,GRIA2,GRM1,CELF3,INSYN1,TRPM2,HPCA,PANX2,DISP2,GAL3ST3,L1CAM,PIANP
ToppCell Atlas	6223354a80b3abdc587b364f98ca7cd47d385261	Somatosensory_Cortex_(S1)-Neuronal-Glutamatergic_Excit-Glut_IT_RORB_THEMIS_LINC00507|Somatosensory_Cortex_(S1) / Sample group (Anatomical region groups), lineage, cell class, cell subclass and cell type	Human Multiple Cortical Areas SMART-seq	5.947e-25	1.548e-20	7.371e-22	7.919e-21	76	177	SYN3,ACTN1,SORCS1,NWD2,MRTFB,CPNE9,PPFIBP1,CPNE5,LINC00710,MLIP,ANKRD33B,PHACTR1,FXYD7,SLC22A24,WASF1,NRGN,KALRN,CAMK2A,SYT7,LDB2,DLGAP2,KCNB2,CHN1,NDST3,KIAA1549L,NGEF,PPP3CA,RGS6,MICAL2,PHYHIP,KCTD1,TESPA1,KHDRBS2,EFNA5,RYR2,MIR124-2HG,LRFN5,LRRTM4,SFTA1P,EPIC1,CNKSR2,LINGO2,CELF2,KCNIP4,NLK,MAST3,DCAF6,SLC22A25,HECW1,FSTL4,RFTN1,KIRREL3,ADGRL2,UNC5D,GRM1,GRM7,ZFPM2,AGBL4,CDH22,LINGO1,R3HDM1,HPCA,LINC01250,KCNQ5,HRH2,FLRT2,MGAT5B,HTR1F,MIR137HG,BRINP3,LINC01122,ITPKA,KCNH1,SLC17A7,CAMK1D,CRACDL
MicroRNA	hsa-miR-5001-5p		MirDB	6.664e-25	6.766e-21	3.075e-22	3.015e-21	157	562	ABR,ACVR1B,BTBD9,GPRIN1,MECP2,MEN1,GIT1,ZNF618,CNIH2,ZBTB4,CPNE5,SEMA4G,ARHGDIA,CADM3,NF2,PROSER3,NFIC,SDK1,FMNL1,FOXK1,ZBTB7C,NTRK3,CBFA2T3,SYT7,CEP170B,GPR173,PEX14,OTOF,ASB6,CLPTM1,FAM163A,SDK2,KIF23,PACSIN1,COX10,ZNF385A,PPARD,SH2B1,NCOR1,CLIP3,PRCC,CHD5,RIMS4,PRKACA,PLXNA4,PPP1R16B,TRAM2,TRIM44,SNPH,IP6K1,GIT2,PTPRF,ZMIZ2,NECTIN1,ARNT2,DIAPH1,DNM1,DUSP8,MAMLD1,KLF16,ELAVL3,STK40,UBAP1,WWC2,FBXL18,ZER1,SMPD3,CX3CL1,AGAP2,TRAF7,RNF44,ADGRL1,ST3GAL3,TMEM127,CYFIP2,PACS1,SLC8A2,BICDL1,FRMPD3,SUFU,FAIM2,FAM219A,CAPN15,WDTC1,KIF21B,NMNAT2,ERC1,SRRM4,SIPA1L3,IQSEC2,RAP1GAP2,NR6A1,GDI1,MPRIP,ABCG4,CNTNAP5,ZFR2,GNAO1,TMEM178B,PRRC2B,MID2,JADE2,PCDHGA9,PCDHGA6,PCDHGA5,BEAN1,PCDHGA1,TMEM151B,LARP1,CRTC1,PPP1R11,TTYH3,GRM2,PIP5K1C,LY6G5C,GSK3A,NCS1,TFE3,CPTP,PKIG,FBXL16,THPO,LZTS1,CELF3,TNFAIP1,TOX2,ZNF454,HCFC1,RASD2,NR2C2,ZNF346,TRAF6,SBK1,UBA1,JMJD8,COPS7B,FBXO41,OSBP2,TOM1L2,EEFSEC,PANX2,RAB15,CCDC65,SLC6A17,ANKS1B,CDK11A,NCLN,CCDC177,PRDM11,FAM117A,KCNC1,SPRN,BMERB1,LRRC4B,ZMIZ1,PLEKHM3,JPH3
Coexpression	M39066	MANNO_MIDBRAIN_NEUROTYPES_HNBML5	MSigDB C8: Cell Type Signatures (v7.5.1)	7.369e-25	8.436e-21	2.812e-21	2.79e-20	131	430	MAP2,MAP6,ASIC1,MARK1,ACVR1B,ACVR2A,LMTK3,UBN2,TENM2,SLITRK1,CCDC85A,ADD2,SLC12A5,CRACD,OSBPL6,MAP3K9,CEP126,AMPH,ANK3,PRSS12,PPFIA2,APBA2,CHST1,ATP1A3,HS6ST3,NOL4,ADGRB3,CACNA1G,BSN,NOVA1,NOVA2,ZNF697,CACNB3,KALRN,KSR2,RUNX1T1,INA,CDH4,PCDH7,NRXN3,NRXN2,CNGB1,PLXNA2,TP53I11,CRMP1,RALGPS1,RIMS4,LRRTM2,CNTNAP2,PLXNA4,ERC2,MDGA2,DCC,JAKMIP2,DCX,PTPRN2,TLCD3B,SEZ6L2,HIVEP3,FRY,CELSR3,MACO1,ELAVL3,DMTN,ANKRD13B,REEP2,RTN1,RYR2,CACNG2,MIR124-2HG,BASP1,SCN3A,SCN8A,MED12L,MACROH2A2,FGF14,SMPD3,NTNG1,NBEA,PLEKHA6,ABLIM3,RPH3A,MAPRE3,SLC8A2,MAST1,RIMS1,TMCC1,UNC13A,KIF21B,NMNAT2,JPH4,TCERG1L,LHFPL4,SRRM4,ZBTB43,RAP1GAP2,MMP24,KIRREL3,SEPTIN3,GSE1,TCERG1,FNDC9,GNAO1,MTUS2,GRIA1,GRIA2,GRM7,PTPRT,NCS1,ZFPM2,CMIP,LINGO1,NPTXR,CELF3,TOX2,RBFOX2,SSBP3,SBK1,NALF1,PLPPR2,CELF5,ATCAY,XKR6,FMN2,ANKS1B,KCNC1,KCNC2,RGS7BP,PAK5,L1CAM,PIANP
GO: Cellular Component	GO:0098839	postsynaptic density membrane		7.428e-25	7.814e-22	3.721e-23	2.804e-22	57	109	ADCY1,SLITRK1,LRFN2,NLGN4X,LRRC7,LRFN1,CNIH2,LRRC4C,DAGLA,NRCAM,SHISA7,OPRD1,SHISA9,CHRM1,CHRM3,CHRM4,PACSIN1,LRRTM2,CLSTN3,LRFN3,DCC,PTPRF,PLPPR4,PTPRS,RNF10,DLG2,GRIN3A,PRRT2,CACNG8,CACNG7,EFNB2,CACNG3,CACNG2,LRFN5,LRRTM4,SCN8A,CNKSR2,CLSTN1,CACNG4,IQSEC2,LRRC4,GRIA1,GRIA2,GRIA3,GRIK5,GRIN1,GRIN2A,GRIN2D,GRM1,GRM5,PTPRT,PRR7,GSG1L,LRRTM3,KCNH1,RGS7BP,LRRC4B
ToppCell Atlas	4c35e5c28a40b439044797ba1f06cb7c36b2a8de	Entopeduncular-Neuronal|Entopeduncular / BrainAtlas - Mouse McCarroll V32	Mouse Adult Brain Overview (690k cells, 9 regions, 565 cell clusters)	9.007e-25	2.344e-20	1.066e-21	1.145e-20	78	186	GPRIN1,TENM2,ADD2,SLC12A5,MARCHF4,GOLGA7B,NYAP2,KCNAB2,MT-ND1,ATP1A3,CACNA1I,BSN,CDK5R2,CACNA1B,KSR2,INA,CDH12,KCNB2,NRXN3,PACSIN1,CRMP1,VSTM2L,CHD5,GALNT9,RIMS4,CNTNAP2,ERC2,CLSTN3,SNPH,PHYHIP,ZNF804A,TMEM130,TRANK1,PLPPR4,PTPRN2,PURA,DNM1,IQSEC3,ZMAT4,EEF1A2,CNNM1,CELSR3,DMTN,CACNG2,NRSN2,SCN8A,FHOD3,MAST1,KCNIP4,SNCB,NRG3,UNC13A,UNC80,GABRA3,HECW1,MYCBP2,SRRM4,SPTBN2,CPLX1,FSTL4,MMP24,CNTNAP5,SYN1,SYT1,PHF24,GRIN2A,GRM1,FBXO41,CELF5,RBFOX3,RAB15,DISP2,ZNF385B,KCNC1,KCNC2,KCNQ2,L1CAM,JPH3
GO: Cellular Component	GO:0098948	intrinsic component of postsynaptic specialization membrane		1.279e-24	1.346e-21	6.117e-23	4.61e-22	55	103	ADCY1,SLITRK1,LRFN2,NLGN4X,LRRC7,NLGN2,LRFN1,CNIH2,LRRC4C,NRCAM,SHISA7,OPRD1,SHISA9,CDH2,CDH10,CHRM1,CHRM3,CHRM4,LRRTM2,CLSTN3,LRFN3,DCC,PTPRF,PLPPR4,PTPRS,DLG2,GRIN3A,CACNG8,CACNG7,EFNB2,CACNG3,CACNG2,LRFN5,LRRTM4,SCN8A,NLGN1,CLSTN1,CACNG4,GABRA3,LRRC4,GRIA1,GRIA2,GRIA3,GRIK5,GRIN1,GRIN2A,GRIN2D,GRM1,PTPRT,GSG1L,LRRTM3,LRRTM1,KCND2,RGS7BP,LRRC4B
MicroRNA	hsa-miR-762		MirDB	1.404e-24	1.426e-20	6.198e-22	6.076e-21	155	555	ABR,ACVR1B,BTBD9,GPRIN1,MECP2,MEN1,GIT1,ZNF618,CNIH2,ZBTB4,CPNE5,SEMA4G,ARHGDIA,CADM3,NF2,PROSER3,NFIC,SDK1,FMNL1,FOXK1,NOVA2,ZBTB7C,CBFA2T3,SYT7,CEP170B,GPR173,PEX14,ZDHHC8,OTOF,ASB6,CLPTM1,PLAGL2,ATG9A,FAM163A,SDK2,KIF23,COX10,ZNF385A,PPARD,SH2B1,NCOR1,CLIP3,PRCC,CHD5,RIMS4,PRKACA,PLXNA4,PPP1R16B,TRAM2,TRIM44,SNPH,GIT2,POM121,PTPRF,ZMIZ2,NECTIN1,ARNT2,DIAPH1,DNM1,DUSP8,MAMLD1,KLF16,ELAVL3,STK40,UBAP1,WWC2,FBXL18,ZER1,SMPD3,CX3CL1,AGAP2,TRAF7,RNF44,ADGRL1,ST3GAL3,TMEM127,CYFIP2,PACS1,SLC8A2,BICDL1,FRMPD3,SUFU,FAIM2,FAM219A,CAPN15,WDTC1,KIF21B,NMNAT2,ERC1,SRRM4,SIPA1L3,IQSEC2,RAP1GAP2,NR6A1,MPRIP,ABCG4,CNTNAP5,ZFR2,GNAO1,TMEM178B,MID2,JADE2,PCDHGA9,PCDHGA6,PCDHGA5,BEAN1,PCDHGA1,TMEM151B,LARP1,CRTC1,PPP1R11,TTYH3,GRM2,PIP5K1C,LY6G5C,GSK3A,NCS1,TFE3,CPTP,PKIG,FBXL16,THPO,LZTS1,CELF3,TNFAIP1,TOX2,ZNF454,HCFC1,RASD2,NR2C2,ZNF346,TRAF6,SBK1,UBA1,JMJD8,COPS7B,FBXO41,OSBP2,TOM1L2,EEFSEC,PANX2,RAB15,CCDC65,SLC6A17,ANKS1B,CDK11A,NCLN,CCDC177,PRDM11,KCNC1,SPRN,BMERB1,LRRC4B,ZMIZ1,JPH3
Interaction	int:DLGAP1	DLGAP1 interactions		1.83e-24	2.772e-20	1.386e-20	1.414e-19	71	164	LRRC7,BEGAIN,SORBS2,GIT1,CNTNAP1,CASK,MYO5A,ADGRB2,ADGRB3,WASF1,KALRN,CAMK2A,DLGAP2,DLGAP1,CYTH3,DLGAP3,RASAL2,SEPTIN5,MINK1,SH3KBP1,PPP3CA,PRKCG,CTNND2,DAB2IP,ARHGAP32,DBN1,DCX,MAGI2,SNAP91,PURA,DIAPH1,IQSEC1,DLG2,DNM1,SHANK1,IQSEC3,HUWE1,EPB41L1,BAIAP2,AGAP2,DLGAP4,NBEA,CNKSR2,CYFIP2,UBE2O,SPTAN1,SPTBN1,IQSEC2,SPTBN2,DDN,MPRIP,SEPTIN3,PPP1R9B,GNB1,SYNE1,GRIA1,GRIA2,GRIA3,GRIN1,GRIN2A,ARHGAP39,GRIN2D,KIAA1217,TRIO,SYNPO,FBXO41,YWHAB,LRRTM1,KCNA2,KCNJ4,KIF5A
GO: Cellular Component	GO:0099060	integral component of postsynaptic specialization membrane		2.083e-24	2.191e-21	9.528e-23	7.18e-22	53	97	ADCY1,SLITRK1,LRFN2,NLGN4X,LRRC7,NLGN2,LRFN1,CNIH2,LRRC4C,NRCAM,SHISA7,OPRD1,SHISA9,CDH2,CDH10,CHRM1,CHRM3,CHRM4,LRRTM2,CLSTN3,LRFN3,DCC,PTPRF,PLPPR4,PTPRS,GRIN3A,CACNG8,CACNG7,EFNB2,CACNG3,CACNG2,LRFN5,LRRTM4,SCN8A,NLGN1,CLSTN1,CACNG4,GABRA3,LRRC4,GRIA1,GRIA2,GRIA3,GRIK5,GRIN1,GRIN2A,GRIN2D,GRM1,PTPRT,GSG1L,LRRTM3,LRRTM1,KCND2,LRRC4B
Coexpression	M39068	MANNO_MIDBRAIN_NEUROTYPES_HDA1	MSigDB C8: Cell Type Signatures (v7.5.1)	2.311e-24	2.645e-20	6.613e-21	6.562e-20	152	544	MAP2,MAP6,MARK1,ACVR2A,LMTK3,CSMD2,ADCY1,ELFN2,ADCY2,CCDC85A,ADCY8,SLC12A5,KLHL29,OSBPL6,MAP3K9,LRRC7,GOLGA7B,UNC79,AMPH,ANK3,PPFIA2,APBA1,CHST1,ATP1A3,NOL4,LPCAT4,WASF1,ZNF697,CACNA1B,KALRN,KSR2,SYT7,KIFC2,LDB2,INA,SNTG1,PCDH1,CDH4,CHD3,NRXN3,KIAA1549L,NRXN2,TMEM59L,EPB41L4B,MYRIP,GABBR2,CRMP1,ZBTB46,RALGPS1,CHD5,RIMS4,LRRTM2,PLXNA4,ERC2,FRMPD4,DAPK1,DCC,DCX,C2CD5,PLPPR4,SNAP91,NECTIN1,GRIN3A,DNM1,RAB3A,PID1,DOCK3,YPEL3,TLCD3B,DPP6,SOBP,PRRT2,ATP9A,SEZ6L2,HIVEP3,FRY,ELAVL3,EPB41L1,DMTN,RCAN2,ARMH4,RTN1,CLVS1,CACNG2,MIR124-2HG,BASP1,SCN3A,LRRTM4,SCN8A,FGD1,MACROH2A2,SMPD3,NTNG1,PGAP4,NBEA,PLEKHA6,ABLIM3,SLC4A3,SLC8A2,PRICKLE2,MAST1,KCNIP4,RIMS1,FAIM2,UNC13A,GABRB1,KIF21B,NMNAT2,JPH4,LHFPL4,SRRM4,FRS3,MAST2,MMP24,SEPTIN3,UBXN2B,FNDC9,SLC9A7,GNAO1,GNAQ,TMEM178B,MTUS2,EHBP1,GRIA3,PCDHA7,GRM8,NCS1,CDH22,CMIP,FBXL16,LINGO1,CELF3,CSMD1,TOX2,RBFOX2,SEZ6L,RUSC1,TSC1,SBK1,NALF1,CELF5,ATCAY,PRDM8,KCND2,NAV3,KIF3C,STXBP5,PAK5,L1CAM,LSAMP,PRRT4,JPH3
MicroRNA	hsa-miR-6852-5p		MirDB	5.826e-24	5.915e-20	2.465e-21	2.416e-20	152	546	HIPK1,ELFN2,MECP2,ZNF512B,GRAMD1B,MTA3,AP2A2,SNX32,MAP3K10,ZNF282,PITPNM2,ABCC1,SHROOM3,CNTNAP1,APBA1,FBRSL1,NCOA5,MARK4,ATP1A3,ANKRD33B,DGAT1,KIF1A,BCL9,LDB1,NFIC,NFYC,BSN,ANKRD52,SDK1,BTRC,CACNB1,CBL,SHISA7,SYNGR1,CDH4,ARHGAP33,PEX14,CHRNA2,DLGAP3,OTOF,NGEF,STRN4,ATG9A,MIER2,UBQLN1,PACSIN1,PPARD,CLIP3,FOXP4,RGS6,SEC24C,PRCC,CSNK1D,SIPA1L1,CHD5,PLXNA4,PITPNM3,WSCD2,RAB11FIP3,TANC2,SNPH,TM9SF4,SIDT1,CC2D1A,MDGA2,SIRPA,ARHGEF11,JAKMIP2,NECTIN1,ARNT2,TLN2,OXSR1,DNM1,TLCD3B,IQSEC3,SLC25A42,RARA,ATN1,SLC25A22,CCDC88C,SEZ6,ZBTB7A,FBXL18,BAIAP2,CX3CL1,MAML3,NACC1,RNF44,LMTK2,ADGRL1,TBC1D22B,TMEM127,SLC9A1,SLC16A2,ABLIM2,TVP23A,NALF2,STK36,BRPF3,LHFPL4,DCTN5,SPTB,NR6A1,MAPK8IP3,MPRIP,STK4,MMP24,TNRC18,TTBK1,FAM168A,GNAO1,DNAJC13,MAN2B2,TTC28,PHF24,CRTC1,GRIK5,TTYH3,GRIN1,GRINA,PIP5K1C,PTPRT,GSK3B,FBXL16,AFAP1,LZTS1,NPTXR,ZNF346,TRPM2,FBXO41,MGAT5B,TOM1L2,EEFSEC,CELF5,RBFOX3,ZNF41,TNKS1BP1,GPR137,SLC6A17,CCDC177,FAM78A,PARP6,C14orf132,FAM117A,C1orf21,KCNC1,WIPF2,SPRN,CAMK1D,TMEM63C,LASP1,KY
GO: Cellular Component	GO:0099146	intrinsic component of postsynaptic density membrane		6.09e-24	6.406e-21	2.658e-22	2.003e-21	46	76	ADCY1,SLITRK1,LRFN2,LRRC7,LRFN1,CNIH2,LRRC4C,NRCAM,OPRD1,SHISA9,CHRM1,CHRM3,CHRM4,LRRTM2,CLSTN3,LRFN3,DCC,PTPRF,PLPPR4,PTPRS,DLG2,GRIN3A,CACNG8,CACNG7,EFNB2,CACNG3,CACNG2,LRFN5,LRRTM4,SCN8A,CLSTN1,CACNG4,LRRC4,GRIA1,GRIA2,GRIA3,GRIK5,GRIN1,GRIN2A,GRIN2D,GRM1,PTPRT,GSG1L,LRRTM3,RGS7BP,LRRC4B
Coexpression	M39069	MANNO_MIDBRAIN_NEUROTYPES_HDA2	MSigDB C8: Cell Type Signatures (v7.5.1)	6.18e-24	7.074e-20	1.415e-20	1.404e-19	138	475	ABCA3,MAP2,CSMD2,SLITRK1,CCDC85A,KLHL29,OSBPL6,LRRC7,CEP126,BEGAIN,ANK3,PPFIA2,APBA1,KIAA1549,CHST1,ATP1A3,NOL4,MYO5A,BSN,ZNF697,CACNA1A,CACNA1B,SYT7,KIFC2,INA,SNTG1,PCDH1,CDH4,PDE2A,NRXN3,NRXN2,PIK3CD,TMEM59L,EPB41L4B,MYRIP,POU6F1,CRMP1,RGS6,CHD5,LRRTM2,CNTNAP2,PLXNA4,SLITRK5,ERC2,FRMPD4,DCC,DCX,PLPPR4,SNAP91,NTM,DLG2,NKAIN1,NYAP1,PID1,CDON,DOCK3,TLCD3B,DPP6,SOBP,PRRT2,ATP9A,SEZ6L2,EEF1A2,FRY,CACNG8,EPB41L1,DMTN,RCAN2,LRRC37A3,REEP2,RTN1,CACNG2,BASP1,LRFN5,SCN3A,LRRTM4,SCN8A,SMPD3,TRIM46,SEMA6C,FHOD3,PGAP4,PLEKHA6,ABLIM3,SLC4A3,PACS1,SLC8A2,MAST1,KCNIP4,CACNG4,RIMS1,FRMPD3,BRSK1,FAIM2,GABRB1,KIF21B,NMNAT2,JPH4,LHFPL4,MYCBP2,SRRM4,RAP1GAP2,MMP24,ABCC8,SLC9A7,SYN2,GNAO1,TMEM178B,MAPRE2,MTUS2,FAM189A1,GRIA2,GRIA3,GRM5,IKZF4,CMIP,FBXL16,CELF3,TSPAN7,RIMBP2,CSMD1,TOX2,RBFOX2,SEZ6L,RUSC1,SBK1,NALF1,PLPPR2,CELF5,ATCAY,XKR6,KCNC2,STXBP5,PAK5,L1CAM,PIANP,PRRT4,JPH3
GO: Cellular Component	GO:0099061	integral component of postsynaptic density membrane		6.317e-24	6.645e-21	2.658e-22	2.003e-21	44	70	ADCY1,SLITRK1,LRFN2,LRRC7,LRFN1,CNIH2,LRRC4C,NRCAM,OPRD1,SHISA9,CHRM1,CHRM3,CHRM4,LRRTM2,CLSTN3,LRFN3,DCC,PTPRF,PLPPR4,PTPRS,GRIN3A,CACNG8,CACNG7,EFNB2,CACNG3,CACNG2,LRFN5,LRRTM4,SCN8A,CLSTN1,CACNG4,LRRC4,GRIA1,GRIA2,GRIA3,GRIK5,GRIN1,GRIN2A,GRIN2D,GRM1,PTPRT,GSG1L,LRRTM3,LRRC4B
ToppCell Atlas	c92e4fc0442404481fcac623d691dae6215b852d	Brain_organoid-organoid_Tanaka_cellReport-5w-Neuronal-Intermediate|5w / Sample Type, Dataset, Time_group, and Cell type.	Integration of Four Brain Organoid Datasets and One Fetal Brain Dataset	6.592e-24	1.716e-19	7.46e-21	8.015e-20	79	195	MAP6,MAPT,RNF157,TLE5,NLGN2,PDZD4,SORBS2,ANK3,CNIH2,CAMSAP3,EIF4G3,KIF1A,NOVA2,HECTD4,INA,PCDH7,DLG5,GPR173,NRXN3,NRXN2,TNPO2,CRABP1,VSTM2L,PLXNA4,LHFPL5,TANC2,SETD1A,DCX,PTPRF,GRIN3A,TLCD3B,ATN1,SOBP,PRRT2,ATP9A,EFNB2,CELSR2,MEGF8,ELAVL3,FGF14,SMPD3,EVL,ABLIM3,CELF1,UNC13A,KDM4B,MAST3,FAM219A,KIF21B,SOX12,NMNAT2,SRRM4,SPTAN1,SPTBN1,TNRC6B,GSE1,DCLK2,GNAO1,GNB1,TMEM178B,PRRC2B,CTXN1,TMEM151B,TTYH3,CMIP,CELF3,RNF24,RGMB,POU6F2,TRIO,SBK1,CELF5,ATCAY,IGF1R,C14orf132,KIF3C,WNK2,L1CAM,LRRC4B
ToppCell Atlas	ffbab350e67d9c4b66c0ab84550daec8b8139a27	facs-Brain_Non-Myeloid-Cortex-3m-Neuronal|Brain_Non-Myeloid / Brain_Non-Myeloid_Brain_Myeloid - method, tissue, subtissue, age, lineage, cell ontology and free annotation	Mouse Aging Atlas- Tabula Muris Senis	6.952e-24	1.809e-19	7.539e-21	8.1e-20	78	191	GPRIN1,TENM2,ADD2,SLC12A5,LRRC7,NYAP2,CPNE5,MLIP,ATP1A3,HS6ST3,BSN,CDK5R2,FMNL1,CACNA1B,KALRN,CAMK2A,CCKBR,INA,DLGAP2,CBARP,KCNB2,CHRM1,CHRM3,CHRM4,KIAA1549L,SLC35F3,CRMP1,TENM4,CHD5,CNTNAP2,ERC2,NRSN1,CLSTN3,PHYHIP,KIAA0319,TMEM130,TRANK1,PLPPR4,SNAP91,PTPRN2,DNM1,RASGRF1,ZMAT4,PRRT2,EEF1A2,CACNG3,PCNX2,NRSN2,LRFN5,SCN3A,SMPD3,CNKSR2,KCNIP4,UNC13A,UNC80,HECW1,FNDC9,SYN1,SYT1,PHF24,GRIN1,GRIN2A,GRM2,GRM5,KCNH3,LZTS1,NPTXR,HPCA,KCNQ5,CELF5,HTR4,RAB15,SLC6A17,KCNC2,KCNJ4,KCNQ2,L1CAM,CRACDL
ToppCell Atlas	7278a1a1bf9bb27aeb03852134defb31b62f30d6	facs-Brain_Non-Myeloid-Cortex-24m|Brain_Non-Myeloid / Brain_Non-Myeloid_Brain_Myeloid - method, tissue, subtissue, age, lineage, cell ontology and free annotation	Mouse Aging Atlas- Tabula Muris Senis	2.335e-23	6.078e-19	2.431e-20	2.612e-19	66	146	VWA5B2,KCNH7,SLC12A5,PITPNM2,KCNAB2,CHST1,CPNE5,MADD,ADGRB1,ADGRB2,BSN,CACNA1A,NRGN,KALRN,CAMK2A,SYT7,SHISA7,CCKBR,DLGAP2,CHD3,DLGAP3,KIAA1549L,OTOF,GABBR2,CHD5,ERC2,NOS1AP,SIDT1,TRANK1,PTPRN,DNM1,NYAP1,RAPGEFL1,RYR2,PCNX2,BASP1,SCN8A,SLC4A3,SLC8A2,MAST1,FAM189B,SPTBN2,FSTL4,SYT1,B4GALNT4,GRIA1,GRIA2,GRIA3,GRIK5,GRIN1,GRM5,KCNH3,LINGO1,CSMD1,HIVEP2,FBXO41,CELF5,RBFOX3,SLC6A17,ITPKA,KCNC1,KCNC2,KCNJ4,SLC17A7,KCNQ2,CRACDL
ToppCell Atlas	b2c53e3b485f576fc2436300efdfb1c80aec799b	Visual_Cortex-Neuronal-Glutamatergic_Excit|Visual_Cortex / Region, Lineage, Class, Subclass and Cluster	Human Multiple Cortical Areas SMART-seq	2.54e-23	6.612e-19	2.543e-20	2.732e-19	76	186	ACTN1,SORCS1,NWD2,MRTFB,LRFN2,CPNE9,LINC00710,MLIP,ANKRD33B,PHACTR1,FXYD7,ADGRB2,WASF1,NRGN,KALRN,CAMK2A,SYT7,LDB2,PCDH7,CDH12,CDH18,DLGAP2,CHN1,KIAA1549L,NGEF,PPP2R2C,PPP3CA,MICAL2,ERC2,ARHGAP32,BRINP1,KCTD1,TESPA1,KHDRBS2,EFNA5,RYR2,MIR124-2HG,BASP1,LRFN5,SFTA1P,UNC13B,EPIC1,CNKSR2,LINGO2,SLC8A2,CELF2,KCNIP4,NLK,MAST3,CACNA2D3,HECW1,FSTL4,CDKL5,SYT1,GRIN2A,ZFPM2,KCNH3,AGBL4,LINGO1,R3HDM1,CSMD1,POU6F2,SYNPO2,LINC01250,KCNQ5,HRH2,VIPR1,RBFOX3,HTR1F,MIR137HG,BRINP3,LINC01122,ZNF385B,SLC17A7,CAMK1D,CRACDL
GO: Biological Process	GO:0031175	neuron projection development		2.611e-23	2.177e-19	2.419e-20	2.324e-19	257	1192	MAP1A,MAP2,MAP6,MAPT,MARK1,LRTM1,GPRIN1,ADARB1,TENM2,ADCY1,MECP2,MEF2A,SHC3,SLITRK1,RNF157,SLC12A5,UNC5A,MRTFB,AP2A1,LRRC7,NLGN2,ULK1,ALK,MRTFA,NCK2,ISLR2,NYAP2,CPNE9,ANK3,GIT1,ZSWIM5,PPFIA2,CNTNAP1,CAMSAP3,ALS2,LRRC4C,CPNE5,SEMA4G,CASK,ARHGDIA,CAPRIN2,PTCH2,TMEM108,RERE,PHACTR1,MYH10,KIF1A,ADGRB1,ADGRB3,BRAF,WASF1,DAGLA,SDK1,NOVA1,NOVA2,CACNA1A,NPR2,NRCAM,KALRN,CAMK2A,NTRK3,INA,CBFA2T2,NEURL1,PALM,CNTN3,PRKN,CDH2,CDH4,ARHGAP33,CDK16,DLG5,NUMBL,CHN1,B4GALT5,SLIT2,NRXN3,NRXN2,PIK3CD,PITPNA,TMEM59L,NGEF,PLXNA2,ROCK2,COL12A1,PACSIN1,MINK1,SH3KBP1,CRMP1,MIR124-2,MAPK14,PPP2R5D,PPP3CA,TENM4,VSTM2L,SIPA1L1,CNTNAP2,PLXNA4,SLITRK5,LHFPL5,RAPGEF2,CTNND2,RTN4RL2,NOS1AP,DAB2IP,TANC2,TOX,LZTS3,DAB1,DBN1,DCC,DCX,ZNF804A,ASAP1,KIAA0319,MAGI2,PTPN9,PTPRA,ABITRAM,PTPRF,PLPPR4,SNAP91,PTPRS,STMN3,NTM,ARHGAP44,NECTIN1,ARNT2,DIAPH1,IQSEC1,GRIN3A,NYAP1,RAB3A,SHANK1,TLCD3B,RAP1GAP,RASGRF1,RANBP9,ACTR2,FRY,CACNG7,EFNA5,EFNB2,CELSR3,CELSR2,MAP1S,MEGF8,EIF2AK4,MARK2,EP300,SEZ6,EPHB6,ERCC6,UBAP1,DTNBP1,STX1B,SEC24B,SCN8A,BAIAP2,CAMSAP1,CX3CL1,FOXG1,TRIM46,CARM1,SEMA6C,SEMA6B,EVL,SYT3,LMTK2,NTNG1,DPYSL4,NBEA,NLGN1,CLSTN1,CYFIP2,TRAK1,EFHC2,BICDL1,MTOR,ZNF335,PRICKLE2,RIMS1,BRSK1,UNC13A,MYO16,KDM1A,INPP5J,HECW1,EPHA6,MYCBP2,SRRM4,SPTAN1,SPTB,SPTBN1,SPTBN2,SRC,FSTL4,RAP1GAP2,GDI1,TNFRSF21,MAPK8IP3,STIM1,XYLT1,CDKL5,KIRREL3,PNPLA6,SYT1,PPP1R9B,GNAO1,CAMSAP2,UNC5D,GPC1,CUX2,JADE2,SYNE1,GRB10,RAPGEF1,CRTC1,GRIN1,ARHGAP35,PIP5K1C,GSK3A,GSK3B,NCS1,LINGO1,LZTS1,NPTXR,TNR,RBFOX2,TRIO,TSC1,TSC2,SSBP3,UBA1,UBE3A,FLRT2,ATCAY,RTN4RL1,IGF1R,KNDC1,RAPH1,RTN4R,SPIRE1,ITPKA,PARP6,PRDM8,KCNC3,KIF3C,KIF5A,ZSWIM4,CAMK1D,STXBP5,L1CAM,LAMB1,LAMC1,LRRC4B,LIMK1
GO: Cellular Component	GO:0099055	integral component of postsynaptic membrane		2.658e-23	2.797e-20	1.076e-21	8.106e-21	67	153	ADCY1,SLITRK1,ADRA1A,LRFN2,NLGN4X,LRRC7,NLGN2,LRFN1,CNIH2,LRRC4C,ADGRB1,DAGLA,NRCAM,NTRK3,SHISA7,OPRD1,SHISA9,CDH2,CDH9,CDH10,CHRM1,CHRM3,CHRM4,GABBR2,LRRTM2,CLSTN3,LRFN3,DCC,PTPRF,PLPPR4,PTPRS,GRIN3A,CACNG8,CACNG7,EFNB2,CACNG3,CACNG2,LRFN5,LRRTM4,SCN8A,NLGN1,CLSTN1,SLC8A2,CACNG4,GABBR1,GABRA3,LRRC4,ADGRL2,GRIA1,GRIA2,GRIA3,GRIK5,GRIN1,GRIN2A,GRIN2D,GRM1,GRM2,GRM5,PTPRT,GSG1L,LRRTM3,LRRTM1,KCNC1,KCNC3,KCNC4,KCND2,LRRC4B
GO: Cellular Component	GO:0098936	intrinsic component of postsynaptic membrane		4.151e-23	4.367e-20	1.617e-21	1.219e-20	69	162	ADCY1,SLITRK1,ADRA1A,LRFN2,NLGN4X,LRRC7,NLGN2,LRFN1,CNIH2,LRRC4C,ADGRB1,DAGLA,NRCAM,NTRK3,SHISA7,OPRD1,SHISA9,CDH2,CDH9,CDH10,CHRM1,CHRM3,CHRM4,GABBR2,LRRTM2,CLSTN3,LRFN3,DCC,PTPRF,PLPPR4,PTPRS,DLG2,GRIN3A,CACNG8,CACNG7,EFNB2,CACNG3,CACNG2,LRFN5,LRRTM4,SCN8A,NLGN1,CLSTN1,SLC8A2,CACNG4,GABBR1,GABRA3,LRRC4,ADGRL2,GRIA1,GRIA2,GRIA3,GRIK5,GRIN1,GRIN2A,GRIN2D,GRM1,GRM2,GRM5,PTPRT,GSG1L,LRRTM3,LRRTM1,KCNC1,KCNC3,KCNC4,KCND2,RGS7BP,LRRC4B
MicroRNA	hsa-miR-6791-5p		MirDB	5.627e-23	5.713e-19	2.285e-20	2.24e-19	133	457	BTBD9,ADAR,ADCY1,ELFN2,MECP2,SORCS1,UNC5A,MGAT3,MLLT1,MRTFA,RANBP10,ABCC1,APBA1,FBRSL1,CPNE5,MADD,MARK4,DGAT1,KIF1A,RNF19B,LDB1,NFIC,NFYC,AP1M1,ANKRD52,DAGLA,CAMK2A,KSR2,MAP3K14,CBFA2T3,SYT7,SHISA7,ZDHHC8,CHRM4,CHRNA2,SLIT2,DLGAP3,KIF3B,ASB6,TGFBRAP1,IGLON5,CSTPP1,MINK1,FBXL19,TMEM229B,CLIP3,FOXP4,SAMD10,RALGPS1,RIMS4,PITPNM3,PPP1R16B,WSCD2,MAPK13,KIAA0100,NOS1AP,DAB2IP,TANC2,CNNM2,CC2D1A,ZNF362,GIT2,PTPN9,SRGAP3,NECTIN1,PTPRQ,ARNT2,DIAPH1,TLN2,NYAP1,DOCK3,IQSEC3,DUSP8,POLR1D,CNNM1,EFNB2,EPB41L1,SMPD3,TMEM164,AGAP3,ITGA11,OTUD5,RNF44,SH3GL1,NBEA,TMEM127,MAPRE3,LOXHD1,GPR153,ZNF335,KDM2A,SUFU,NALF2,FAM219A,CAPN15,BRPF3,LHFPL4,TMEM8B,GARS1,RAP1GAP2,MAPK8IP3,GGA3,MPRIP,XYLT1,IQCE,MGRN1,BEAN1,PHF24,CRTC1,GRIK5,GRIN2A,PTPRT,GSK3B,GPR45,RBFOX2,NR2C2,EDC4,SLC29A2,FBXO41,OSBP2,KNDC1,IL12RB2,DTWD1,KCNC1,KCNC4,KCNQ2,ZSWIM4,STXBP5,PAK5,LASP1,KY,LRP3,JPH3
Coexpression	M39104	ZHONG_PFC_C3_MICROGLIA	MSigDB C8: Cell Type Signatures (v7.5.1)	6.32e-23	7.235e-19	1.206e-19	1.197e-18	135	470	DPF1,MAP1A,MAP6,MAPT,CSMD2,GPRIN1,TENM2,ADCY1,RNF157,ADD2,CRACD,TLE5,SNX32,LRRC7,CEP126,FAM110B,AMPH,ANK3,PPFIBP1,PPFIA2,LRRC4C,NCOA1,MBTPS1,MYH10,KIF1A,FXYD7,ADGRB2,WASF1,SDK1,CACNA1A,CACNA1B,CACNB3,RUNX1T1,SHISA7,INA,CDH2,CDH10,ARHGAP33,KCNH7-AS1,DBNDD1,KIAA1549L,NRXN2,ZNF324,SDK2,GTF2IRD1,CRMP1,TENM4,RALGPS1,VSTM2L,PLXNA4,TRIM44,DAB2IP,TANC2,CTIF,DCX,KIAA0319,CELF2-AS2,SNAP91,STMN3,DLX2,DNM1,DMWD,RAB3A,SOBP,DTX1,PRRT2,SEZ6L2,EEF1A2,CACNG8,CELSR2,ELAVL3,DMTN,ANKRD13B,REEP2,BAIAP2,CAP2,AGAP3,CARM1,SYT3,DPYSL4,NBEA,CYFIP2,MAPRE3,SMARCA2,MAST1,SNCB,ACKR1,MYO16,NLK,KDM4B,KIF21B,JPH4,SRRM4,SPTAN1,SPTBN1,CPLX1,SRM,RAP1GAP2,CSDC2,MAST4,SEPTIN3,ZFR2,DCLK2,GNAO1,GNAZ,CTXN1,GPC1,B4GALNT4,PHF24,PCLO,TMEM151B,FAM189A1,GRIA3,GRIN1,NCS1,FBXL16,THRB,CELF3,RIMBP2,CSMD1,IGSF21,TSC2,SSBP3,FLRT2,CELF5,ATCAY,NPDC1,KNDC1,FMN2,RAB15,KIF3C,BMERB1,AP3B2,LSAMP,JPH3
ToppCell Atlas	ae71b0a0b0b6a2b19126dca7112918eb3c72a955	Primary_Motor_Cortex_(M1)-Neuronal-Glutamatergic_Excit-Glut_IT_RORB_THEMIS_LINC00507|Primary_Motor_Cortex_(M1) / Sample group (Anatomical region groups), lineage, cell class, cell subclass and cell type	Human Multiple Cortical Areas SMART-seq	6.603e-23	1.719e-18	6.366e-20	6.839e-19	72	172	SYN3,ACTN1,CCDC85A,SORCS1,NWD2,MRTFB,CPNE9,PPFIBP1,LINC00710,MLIP,HS6ST3,ANKRD33B,FXYD7,WASF1,NRGN,KALRN,CAMK2A,SYT7,LDB2,CNTN3,CDH10,CDH12,CDH18,DLGAP2,COL26A1,CHN1,CHRM3,NDST3,SLC35F3,NGEF,ONECUT2,COL5A2,PPP3CA,RGS6,KCTD1,TESPA1,KHDRBS2,LRRK1,EFNA5,EPHB6,ETS2,LRFN5,SFTA1P,EPIC1,CNKSR2,LINGO2,ZNF804B,KCNIP4,NLK,CACNA2D3,DCAF6,HECW1,FSTL4,ADGRL2,GRM1,GRM7,ZFPM2,CDH22,LINGO1,R3HDM1,POU6F2,LINC01250,KCNQ5,MGAT5B,HTR1F,RTN4RL1,MIR137HG,BRINP3,KCNH1,SLC17A7,LAMB1,CRACDL
Coexpression	M39102	ZHONG_PFC_C3_ASTROCYTE	MSigDB C8: Cell Type Signatures (v7.5.1)	7.814e-23	8.944e-19	1.278e-19	1.268e-18	116	374	MAP6,ASIC1,UBN2,ADCY1,PCDH19,MAP3K9,LRRC7,MMP17,GOLGA7B,UNC79,PDZD4,ANK3,GIT1,KIAA1522,PPFIA2,CNIH2,CNTNAP1,FBRSL1,RERE,NPIPA5,NPAS1,CACNA1A,CACNA1B,CACNB1,CACNB3,RUNX1T1,CBFA2T3,CNTN3,NRXN2,NGEF,ZNF324,ZNF316,POU6F1,CDC42BPB,NCOR2,VSTM2L,CHD5,PLXNA4,SLC45A1,PHYHIP,ZNF362,KIAA0319,SNAP91,PTPRS,NKAIN1,DNM1,RAB3A,PRRT2,SEZ6L2,EEF1A2,CACNG8,CELSR2,ELAVL3,EPB41L1,BASP1,SCN3A,SMPD3,BAIAP2,AGAP2,TRIM46,SEMA6C,EVL,NBEA,CNKSR2,SLC4A3,PACS1,BICDL1,CELF2,SMARCA2,EFR3B,MAST1,FAM189B,SNAPC4,MYO16,NLK,KDM4B,MAST3,JPH4,AGO2,SRRM4,SPTBN2,CPLX1,CIC,ME3,PNPLA6,SYT1,GNAZ,GNB3,MGRN1,SIN3B,B4GALNT4,PCLO,TMEM151B,GRIK2,ARHGAP39,AFAP1,THRB,RIMBP2,UBE2Q2P1,HMGA1,FBXO41,OSBP2,FLRT2,TOM1L2,ILRUN,CELF5,RBFOX3,ATCAY,IGHMBP2,PRDM2,LINC02987,L1CAM,TMEM63C,CAMK2N2,PTCHD4,CCDC120
MicroRNA	hsa-miR-4763-3p		MirDB	8.267e-23	8.394e-19	3.228e-20	3.165e-19	178	703	ABR,MAP6,ELFN2,MECP2,SORCS1,ZNF512B,UNC5A,MGAT3,MTA3,NLGN2,MARCHF4,PITPNM2,ATRN,RANBP10,ANK3,GIT1,CNIH2,NCOA5,ASTN1,ATP7B,NF2,NFIC,BSN,ANKRD52,DAGLA,NOVA1,CACNB3,KSR2,MAP3K14,CBL,SYT7,SHISA7,INA,KCNQ4,CDH10,PDE2A,BCL7B,PFDN1,CHRM1,ZDHHC8,DLGAP3,SLC22A8,NRXN2,OTOF,DDA1,ASB6,CLPTM1,CCSER2,NGEF,PLAGL2,ATG9A,SLC25A23,CDIP1,SDK2,NECAB2,EPB41L4B,MBOAT7,TNPO2,SH3KBP1,TP53I11,PPARD,CRAT,CDC42BPB,CRHR1,TMEM229B,VPS9D1,CHD5,WSCD2,RAPGEF2,DAB2IP,SETD1A,TM9SF4,ZNF362,GIT2,STK35,PTPN9,POM121,PTPRN2,ZMIZ2,NECTIN1,RAP1GAP,RARA,FAM78B,ATP9A,CDCA8,CNNM4,KLF16,CACNG7,CELSR3,TMEM132E,STK40,MARK2,DMTN,ETV6,STX1B,HMG20A,CORO2B,FBXL18,CX3CL1,TRIM46,CARM1,NACC1,FOXJ3,BAHD1,RPH3A,SLC7A1,SLC9A1,IPO9,SMARCD1,KDM2A,ADGRA1,FRMPD3,SUFU,NALF2,TMCC1,KDM4B,GABRA3,KCNH5,WDTC1,KIF21B,BRPF3,LHFPL4,ERC1,ARHGAP26,SRC,FSTL4,RAP1GAP2,NR6A1,CYP46A1,MAPK8IP3,GGA3,MPRIP,STIM1,XYLT1,ABCG4,LARP4B,ADAMTS16,PPP1R9B,GNAO1,MLST8,TMEM178B,ANKS1A,CTXN1,GPC1,CLASP1,WDR7,JADE2,BEAN1,PHF24,FAM189A1,LARP1,CRTC1,PIP5K1C,TFE3,LINGO1,NPTXR,TNFAIP1,ASXL1,KCNQ5,FBXO41,USP4,MGAT5B,PLPPR2,ILRUN,CELF5,HTR6,DISP2,GPR137,SLC6A17,LUZP1,KCNH2,NAV3,TET3,SPRN,TMEM63C,LAMC1,ZMIZ1,KY
GO: Biological Process	GO:0048812	neuron projection morphogenesis		1.072e-22	8.938e-19	8.938e-20	8.586e-19	193	809	MAP1A,MAP2,MAP6,MAPT,LRTM1,ADARB1,TENM2,ADCY1,MECP2,MEF2A,SHC3,SLITRK1,RNF157,UNC5A,ULK1,ISLR2,NYAP2,CPNE9,ANK3,ZSWIM5,PPFIA2,CNTNAP1,ALS2,LRRC4C,CPNE5,SEMA4G,CASK,ARHGDIA,CAPRIN2,PTCH2,TMEM108,RERE,PHACTR1,MYH10,KIF1A,ADGRB1,ADGRB3,BRAF,WASF1,DAGLA,NOVA1,NOVA2,CACNA1A,NPR2,NRCAM,KALRN,CAMK2A,NTRK3,INA,CNTN3,PRKN,CDH2,CDH4,ARHGAP33,NUMBL,CHN1,B4GALT5,SLIT2,NRXN3,NRXN2,PIK3CD,PITPNA,TMEM59L,NGEF,PLXNA2,ROCK2,PACSIN1,MINK1,SH3KBP1,CRMP1,MIR124-2,MAPK14,PPP3CA,TENM4,VSTM2L,SIPA1L1,CNTNAP2,PLXNA4,SLITRK5,RAPGEF2,CTNND2,DAB2IP,TANC2,LZTS3,DAB1,DBN1,DCC,DCX,KIAA0319,PTPRA,ABITRAM,PTPRF,PLPPR4,SNAP91,PTPRS,ARHGAP44,NECTIN1,ARNT2,NYAP1,RAB3A,SHANK1,TLCD3B,RAP1GAP,RANBP9,ACTR2,CACNG7,EFNA5,EFNB2,CELSR3,CELSR2,MAP1S,MEGF8,EIF2AK4,MARK2,EP300,EPHB6,UBAP1,DTNBP1,SCN8A,BAIAP2,FOXG1,TRIM46,SEMA6C,SEMA6B,EVL,SYT3,LMTK2,NTNG1,DPYSL4,NLGN1,CLSTN1,CYFIP2,TRAK1,ZNF335,RIMS1,BRSK1,UNC13A,MYO16,KDM1A,HECW1,EPHA6,MYCBP2,SRRM4,SPTAN1,SPTB,SPTBN1,SPTBN2,SRC,FSTL4,GDI1,MAPK8IP3,STIM1,CDKL5,KIRREL3,PNPLA6,SYT1,UNC5D,GPC1,CUX2,JADE2,SYNE1,GRB10,GRIN1,ARHGAP35,PIP5K1C,GSK3B,LINGO1,LZTS1,TNR,RBFOX2,TRIO,TSC2,SSBP3,UBA1,UBE3A,FLRT2,RTN4RL1,IGF1R,KNDC1,RAPH1,RTN4R,ITPKA,PARP6,PRDM8,KCNC3,KIF5A,ZSWIM4,STXBP5,L1CAM,LAMB1,LAMC1,LRRC4B,LIMK1
MicroRNA	hsa-miR-6797-5p		MirDB	1.128e-22	1.145e-18	4.101e-20	4.02e-19	147	534	SPRED2,BTBD9,ADCY1,MECP2,MEF2A,SHC3,SORCS1,KLHL29,PRR12,MGAT3,MAP3K9,RANBP10,ISLR2,GIT1,APBA1,KCNAB2,MARK4,EIF4G3,ANKRD33B,BCL9L,BCR,NFIC,CSNK1G1,ANKRD52,DAGLA,SDK1,NOVA2,ZBTB7C,KSR2,HECTD4,SHISA7,ZNF827,KCNQ4,PDE4A,CHRM1,ZNF71,SSH1,ASB6,PRRG3,ST8SIA5,ARIH1,TMEM184B,SDK2,UBQLN2,TNPO2,ZNF316,TMEM229B,C20orf96,TENM4,SIPA1L1,PLXNA4,PITPNM3,NOS1AP,TM9SF4,SIDT1,PHYHIP,ARHGEF11,STK35,FBXO10,PTPRJ,NECTIN1,XYLB,DNM1,IQSEC3,DTNB,KLHL26,ZNF391,KIAA0319L,DTNBP1,SPRED3,CACNG3,CACNG2,ZBTB7A,SMPD3,CARM1,SFMBT1,EDC3,OTUD5,VPS26B,NACC1,ADGRL1,COPG2,TMEM127,RPH3A,PACS1,MAPRE3,SLC8A2,SLC9A1,FAM222B,ZFP64,SMARCD1,NFAT5,NALF2,FAIM2,GABRA3,WDTC1,NMNAT2,ERC1,SPTB,SPTBN2,SREBF2,TNRC6B,AHDC1,ABCG4,RHOBTB2,SYN2,SYT1,RPRD2,GNAO1,TAPBP,UNC5D,UBR4,COP1,RAPGEF1,TTYH3,PIP5K1C,GSK3B,NCS1,LZTS1,NPTXR,BRD4,CELF3,GSG1L,FBXL20,RBFOX2,FILIP1L,ATXN2L,ZNF346,RUSC1,SSBP3,SBK1,COPS7B,PRR14L,MGAT5B,TOM1L2,INPP5E,SLC6A17,UBQLN4,NCLN,LUZP1,FAM78A,KCNC1,KIF5A,LASP1,ZMIZ1,PIANP,PLEKHM3
MicroRNA	hsa-miR-608		MirDB	1.131e-22	1.148e-18	4.101e-20	4.02e-19	144	518	MAP1A,ASIC1,MECP2,MEF2D,ADRA1A,MGAT3,MTA3,FAM110B,PITPNM2,JCAD,ISLR2,LRFN1,GIT1,KCNAB2,PIAS1,SEMA4G,LDB1,NF2,NFIC,BSN,ANKRD52,DAGLA,NOVA2,NRGN,CAMK2A,KSR2,OGDH,FNDC10,PBX2,PDE4A,NUMBL,CHD3,CHRM1,KIAA1549L,SSH1,DDA1,EPN1,SLC25A23,IGLON5,MIER2,ONECUT2,SDK2,COX10,ZNF385A,CDC42BPB,CRHR1,FOXP4,RGS6,VSTM2L,PLXNA4,PITPNM3,PPP1R16B,PRKCG,TM9SF4,BCORL1,ZNF362,TMEM130,SRGAP3,ZMIZ2,NECTIN1,NKAIN1,DMWD,IQSEC3,DRP2,HUWE1,RFX1,HIVEP3,SLC25A22,POLR1D,CNNM1,KLF16,EFNA5,CELSR3,CELSR2,ELAVL3,KLHL26,ANKRD13B,TMEM63B,STX1B,SPRED3,ZBTB7A,FASN,FBXL18,CARM1,NACC1,PACS1,SLC7A1,SLC8A2,SMARCD1,KDM2A,HMGXB3,NALF2,GABBR1,RAI1,FAM219A,WDTC1,KIF21B,SOX12,IQSEC2,DDN,ABCG4,MMP24,TTBK1,PPP1R9B,GNAO1,TMEM178B,MAPRE2,CLUH,PRRC2B,JADE2,PCDHGA9,PCDHGA6,PCDHGA5,PCDHGA1,CRTC1,TTYH3,GRIN2A,PIP5K1C,FBXO46,TFE3,CMIP,NPTXR,CELF3,RIMBP2,TNFAIP1,R3HDM1,ATXN2L,HIVEP2,PLD3,SSBP3,HPCA,TOM1L2,CELF5,GPR137,RTN4R,LRRTM1,PARP6,PRDM11,KCNC1,KCNC4,KCNH1,ZSWIM4,WIPF2,KMT2D
ToppCell Atlas	9efb9511a211d0824bb97f82c1a5860c43d2138f	Cerebellum-Neuronal-Inhibitory-iN1(Gad1Gad2_Th)|Cerebellum / BrainAtlas - Mouse McCarroll V32	Mouse Adult Brain Overview (690k cells, 9 regions, 565 cell clusters)	2.346e-22	6.106e-18	2.105e-19	2.262e-18	66	151	ASIC1,LMTK3,MAP3K9,MARCHF4,UNC79,PDZD4,KCNAB2,SEMA4G,MARK4,EIF4G3,FMNL1,CA7,HCN1,ZNF786,SNTG1,CDH12,DBNDD1,GFOD1,MAGED1,NRG2,VSTM2L,RIMS4,LHFPL5,SLC45A1,CLSTN3,FRMPD4,ZNF804A,TMEM145,NYAP1,SHANK1,IQSEC3,C11orf80,ANKRD13B,LINGO3,CACNG2,NRSN2,SEMA6C,LMTK2,MAST1,NALF2,MYO16,INPP5J,CACNA2D3,SIPA1L3,SPTBN2,FSTL4,RAP1GAP2,ABCG4,STAC2,B4GALNT4,PHF24,TMEM151B,GRIA3,GRIN2D,GRM1,ECPAS,RIMBP2,HRH3,INSYN1,TRPM2,SBK1,HPCA,PRDM8,GAL3ST3,CAMK1G,PTCHD4
ToppCell Atlas	904c613aac3f9919a432b110bb1dcc832b5aec0a	Cerebellum-Neuronal-Inhibitory|Cerebellum / BrainAtlas - Mouse McCarroll V32	Mouse Adult Brain Overview (690k cells, 9 regions, 565 cell clusters)	2.346e-22	6.106e-18	2.105e-19	2.262e-18	66	151	ASIC1,LMTK3,MAP3K9,MARCHF4,UNC79,PDZD4,KCNAB2,SEMA4G,MARK4,EIF4G3,FMNL1,CA7,HCN1,ZNF786,SNTG1,CDH12,DBNDD1,GFOD1,MAGED1,NRG2,VSTM2L,RIMS4,LHFPL5,SLC45A1,CLSTN3,FRMPD4,ZNF804A,TMEM145,NYAP1,SHANK1,IQSEC3,C11orf80,ANKRD13B,LINGO3,CACNG2,NRSN2,SEMA6C,LMTK2,MAST1,NALF2,MYO16,INPP5J,CACNA2D3,SIPA1L3,SPTBN2,FSTL4,RAP1GAP2,ABCG4,STAC2,B4GALNT4,PHF24,TMEM151B,GRIA3,GRIN2D,GRM1,ECPAS,RIMBP2,HRH3,INSYN1,TRPM2,SBK1,HPCA,PRDM8,GAL3ST3,CAMK1G,PTCHD4
Interaction	int:TNIK	TNIK interactions		4.613e-22	6.987e-18	2.329e-18	2.376e-17	104	330	UBN2,AP2A1,AP2A2,AP2B1,LRRC7,NLGN2,NCK2,SORBS2,ANK3,GIT1,CASK,MYO5A,BCR,WASF1,CACNA1A,CACNB1,KALRN,CAMK2A,HCN1,SHISA7,USP10,INA,CDH2,CDH10,CEP170B,DLGAP1,WIZ,NGEF,STRN4,TOLLIP,PLEKHA5,MINK1,SH3KBP1,NCOR2,PPP2R5D,SEC24C,SIPA1L1,PRKACA,ERC2,PRKCG,CTNND2,TANC2,ARHGAP32,LZTS3,DCX,MAGI2,SNAP91,PTPRS,SRGAP3,PURA,IQSEC1,DLG2,DNM1,SHANK1,IQSEC3,RANBP9,HUWE1,NAT10,BAIAP2,CAP2,AGAP2,TRIM46,CARM1,PPM1E,NBEA,CNKSR2,CYFIP2,RIMS1,UNC13A,KDM1A,MYCBP2,SPTAN1,SPTBN1,IQSEC2,SPTBN2,SEPTIN3,GSE1,PRRC2B,CLASP1,SYNE1,PPP1R13B,GRIA1,GRIA2,GRIA3,GRIK2,GRIN1,GRIN2A,ARHGAP39,GRM5,GSK3B,LZTS1,KIAA1217,RIMBP2,CABIN1,TNR,TP53BP1,TRAF6,INSYN1,TRIO,TSC1,EDC4,HIRA,KIF5A,PAK5
ToppCell Atlas	25ccf08a8a26d7e7827b6357f33a53aaf423577d	Posterior_cortex-Neuronal-Excitatory|Posterior_cortex / BrainAtlas - Mouse McCarroll V32	Mouse Adult Brain Overview (690k cells, 9 regions, 565 cell clusters)	5.283e-22	1.375e-17	4.583e-19	4.925e-18	71	173	TENM2,SLITRK1,UNC5A,MRTFB,LRRC7,GOLGA7B,PRSS12,MLIP,ADGRB2,NEUROD2,CDK5R2,FMNL1,CA7,NPAS2,CACNB1,NRGN,KALRN,CAMK2A,LDB2,CHN1,CHRM1,OVOL2,NGEF,ROCK2,PPP3CA,GALNT9,PRKCG,ARHGAP32,PHYHIP,BRINP1,KIAA0319,PRRT2,SLC25A22,EXTL1,RYR2,CACNG3,PCNX2,BASP1,BAIAP2,CX3CL1,CNKSR2,SLC8A2,CELF1,NRG3,SPTBN2,RAP1GAP2,DDN,GNAQ,GNAZ,CTXN1,PHF24,FAM189A1,GRM2,KCNH3,LINGO1,LZTS1,R3HDM1,HIVEP2,SYNPO,DNAAF11,CELF5,VIPR1,RBFOX3,RAB15,RTN4R,ITPKA,KCNC4,KCNJ4,SLC17A7,SPRN,CRACDL
GO: Biological Process	GO:0048666	neuron development		5.329e-22	4.443e-18	4.039e-19	3.88e-18	282	1378	MAP1A,MAP2,MAP6,MAPT,MARK1,LRTM1,SCYL1,GPRIN1,TRRAP,ADARB1,TENM2,ADCY1,MECP2,MEF2A,SHC3,SLITRK1,RNF157,SLC12A5,UNC5A,MRTFB,AP2A1,LRRC7,NLGN2,ULK1,ALK,MRTFA,NCK2,ISLR2,NYAP2,CPNE9,ANK3,GIT1,ZSWIM5,PPFIA2,CNTNAP1,CAMSAP3,ALS2,LRRC4C,CPNE5,SEMA4G,CASK,ARHGDIA,CAPRIN2,PTCH2,TMEM108,RERE,PHACTR1,MYH10,KIF1A,ADGRB1,ADGRB3,NEUROD2,BRAF,WASF1,DAGLA,SDK1,NOVA1,NOVA2,CACNA1A,NPR2,NRCAM,KALRN,CAMK2A,HCN1,NTRK3,OGDH,INA,CBFA2T2,NEURL1,PALM,CNTN3,PRKN,PBX2,CDH2,CDH4,ARHGAP33,CDK16,DLG5,NUMBL,CHN1,B4GALT5,SLIT2,NRXN3,KIF3B,NRXN2,PIK3CD,HS6ST1,PITPNA,TMEM59L,NGEF,CNGB1,PLXNA2,ROCK2,ONECUT2,COL12A1,PACSIN1,MINK1,SH3KBP1,CRMP1,MIR124-2,MAPK14,PPP2R5D,PPP3CA,TENM4,VSTM2L,SIPA1L1,CNTNAP2,PLXNA4,SLITRK5,LHFPL5,RAPGEF2,CTNND2,RTN4RL2,NOS1AP,DAB2IP,TANC2,TOX,LZTS3,DAB1,DBN1,DCC,DCX,ZNF804A,ASAP1,KIAA0319,MAGI2,PTPN9,PTPRA,ABITRAM,PTPRF,PLPPR4,SNAP91,PTPRS,STMN3,NTM,ARHGAP44,NECTIN1,PTPRQ,ARNT2,DIAPH1,IQSEC1,DLG2,GRIN3A,NYAP1,RAB3A,SHANK1,TLCD3B,RAP1GAP,RASGRF1,RANBP9,ACTR2,FRY,CACNG7,EFNA5,EFNB2,CELSR3,CELSR2,MAP1S,MEGF8,TMEM132E,EIF2AK4,MARK2,EP300,SEZ6,EPHB6,ERCC6,UBAP1,DTNBP1,STX1B,SEC24B,SCN8A,MED12L,BAIAP2,CAMSAP1,CX3CL1,FOXG1,TRIM46,CARM1,SEMA6C,SEMA6B,EVL,SYT3,LMTK2,NTNG1,DPYSL4,NBEA,NLGN1,CLSTN1,CYFIP2,TRAK1,EFHC2,BICDL1,MTOR,ZNF335,PRICKLE2,RIMS1,BRSK1,UNC13A,MYO16,KDM1A,INPP5J,GABRB1,HECW1,EPHA6,MYCBP2,SRRM4,SPTAN1,SPTB,SPTBN1,SPTBN2,SRC,FSTL4,RAP1GAP2,GDI1,TNFRSF21,MAPK8IP3,STIM1,XYLT1,IGSF10,CDKL5,KIRREL3,PNPLA6,SYN1,SYT1,PPP1R9B,DCLK2,GNAO1,GNAQ,GNAT2,CAMSAP2,UNC5D,ANKS1A,GPC1,CUX2,JADE2,SYNE1,GRB10,RAPGEF1,CRTC1,GRIN1,ARHGAP35,PIP5K1C,GSK3A,GSK3B,NCS1,AGBL4,THRB,LINGO1,LZTS1,NPTXR,TNR,RBFOX2,HTT,TRIO,TSC1,TSC2,SSBP3,UBA1,UBE3A,FLRT2,ATCAY,RTN4RL1,IGF1R,KNDC1,RAPH1,RTN4R,SPIRE1,ITPKA,PARP6,PRDM8,KCNC3,KIF3C,KIF5A,ZSWIM4,CAMK1D,STXBP5,L1CAM,LAMB1,LAMC1,LRRC4B,ZMIZ1,LIMK1
MicroRNA	hsa-miR-4472		MirDB	9.796e-22	9.946e-18	3.43e-19	3.362e-18	108	343	VWA5B2,ASIC1,BTBD9,MECP2,MEF2D,ZNF512B,SCAMP5,OSBPL5,MAP3K9,GIT1,ZNF618,ZBTB4,KCNAB2,CPNE5,SEMA4G,CASK,HCN2,PYGO2,NFIC,BSN,MBD2,DAGLA,NOVA2,KALRN,KSR2,SYT7,CBFA2T2,PALM,CDH4,PDE4A,BCL7B,ZDHHC8,B4GALT5,DLGAP3,WIZ,DDA1,ASB6,RASAL2,ZNF385A,NR1D1,SH2B1,CRMP1,RAB36,FOXP4,RGS6,CHD5,RIMS4,PRKACA,PLXNA4,WSCD2,DAB2IP,SLC36A1,SNPH,LZTS3,BCORL1,TRANK1,STMN3,NECTIN1,CCDC3,RIPOR1,OXSR1,CDON,RARA,CNNM1,TMEM132E,ELAVL3,ANKRD13B,TMEM63B,STX1B,CACNG2,FGD1,TMEM164,CARM1,NACC1,SLC7A1,SLC8A2,SLC9A1,SMARCD1,NALF2,CAPN15,KIF21B,IQSEC2,GARS1,GDI1,MMP24,STAC2,ZFR2,MTCL1,TTYH3,CMIP,SYNPO2,NKD2,RAB15,TNKS1BP1,GPR137,SLC6A17,KCNC1,KCNH2,KCNJ4,KCNQ2,ZSWIM4,ATP13A1,DTX3,LAMC1,LRRC4B,KMT2D,LSAMP,PLEKHM3
GO: Biological Process	GO:0120039	plasma membrane bounded cell projection morphogenesis		1.05e-21	8.755e-18	7.296e-19	7.008e-18	193	824	MAP1A,MAP2,MAP6,MAPT,LRTM1,ADARB1,TENM2,ADCY1,MECP2,MEF2A,SHC3,SLITRK1,RNF157,UNC5A,ULK1,ISLR2,NYAP2,CPNE9,ANK3,ZSWIM5,PPFIA2,CNTNAP1,ALS2,LRRC4C,CPNE5,SEMA4G,CASK,ARHGDIA,CAPRIN2,PTCH2,TMEM108,RERE,PHACTR1,MYH10,KIF1A,ADGRB1,ADGRB3,BRAF,WASF1,DAGLA,NOVA1,NOVA2,CACNA1A,NPR2,NRCAM,KALRN,CAMK2A,NTRK3,INA,CNTN3,PRKN,CDH2,CDH4,ARHGAP33,NUMBL,CHN1,B4GALT5,SLIT2,NRXN3,NRXN2,PIK3CD,PITPNA,TMEM59L,NGEF,PLXNA2,ROCK2,PACSIN1,MINK1,SH3KBP1,CRMP1,MIR124-2,MAPK14,PPP3CA,TENM4,VSTM2L,SIPA1L1,CNTNAP2,PLXNA4,SLITRK5,RAPGEF2,CTNND2,DAB2IP,TANC2,LZTS3,DAB1,DBN1,DCC,DCX,KIAA0319,PTPRA,ABITRAM,PTPRF,PLPPR4,SNAP91,PTPRS,ARHGAP44,NECTIN1,ARNT2,NYAP1,RAB3A,SHANK1,TLCD3B,RAP1GAP,RANBP9,ACTR2,CACNG7,EFNA5,EFNB2,CELSR3,CELSR2,MAP1S,MEGF8,EIF2AK4,MARK2,EP300,EPHB6,UBAP1,DTNBP1,SCN8A,BAIAP2,FOXG1,TRIM46,SEMA6C,SEMA6B,EVL,SYT3,LMTK2,NTNG1,DPYSL4,NLGN1,CLSTN1,CYFIP2,TRAK1,ZNF335,RIMS1,BRSK1,UNC13A,MYO16,KDM1A,HECW1,EPHA6,MYCBP2,SRRM4,SPTAN1,SPTB,SPTBN1,SPTBN2,SRC,FSTL4,GDI1,MAPK8IP3,STIM1,CDKL5,KIRREL3,PNPLA6,SYT1,UNC5D,GPC1,CUX2,JADE2,SYNE1,GRB10,GRIN1,ARHGAP35,PIP5K1C,GSK3B,LINGO1,LZTS1,TNR,RBFOX2,TRIO,TSC2,SSBP3,UBA1,UBE3A,FLRT2,RTN4RL1,IGF1R,KNDC1,RAPH1,RTN4R,ITPKA,PARP6,PRDM8,KCNC3,KIF5A,ZSWIM4,STXBP5,L1CAM,LAMB1,LAMC1,LRRC4B,LIMK1
ToppCell Atlas	2585428c5e05956255341cb5c2017a15b940563c	Mid-temporal_gyrus_(MTG)-Neuronal-Glutamatergic_Excit|Mid-temporal_gyrus_(MTG) / Sample group (Anatomical region groups), lineage, cell class, cell subclass and cell type	Human Multiple Cortical Areas SMART-seq	1.105e-21	2.877e-17	8.72e-19	9.369e-18	72	179	ACTN1,SORCS1,NWD2,MRTFB,CPNE5,LINC00710,MLIP,ANKRD33B,PHACTR1,FXYD7,SLC22A24,WASF1,NRGN,KALRN,CAMK2A,SYT7,LDB2,PCDH7,CDH12,CDH18,DLGAP2,CHN1,SLC35F3,NGEF,EPB41L4B,PPP2R2C,PPP3CA,MICAL2,ERC2,ARHGAP32,BRINP1,KCTD1,TESPA1,KHDRBS2,EFNA5,RYR2,MIR124-2HG,LRFN5,SFTA1P,UNC13B,EPIC1,CNKSR2,LINGO2,CELF2,KCNIP4,NLK,MAST3,CACNA2D3,SLC22A25,HECW1,FSTL4,RAP1GAP2,XYLT1,RFTN1,GRM1,KCNH3,AGBL4,LINGO1,R3HDM1,SYNPO2,LINC01250,KCNQ5,HRH2,VIPR1,MIR137HG,BRINP3,LINC01122,ZNF385B,KCNH1,SLC17A7,CAMK1D,CRACDL
ToppCell Atlas	5624cecd54fbb2ec054fcd10aa2ed0dd6a974901	Somatosensory_Cortex_(S1)-Neuronal-Glutamatergic_Excit|Somatosensory_Cortex_(S1) / Sample group (Anatomical region groups), lineage, cell class, cell subclass and cell type	Human Multiple Cortical Areas SMART-seq	1.105e-21	2.877e-17	8.72e-19	9.369e-18	72	179	ACTN1,SORCS1,NWD2,MRTFB,LRFN2,CPNE9,PPFIBP1,LINC00710,MLIP,ANKRD33B,PHACTR1,FXYD7,ADGRB2,WASF1,NRGN,KALRN,CAMK2A,SYT7,LDB2,PCDH7,CDH12,CDH18,DLGAP2,CHN1,NDST3,KIAA1549L,NGEF,PPP2R2C,PPP3CA,MICAL2,ARHGAP32,BRINP1,KCTD1,TESPA1,KHDRBS2,EFNA5,RYR2,MIR124-2HG,LRFN5,LRRTM4,SFTA1P,EPIC1,CNKSR2,LINGO2,CELF2,KCNIP4,NLK,MAST3,CACNA2D3,DCAF6,HECW1,FSTL4,CDKL5,ZFPM2,AGBL4,LINGO1,R3HDM1,POU6F2,SYNPO2,LINC01250,KCNQ5,HRH2,FLRT2,VIPR1,HTR1F,MIR137HG,BRINP3,ZNF385B,KCNH1,SLC17A7,CAMK1D,CRACDL
GO: Cellular Component	GO:0098685	Schaffer collateral - CA1 synapse		1.119e-21	1.177e-18	4.204e-20	3.168e-19	54	111	ABR,ADCY1,ADCY8,LRFN2,APBA1,APBA2,DGKZ,LRRC4C,CASK,MYO5A,BCR,BSN,CACNA1B,CAMK2A,INA,PDE4A,CHRM1,PLG,EPN1,ROCK2,PPP3CA,LRRTM2,DGKB,DCC,PTPRA,SNAP91,PTPRS,IQSEC1,SHANK1,CACNG8,EFNB2,DTNBP1,CACNG3,CACNG2,BAIAP2,SH3GL1,NTNG1,GABBR1,IQSEC2,CPLX1,LRRC4,SYN1,SYN2,GRIA2,GRM1,GRM5,GSK3B,GSG1L,FBXL20,TNR,SYNPO,ANKS1B,STXBP5,L1CAM
ToppCell Atlas	e04a84989d624378141042768383b9c846901f2d	facs-Brain_Non-Myeloid-Hippocampus-24m-Neuronal-neuron|Brain_Non-Myeloid / Brain_Non-Myeloid_Brain_Myeloid - method, tissue, subtissue, age, lineage, cell ontology and free annotation	Mouse Aging Atlas- Tabula Muris Senis	1.173e-21	3.052e-17	8.72e-19	9.369e-18	71	175	KCNH7,TENM2,ADD2,ADRA1D,GOLGA7B,HIPK4,KCNAB2,CHST1,ATP1A3,ADGRB2,BSN,CACNB3,NRGN,CAMK2A,HCN1,SYT7,KIFC2,CHD3,CHN1,DLGAP3,NRXN3,NRXN2,EPN1,NECAB2,CHD5,GALNT9,ERC2,PRKCG,RTN4RL2,NOS1AP,PHYHIP,ZNF804A,PLPPR4,PTPRN,PTPRN2,STMN3,DNM1,IQSEC3,SOBP,EEF1A2,CELSR2,RTN1,RYR2,BASP1,AGAP2,CYFIP2,CELF2,SNCB,BRSK1,SPTBN2,DDN,SYN1,SYT1,CTXN1,PCLO,GRIA1,GRIN1,GRIN2A,KCNH3,LINGO1,HIVEP2,TRPC4,HPCA,CELF5,RBFOX3,RTN4RL1,PANX2,SLC6A17,SLC17A7,KCNQ2,CRACDL
ToppCell Atlas	24cc03c748e15f7ef0e6509ca5a6ca583fb9c573	facs-Brain_Non-Myeloid-Hippocampus-24m-Neuronal-nan|Brain_Non-Myeloid / Brain_Non-Myeloid_Brain_Myeloid - method, tissue, subtissue, age, lineage, cell ontology and free annotation	Mouse Aging Atlas- Tabula Muris Senis	1.173e-21	3.052e-17	8.72e-19	9.369e-18	71	175	KCNH7,TENM2,ADD2,ADRA1D,GOLGA7B,HIPK4,KCNAB2,CHST1,ATP1A3,ADGRB2,BSN,CACNB3,NRGN,CAMK2A,HCN1,SYT7,KIFC2,CHD3,CHN1,DLGAP3,NRXN3,NRXN2,EPN1,NECAB2,CHD5,GALNT9,ERC2,PRKCG,RTN4RL2,NOS1AP,PHYHIP,ZNF804A,PLPPR4,PTPRN,PTPRN2,STMN3,DNM1,IQSEC3,SOBP,EEF1A2,CELSR2,RTN1,RYR2,BASP1,AGAP2,CYFIP2,CELF2,SNCB,BRSK1,SPTBN2,DDN,SYN1,SYT1,CTXN1,PCLO,GRIA1,GRIN1,GRIN2A,KCNH3,LINGO1,HIVEP2,TRPC4,HPCA,CELF5,RBFOX3,RTN4RL1,PANX2,SLC6A17,SLC17A7,KCNQ2,CRACDL
ToppCell Atlas	2f153b203fe79f206319603cf94d3a03ab49a05d	facs-Brain_Non-Myeloid-Hippocampus-24m-Neuronal|Brain_Non-Myeloid / Brain_Non-Myeloid_Brain_Myeloid - method, tissue, subtissue, age, lineage, cell ontology and free annotation	Mouse Aging Atlas- Tabula Muris Senis	1.173e-21	3.052e-17	8.72e-19	9.369e-18	71	175	KCNH7,TENM2,ADD2,ADRA1D,GOLGA7B,HIPK4,KCNAB2,CHST1,ATP1A3,ADGRB2,BSN,CACNB3,NRGN,CAMK2A,HCN1,SYT7,KIFC2,CHD3,CHN1,DLGAP3,NRXN3,NRXN2,EPN1,NECAB2,CHD5,GALNT9,ERC2,PRKCG,RTN4RL2,NOS1AP,PHYHIP,ZNF804A,PLPPR4,PTPRN,PTPRN2,STMN3,DNM1,IQSEC3,SOBP,EEF1A2,CELSR2,RTN1,RYR2,BASP1,AGAP2,CYFIP2,CELF2,SNCB,BRSK1,SPTBN2,DDN,SYN1,SYT1,CTXN1,PCLO,GRIA1,GRIN1,GRIN2A,KCNH3,LINGO1,HIVEP2,TRPC4,HPCA,CELF5,RBFOX3,RTN4RL1,PANX2,SLC6A17,SLC17A7,KCNQ2,CRACDL
Interaction	int:DLG4	DLG4 interactions		1.565e-21	2.37e-17	5.925e-18	6.045e-17	98	305	ABR,MAP1A,LRFN2,NLGN4X,AP2B1,MAP3K10,LRRC7,NLGN2,PCDH10,BEGAIN,LRFN1,SORBS2,ANK3,GIT1,CNTNAP1,APBA1,KCNAB2,ALS2,SEMA4G,CASK,ARRB2,MT-CO1,ADGRB1,ADGRB2,ADGRB3,NRCAM,KALRN,CAMK2A,INA,PRKN,DLGAP2,DLGAP1,PDE2A,DLGAP3,ROCK2,SEPTIN5,SH3KBP1,CRHR1,PPP3CA,SIPA1L1,CNTNAP2,PRKCG,ARHGAP32,DBN1,DCX,IQSEC1,DLG2,GRIN3A,RAD23A,SHANK1,HUWE1,EFNB2,CACNG2,PRR16,BASP1,SCN5A,BAIAP2,AGAP2,DLGAP4,ADGRL1,NBEA,CNKSR2,NLGN1,CYFIP2,ADGRA1,FRMPD3,BRPF3,SPTBN1,IQSEC2,SRC,GDI1,SYT1,PPP1R9B,GNAO1,GNB1,ANKS1A,SYNE1,GRIA1,GRIA2,GRIA3,GRIK1,GRIK2,GRIK5,GRIN1,GRIN2A,GRIN2D,HTT,TRAF3,TRAF6,TSC1,UBA1,YWHAB,ANKS1B,KCNA2,KCND2,KCNJ4,KIF5A,SFXN3
GO: Biological Process	GO:0048858	cell projection morphogenesis		2.204e-21	1.838e-17	1.414e-18	1.358e-17	193	829	MAP1A,MAP2,MAP6,MAPT,LRTM1,ADARB1,TENM2,ADCY1,MECP2,MEF2A,SHC3,SLITRK1,RNF157,UNC5A,ULK1,ISLR2,NYAP2,CPNE9,ANK3,ZSWIM5,PPFIA2,CNTNAP1,ALS2,LRRC4C,CPNE5,SEMA4G,CASK,ARHGDIA,CAPRIN2,PTCH2,TMEM108,RERE,PHACTR1,MYH10,KIF1A,ADGRB1,ADGRB3,BRAF,WASF1,DAGLA,NOVA1,NOVA2,CACNA1A,NPR2,NRCAM,KALRN,CAMK2A,NTRK3,INA,CNTN3,PRKN,CDH2,CDH4,ARHGAP33,NUMBL,CHN1,B4GALT5,SLIT2,NRXN3,NRXN2,PIK3CD,PITPNA,TMEM59L,NGEF,PLXNA2,ROCK2,PACSIN1,MINK1,SH3KBP1,CRMP1,MIR124-2,MAPK14,PPP3CA,TENM4,VSTM2L,SIPA1L1,CNTNAP2,PLXNA4,SLITRK5,RAPGEF2,CTNND2,DAB2IP,TANC2,LZTS3,DAB1,DBN1,DCC,DCX,KIAA0319,PTPRA,ABITRAM,PTPRF,PLPPR4,SNAP91,PTPRS,ARHGAP44,NECTIN1,ARNT2,NYAP1,RAB3A,SHANK1,TLCD3B,RAP1GAP,RANBP9,ACTR2,CACNG7,EFNA5,EFNB2,CELSR3,CELSR2,MAP1S,MEGF8,EIF2AK4,MARK2,EP300,EPHB6,UBAP1,DTNBP1,SCN8A,BAIAP2,FOXG1,TRIM46,SEMA6C,SEMA6B,EVL,SYT3,LMTK2,NTNG1,DPYSL4,NLGN1,CLSTN1,CYFIP2,TRAK1,ZNF335,RIMS1,BRSK1,UNC13A,MYO16,KDM1A,HECW1,EPHA6,MYCBP2,SRRM4,SPTAN1,SPTB,SPTBN1,SPTBN2,SRC,FSTL4,GDI1,MAPK8IP3,STIM1,CDKL5,KIRREL3,PNPLA6,SYT1,UNC5D,GPC1,CUX2,JADE2,SYNE1,GRB10,GRIN1,ARHGAP35,PIP5K1C,GSK3B,LINGO1,LZTS1,TNR,RBFOX2,TRIO,TSC2,SSBP3,UBA1,UBE3A,FLRT2,RTN4RL1,IGF1R,KNDC1,RAPH1,RTN4R,ITPKA,PARP6,PRDM8,KCNC3,KIF5A,ZSWIM4,STXBP5,L1CAM,LAMB1,LAMC1,LRRC4B,LIMK1
ToppCell Atlas	4ba4c5c5d1333f4098f1f1b90aaf07c65448dd66	primary_auditory_cortex_(A1C)-Neuronal-Glutamatergic_Excit|primary_auditory_cortex_(A1C) / Sample group (Anatomical region groups), lineage, cell class, cell subclass and cell type	Human Multiple Cortical Areas SMART-seq	2.388e-21	6.216e-17	1.727e-18	1.855e-17	72	181	ACTN1,SORCS1,NWD2,MRTFB,LRFN2,LINC00710,MLIP,ANKRD33B,PHACTR1,FXYD7,WASF1,NPAS2,NRGN,KALRN,CAMK2A,SYT7,LDB2,CDH12,CDH18,DLGAP2,CHN1,KIAA1549L,NGEF,PPP2R2C,PPP3CA,MICAL2,ERC2,ARHGAP32,BRINP1,KCTD1,TESPA1,KHDRBS2,EFNA5,RYR2,MIR124-2HG,LRFN5,SFTA1P,UNC13B,EPIC1,MAGI3,CNKSR2,LINGO2,CELF2,KCNIP4,NLK,MAST3,CACNA2D3,DCAF6,HECW1,FSTL4,ZFPM2,KCNH3,AGBL4,LINGO1,R3HDM1,POU6F2,SYNPO2,LINC01250,KCNQ5,HRH2,FLRT2,VIPR1,RBFOX3,HTR1F,MIR137HG,BRINP3,LINC01122,ZNF385B,KCNH1,SLC17A7,CAMK1D,CRACDL
Coexpression	M39067	MANNO_MIDBRAIN_NEUROTYPES_HDA	MSigDB C8: Cell Type Signatures (v7.5.1)	3.061e-21	3.504e-17	4.38e-18	4.346e-17	130	462	MAP2,SLC24A3,ACVR1B,LMTK3,ADCY2,SLITRK1,ADCY8,SLC12A5,KLHL29,NLGN4X,RTL9,MAP3K9,LRRC7,CEP126,GOLGA7B,UNC79,AMPH,ANK3,PPFIA2,CHST1,ASNS,SHANK2-AS1,ATP1A3,MYO5A,LPCAT4,ZNF697,SYT7,KIFC2,LDB2,INA,PCDH1,CDH4,NRXN3,NRXN2,TMEM59L,CNGB1,MYRIP,GABBR2,CRMP1,RGS6,CHD5,PLXNA4,ERC2,DCX,MAGI2,PLPPR4,SNAP91,NTM,NECTIN1,DLG2,GRIN3A,NYAP1,PID1,DPP6,SOBP,PRRT2,SEZ6L2,EEF1A2,HIVEP3,CELSR3,MACO1,ELAVL3,EPB41L1,DMTN,ARMH4,ANKRD13B,REEP2,RTN1,CLVS1,CACNG2,MIR124-2HG,BASP1,SCN3A,MED12L,SMPD3,TRIM46,PPP1R21,NTNG1,PLEKHA6,SLC4A3,SLC8A2,MAST1,KCNIP4,RIMS1,UNC13A,NLK,GABRB1,KIF21B,NMNAT2,JPH4,LHFPL4,SRRM4,FSTL4,RAP1GAP2,MAST2,MMP24,GSE1,FNDC9,GNAO1,GNAZ,TMEM178B,MTUS2,EHBP1,GRIA1,GRIA3,GRIK2,TERF2,GRM8,FBXL16,GALNT17,TLE2,CELF3,TSPAN7,CSMD1,TOX2,RBFOX2,SEZ6L,SBK1,NALF1,PLPPR2,CELF5,ATCAY,PRDM8,NAV3,ZFP69B,PAK5,L1CAM,PIANP,LSAMP,PLEKHM3
Interaction	int:SYNGAP1	SYNGAP1 interactions		3.187e-21	4.827e-17	9.653e-18	9.849e-17	73	191	BTBD9,LRRC7,ULK1,NCK2,BEGAIN,PITPNM2,AMPH,SORBS2,GIT1,CNTNAP1,KCNAB2,DGKZ,MYO5A,ADGRB2,CACNB2,KALRN,CAMK2A,NTRK3,DLGAP2,DLGAP1,KCNB2,DLGAP3,PI4KA,RASAL2,CNRIP1,PRKCG,RAPGEF2,DAB2IP,ARHGAP32,DBN1,PURA,IQSEC1,DLG2,DNM1,RAB3A,SHANK1,CACNG2,BASP1,BAIAP2,AGAP2,DLGAP4,NBEA,CNKSR2,CYFIP2,MTOR,PRICKLE2,MYCBP2,ARHGAP26,SPTBN1,IQSEC2,SPTBN2,DDN,SYN1,PPP1R9B,GNAO1,GNAZ,GNB1,ANKS1A,MID2,WDR7,GRIA1,GRIA2,GRIA3,GRIN1,GRIN2A,ARHGAP39,GRIN2D,GRM5,GSK3B,TSC1,MGAT5B,ANKS1B,ITPKA
MicroRNA	hsa-miR-6870-5p		MirDB	4.222e-21	4.287e-17	1.429e-18	1.401e-17	143	531	DPF1,MAP1A,ASIC1,KDM5C,BTBD9,ADAR,ELFN2,MECP2,MEF2D,PRR12,ADRA1A,PCDH19,OSBPL5,MAP3K9,NLGN2,RANBP10,SORBS2,CNIH2,CNTNAP1,APBA1,SEMA4G,ARRB2,NCOA1,LRRC28,KIF1A,NEUROD2,NFIC,BSN,MBD2,ANKRD52,NOVA2,CACNA1A,KALRN,KSR2,CBFA2T3,SYT7,KIFC2,SHISA9,MTA1,PDE4A,WIZ,NRXN2,DDA1,CCSER2,PLAGL2,MINK1,ZNF343,NR1D1,CRHR1,SH2B1,RAB36,FOXP4,RIMS4,PRKACA,PLXNA4,TRAM2,SNPH,LZTS3,DCX,FBXO10,UBAP2L,ZMIZ2,NECTIN1,NKAIN1,XYLB,DNM1,DMWD,RAB3A,SLC25A42,ATN1,SOBP,DUSP8,PRRT2,ATP9A,CELSR2,P3H2,ELAVL3,EPB41L1,SPIN3,ANKRD13B,TCP11L1,TMEM63B,SPRED3,ZBTB7A,TMEM164,CX3CL1,AGAP2,SEMA6B,NACC1,CLSTN1,PACS1,SLC8A2,SLC9A1,TMEM132D,TMEM268,KDM2A,NFAT5,NALF2,UNC13A,FAM219A,JPH4,SRRM4,SPTAN1,SIPA1L3,IQSEC2,SREBF2,TNRC6B,KAT2A,GDI1,STIM1,MMP24,STAC2,PPP1R9B,GNAO1,MGRN1,PHF24,LARP1,CRTC1,GRIN1,PIP5K1C,GSK3A,IKZF4,CMIP,AFAP1,CELF3,RBFOX2,HMGA1,FKBP8,PLPPR2,TOM1L2,ILRUN,CELF5,PANX2,XKR6,GPR137,SLC6A17,ZNF385B,FAM117A,KCNC3,SPRN,CAMK1D,KMT2D,LSAMP
ToppCell Atlas	57bf4ffb304324e2e392e196336a530d9f78fe0d	Epithelial-lung_neuroendocrine_cell_(PNEC)|World / Lineage, Cell type, age group and donor	Human Lung Cells in 3 Age Groups (Wang et al.)	4.798e-21	1.249e-16	3.375e-18	3.626e-17	66	158	VWA5B2,KCNH7,SYN3,ADCY2,MARCHF4,UNC79,NOL4,KIF1A,BSN,CDK5R2,CACNA1A,CACNA1B,NRCAM,HCN1,OPRD1,INA,CDH18,DLGAP2,KCNB2,ONECUT2,NRSN1,CTNND2,DGKB,SNAP91,PTPRN,PTPRN2,SLC29A4,DOCK3,HCN4,RGS7,SCN3A,SCN8A,FGF14,SMPD3,LINGO2,TMEM132D,KCNIP4,RIMS1,UNC13A,UNC80,TCERG1L,SRRM4,SYN2,SYT1,GNAO1,TMEM178B,UNC5D,PCLO,GRIA2,GRIK2,GRIK5,AGBL4,CELF3,RIMBP2,SEZ6L,MIR137HG,FMN2,SLC6A17,LRRTM3,KCNC2,KCND2,TMEM178A,KCNH2,TMEM63C,DPP10-AS1,AP3B2
MicroRNA	hsa-miR-5698		MirDB	5.11e-21	5.188e-17	1.628e-18	1.596e-17	138	505	DPF1,MAP1A,ASIC1,KDM5C,BTBD9,ADAR,ELFN2,MECP2,MEF2D,PRR12,ADRA1A,PCDH19,OSBPL5,MAP3K9,NLGN2,RANBP10,SORBS2,CNIH2,CNTNAP1,APBA1,SEMA4G,ARRB2,NCOA1,LRRC28,BCL9L,KIF1A,NEUROD2,NFIC,BSN,MBD2,ANKRD52,NOVA2,CACNA1A,KALRN,KSR2,CBFA2T3,KIFC2,SHISA9,MTA1,PDE4A,WIZ,NRXN2,DDA1,CCSER2,PLAGL2,MINK1,ZNF343,NR1D1,CRHR1,SH2B1,RAB36,FOXP4,RIMS4,PRKACA,PLXNA4,TRAM2,SNPH,LZTS3,FBXO10,UBAP2L,STMN3,ZMIZ2,NECTIN1,NKAIN1,XYLB,DNM1,DMWD,SLC25A42,ATN1,SOBP,DUSP8,PRRT2,ATP9A,CELSR2,P3H2,ELAVL3,EPB41L1,SPIN3,ANKRD13B,TCP11L1,TMEM63B,SPRED3,CX3CL1,AGAP2,SEMA6B,NACC1,CLSTN1,PACS1,SLC8A2,SLC9A1,TMEM132D,TMEM268,KDM2A,NFAT5,NALF2,UNC13A,FAM219A,JPH4,SRRM4,SPTAN1,SIPA1L3,IQSEC2,SREBF2,TNRC6B,KAT2A,GDI1,STIM1,MMP24,STAC2,PPP1R9B,GNAO1,MGRN1,PHF24,LARP1,CRTC1,GRIN1,PIP5K1C,IKZF4,AFAP1,CELF3,HCFC1,RBFOX2,HMGA1,FKBP8,PLPPR2,TOM1L2,ILRUN,CELF5,PANX2,XKR6,SLC6A17,ZNF385B,FAM117A,KCNC3,SPRN,CAMK1D,KMT2D,LSAMP
MicroRNA	hsa-miR-4292		MirDB	5.132e-21	5.21e-17	1.628e-18	1.596e-17	124	431	BTBD9,ADAR,ADCY1,ELFN2,MECP2,SORCS1,UNC5A,MGAT3,MLLT1,RANBP10,ABCC1,APBA1,FBRSL1,CPNE5,MADD,DGAT1,KIF1A,RNF19B,LDB1,NFIC,NFYC,AP1M1,DAGLA,CAMK2A,KSR2,MAP3K14,SYT7,SHISA7,ZDHHC8,CHRM4,CHRNA2,SLIT2,DLGAP3,KIF3B,ASB6,IGLON5,CSTPP1,MINK1,FBXL19,TMEM229B,CLIP3,FOXP4,SAMD10,RALGPS1,RIMS4,PITPNM3,PPP1R16B,WSCD2,MAPK13,KIAA0100,NOS1AP,DAB2IP,TANC2,CNNM2,CC2D1A,ZNF362,PTPN9,SRGAP3,NECTIN1,PTPRQ,ARNT2,DIAPH1,TLN2,NYAP1,DOCK3,IQSEC3,DUSP8,CNNM1,EFNB2,EPB41L1,SMPD3,TMEM164,AGAP3,ITGA11,OTUD5,RNF44,SH3GL1,NBEA,TMEM127,MAPRE3,LOXHD1,GPR153,ZNF335,KDM2A,SUFU,NALF2,CAPN15,BRPF3,TMEM8B,GARS1,RAP1GAP2,MAPK8IP3,MPRIP,XYLT1,IQCE,MGRN1,BEAN1,PHF24,CRTC1,GRIK5,GRIN2A,PTPRT,GSK3B,GPR45,RBFOX2,NR2C2,EDC4,SLC29A2,FBXO41,OSBP2,KNDC1,IL12RB2,EMSY,DTWD1,KCNC1,KCNC4,KCNQ2,ZSWIM4,STXBP5,PAK5,LASP1,KY,LRP3,JPH3
GO: Cellular Component	GO:0042734	presynaptic membrane		6.378e-21	6.71e-18	2.314e-19	1.744e-18	74	196	ADCY8,ADRA1A,NLGN2,CNTNAP1,APBA1,DENND1A,CASK,ATP1A3,CADM3,CACNA1A,CACNA1D,SYT7,OPRD1,CDH2,CDH9,CDH10,PDE2A,CHRM1,CHRM3,CHRM4,NRXN3,NRXN2,OTOF,EPN1,GABBR2,RIMS4,ERC2,SNPH,LRFN3,SNAP91,PTPRS,NECTIN1,DNM1,PRRT2,EFNB2,DTNBP1,STX1B,SCN8A,UNC13B,FLOT2,NTNG1,ADGRL1,RIMS1,UNC13A,GABBR1,ERC1,SEPTIN3,SYT1,GPER1,GRIA1,GRIA2,GRIA3,GRIK1,GRIK2,GRIK5,GRIN1,GRIN2A,GRM1,GRM2,PIP5K1C,GRM7,GRM8,IGSF21,HTR1B,KCNA2,KCNC1,KCNC2,KCNC3,KCNC4,KCNH1,RGS7BP,STXBP5,L1CAM,LRRC4B
ToppCell Atlas	461919ab422bc9d1fcff7a3a4757c75239041d7e	facs-Brain_Non-Myeloid-Cortex-3m-Neuronal-neuron|Brain_Non-Myeloid / Brain_Non-Myeloid_Brain_Myeloid - method, tissue, subtissue, age, lineage, cell ontology and free annotation	Mouse Aging Atlas- Tabula Muris Senis	6.725e-21	1.75e-16	4.488e-18	4.822e-17	73	188	VWA5B2,KCNH7,GPRIN1,TENM2,ADD2,SLC12A5,LRRC7,PPFIA2,MLIP,ATP1A3,BSN,CDK5R2,CACNA1B,KALRN,CAMK2A,CCKBR,INA,DLGAP2,CBARP,KCNB2,CHRM1,CHRM3,KIAA1549L,CRMP1,TENM4,CHD5,CNTNAP2,ERC2,NRSN1,CLSTN3,SIDT1,PHYHIP,KIAA0319,TMEM130,TRANK1,PLPPR4,SNAP91,PTPRN2,DNM1,IQSEC3,RASGRF1,ZMAT4,EEF1A2,CACNG3,LRFN5,SCN3A,PPM1E,KCNIP4,NRG3,UNC80,KCNH5,HECW1,FNDC9,SYN1,SYT1,PHF24,GRIN1,GRIN2A,GRM2,GRM5,KCNH3,NPTXR,CELF5,RAB15,DISP2,SLC6A17,RTN4R,KCNC2,KCNJ4,SLC17A7,KCNQ2,L1CAM,CRACDL
ToppCell Atlas	0dd810ad900d3e586551622b2c1de39d76fd6a7f	facs-Brain_Non-Myeloid-Cortex-3m-Neuronal-nan|Brain_Non-Myeloid / Brain_Non-Myeloid_Brain_Myeloid - method, tissue, subtissue, age, lineage, cell ontology and free annotation	Mouse Aging Atlas- Tabula Muris Senis	6.725e-21	1.75e-16	4.488e-18	4.822e-17	73	188	VWA5B2,KCNH7,GPRIN1,TENM2,ADD2,SLC12A5,LRRC7,PPFIA2,MLIP,ATP1A3,BSN,CDK5R2,CACNA1B,KALRN,CAMK2A,CCKBR,INA,DLGAP2,CBARP,KCNB2,CHRM1,CHRM3,KIAA1549L,CRMP1,TENM4,CHD5,CNTNAP2,ERC2,NRSN1,CLSTN3,SIDT1,PHYHIP,KIAA0319,TMEM130,TRANK1,PLPPR4,SNAP91,PTPRN2,DNM1,IQSEC3,RASGRF1,ZMAT4,EEF1A2,CACNG3,LRFN5,SCN3A,PPM1E,KCNIP4,NRG3,UNC80,KCNH5,HECW1,FNDC9,SYN1,SYT1,PHF24,GRIN1,GRIN2A,GRM2,GRM5,KCNH3,NPTXR,CELF5,RAB15,DISP2,SLC6A17,RTN4R,KCNC2,KCNJ4,SLC17A7,KCNQ2,L1CAM,CRACDL
MicroRNA	hsa-miR-7111-5p		MirDB	7.267e-21	7.378e-17	2.236e-18	2.192e-17	141	523	DPF1,MAP1A,ASIC1,KDM5C,BTBD9,ADAR,ELFN2,MECP2,MEF2D,PRR12,ADRA1A,PCDH19,OSBPL5,MAP3K9,NLGN2,RANBP10,SORBS2,CNIH2,CNTNAP1,APBA1,SEMA4G,ARRB2,NCOA1,LRRC28,KIF1A,NEUROD2,NFIC,BSN,MBD2,ANKRD52,NOVA2,CACNA1A,KALRN,KSR2,CBFA2T3,KIFC2,SHISA9,MTA1,PDE4A,WIZ,NRXN2,DDA1,CCSER2,PLAGL2,MINK1,ZNF343,NR1D1,CRHR1,SH2B1,RAB36,FOXP4,RIMS4,PRKACA,PLXNA4,TRAM2,SLC36A1,SNPH,LZTS3,FBXO10,UBAP2L,ZMIZ2,NECTIN1,NKAIN1,XYLB,DNM1,DMWD,SLC25A42,ATN1,SOBP,DUSP8,PRRT2,ATP9A,CELSR2,P3H2,EIF4G1,ELAVL3,EPB41L1,SPIN3,ANKRD13B,TCP11L1,TMEM63B,SPRED3,CX3CL1,AGAP2,SEMA6B,NACC1,CLSTN1,PACS1,SLC8A2,SLC9A1,TMEM132D,TMEM268,KDM2A,NFAT5,NALF2,UNC13A,FAM219A,JPH4,SRRM4,SPTAN1,SIPA1L3,IQSEC2,SREBF2,TNRC6B,KAT2A,GDI1,STIM1,MMP24,STAC2,PPP1R9B,GNAO1,MGRN1,PHF24,FAM189A1,LARP1,CRTC1,GRIN1,PIP5K1C,IKZF4,AFAP1,CELF3,RBFOX2,HMGA1,FKBP8,PLPPR2,TOM1L2,ILRUN,CELF5,PANX2,XKR6,SLC6A17,ZNF385B,FAM117A,KCNC3,KCNH2,KCNQ2,ZSWIM4,SPRN,CAMK1D,KMT2D,LSAMP
ToppCell Atlas	26d9b8291d11a9bfa5e81202bd694c79efe4ac7a	Auditory_Cortex-Neuronal-Glutamatergic_Excit|Auditory_Cortex / Region, Lineage, Class, Subclass and Cluster	Human Multiple Cortical Areas SMART-seq	9.682e-21	2.52e-16	6.146e-18	6.604e-17	73	189	TENM2,ADCY1,MEF2A,NWD2,MRTFB,MTA3,CEP126,SORBS2,MLIP,LRRC28,HS6ST3,NOL4,MYH10,ADGRB3,WASF1,NPAS2,KALRN,CAMK2A,NTRK3,SYT7,CDH10,DLGAP2,CHN1,CHRM3,NDST3,SLC35F3,ROCK2,KCTD1,ASAP1,DNM1,KHDRBS2,EFNA5,PEAK1,RYR2,LRRTM4,WDR17,PPP1R21,NBEA,CNKSR2,CELF2,KCNIP4,NRG3,NLK,CACNA2D3,HECW1,ARHGAP26,RAP1GAP2,CNTNAP5,ADGRL2,ADGRL3,WDR7,COP1,GRIA3,ECPAS,GRM7,ZFPM2,AGBL4,THRB,R3HDM1,CSMD1,LINC01250,NALF1,UBE2E2,KCNQ5,MIR137HG,TRIM9,FMN2,ANKS1B,KCND2,NAV3,SLC17A7,VTI1A,CRACDL
ToppCell Atlas	67ef37f28934be8ddac9380d540ee0ff88a436f4	Auditory_Cortex-Neuronal-Glutamatergic_Excit|Neuronal / Region, Lineage, Class, Subclass and Cluster	Human Multiple Cortical Areas SMART-seq	9.682e-21	2.52e-16	6.146e-18	6.604e-17	73	189	TENM2,ADCY1,MEF2A,NWD2,MRTFB,MTA3,CEP126,SORBS2,MLIP,LRRC28,HS6ST3,NOL4,MYH10,ADGRB3,WASF1,NPAS2,KALRN,CAMK2A,NTRK3,SYT7,CDH10,DLGAP2,CHN1,CHRM3,NDST3,SLC35F3,ROCK2,KCTD1,ASAP1,DNM1,KHDRBS2,EFNA5,PEAK1,RYR2,LRRTM4,WDR17,PPP1R21,NBEA,CNKSR2,CELF2,KCNIP4,NRG3,NLK,CACNA2D3,HECW1,ARHGAP26,RAP1GAP2,CNTNAP5,ADGRL2,ADGRL3,WDR7,COP1,GRIA3,ECPAS,GRM7,ZFPM2,AGBL4,THRB,R3HDM1,CSMD1,LINC01250,NALF1,UBE2E2,KCNQ5,MIR137HG,TRIM9,FMN2,ANKS1B,KCND2,NAV3,SLC17A7,VTI1A,CRACDL
MicroRNA	hsa-miR-486-3p		MirDB	1.498e-20	1.521e-16	4.472e-18	4.384e-17	134	489	MAP6,BTBD9,ADARB1,ELFN2,MECP2,MEF2D,MEN1,ZNF512B,PRR12,SNX32,MAP3K9,MAP3K10,ULK1,MRTFA,CNIH2,CNTNAP1,KCNAB2,CHST1,MARK4,DGAT1,HCN2,LDB1,NFIC,CSNK1G1,ANKRD52,HECTD4,OGDH,NEURL1,PALM,PDE2A,CACNA2D2,BCL7B,CHD3,ZDHHC8,DBNDD1,OTOF,R3HDM4,HS6ST1,MIER2,ONECUT2,MTMR12,SH3KBP1,PPARD,VPS9D1,FOXP4,MAPK14,TENM4,VSTM2L,CHD5,RIMS4,PLXNA4,WSCD2,MAPK13,DAB2IP,TANC2,SNPH,PTGFRN,POM121,PTPRN,NECTIN1,SLC25A42,HCN4,DUSP8,TLNRD1,CELSR2,TMEM132E,MARK2,RAPGEFL1,TMEM63B,STX1B,TTC7B,ZER1,BAIAP2,RNF145,FLOT2,ITGA11,TUBB,ADGRL1,TBC1D22B,ERLIN1,CYFIP2,KDM2A,ADGRA1,MAPKBP1,NALF2,KIF21B,SOX12,LHFPL4,ARHGAP26,SIPA1L3,IQSEC2,SRC,NR6A1,GDI1,MPRIP,STIM1,ABCG4,TTBK1,SEPTIN3,FAM168A,SIK2,RPRD2,GNB3,DNMBP,ADGRL3,CTXN1,ABHD2,RAPGEF1,CRTC1,TTYH3,ARHGAP35,NPTXR,ZNRF1,FBXL20,HRH3,TRAF3,TSC1,SYNPO,PLD3,SBK1,FBXO41,PLPPR2,ZNF215,LUZP1,C14orf132,KCNC1,KCNC4,KCNQ2,SPRN,DTX3,TMEM63C,LIMK1,KMT2D,LY6E
MicroRNA	hsa-miR-4731-5p		MirDB	1.864e-20	1.892e-16	5.406e-18	5.3e-17	164	656	CABLES2,ABR,MAPT,ADARB1,ADCY1,MECP2,ADCY3,SLITRK1,ZNF512B,RNF150,GRK2,MLLT1,ZNF319,MRTFA,BEGAIN,DOC2B,PITPNM2,GIT1,ZBTB4,CHST1,CADM3,FXYD7,NF2,BSN,KIAA2012,SDK1,CACNA1B,CACNB1,NRGN,KSR2,MAP3K14,SHISA7,SIAH3,ZNF827,KCNQ4,FURIN,CDH4,CDK16,CYTH3,PEX14,ZDHHC8,CHRNA2,DBNDD1,OTOF,ASB6,HS6ST1,CCDC86,SLC25A23,SEPTIN5,MBOAT7,SH3KBP1,ZNF316,GABBR2,SH2B1,TMEM229B,RAB36,ZBTB46,FOXP4,SAMD10,PRCC,SLITRK5,PITPNM3,PRKCG,NRSN1,TRAM2,TANC2,SNPH,TM9SF4,PHYHIP,CC2D1A,CTIF,PTMS,NECTIN1,DIAPH1,DLG2,DMWD,SHANK1,IQSEC3,RASGRF1,USB1,RFX1,TLNRD1,EFNA5,CELSR2,STK40,VPS53,ETV6,STX1B,SPRED3,HMG20A,CORO2B,FGF14,SMPD3,FKBP1A,FOXO3,DLGAP4,MAGI3,ADGRL1,NBEA,ST3GAL3,TMEM127,PACS1,SLC7A1,BICDL1,CELF1,EFR3B,KDM2A,ADGRA1,UNC13A,MAST3,FAM219A,WDTC1,XPO7,KIF21B,NMNAT2,JPH4,IQSEC2,CPLX1,GDI1,MAPK8IP3,GGA3,MPRIP,XYLT1,STAC2,TNRC18,TTBK1,GSE1,FAM168A,PPP1R9B,GNAO1,IQCE,USP22,PHF24,LARP1,RAPGEF1,CRTC1,TTYH3,GRIN2A,ARHGAP35,PTPRT,NCS1,AGBL4,NPTXR,HABP2,RASD2,ATXN2L,TRAF3,FBXO41,TOM1L2,CELF5,MYPOP,SLC6A17,CDK11A,LUZP1,C14orf132,KCNC1,KCND1,SNX27,KCNQ2,WIPF2,TET3,L1CAM,LIMK1,NPRL3
GO: Biological Process	GO:0032990	cell part morphogenesis		2.529e-20	2.109e-16	1.506e-17	1.447e-16	194	852	MAP1A,MAP2,MAP6,MAPT,LRTM1,ADARB1,TENM2,ADCY1,MECP2,MEF2A,SHC3,SLITRK1,RNF157,UNC5A,ULK1,ISLR2,NYAP2,CPNE9,ANK3,ZSWIM5,PPFIA2,CNTNAP1,ALS2,LRRC4C,CPNE5,SEMA4G,CASK,ARHGDIA,CAPRIN2,PTCH2,TMEM108,RERE,PHACTR1,MYH10,KIF1A,ADGRB1,ADGRB3,BRAF,WASF1,DAGLA,NOVA1,NOVA2,CACNA1A,NPR2,NRCAM,KALRN,CAMK2A,NTRK3,INA,CNTN3,PRKN,CDH2,CDH4,ARHGAP33,NUMBL,CHN1,B4GALT5,SLIT2,NRXN3,NRXN2,PIK3CD,PITPNA,TMEM59L,NGEF,PLXNA2,ROCK2,PACSIN1,MINK1,SH3KBP1,CRMP1,MIR124-2,MAPK14,PPP3CA,TENM4,VSTM2L,SIPA1L1,CNTNAP2,PLXNA4,SLITRK5,RAPGEF2,CTNND2,DAB2IP,TANC2,LZTS3,DAB1,DBN1,DCC,DCX,KIAA0319,PTPRA,ABITRAM,PTPRF,PLPPR4,SNAP91,PTPRS,ARHGAP44,NECTIN1,ARNT2,NYAP1,RAB3A,PID1,SHANK1,TLCD3B,RAP1GAP,RANBP9,ACTR2,CACNG7,EFNA5,EFNB2,CELSR3,CELSR2,MAP1S,MEGF8,EIF2AK4,MARK2,EP300,EPHB6,UBAP1,DTNBP1,SCN8A,BAIAP2,FOXG1,TRIM46,SEMA6C,SEMA6B,EVL,SYT3,LMTK2,NTNG1,DPYSL4,NLGN1,CLSTN1,CYFIP2,TRAK1,ZNF335,RIMS1,BRSK1,UNC13A,MYO16,KDM1A,HECW1,EPHA6,MYCBP2,SRRM4,SPTAN1,SPTB,SPTBN1,SPTBN2,SRC,FSTL4,GDI1,MAPK8IP3,STIM1,CDKL5,KIRREL3,PNPLA6,SYT1,UNC5D,GPC1,CUX2,JADE2,SYNE1,GRB10,GRIN1,ARHGAP35,PIP5K1C,GSK3B,LINGO1,LZTS1,TNR,RBFOX2,TRIO,TSC2,SSBP3,UBA1,UBE3A,FLRT2,RTN4RL1,IGF1R,KNDC1,RAPH1,RTN4R,ITPKA,PARP6,PRDM8,KCNC3,KIF5A,ZSWIM4,STXBP5,L1CAM,LAMB1,LAMC1,LRRC4B,LIMK1
GO: Cellular Component	GO:0044297	cell body		2.535e-20	2.667e-17	8.89e-19	6.7e-18	179	762	MAP1A,MAP2,MAPT,ACTA2,ADCY8,RNF157,SLC12A5,UNC5A,RPTOR,ULK1,ALK,CD200,BEGAIN,PITPNM2,SORBS2,ALS2,CPNE5,DENND1A,CASK,MT-ND1,BRINP2,ASTN1,ATP1A3,MYH10,KIF1A,MYO5A,ADAM21,HCN2,BRAF,NF2,CACNA1G,BSN,CACNA1A,CACNA1B,CACNA1D,NRGN,KALRN,CAMK2A,HCN1,SYT7,NEURL1,PRKN,HTR3B,KCNB2,CHRM4,DLGAP3,SLC25A27,ZNF385A,GABBR2,NR1D1,CRHR1,CRHR2,CRMP1,PITPNM1,SIPA1L1,CNTNAP2,PITPNM3,ERC2,RAPGEF2,NRSN1,CTNND2,RTN4RL2,DAB2IP,SNPH,DAB1,CKAP5,BRINP1,DBH,DBN1,DCX,ZNF804A,PTPRF,SNAP91,PTPRN,PTPRS,PURA,DLG2,GRIN3A,DMWD,DPP6,RAP1GAP,RARA,DRP2,RASGRF1,HCN4,SEZ6L2,EEF1A2,CNNM4,CNNM1,CACNG7,MAP1S,TMEM132E,SEZ6,GPHN,ESR2,DTNBP1,NRSN2,SCN3A,SCN8A,BAIAP2,CX3CL1,NCOA2,DLGAP4,TUBB,LMTK2,SIAH2,CNKSR2,PDPK2P,SLC8A2,MTOR,MAST1,KCNIP4,CACNG4,IGSF9B,SNCB,GABBR1,SPTBN2,CPLX1,DDN,GDI1,MAPK8IP3,TTBK1,PPP1R9B,GNAO1,GNAQ,GNAZ,GNB1,GNB3,GPC1,GPER1,PCLO,PUM2,GRIA1,GRIA2,GRIA3,CRTC1,GRIK1,GRIK2,GRIK5,GRIN1,GRM1,GRM7,GRM8,ATP13A2,GSK3A,GSK3B,LZTS1,NPTXR,HCFC1,TOP1,SEZ6L,HTT,TRPM2,TSC2,SYNPO,HPCA,RBFOX3,RTN4RL1,IGF1R,IGHMBP2,KNDC1,BRINP3,RTN4R,KCNA2,KCNC1,KCNC2,KCNC3,KCNC4,KCND1,KCND2,KCNH1,KCNJ4,KCNN1,KCNN2,KIF3C,KIF5A,RGS7BP,L1CAM,VTI1A
Mouse Phenotype	MP:0002910	abnormal excitatory postsynaptic currents		2.568e-20	1.475e-16	2.95e-17	2.723e-16	54	110	SYN3,ADCY1,MECP2,LRFN2,SCAMP5,MADD,TMEM108,DAGLA,CACNA1A,KALRN,CAMK2A,SHISA7,CCKBR,SHISA9,CHRNA2,PACSIN1,GABBR2,PRKCG,CC2D1A,IP6K1,PLPPR4,SNAP91,DLG2,PRRT2,CACNG8,SLC29A1,SEZ6,STX1B,CACNG2,DLGAP4,NBEA,CLSTN1,CACNG4,UNC13A,GABBR1,SPTBN2,CPLX1,GDI1,SYT1,PCLO,GRIK5,GRIN1,GRIN2A,GRM1,GRM7,THRB,LZTS1,RIMBP2,GSG1L,TRPC4,LRRTM3,SLC17A7,LRRC4B,PIANP
Coexpression	M39072	MANNO_MIDBRAIN_NEUROTYPES_HSERT	MSigDB C8: Cell Type Signatures (v7.5.1)	2.713e-20	3.106e-16	3.451e-17	3.424e-16	121	425	DPF1,ABR,SLC24A3,LMTK3,TENM2,ADCY1,SLITRK1,CCDC85A,SLC12A5,KLHL29,PCDH19,CEP126,GOLGA7B,UNC79,PPFIA2,CNIH2,APBA1,CHST1,CPNE5,ATP1A3,HS6ST3,NOL4,MYO5A,ADGRB1,LPCAT4,GPR149,CACNA1G,CACNA1A,CACNA1B,KSR2,KIFC2,FNDC10,INA,PCDH7,NRXN2,SLC35F3,GFOD1,PI4KA,TMEM59L,CNGB1,COL5A2,SH3KBP1,GABBR2,CRMP1,CHD5,RIMS4,LPIN2,ERC2,FRMPD4,BRINP1,DCX,PLPPR4,SNAP91,GRIN3A,PRRT2,SEZ6L2,EEF1A2,FRY,CACNG8,EPB41L1,DMTN,SEZ6,RTN1,CLVS1,BASP1,LRFN5,SCN3A,FGF14,SMPD3,TRIM46,SLC4A3,MAPRE3,SLC8A2,MAST1,KCNIP4,RIMS1,GABRB1,JPH4,LHFPL4,MYCBP2,ERC1,SRRM4,MMP24,KIRREL3,FNDC9,SYN2,SYT1,GNAO1,TMEM178B,MAPRE2,MTUS2,GRIA1,GRIA2,PCDHA7,GRIK2,GRM5,GRM7,GRM8,FBXL16,LINGO1,NPTXR,CELF3,TSPAN7,RIMBP2,RBFOX2,SBK1,NALF1,UBE2E2,PLPPR2,CELF5,RBFOX3,ATCAY,XKR6,RAB15,BRINP3,KCNC1,L1CAM,CAMK2N2,AP3B2,PRRT4,JPH3
MicroRNA	hsa-miR-4723-5p		MirDB	3.147e-20	3.196e-16	8.877e-18	8.702e-17	137	509	DPF1,SPRED2,MAP1A,ASIC1,KDM5C,BTBD9,ADAR,ELFN2,MECP2,MEF2D,PRR12,ADRA1A,PCDH19,OSBPL5,MAP3K9,NLGN2,RANBP10,SORBS2,CNIH2,CNTNAP1,APBA1,SEMA4G,ARRB2,NCOA1,LRRC28,KIF1A,NEUROD2,NFIC,BSN,MBD2,ANKRD52,NOVA2,CACNA1A,KALRN,KSR2,CBFA2T3,KIFC2,SHISA9,MTA1,PDE4A,WIZ,NRXN2,DDA1,CCSER2,PLAGL2,MINK1,ZNF343,NR1D1,CRHR1,SH2B1,RAB36,FOXP4,RIMS4,PRKACA,PLXNA4,TRAM2,SNPH,LZTS3,FBXO10,UBAP2L,ZMIZ2,NECTIN1,NKAIN1,XYLB,DNM1,DMWD,SLC25A42,ATN1,SOBP,DUSP8,PRRT2,ATP9A,CELSR2,P3H2,ELAVL3,EPB41L1,SPIN3,ANKRD13B,TCP11L1,TMEM63B,SPRED3,CX3CL1,AGAP2,SEMA6B,NACC1,CLSTN1,PACS1,SLC8A2,SLC9A1,TMEM132D,TMEM268,KDM2A,NFAT5,NALF2,UNC13A,FAM219A,JPH4,SRRM4,SPTAN1,SIPA1L3,IQSEC2,SREBF2,TNRC6B,KAT2A,GDI1,STIM1,MMP24,STAC2,PPP1R9B,GNAO1,MGRN1,PHF24,LARP1,CRTC1,GRIN1,PIP5K1C,IKZF4,AFAP1,CELF3,RBFOX2,HMGA1,FKBP8,PLPPR2,TOM1L2,ILRUN,EEFSEC,CELF5,PANX2,XKR6,SLC6A17,ZNF385B,FAM117A,KCNC3,SPRN,CAMK1D,KMT2D,LSAMP
ToppCell Atlas	f88039d862f3bfa01dc39d2de4f3f548dc5a0e61	Frontal_cortex-Neuronal|Frontal_cortex / BrainAtlas - Mouse McCarroll V32	Mouse Adult Brain Overview (690k cells, 9 regions, 565 cell clusters)	4.026e-20	1.048e-15	2.495e-17	2.681e-16	73	193	GPRIN1,ADD2,SLC12A5,MAP3K9,KCNAB2,MADD,ATP1A3,MYO5A,BRAF,HCN1,HECTD4,INA,CEP170B,DLGAP1,NRXN3,PACSIN1,GABBR2,CRMP1,CHD5,PRKACA,SLC45A1,TANC2,CLSTN3,TMEM130,PLPPR4,SNAP91,PTPRN,STMN3,PURA,DNM1,NYAP1,RAB3A,DOCK3,EEF1A2,CELSR3,CELSR2,RTN1,CACNG2,KIAA1109,CX3CL1,ADGRL1,NBEA,CLSTN1,UBE2O,SNCB,UNC13A,UNC80,GDI1,CDKL5,SEPTIN3,ARHGEF9,SYN1,SYN2,SYT1,GNAO1,GNAQ,PCLO,GRIA1,GRIA2,GRIN1,GSK3B,CMIP,AKAP11,NALF1,FBXO41,RBFOX3,YWHAB,DISP2,ZNF385B,KIF5A,BMERB1,PIANP,AP3B2
GO: Cellular Component	GO:0150034	distal axon		4.09e-20	4.303e-17	1.388e-18	1.046e-17	122	440	MAP1A,MAP2,MAPT,GPRIN1,TENM2,ADCY1,ADCY8,TSHZ3,AMPH,GIT1,PRSS12,KCNAB2,ALS2,ATP1A3,MYH10,MYO5A,BSN,CDK5R2,AP3D1,CACNA1B,HCN1,CBL,SYT7,OPRD1,SYNGR1,PRKN,CDH9,CBARP,CHRM1,CHRM3,CHRM4,SSH1,NGEF,EPN1,CNGB1,SEPTIN5,PACSIN1,CRHR2,CRMP1,LRRTM2,ERC2,PRKCG,NRSN1,SNPH,DBH,GIT2,DBN1,DCC,DCX,ZNF804A,ABITRAM,PTPRF,SNAP91,PTPRN,PTPRN2,PTPRS,STMN3,NECTIN1,RAB3A,RASGRF1,HCN4,PRRT2,DTNBP1,CACNG2,BASP1,FKBP1A,UNC13B,SH3GL1,LMTK2,ADGRL1,COPG2,TRAK1,SLC8A2,SNCB,BRSK1,UNC13A,INPP5J,KIF21B,CPLX1,MAPK8IP3,STIM1,CDKL5,SYN1,SYN2,SYT1,PPP1R9B,GPER1,PCLO,GRIA2,GRIA3,GRIK1,GRIK2,GRIK5,GRIN1,GRIN2A,GRIN2D,GRM7,GSK3B,NCS1,NPTXR,TNR,TSC1,TSC2,HTR1B,ATCAY,IGHMBP2,RTN4R,ANKS1B,LRRTM1,MAP3K12,KCNA2,KCNC1,KCNC2,KCNC3,KCNC4,KIF3C,KIF5A,STXBP5,L1CAM,VTI1A,LIMK1,CCDC120
MicroRNA	hsa-miR-1321		MirDB	6.417e-20	6.515e-16	1.715e-17	1.681e-16	124	443	MAPT,KDM5C,ACTN1,ACVR2A,ADCY1,ELFN2,SHC3,MEF2D,RNF157,ADD2,SORCS1,MAP3K9,ULK1,CUL1,JCAD,RANBP10,ZNF618,ZBTB4,SEMA4G,BRINP2,RERE,LDB1,CACNA1I,ANKRD52,SDK1,FOXK1,NOVA2,NPR2,KSR2,HECTD4,CBL,SHISA7,GPR173,CHD3,SCAF1,SSH1,NRXN2,PLAGL2,PURG,SDK2,ZNF385A,PPARD,GABBR2,PPL,C20orf96,NCOR2,FOXP4,CS,PPP2R5D,RALGPS1,RIMS4,PLXNA4,DAPK1,ARHGEF11,UHRF1BP1,NECTIN1,DLG2,XYLB,DTX1,FAM78B,PRRT2,CDCA8,CACNG7,MARK2,EPB41L1,TCP11L1,CITED2,TMEM164,FKBP1A,FLOT2,ADGRL1,BAHD1,RPH3A,UBE2O,SMARCD1,CACNG4,KLHDC10,SUFU,NFAT5,NALF2,CAPN15,WDTC1,SOX12,JPH4,RAP1GAP2,TNRC6B,CAMTA2,GPATCH8,CSDC2,ABCG4,TTBK1,SEPTIN3,ARHGEF9,GNAQ,PRRC2B,USP22,MID2,CLASP1,PCDHB13,RAPGEF1,CRTC1,LZTS1,NPTXR,NISCH,TNR,HTT,ASXL1,TSC1,DNAAF11,SSBP3,HPCA,NALF1,UBE3A,HPCAL1,SLC6A17,UBQLN4,LRRTM1,KCNH1,TET3,SPRN,LASP1,ZMIZ1,PIANP,LSAMP
MicroRNA	hsa-miR-4739		MirDB	6.417e-20	6.515e-16	1.715e-17	1.681e-16	124	443	MAPT,KDM5C,ACTN1,ACVR2A,ADCY1,ELFN2,SHC3,MEF2D,RNF157,ADD2,SORCS1,MAP3K9,ULK1,CUL1,JCAD,RANBP10,ZNF618,ZBTB4,SEMA4G,BRINP2,RERE,LDB1,CACNA1I,ANKRD52,SDK1,FOXK1,NOVA2,NPR2,KSR2,HECTD4,CBL,SHISA7,GPR173,CHD3,SCAF1,SSH1,NRXN2,PLAGL2,PURG,SDK2,ZNF385A,PPARD,GABBR2,PPL,C20orf96,NCOR2,FOXP4,CS,PPP2R5D,RALGPS1,RIMS4,PLXNA4,SLC25A44,DAPK1,ARHGEF11,UHRF1BP1,NECTIN1,DLG2,XYLB,DTX1,FAM78B,PRRT2,CDCA8,CACNG7,MARK2,EPB41L1,TCP11L1,TMEM164,FKBP1A,FLOT2,ADGRL1,BAHD1,RPH3A,UBE2O,SMARCD1,CACNG4,KLHDC10,SUFU,NFAT5,NALF2,CAPN15,WDTC1,SOX12,JPH4,IQSEC2,RAP1GAP2,TNRC6B,CAMTA2,GPATCH8,CSDC2,ABCG4,TTBK1,SEPTIN3,ARHGEF9,GNAQ,CTXN1,USP22,CLASP1,PCDHB13,RAPGEF1,CRTC1,LZTS1,NPTXR,NISCH,TNR,HTT,ASXL1,TSC1,DNAAF11,SSBP3,HPCA,NALF1,UBE3A,HPCAL1,SLC6A17,UBQLN4,LRRTM1,KCNH1,TET3,SPRN,LASP1,ZMIZ1,PIANP,LSAMP
MicroRNA	mmu-miR-7001-5p		MirDB	6.708e-20	6.811e-16	1.746e-17	1.712e-16	147	568	BTBD9,CSMD2,MECP2,ACOX3,ADD2,UNC5A,PCDH19,MAP3K9,MAP3K10,MLLT1,MRTFA,PITPNM2,RANBP10,SORBS2,GIT1,CNIH2,NCOA5,RAB40C,TMEM108,PHACTR1,ATP7B,NF2,NFIC,AJM1,AP1M1,BSN,DAGLA,SDK1,CNOT3,CACNB1,NPR2,TBC1D25,CBFA2T3,SHISA7,C16orf46,FURIN,SYNGR1,CDK16,COL26A1,CACNA2D2,CHRM1,ZDHHC8,SLIT2,DBNDD1,SLC22A8,R3HDM4,CLPTM1,NGEF,ATG9A,CCDC86,SLC25A23,SH3KBP1,PPARD,CRAT,CRHR1,FOXP4,PRKACA,SLC25A44,RAPGEF2,SNPH,GIT2,SPATA2,NECTIN1,GID8,SLC29A4,RAP1GAP,EFNB2,TMEM132E,MARK2,SLC29A1,ERCC6,KIAA0319L,UBAP1,ETV6,ZER1,TRIM46,EDC3,OTUD5,VPS26B,RNF44,DLGAP4,SH3GL1,TMEM127,FOXJ3,BAHD1,MAPRE3,TSBP1,FAM222B,SMARCD1,SNCB,TMCC1,GABRA3,KIF21B,SOX12,BRPF3,SETD1B,ERC1,IQSEC2,SPTBN2,SRC,TNRC6B,CYP46A1,AHDC1,CSDC2,MAPK8IP3,GGA3,TNRC18,GSE1,GNAO1,GNB3,USP22,CLASP1,JADE2,FAM189A1,LARP1,CRTC1,TTYH3,TERF2,TFE3,FBXL16,LINGO1,NPTXR,TSPAN7,ZNRF1,GSG1L,R3HDM1,FBXL20,HRH3,ASXL1,TSC1,TTN,SBK1,FBXO41,PLPPR2,TOM1L2,ATCAY,DISP2,SLC6A17,SPIRE1,LUZP1,WIPF2,TET3,C2orf50,RGS7BP,LAMC1,KY,KMT2D
MicroRNA	hsa-miR-8085		MirDB	8.793e-20	8.928e-16	2.232e-17	2.188e-16	159	637	DPF1,MAP6,ASIC1,GRAMD1B,SCAMP5,MLLT1,GOLGA7B,MRTFA,PITPNM2,TSHZ3,GIT1,KCNAB2,CHST1,SEMA4G,ARRB2,ASTN1,ATP1A3,CADM3,BCL9L,KIF1A,MYO5A,NEUROD2,LDB1,BSN,SDK1,CDK5R2,NOVA2,CAMK2A,NTRK3,SYT7,SHISA7,LDB2,NEURL1,PBX2,MAGI1,CHRNA2,CLCN6,ROCK2,BICRA,ZNF385A,FOXP4,PPP2R5D,MICAL2,RALGPS1,RIMS4,SETBP1,PRKACA,PLXNA4,PRKCG,MAPK13,SLC36A1,PCDHA9,ZNF362,SIRPA,TSC22D2,JAKMIP2,PTPN9,NKAIN1,XYLB,SHANK1,DPP6,IQSEC3,USB1,HCN4,SOBP,HUWE1,KLF16,CELSR2,ELAVL3,STK40,MARK2,VPS53,RCAN2,RAPGEFL1,TMEM63B,STX1B,SPRED3,FOXRED2,SCN5A,FGD1,PLEKHA6,TMEM127,RPH3A,CYFIP2,FAM222B,DNAJC5G,EFR3B,KDM2A,CACNG4,FRMPD3,SUFU,GABBR1,FAM219A,PDZD2,KIF21B,SOX12,NMNAT2,BRPF3,DCTN5,SRRM4,SPTAN1,SPTB,SREBF2,LRCH1,ZCCHC14,ABCG4,GSE1,FAM168A,FNDC9,GNAO1,MGRN1,EHBP1,ABHD2,BEAN1,COP1,LARP1,PCDHA13,RAPGEF1,PCDHA12,PCDHA11,PCDHA10,PCDHA8,PCDHA7,PCDHA6,PCDHA5,PCDHA4,PCDHA3,PCDHA2,PCDHA1,GSK3B,AFAP1,LZTS1,CELF3,R3HDM1,LSM10,SERPIND1,TOP1,RASD2,PLD3,SBK1,UBE3A,UBP1,COPS7B,TOM1L2,EEFSEC,KIAA1671,IGF1R,SLC6A17,UBQLN4,SPIRE1,LRRTM1,EMSY,CSRNP2,KCND1,SLC17A7,KIF3C,CAMK1D,VTI1A,PIANP
MicroRNA	mmu-miR-504-3p		MirDB	1.032e-19	1.048e-15	2.556e-17	2.506e-16	129	472	MAP1A,MAP6,ASIC1,HIPK1,SLC24A3,BTBD9,CSMD2,MECP2,ZNF512B,PITPNM2,TSHZ3,GIT1,APBA1,CHST1,SEMA4G,ATP1A3,BCL9L,NEUROD2,NF2,BSN,DAGLA,FOXK1,NOVA2,NTRK3,DYRK1B,CDK16,CHD3,OTOF,PRRG3,CNGB1,ROCK2,BRCC3,PPARD,FBXL19,TMEM229B,TENM4,RALGPS1,SETBP1,PLXNA4,PPP1R16B,PRKCG,CTNND2,TANC2,PCDHA9,PHYHIP,ZNF362,TSC22D2,PTPN9,SMG7,SNAP91,PTPRN2,SHANK1,YPEL3,DPP6,SLC25A42,ZMAT4,APOBEC4,HIVEP3,EPB41L1,RAPGEFL1,TMEM63B,FHIP1B,HMG20A,SCN8A,FLOT2,MAGI3,PLEKHA6,TMEM127,RPH3A,PACS1,FRMD4A,SLC9A1,KDM2A,IGSF9B,FAM189B,FRMPD3,NFAT5,GABBR1,PDZD2,WDTC1,BRPF3,PCNX3,IQSEC2,SREBF2,TNRC6B,ME3,ABCG4,STAC2,FAM168A,ARHGEF9,PPP1R9B,RPRD2,MLST8,CLEC16A,CLUH,CUX2,TMEM151B,FAM189A1,LARP1,PCDHA12,PCDHA11,PCDHA10,PCDHA8,PCDHA7,PCDHA6,PCDHA5,PCDHA4,PCDHA3,PCDHA2,PCDHA1,GSK3B,THRB,HRH3,TRPM2,LDOC1,COPS7B,TMEM265,PRR14L,TOM1L2,INPP5E,FOXK2,UBQLN4,ZNF213,LRRTM1,PRDM2,CAMK1D,VTI1A,PIANP,PLEKHM3
MicroRNA	mmu-miR-346-3p		MirDB	1.106e-19	1.123e-15	2.673e-17	2.62e-16	149	582	BTBD9,CSMD2,MECP2,ACOX3,ADD2,UNC5A,PCDH19,MAP3K9,MAP3K10,MLLT1,PITPNM2,ATRN,RANBP10,SORBS2,GIT1,CNIH2,CNTNAP1,NCOA5,RAB40C,TMEM108,PHACTR1,ATP7B,NF2,NFIC,AJM1,AP1M1,BSN,DAGLA,SDK1,CNOT3,CACNB1,NPR2,TBC1D25,CBFA2T3,SHISA7,C16orf46,CBFA2T2,FURIN,SYNGR1,CDK16,COL26A1,CACNA2D2,CBARP,CHRM1,ZDHHC8,SLIT2,DBNDD1,SLC22A8,R3HDM4,CLPTM1,NGEF,ATG9A,CCDC86,SLC25A23,SH3KBP1,PPARD,CRAT,CRHR1,FOXP4,PRKACA,SLC25A44,RAPGEF2,SNPH,GIT2,SPATA2,NECTIN1,GID8,SLC29A4,RAP1GAP,EFNB2,TMEM132E,MARK2,SLC29A1,ERCC6,KIAA0319L,UBAP1,ETV6,ZER1,TRIM46,EDC3,OTUD5,VPS26B,RNF44,DLGAP4,SH3GL1,TMEM127,FOXJ3,BAHD1,MAPRE3,TSBP1,FAM222B,SMARCD1,SNCB,TMCC1,KIF21B,SOX12,BRPF3,SETD1B,ERC1,IQSEC2,SPTBN2,SRC,TNRC6B,CYP46A1,AHDC1,CSDC2,MAPK8IP3,GGA3,TNRC18,GSE1,GNAO1,GNB3,USP22,CLASP1,JADE2,FAM189A1,LARP1,CRTC1,TTYH3,TERF2,TFE3,FBXL16,LINGO1,NPTXR,TSPAN7,ZNRF1,GSG1L,R3HDM1,FBXL20,HRH3,ASXL1,TSC1,TTN,SBK1,FBXO41,PLPPR2,TOM1L2,ATCAY,DISP2,SLC6A17,SPIRE1,LUZP1,WIPF2,TET3,C2orf50,RGS7BP,LAMC1,KY,KMT2D
Mouse Phenotype	MP:0002063	abnormal learning/memory/conditioning		1.235e-19	7.089e-16	1.182e-16	1.091e-15	202	853	SYN3,MAP2,ASIC1,MAPT,KDM5C,BTBD9,UBN2,ADCY1,MECP2,ADD2,SLC12A5,ADRA1D,ADRA1B,LRFN2,LRRC7,NLGN2,SIPA1L2,KCNT1,AMPH,STIM2,SORBS2,LRRN1,GIT1,CNIH2,APBA2,KCNAB2,KIAA1549,ALS2,CCDC124,ASNS,NCOA1,TMEM108,ATP1A3,MYO5A,ADGRB1,ZC3H12B,NEUROD2,BRAF,CSNK1G1,CACNA1G,WASF1,NPAS2,CACNA1B,CACNB3,NRCAM,NRGN,KALRN,CAMK2A,HCN1,SYT7,SHISA7,NEURL1,PRKN,CDK8,DLGAP2,DLGAP1,CBARP,KCNB2,CHN1,ZDHHC8,CHRM3,KIF3B,ARIH1,MAGED1,SEPTIN5,SH3KBP1,ZDHHC5,CNRIP1,GABBR2,GTF2IRD1,CREBBP,CRHR1,PPL,CRMP1,NCOR1,CSNK2A2,SIPA1L1,CNTNAP2,CSTF3,ERC2,PRKCG,RAPGEF2,NRSN1,CTNND2,TANC2,ARHGAP32,DGKB,BRINP1,DBN1,DCX,ZNF804A,NSD3,PTPRA,PTPRF,SRGAP3,NTM,ZMIZ2,ARHGAP44,RNF10,PGBD5,SHANK1,DOCK3,SLC12A6,SUSD4,ATN1,RASGRF1,DTX1,PRRT2,ATP9A,RGS7,EIF4G1,EIF2AK4,EPB41L1,SEZ6,ZC3H14,ESR2,KIAA0319L,DTNBP1,FOXRED2,SATB1,SCN8A,MED12L,FGF14,BAIAP2,POMK,CX3CL1,NACC1,RNF44,DLGAP4,NBEA,CNKSR2,NLGN1,ABLIM3,PACS1,SLC8A2,SLC9A1,IGSF9B,NRG3,UNC80,GABBR1,RAI1,GABRB1,KIF21B,EPHA6,CDK12,IQSEC2,GARS1,SRC,GDI1,CDKL5,ARHGEF9,SYN1,SYN2,PPP1R9B,GNAO1,CLEC16A,SPPL3,LARP1,GRIA1,GRIA2,CRTC1,GRIK2,GRIN1,GRIN2A,GRM1,GRM5,GRM7,GRM8,ATP13A2,GSK3A,GSK3B,KCNH3,THRB,LZTS1,TSPAN7,TOX2,HRH3,HTT,HIVEP2,INSYN1,TSC2,SYNPO,UBE3A,HTR1B,RBFOX3,HTR4,IDUA,RTN4R,SPIRE1,LRRTM1,PRDM10,KCNN2,SLC17A7,KCNQ2,STXBP5,KRT86,PAK5,L1CAM,LRRC4B,LIMK1,KMT2D,LSAMP
Coexpression	M2019	MIKKELSEN_MEF_HCP_WITH_H3K27ME3	MSigDB C2: CGP Curated Gene Sets (v7.5.1)	1.357e-19	1.553e-15	1.553e-16	1.541e-15	108	365	KCNH7,GPRIN1,ELFN2,SLC12A5,UNC5A,ADRA1A,MARCHF4,GOLGA7B,KCNT1,ALK,DOC2B,CPNE9,APBA2,ASTN1,ATP1A3,PHACTR1,CADM3,ADGRB1,ADGRB3,NEUROD2,AJM1,BSN,CDK5R2,NPAS1,HCN1,NTRK3,SYT7,CCKBR,OPRD1,DLGAP2,CACNA2D2,NRXN2,SLC35F3,PIK3CD,TMEM59L,ONECUT2,FAM163A,NECAB2,PACSIN1,MYRIP,C1QL2,PPP2R2C,CHD5,PPP1R16B,LHFPL5,SLC45A1,DCC,ZNF804A,TMEM130,PTPRN2,STMN3,NTM,TCTE1,IQSEC3,ZMAT4,EEF1A2,CNNM1,JHY,LINGO3,RYR2,PCNX2,LRFN5,SCN5A,SCN8A,FGF14,FOXG1,PRR36,SLC8A2,BICDL1,MAST1,SNCB,NRG3,NALF2,KCNH5,GABRG3,TCERG1L,LHFPL4,EPHA6,SRRM4,SPTBN2,CPLX1,FSTL4,RAP1GAP2,MMP24,ABCC8,PRRT3,PHF24,GRIA2,GRIN2A,GRM1,PTPRT,CSMD1,IGSF21,SEZ6L,HRH2,MGAT5B,RBFOX3,HTR4,KNDC1,PRDM8,KCNA2,KCNC1,KCNC3,KCNH1,KCNQ2,SPRN,KY,JPH3
Mouse Phenotype	MP:0002272	abnormal nervous system electrophysiology		1.512e-19	8.68e-16	1.183e-16	1.092e-15	91	267	BTBD9,MECP2,ADCY8,SLC12A5,SCAMP5,PCDH19,KCNT1,ANK3,GIT1,CNTNAP1,KCNAB2,ALS2,MADD,ATP1A3,HCN2,NF2,CACNA1I,CACNA1G,BSN,NOS2,DAGLA,AP3D1,NPAS2,CACNA1A,CACNA1B,CACNA1D,NRCAM,KALRN,HCN1,SHISA9,PRKN,CACNA2D2,CHN1,CHRM1,CHRM3,CNGB1,PACSIN1,GABBR2,CNTNAP2,NOS1AP,MDGA2,SNAP91,GRIN3A,DNM1,SLC12A6,DPP6,HCN4,ELAVL3,GPHN,RYR2,CACNG2,SH3RF2,SCN5A,SCN8A,FGF14,DLGAP4,UNC80,KDM1A,GABBR1,RAI1,GABRB1,SPTBN2,GARS1,CDKL5,GNAQ,GRIA2,GRIK1,GRIK2,GRIN1,TECTA,GRM1,GRM5,KCNH3,THRB,TSPAN7,GSG1L,TNR,HIVEP2,INSYN1,TRPC4,TRPM2,KCNQ5,UBE3A,LRRTM3,KCNA2,KCNC2,KCNN2,SLC17A7,KCNQ2,LAMB1,LRRC4B
MicroRNA	hsa-miR-4756-5p		MirDB	1.637e-19	1.662e-15	3.866e-17	3.79e-16	122	437	MAPT,KDM5C,ACTN1,ACVR2A,ADCY1,ELFN2,SHC3,MEF2D,RNF157,ADD2,SORCS1,MAP3K9,ULK1,CUL1,JCAD,RANBP10,ZNF618,ZBTB4,SEMA4G,BRINP2,RERE,LDB1,CACNA1I,ANKRD52,SDK1,FOXK1,NOVA2,NPR2,KSR2,HECTD4,CBL,SHISA7,GPR173,CHD3,SCAF1,SSH1,NRXN2,PLAGL2,PURG,SDK2,ZNF385A,PPARD,GABBR2,PPL,C20orf96,NCOR2,FOXP4,CS,PPP2R5D,RALGPS1,RIMS4,DAPK1,ARHGEF11,UHRF1BP1,NECTIN1,DLG2,XYLB,DTX1,FAM78B,PRRT2,CDCA8,CACNG7,EFNA5,MARK2,EPB41L1,TCP11L1,TMEM164,FKBP1A,FLOT2,ADGRL1,BAHD1,RPH3A,UBE2O,SMARCD1,CACNG4,KLHDC10,SUFU,NFAT5,NALF2,CAPN15,WDTC1,SOX12,JPH4,RAP1GAP2,TNRC6B,CAMTA2,GPATCH8,CSDC2,ABCG4,TTBK1,SEPTIN3,ARHGEF9,GNAQ,PRRC2B,USP22,CLASP1,PCDHB13,RAPGEF1,CRTC1,LZTS1,NPTXR,NISCH,TNR,HTT,ASXL1,TSC1,DNAAF11,SSBP3,HPCA,NALF1,UBE3A,HPCAL1,SLC6A17,UBQLN4,LRRTM1,KCNH1,TET3,SPRN,LASP1,ZMIZ1,PIANP,LSAMP
Mouse Phenotype	MP:0014114	abnormal cognition		1.648e-19	9.463e-16	1.183e-16	1.092e-15	202	855	SYN3,MAP2,ASIC1,MAPT,KDM5C,BTBD9,UBN2,ADCY1,MECP2,ADD2,SLC12A5,ADRA1D,ADRA1B,LRFN2,LRRC7,NLGN2,SIPA1L2,KCNT1,AMPH,STIM2,SORBS2,LRRN1,GIT1,CNIH2,APBA2,KCNAB2,KIAA1549,ALS2,CCDC124,ASNS,NCOA1,TMEM108,ATP1A3,MYO5A,ADGRB1,ZC3H12B,NEUROD2,BRAF,CSNK1G1,CACNA1G,WASF1,NPAS2,CACNA1B,CACNB3,NRCAM,NRGN,KALRN,CAMK2A,HCN1,SYT7,SHISA7,NEURL1,PRKN,CDK8,DLGAP2,DLGAP1,CBARP,KCNB2,CHN1,ZDHHC8,CHRM3,KIF3B,ARIH1,MAGED1,SEPTIN5,SH3KBP1,ZDHHC5,CNRIP1,GABBR2,GTF2IRD1,CREBBP,CRHR1,PPL,CRMP1,NCOR1,CSNK2A2,SIPA1L1,CNTNAP2,CSTF3,ERC2,PRKCG,RAPGEF2,NRSN1,CTNND2,TANC2,ARHGAP32,DGKB,BRINP1,DBN1,DCX,ZNF804A,NSD3,PTPRA,PTPRF,SRGAP3,NTM,ZMIZ2,ARHGAP44,RNF10,PGBD5,SHANK1,DOCK3,SLC12A6,SUSD4,ATN1,RASGRF1,DTX1,PRRT2,ATP9A,RGS7,EIF4G1,EIF2AK4,EPB41L1,SEZ6,ZC3H14,ESR2,KIAA0319L,DTNBP1,FOXRED2,SATB1,SCN8A,MED12L,FGF14,BAIAP2,POMK,CX3CL1,NACC1,RNF44,DLGAP4,NBEA,CNKSR2,NLGN1,ABLIM3,PACS1,SLC8A2,SLC9A1,IGSF9B,NRG3,UNC80,GABBR1,RAI1,GABRB1,KIF21B,EPHA6,CDK12,IQSEC2,GARS1,SRC,GDI1,CDKL5,ARHGEF9,SYN1,SYN2,PPP1R9B,GNAO1,CLEC16A,SPPL3,LARP1,GRIA1,GRIA2,CRTC1,GRIK2,GRIN1,GRIN2A,GRM1,GRM5,GRM7,GRM8,ATP13A2,GSK3A,GSK3B,KCNH3,THRB,LZTS1,TSPAN7,TOX2,HRH3,HTT,HIVEP2,INSYN1,TSC2,SYNPO,UBE3A,HTR1B,RBFOX3,HTR4,IDUA,RTN4R,SPIRE1,LRRTM1,PRDM10,KCNN2,SLC17A7,KCNQ2,STXBP5,KRT86,PAK5,L1CAM,LRRC4B,LIMK1,KMT2D,LSAMP
Pubmed	16452087	Comprehensive identification of phosphorylation sites in postsynaptic density preparations.	Pubmed	1.792e-19	2.202e-14	3.669e-15	4.512e-14	74	204	SYN3,MAP1A,MAP2,MAPT,MARK1,LMTK3,GPRIN1,ELFN2,ADD2,LRRC7,BEGAIN,LEO1,PPFIA2,PHACTR1,MYH10,MYO5A,AJM1,BSN,DAGLA,AP3D1,CACNA1B,RGPD2,CACNB1,CEP170B,ARHGAP33,ZDHHC8,EPS15L1,NGEF,PURG,SIPA1L1,CTNND2,TANC2,IQSEC1,IQSEC3,EEF1A2,EEF2,MARK2,PEAK1,EPB41L1,DMTN,GPHN,CACNG2,AGAP2,DLGAP4,CNKSR2,PLEKHA6,PRICKLE2,RIMS1,ABLIM2,GABBR1,MAST3,SPTAN1,SPTBN1,MAPK8IP3,MPRIP,SEPTIN3,PRRT3,SYN1,PRRC2B,GPC1,CLASP1,PCLO,GRIN2A,GRIN2D,ARHGAP35,GSK3B,TSC2,SYNPO,FBXO41,JPH1,LUZP1,PRRC2A,PAK5,JPH3
ToppCell Atlas	b45cce768e4bf91da194fd9660cab7520dfb15ac	Fetal_29-31_weeks-Epithelial-lung_neuroendocrine_cell_(PNEC)|Fetal_29-31_weeks / Lineage, Cell type, age group and donor	Human Lung Cells in 3 Age Groups (Wang et al.)	2.661e-19	6.925e-15	1.611e-16	1.73e-15	65	164	VWA5B2,KCNH7,SYN3,MAP6,ADCY2,SORCS1,MARCHF4,GOLGA7B,UNC79,NOL4,KIF1A,BSN,CDK5R2,CACNA1A,CACNA1B,HCN1,OPRD1,INA,CDH18,DLGAP2,KCNB2,ONECUT2,ERC2,NRSN1,CTNND2,DGKB,SNAP91,PTPRN,PTPRN2,HCN4,RGS7,ELAVL3,SCN3A,SCN8A,FGF14,SMPD3,LINGO2,TMEM132D,KCNIP4,RIMS1,UNC13A,UNC80,TCERG1L,SRRM4,SYN2,SYT1,TMEM178B,UNC5D,PCLO,GRIA2,GRIK2,AGBL4,CELF3,RIMBP2,SEZ6L,MIR137HG,FMN2,SLC6A17,KCNC2,TMEM178A,KCNH2,WNK2,TMEM63C,DPP10-AS1,AP3B2
GO: Cellular Component	GO:0031226	intrinsic component of plasma membrane		2.701e-19	2.842e-16	8.88e-18	6.692e-17	259	1284	KCNH7,ASIC1,SLC24A3,ACVR1,ACVR1B,ACVR2A,TENM2,ADCY1,ADCY2,ADCY3,SLITRK1,ADCY8,ADCY9,SLC12A5,UNC5A,ADRA1D,ADRA1B,ADRA1A,LRFN2,NLGN4X,SLC24A4,PCDH19,LRRC7,NLGN2,PCDH10,ALK,CD200,ATRN,ABCC1,LRFN1,CNIH2,CNTNAP1,KCNAB2,LRRC4C,AQP9,SEMA4G,ATP1A3,CADM3,ATP7B,ADGRB1,ADGRB2,ADGRB3,HCN2,GPR149,CACNA1I,CACNA1G,DAGLA,CACNA1A,CACNA1D,CACNB2,NPR2,NRCAM,HCN1,NTRK3,SYT7,SHISA7,CCKBR,OPRD1,SHISA9,P2RY11,KCNQ4,MFSD13B,PALM,CNTN3,HTR3B,CDH2,PCDH1,CDH4,PCDH7,CDH9,CDH10,GPR52,KCNB2,CHRM1,CHRM3,CHRM4,CHRNA2,DLGAP3,NRXN3,HS6ST1,CLPTM1,PLXNA2,GABBR2,CRHR1,CRHR2,PCDHB18P,TENM4,LRRTM2,CNTNAP2,PLXNA4,RAPGEF2,RTN4RL2,NOS1AP,CLSTN3,PCDHA9,CDHR2,KCNV2,LRFN3,SIRPA,DCC,SLC26A8,TMEM130,PTPRA,PTPRF,PLPPR4,PTPRJ,PTPRN2,PTPRS,NECTIN1,DLG2,GRIN3A,CDON,SHANK1,SLC12A6,DPP6,HCN4,PRRT2,CALHM2,CACNG8,CACNG7,EFNA5,EFNB2,SLC29A1,EPHB6,GPHN,REEP2,CACNG3,CACNG2,LRFN5,SCN3A,LRRTM4,SCN5A,SCN8A,SEMA6C,SEMA6B,FLOT2,ITGA11,SYT3,LMTK2,NTNG1,ADGRL1,NLGN1,CLSTN1,SLC4A3,SLC7A1,SLC8A2,SLC9A1,SLC16A2,SLCO2A1,KCNIP4,CACNG4,NRG3,GABBR1,GABRA3,KCNH5,GABRB1,GABRG3,EPHA6,SPTB,LRRC4,TNFRSF21,ST14,STIM1,MMP24,KIRREL3,ABCC8,TACR2,ADGRL2,TAPBP,ADGRL3,GPC1,GPER1,PCDHGA9,PCDHGA6,PCDHGA5,PCDHGA1,PCDHB14,PCDHB13,PCDHB6,PCDHA13,PCDHA12,GRIA1,PCDHA11,GRIA2,PCDHA10,GRIA3,PCDHA8,PCDHA7,PCDHA6,PCDHA5,PCDHA4,GRIK1,PCDHA3,GRIK2,PCDHA2,PCDHA1,GRIK5,GRIN1,GRIN2A,GRIN2D,GRM1,GRM2,GRM5,GRM7,GRM8,GRPR,PTPRT,KCNH3,GYPB,GYPE,TSPAN7,GSG1L,IGSF21,HRH3,RGMB,TRAF3,TRAF6,VSIG2,TRPC4,TRPM2,SLC29A2,CEMIP2,KCNQ5,HRH2,FLRT2,PLPPR2,VIPR1,VIPR2,HTR1B,HTR1E,HTR1F,HTR4,HTR6,ICAM3,RTN4RL1,KCNK12,IGF1R,FMN2,IL12RB2,SLC6A17,RTN4R,IRS1,LRRTM3,LRRTM1,KCNA2,KCNC1,KCNC2,KCNC3,KCNC4,KCND1,KCND2,KCNH1,KCNH2,KCNJ4,KCNN1,KCNQ2,RGS7BP,STXBP5,LRRC4B
Disease	C1535926	Neurodevelopmental Disorders	DisGeNET BeFree	3.323e-19	3.597e-15	3.597e-15	3.549e-14	115	410	MAPT,KDM5C,MECP2,MEF2A,SLC12A5,PRR12,ADRA1A,NLGN4X,SCAMP5,PCDH19,LRRC7,NLGN2,UNC79,ANK3,GIT1,CNTNAP1,LRRC4C,CASK,ASNS,ASTN1,ATP1A3,PHACTR1,BRAF,NFIC,MBD2,DAGLA,CNOT3,CACNA1A,CACNA1D,PRKN,CDH2,NRXN3,NRXN2,PIK3CD,GABBR2,GTF2IRD1,CREBBP,SH2B1,PPP3CA,CNTNAP2,TANC2,SETD1A,INTS1,CC2D1A,BRINP1,UHRF1BP1,ZNF804A,DIAPH1,DLG2,DOCK3,DPP6,HUWE1,EEF1A2,CCDC88C,KLF16,EFNB2,EIF4G1,GPHN,ESR2,DTNBP1,RYR2,SCN3A,SCN8A,FOXG1,DLGAP4,NTNG1,AMBRA1,ST3GAL3,CYFIP2,TRAK1,MTOR,SMARCA2,SMARCA4,NRG3,RAI1,GABRG3,GDI1,AHDC1,CDKL5,KIRREL3,RHOBTB2,ARHGEF9,SYT1,GNAO1,GNB1,ADGRL3,CUX2,GRIA2,GRIK2,GRIN2A,GRM2,GRM5,GRM7,TFE3,TNPO3,HCFC1,HTT,TRIO,TSC1,TSC2,UBE3A,RBFOX3,FMN2,ZNF142,ANKS1B,LRRTM1,KCNA2,KCNH1,KCNQ2,L1CAM,AFF3,LAMB1,ZMIZ1,LIMK1,KMT2D
Coexpression	M1954	MIKKELSEN_MCV6_HCP_WITH_H3K27ME3	MSigDB C2: CGP Curated Gene Sets (v7.5.1)	3.746e-19	4.289e-15	3.899e-16	3.869e-15	94	299	ASIC1,LMTK3,ELFN2,KCNT1,DOC2B,CPNE5,SH3RF3,ADGRB1,ADGRB2,AJM1,CACNA1I,CACNA1G,BSN,CACNA1D,NTRK3,SHISA7,CCKBR,KCNQ4,DLGAP2,CACNA2D2,SLIT2,DBNDD1,NRXN2,SLC35F3,TMEM59L,FAM163A,SDK2,NECAB2,PACSIN1,MYRIP,GABBR2,C1QL2,VSTM2L,CHD5,RIMS4,WSCD2,DBN1,ZNF804A,PTGIS,STMN3,DOCK3,TCTE1,SYT16,CNNM1,TMEM132E,JHY,PCNX2,CORO2B,SCN5A,SCN8A,DPYSL4,ABLIM3,SLC8A2,CACNG4,NRG3,MYO16,CACNA2D3,TCERG1L,MYCBP2,SPTBN2,FSTL4,CYP46A1,ABCG4,ABCC8,PHF24,TMEM151B,GRB10,GRIA2,GRM1,PTPRT,CDH22,NPTXR,IGSF21,SEZ6L,NALF1,FBXO41,RBFOX3,HTR6,PANX2,NKD2,SLC6A17,RTN4R,ITPKA,KCNA2,KCNC3,KCNC4,KCNH1,TMEM178A,KCNH2,KCNJ4,KCNQ2,L1CAM,AFF3,JPH3
ToppCell Atlas	4409065bc7aa995354c71e0f9d6f3726cf393d6b	Neuronal-Excitatory|Neuronal / cells hierarchy compared to all cells using T-Statistic	Human Adult Brain MTG	5.286e-19	1.376e-14	3.127e-16	3.359e-15	69	183	ACTN1,SORCS1,NWD2,MRTFB,CPNE5,LINC00710,MLIP,ANKRD33B,PHACTR1,FXYD7,ADGRB3,SLC22A24,WASF1,NRGN,KALRN,CAMK2A,SYT7,LDB2,CDH18,CHN1,SLC35F3,NGEF,PPP2R2C,PPP3CA,MICAL2,ARHGAP32,BRINP1,KCTD1,TESPA1,KHDRBS2,EFNA5,RYR2,BAIAP2,SFTA1P,UNC13B,EPIC1,CNKSR2,CELF2,KCNIP4,NLK,MAST3,SLC22A25,HECW1,FSTL4,XYLT1,RFTN1,GRM1,ZFPM2,KCNH3,AGBL4,LINGO1,R3HDM1,BASP1-AS1,POU6F2,SYNPO2,LINC01250,KCNQ5,HRH2,VIPR1,HTR1F,MIR137HG,LINC02669,BRINP3,ANKS1B,NAV3,SLC17A7,CAMK1D,CRACDL,SMAD3
GO: Cellular Component	GO:0043025	neuronal cell body		6.116e-19	6.434e-16	1.95e-17	1.469e-16	162	682	MAP1A,MAP2,MAPT,ADCY8,SLC12A5,UNC5A,RPTOR,ULK1,CD200,BEGAIN,SORBS2,ALS2,CPNE5,DENND1A,CASK,MT-ND1,BRINP2,ASTN1,ATP1A3,MYH10,KIF1A,MYO5A,ADAM21,HCN2,CACNA1G,BSN,CACNA1A,CACNA1B,CACNA1D,NRGN,KALRN,CAMK2A,HCN1,SYT7,NEURL1,PRKN,HTR3B,KCNB2,CHRM4,DLGAP3,SLC25A27,ZNF385A,GABBR2,NR1D1,CRHR1,CRHR2,CRMP1,SIPA1L1,CNTNAP2,ERC2,RAPGEF2,NRSN1,CTNND2,RTN4RL2,DAB2IP,SNPH,DAB1,CKAP5,BRINP1,DBH,DBN1,DCX,ZNF804A,PTPRF,SNAP91,PTPRN,PTPRS,PURA,DLG2,GRIN3A,DMWD,DPP6,RAP1GAP,RARA,DRP2,RASGRF1,HCN4,SEZ6L2,EEF1A2,CNNM4,CNNM1,CACNG7,MAP1S,TMEM132E,SEZ6,GPHN,ESR2,DTNBP1,NRSN2,SCN3A,SCN8A,BAIAP2,CX3CL1,NCOA2,DLGAP4,LMTK2,SIAH2,CNKSR2,PDPK2P,SLC8A2,MTOR,MAST1,KCNIP4,IGSF9B,SNCB,GABBR1,SPTBN2,CPLX1,DDN,GDI1,TTBK1,PPP1R9B,GPC1,GPER1,PCLO,PUM2,GRIA1,GRIA2,GRIA3,CRTC1,GRIK1,GRIK2,GRIK5,GRIN1,GRM1,GRM7,GRM8,ATP13A2,GSK3A,GSK3B,NPTXR,HCFC1,TOP1,SEZ6L,HTT,TRPM2,TSC2,SYNPO,HPCA,RBFOX3,RTN4RL1,IGF1R,IGHMBP2,KNDC1,BRINP3,RTN4R,KCNA2,KCNC1,KCNC2,KCNC3,KCNC4,KCND1,KCND2,KCNH1,KCNJ4,KCNN1,KCNN2,KIF3C,KIF5A,RGS7BP,L1CAM,VTI1A
GO: Biological Process	GO:0050877	nervous system process		7.328e-19	6.109e-15	4.073e-16	3.912e-15	208	964	ABR,MAP1A,ASIC1,MAPT,BTBD9,CYP3A7-CYP3A51P,ADARB1,ADCY1,MECP2,ADCY3,SHC3,ADCY8,SLC12A5,ADRA1D,ADRA1B,ADRA1A,MGAT3,GRK2,NLGN4X,SLC24A4,PCDH19,NLGN2,BEGAIN,TSHZ3,AMPH,ANK3,GIT1,CNIH2,CNTNAP1,AOC2,KCNAB2,APLP2,PIAS1,ARRB2,PDE8B,TMEM108,ATP1A3,MYH10,MYO5A,ADGRB3,BCR,NEUROD2,BRAF,NFIC,CACNA1I,CACNA1G,NPAS1,CACNA1A,CACNA1B,CACNA1D,CACNB2,CACNB3,NRCAM,NRGN,KALRN,NTRK3,SHISA7,CCKBR,OPRD1,SHISA9,KCNQ4,PRKN,HTR3B,DLGAP2,DLGAP1,PDE4A,CHRM1,CHRM3,CHRNA2,DLGAP3,NRXN3,SSH1,NRXN2,OTOF,PITPNA,CNGB1,ROCK2,ZNF385A,CRHR1,CRHR2,PPP3CA,TENM4,CNTNAP2,LHFPL5,PRKCG,DEPDC5,CTNND2,CKAP5,BRINP1,DBH,DBN1,PTPRQ,RNF10,DIAPH1,DLG2,GRIN3A,DNM1,RAB3A,SHANK1,DPP6,RASGRF1,SOBP,PRRT2,ACTR2,CNNM4,CACNG8,CACNG7,TMEM132E,EIF2AK4,SLC29A1,EP300,RCAN2,JHY,SEZ6,ESR2,REEP2,STX1B,CACNG3,CACNG2,ATXN7,SCN3A,SCN5A,SCN8A,FGF14,BAIAP2,POMK,CX3CL1,UNC13B,DLGAP4,SH3GL1,NLGN1,CYFIP2,SLC8A2,SLC9A1,LOXHD1,RTP5,MTOR,CACNG4,IGSF9B,RIMS1,BRSK1,GABRA3,GABRB1,GABRG3,JPH4,LHFPL4,MYCBP2,SRRM4,SRC,KAT2A,TNFRSF21,CIC,MMP24,TTBK1,ABCC8,PPP1R9B,TACR2,GNAT2,GNB1,CUX2,GPER1,SYNE1,PHF24,GRIA1,GRIA2,CRTC1,GRIK1,GRIK2,GRIK5,GRIN1,GRIN2A,GRIN2D,TECTA,GRM1,GRM5,GRM7,GRM8,GRPR,GSK3A,GSK3B,THRB,NPTXR,GSG1L,CSMD1,TNR,RBFOX2,HRH3,HTT,POU6F2,INSYN1,SYNPO,DNAAF11,HRH2,HTR4,HTR6,IDUA,IGHMBP2,LXN,KCNA2,KCNC4,KCND2,KCNH1,SLC17A7,KCNQ2,PAK5,LAMB1,LAMC1,JPH3
MicroRNA	hsa-miR-6731-5p		MirDB	7.399e-19	7.512e-15	1.707e-16	1.674e-15	156	633	DPF1,MAP6,ASIC1,GRAMD1B,SCAMP5,MLLT1,MRTFA,PITPNM2,TSHZ3,GIT1,KCNAB2,CHST1,SEMA4G,ASTN1,ATP1A3,CADM3,BCL9L,KIF1A,MYO5A,NEUROD2,LDB1,BSN,SDK1,CDK5R2,NOVA2,CAMK2A,NTRK3,SYT7,SHISA7,LDB2,NEURL1,PBX2,MAGI1,CHRNA2,CLCN6,ROCK2,ZNF385A,FOXP4,PPP2R5D,MICAL2,RALGPS1,RIMS4,SETBP1,PRKACA,PLXNA4,PRKCG,MAPK13,SLC36A1,PCDHA9,ZNF362,SIRPA,TSC22D2,JAKMIP2,PTPN9,NKAIN1,XYLB,SHANK1,DPP6,IQSEC3,USB1,HCN4,SOBP,HUWE1,KLF16,CELSR2,ELAVL3,STK40,MARK2,VPS53,RCAN2,RAPGEFL1,TMEM63B,STX1B,SPRED3,FOXRED2,SCN5A,FGD1,PLEKHA6,TMEM127,RPH3A,CYFIP2,FAM222B,DNAJC5G,EFR3B,KDM2A,CACNG4,FRMPD3,SUFU,GABBR1,FAM219A,PDZD2,KIF21B,SOX12,NMNAT2,DCTN5,SRRM4,SPTAN1,SPTB,SREBF2,LRCH1,ZCCHC14,ABCG4,SGCZ,GSE1,FAM168A,FNDC9,GNAO1,MGRN1,EHBP1,ABHD2,BEAN1,COP1,LARP1,PCDHA13,RAPGEF1,PCDHA12,PCDHA11,PCDHA10,PCDHA8,PCDHA7,PCDHA6,PCDHA5,PCDHA4,PCDHA3,PCDHA2,PCDHA1,GSK3B,AFAP1,LZTS1,CELF3,R3HDM1,LSM10,SERPIND1,TOP1,RASD2,PLD3,SBK1,UBE3A,UBP1,COPS7B,TOM1L2,EEFSEC,KIAA1671,IGF1R,SLC6A17,UBQLN4,SPIRE1,LRRTM1,EMSY,CSRNP2,KCND1,SLC17A7,KIF3C,CAMK1D,VTI1A,PIANP
ToppCell Atlas	712a4acd1167e43543950bc819ff11984e6f718d	Thalamus-Neuronal|Thalamus / BrainAtlas - Mouse McCarroll V32	Mouse Adult Brain Overview (690k cells, 9 regions, 565 cell clusters)	7.472e-19	1.945e-14	4.322e-16	4.644e-15	69	184	KCNH7,GPRIN1,TENM2,MECP2,ADD2,SLC12A5,GOLGA7B,UNC79,NYAP2,ZNF618,PPFIA2,ATP1A3,BSN,CDK5R2,INA,SNTG1,CBARP,PACSIN1,CRMP1,CHD5,RIMS4,CNTNAP2,ERC2,SLC45A1,NRSN1,CLSTN3,FRMPD4,TMEM130,TRANK1,SNAP91,PTPRN,PTPRN2,STMN3,PURA,DNM1,NYAP1,DUSP8,EEF1A2,CELSR3,DMTN,NRSN2,LRFN5,KIAA1109,WDR17,TRIM46,MAST1,RIMS1,SNCB,UNC13A,HECW1,SPTBN2,MAPK8IP3,MMP24,SEPTIN3,SYN1,SYT1,B4GALNT4,PHF24,GRIN1,FBXL16,RIMBP2,RUSC1,FBXO41,CELF5,RBFOX3,RAB15,DISP2,KCNH2,PIANP
MicroRNA	mmu-miR-326-5p		MirDB	1.335e-18	1.355e-14	3.012e-16	2.952e-15	103	348	ASIC1,RHBDD2,ADARB1,ELFN2,MECP2,TLE5,MLLT1,ZNF319,BEGAIN,PITPNM2,KIAA1522,KCNAB2,ARHGDIA,DGAT1,NFYC,CACNA1I,BSN,NOVA1,CAMK2A,TBC1D25,CBFA2T3,SYT7,SYNGR1,BCL7B,ZDHHC8,DBNDD1,PIK3CD,TGFBRAP1,STRN4,FBXL14,SH3KBP1,CRHR2,PLXNA4,WSCD2,DAB2IP,TANC2,SNPH,TRANK1,PTPRJ,NECTIN1,TCTE1,SLC25A42,DUSP8,CELSR2,TMEM132E,MARK2,EP300,RAPGEFL1,ZC3H14,TMEM63B,NOL10,SNAI3,FGD1,ZER1,ITGA11,RNF44,TUBB,ADGRL1,TBC1D22B,RPH3A,TRAK1,KDM2A,TVP23A,FAIM2,SOX12,LHFPL4,ARHGAP26,SRC,AHDC1,ABCG4,RFTN1,MMP24,SEPTIN3,RHOBTB2,GNB3,CLEC16A,IQCE,CRTC1,PPP1R11,TTYH3,ZBTB45,CELF3,ZNRF1,HRH3,TRAF3,TSC1,HMGA1,FBXO41,PLPPR2,CELF5,VIPR2,TNKS1BP1,LRRTM3,LUZP1,KCNA2,C1orf21,CSRNP2,CLPB,ATP13A1,DTX3,L1CAM,LASP1,KY
ToppCell Atlas	c4c3b21ab723b0e9beff9ec84f8d68485f771528	Fetal_29-31_weeks-Epithelial-lung_neuroendocrine_cell_(PNEC)-D150|Fetal_29-31_weeks / Lineage, Cell type, age group and donor	Human Lung Cells in 3 Age Groups (Wang et al.)	1.524e-18	3.967e-14	8.625e-16	9.267e-15	62	156	VWA5B2,KCNH7,SYN3,MAP6,SLC12A5,SORCS1,MARCHF4,GOLGA7B,UNC79,NOL4,KIF1A,BSN,CDK5R2,CACNA1A,CACNA1B,HCN1,INA,CDH18,DLGAP2,KCNB2,SLC35F3,ONECUT2,NRSN1,CTNND2,DGKB,SNAP91,PTPRN,PTPRN2,HCN4,RGS7,ELAVL3,SCN3A,SCN8A,FGF14,SMPD3,LINGO2,TMEM132D,KCNIP4,RIMS1,UNC13A,UNC80,TCERG1L,SRRM4,SYT1,TMEM178B,UNC5D,PCLO,GRIA2,GRIK2,AGBL4,CELF3,RIMBP2,SEZ6L,MIR137HG,FMN2,SLC6A17,KCNC2,TMEM178A,KCNH2,TMEM63C,DPP10-AS1,AP3B2
ToppCell Atlas	5d24022cec293bc8d9e978ae99a109e660bb8f83	Entopeduncular-Neuronal-Inhibitory-iN1(Gad1Gad2_Th)|Entopeduncular / BrainAtlas - Mouse McCarroll V32	Mouse Adult Brain Overview (690k cells, 9 regions, 565 cell clusters)	1.686e-18	4.39e-14	9.145e-16	9.825e-15	68	182	GPRIN1,TENM2,ADD2,SLC12A5,MARCHF4,GOLGA7B,NYAP2,ATP1A3,BSN,CDK5R2,CACNA1B,KSR2,INA,SNTG1,CEP170B,CDH18,CACNA2D2,NRXN3,DBNDD1,VSTM2L,CHD5,GALNT9,CNTNAP2,ERC2,CLSTN3,SNPH,PHYHIP,ZNF804A,TMEM130,TRANK1,PTPRN2,PURA,DPP6,IQSEC3,ZMAT4,CNNM1,EFNA5,DMTN,CACNG2,PCNX2,NRSN2,MIR124-2HG,WDR17,FHOD3,MAST1,SNCB,UNC80,GABRA3,MYCBP2,SRRM4,SPTBN2,FSTL4,MMP24,CNTNAP5,SYT1,BEAN1,PHF24,GRM1,GRM8,DISP2,ZNF385B,KCNC2,KCNH1,KCNQ2,L1CAM,CAMK1G,PTCHD4,LIMK1
ToppCell Atlas	73dae4cdea86aec62393ad7303dc7375a6b3fc86	Entopeduncular-Neuronal-Inhibitory|Entopeduncular / BrainAtlas - Mouse McCarroll V32	Mouse Adult Brain Overview (690k cells, 9 regions, 565 cell clusters)	1.686e-18	4.39e-14	9.145e-16	9.825e-15	68	182	GPRIN1,TENM2,ADD2,SLC12A5,MARCHF4,GOLGA7B,NYAP2,ATP1A3,BSN,CDK5R2,CACNA1B,KSR2,INA,SNTG1,CEP170B,CDH18,CACNA2D2,NRXN3,DBNDD1,VSTM2L,CHD5,GALNT9,CNTNAP2,ERC2,CLSTN3,SNPH,PHYHIP,ZNF804A,TMEM130,TRANK1,PTPRN2,PURA,DPP6,IQSEC3,ZMAT4,CNNM1,EFNA5,DMTN,CACNG2,PCNX2,NRSN2,MIR124-2HG,WDR17,FHOD3,MAST1,SNCB,UNC80,GABRA3,MYCBP2,SRRM4,SPTBN2,FSTL4,MMP24,CNTNAP5,SYT1,BEAN1,PHF24,GRM1,GRM8,DISP2,ZNF385B,KCNC2,KCNH1,KCNQ2,L1CAM,CAMK1G,PTCHD4,LIMK1
MicroRNA	mmu-miR-486b-3p		MirDB	1.979e-18	2.01e-14	4.276e-16	4.191e-15	105	360	ASIC1,RHBDD2,ADARB1,ELFN2,MECP2,TLE5,MLLT1,ZNF319,BEGAIN,PITPNM2,KIAA1522,KCNAB2,ARHGDIA,DGAT1,NFYC,CACNA1I,BSN,NOVA1,CAMK2A,TBC1D25,CBFA2T3,SYT7,SYNGR1,BCL7B,ZDHHC8,DBNDD1,PIK3CD,TGFBRAP1,STRN4,FBXL14,SH3KBP1,CRHR2,PLXNA4,WSCD2,DAB2IP,TANC2,SLC36A1,SNPH,TRANK1,PTPRJ,NECTIN1,TCTE1,SLC25A42,DUSP8,CELSR2,TMEM132E,MARK2,EP300,RAPGEFL1,ZC3H14,TMEM63B,NOL10,SNAI3,FGD1,ZER1,ITGA11,RNF44,TUBB,ADGRL1,TBC1D22B,RPH3A,TRAK1,SCMH1,KDM2A,TVP23A,FAIM2,SOX12,LHFPL4,ARHGAP26,SRC,AHDC1,ABCG4,RFTN1,MMP24,SEPTIN3,RHOBTB2,GNB3,CLEC16A,IQCE,CRTC1,PPP1R11,TTYH3,ZBTB45,CELF3,ZNRF1,HRH3,TRAF3,TSC1,HMGA1,FBXO41,PLPPR2,CELF5,VIPR2,TNKS1BP1,LRRTM3,LUZP1,KCNA2,C1orf21,CSRNP2,CLPB,ATP13A1,DTX3,L1CAM,LASP1,KY
MicroRNA	mmu-miR-486a-3p		MirDB	1.979e-18	2.01e-14	4.276e-16	4.191e-15	105	360	ASIC1,RHBDD2,ADARB1,ELFN2,MECP2,TLE5,MLLT1,ZNF319,BEGAIN,PITPNM2,KIAA1522,KCNAB2,ARHGDIA,DGAT1,NFYC,CACNA1I,BSN,NOVA1,CAMK2A,TBC1D25,CBFA2T3,SYT7,SYNGR1,BCL7B,ZDHHC8,DBNDD1,PIK3CD,TGFBRAP1,STRN4,FBXL14,SH3KBP1,CRHR2,PLXNA4,WSCD2,DAB2IP,TANC2,SLC36A1,SNPH,TRANK1,PTPRJ,NECTIN1,TCTE1,SLC25A42,DUSP8,CELSR2,TMEM132E,MARK2,EP300,RAPGEFL1,ZC3H14,TMEM63B,NOL10,SNAI3,FGD1,ZER1,ITGA11,RNF44,TUBB,ADGRL1,TBC1D22B,RPH3A,TRAK1,SCMH1,KDM2A,TVP23A,FAIM2,SOX12,LHFPL4,ARHGAP26,SRC,AHDC1,ABCG4,RFTN1,MMP24,SEPTIN3,RHOBTB2,GNB3,CLEC16A,IQCE,CRTC1,PPP1R11,TTYH3,ZBTB45,CELF3,ZNRF1,HRH3,TRAF3,TSC1,HMGA1,FBXO41,PLPPR2,CELF5,VIPR2,TNKS1BP1,LRRTM3,LUZP1,KCNA2,C1orf21,CSRNP2,CLPB,ATP13A1,DTX3,L1CAM,LASP1,KY
Mouse Phenotype	MP:0001362	abnormal anxiety-related response		2.186e-18	1.255e-14	1.394e-15	1.287e-14	137	508	SYN3,MAP6,MAPT,KDM5C,ACVR2A,LMTK3,ELFN2,MECP2,SLITRK1,ADCY8,SLC12A5,NWD2,SCAMP5,LRRC7,NLGN2,KCNT1,ALK,LRRN1,GIT1,PRSS12,APBA2,ALS2,ATP1A3,NOL4,NEUROD2,WASF1,DAGLA,CA7,CACNA1B,NRAP,KALRN,CAMK2A,HCN1,SYT7,CCKBR,OPRD1,PRKN,GPR52,CBARP,B4GALT5,NDST3,DLGAP3,KIF3B,CLCN6,NRXN2,ARIH1,CDIP1,SEPTIN5,GABBR2,GTF2IRD1,NR1D1,CREBBP,CRHR1,CRHR2,TENM4,PREP,CSNK2A2,SLITRK5,SLC25A44,PRKCG,NRSN1,RAB11FIP3,EPC2,BRINP1,ZNF804A,KIAA0319,PTMS,PTPRA,SNAP91,RNF10,SHANK1,IQSEC3,SUSD4,EFNA5,EPB41L1,ESR2,DTNBP1,SCN8A,KIAA1109,EDC3,DLGAP4,CYFIP2,GABBR1,RAI1,KCNH5,IQSEC2,SRC,ZBTB43,XYLT1,CDKL5,MMP24,FAM168A,ARHGEF9,FNDC9,GNAO1,GNB1,ADGRL3,ANKS1A,TENT4A,TMEM151B,SPPL3,GRIA1,CRTC1,GRIN1,GRIN2A,SPECC1L,ECPAS,GRM2,GRM7,GRM8,IKZF4,LZTS1,NISCH,AKAP11,CSMD1,HRH3,SEZ6L,HTT,RASD2,TRPC4,TRPM2,TSC1,SYNPO,SYCE1,HTR1B,RBFOX3,HTR4,RFX7,IDUA,LRRTM1,KCNC2,SLC17A7,L1CAM,LRRC4B,VTI1A,PIANP,LSAMP
MicroRNA	hsa-miR-185-3p		MirDB	2.242e-18	2.276e-14	4.742e-16	4.649e-15	124	461	ABR,MAP6,ASIC1,BTBD9,GPRIN1,ADCY1,MECP2,PRR12,MRTFB,MLLT1,ZNF319,PITPNM2,JCAD,GIT1,SEMA4G,MADD,ATP1A3,LPCAT4,NEUROD2,LDB1,NFIC,NFYC,CAPN5,ANKRD52,CNOT3,FOXK1,CACNA1B,KSR2,RUNX1T1,CBFA2T3,SYT7,CBFA2T2,CDH4,CDK16,GPR173,PEX14,CSTPP1,FAM163A,SDK2,POLR1A,EPB41L4B,TP53I11,PPARD,CRHR1,SH2B1,FOXP4,RGS6,MICAL2,PRKACA,PLXNA4,DAB2IP,CTIF,SMG7,SRGAP3,STMN3,ZMIZ2,ARNT2,NKAIN1,DNM1,IQSEC3,FAM78B,MAMLD1,SEZ6L2,HIVEP3,EFNA5,ELAVL3,KLHL26,SPRED3,CORO2B,SMPD3,CX3CL1,AGAP3,NACC1,NTNG1,PPP6R1,SLC7A1,KDM2A,MAPKBP1,CAPN15,WDTC1,KIF21B,IQSEC2,CPLX1,FSTL4,STIM1,XYLT1,FAM168A,ARHGEF9,GNAO1,CLEC16A,MGRN1,BEAN1,TMEM151B,TTYH3,PIP5K1C,FBXO46,FBXL16,LINGO1,LZTS1,FBXL20,RNF24,ATXN2L,ZNF346,INSYN1,HMGA1,HPCA,COPS7B,FBXO41,OSBP2,PLPPR2,TOM1L2,ILRUN,JPH1,IGF1R,ZNF746,FAM78A,C14orf132,KCNA2,CLPB,KCNC3,SPRN,TMEM63C,PLEKHM3,JPH3
ToppCell Atlas	8aeb347b3024354c9505f4f0fddf0b843489dc6b	Hippocampus-Neuronal|Hippocampus / BrainAtlas - Mouse McCarroll V32	Mouse Adult Brain Overview (690k cells, 9 regions, 565 cell clusters)	2.891e-18	7.524e-14	1.535e-15	1.65e-14	69	188	LMTK3,SLC12A5,GOLGA7B,MADD,ATP1A3,MYO5A,BRAF,BSN,CDK5R2,CACNA1B,KSR2,INA,CEP170B,DLGAP2,PDE4A,CBARP,TMEM59L,PACSIN1,GABBR2,CHD5,SLC45A1,CLSTN3,TMEM130,TRANK1,SNAP91,PTPRN,PTPRN2,PURA,DLG2,DNM1,NYAP1,RAB3A,PRRT2,EEF1A2,CNNM1,DMTN,STX1B,PCNX2,NRSN2,LRFN5,SCN8A,CX3CL1,ADGRL1,CLSTN1,CYFIP2,UBE2O,MAST1,SNCB,NRG3,UNC80,GDI1,SYN1,SYN2,SYT1,PCLO,GRIN1,GRM5,FBXL16,AKAP11,INSYN1,FBXO41,RBFOX3,YWHAB,DISP2,KIF5A,STXBP5,L1CAM,PIANP,JPH3
GO: Biological Process	GO:0032989	cellular component morphogenesis		2.949e-18	2.458e-14	1.536e-15	1.476e-14	204	950	MAP1A,MAP2,MAP6,MAPT,LRTM1,ACTN1,ADARB1,TENM2,ADCY1,MECP2,MEF2A,SHC3,SLITRK1,MEF2D,RNF157,UNC5A,ULK1,ISLR2,NYAP2,CPNE9,ANK3,ZSWIM5,PPFIA2,CNTNAP1,ALS2,LRRC4C,CPNE5,SEMA4G,CASK,ARHGDIA,CAPRIN2,PTCH2,TMEM108,RERE,PHACTR1,MYH10,KIF1A,ADGRB1,ADGRB3,BRAF,WASF1,DAGLA,NOVA1,NOVA2,CACNA1A,NPR2,NRAP,NRCAM,KALRN,CAMK2A,NTRK3,INA,CNTN3,PRKN,CDH2,CDH4,ARHGAP33,NUMBL,CHN1,B4GALT5,SLIT2,NRXN3,NRXN2,PIK3CD,PITPNA,TMEM59L,NGEF,PLXNA2,ROCK2,PACSIN1,MINK1,SH3KBP1,CRMP1,MIR124-2,MAPK14,PPP3CA,TENM4,VSTM2L,SIPA1L1,CNTNAP2,PLXNA4,SLITRK5,RAPGEF2,CTNND2,DAB2IP,TANC2,LZTS3,DAB1,CKAP5,DBN1,DCC,DCX,KIAA0319,PTPRA,ABITRAM,PTPRF,PLPPR4,SNAP91,PTPRS,ARHGAP44,NECTIN1,ARNT2,NYAP1,RAB3A,PID1,SHANK1,TLCD3B,RAP1GAP,RANBP9,ACTR2,CACNG7,EFNA5,EFNB2,CELSR3,CELSR2,MAP1S,MEGF8,EIF2AK4,MARK2,EP300,EPHB6,KIAA0319L,UBAP1,KLHL41,DTNBP1,SCN8A,BAIAP2,FOXG1,TRIM46,SEMA6C,SEMA6B,EVL,SYT3,LMTK2,NTNG1,DPYSL4,FHOD3,NLGN1,CLSTN1,CYFIP2,TRAK1,ZNF335,RIMS1,BRSK1,UNC13A,MYO16,KDM1A,HECW1,EPHA6,MYCBP2,SRRM4,SPTAN1,SPTB,SPTBN1,SPTBN2,SRC,FSTL4,MYOZ2,GDI1,MAPK8IP3,STIM1,CDKL5,KIRREL3,PNPLA6,SYT1,UNC5D,GPC1,CUX2,CLASP1,JADE2,SYNE1,GRB10,GRIN1,ARHGAP35,PIP5K1C,GSK3B,LINGO1,LZTS1,TNR,RBFOX2,TRIO,TSC2,SSBP3,TTN,UBA1,UBE3A,FLRT2,RTN4RL1,IGF1R,KNDC1,RAPH1,RTN4R,ITPKA,PARP6,PRDM8,KCNC3,KIF5A,ZSWIM4,STXBP5,L1CAM,LAMB1,LAMC1,LRRC4B,LIMK1
MicroRNA	hsa-miR-1249-5p		MirDB	3.682e-18	3.739e-14	7.63e-16	7.48e-15	133	513	SPRED2,BTBD9,ADCY1,MEF2A,SHC3,SORCS1,KLHL29,PRR12,MGAT3,MAP3K9,RANBP10,ISLR2,GIT1,APBA1,KCNAB2,MARK4,EIF4G3,ANKRD33B,BCL9L,BCR,CSNK1G1,ANKRD52,DAGLA,SDK1,NOVA2,ZBTB7C,KSR2,HECTD4,SHISA7,ZNF827,KCNQ4,PDE4A,CHRM1,ZNF71,SSH1,PRRG3,ST8SIA5,ARIH1,TMEM184B,SDK2,UBQLN2,TNPO2,ZNF316,C20orf96,TENM4,SIPA1L1,PLXNA4,PITPNM3,SIDT1,PHYHIP,ARHGEF11,STK35,FBXO10,PTPRJ,NECTIN1,XYLB,DNM1,IQSEC3,DTNB,KLHL26,ZNF391,KIAA0319L,DTNBP1,SPRED3,CACNG3,ZBTB7A,SMPD3,CARM1,SFMBT1,EDC3,OTUD5,VPS26B,NACC1,COPG2,TMEM127,RPH3A,PACS1,SLC8A2,SLC9A1,ZFP64,SMARCD1,MAPKBP1,NFAT5,NALF2,FAIM2,GABRA3,WDTC1,NMNAT2,ERC1,SPTB,SPTBN2,SREBF2,TNRC6B,AHDC1,ABCG4,RHOBTB2,SYN2,SYT1,RPRD2,GNAO1,TAPBP,UNC5D,UBR4,COP1,RAPGEF1,CRTC1,TTYH3,PIP5K1C,GSK3B,NCS1,LZTS1,NPTXR,BRD4,GSG1L,FBXL20,RBFOX2,FILIP1L,ATXN2L,ZNF346,RUSC1,SSBP3,SBK1,COPS7B,PRR14L,TOM1L2,UBQLN4,LUZP1,KCNC1,KIF5A,LASP1,ZMIZ1,PIANP,PLEKHM3
ToppCell Atlas	412a1abd72528bd6db07a9744c35919d4d4ba5a4	Primary_Motor_Cortex_(M1)-Neuronal-Glutamatergic_Excit|Primary_Motor_Cortex_(M1) / Sample group (Anatomical region groups), lineage, cell class, cell subclass and cell type	Human Multiple Cortical Areas SMART-seq	3.8e-18	9.89e-14	1.978e-15	2.125e-14	67	180	ACTN1,SORCS1,MRTFB,LINC00710,MLIP,ANKRD33B,PHACTR1,FXYD7,ADGRB2,SLC8A1-AS1,WASF1,NRGN,KALRN,CAMK2A,SYT7,LDB2,CDH10,CDH18,DLGAP2,CHN1,KIAA1549L,SLC35F3,NGEF,PPP2R2C,PPP3CA,MICAL2,KCTD1,TESPA1,KHDRBS2,EFNA5,RYR2,BASP1,SFTA1P,UNC13B,EPIC1,MAGI3,CNKSR2,LINGO2,CELF2,KCNIP4,NLK,MAST3,CACNA2D3,GABRA3,DCAF6,HECW1,ARHGAP26,FSTL4,CDKL5,ZFPM2,KCNH3,AGBL4,LINGO1,R3HDM1,POU6F2,SYNPO2,LINC01250,KCNQ5,HRH2,VIPR1,RBFOX3,HTR1F,MIR137HG,LINC01122,ZNF385B,SLC17A7,CRACDL
ToppCell Atlas	5fb7808dd971c1cc64c2bd4f8f1de646fb2d77f4	facs-Brain_Non-Myeloid-Cerebellum-24m-Neuronal|Brain_Non-Myeloid / Brain_Non-Myeloid_Brain_Myeloid - method, tissue, subtissue, age, lineage, cell ontology and free annotation	Mouse Aging Atlas- Tabula Muris Senis	4.32e-18	1.124e-13	2.205e-15	2.369e-14	66	176	GPRIN1,ADCY1,SLC12A5,GOLGA7B,KCNT1,CNTNAP1,ATP1A3,CADM3,MYO5A,NEUROD2,CACNA1G,BSN,CACNA1A,HCN1,SYT7,INA,NEURL1,CDH18,DLGAP1,NRXN3,NRXN2,TMEM59L,ST8SIA5,PACSIN1,CRHR1,PITPNM3,CLSTN3,PHYHIP,STMN3,NTM,DNM1,RASGRF1,PRRT2,RTN1,CACNG2,SCN8A,RPH3A,CYFIP2,RIMS1,FRMPD3,SNCB,ACKR1,UNC80,SPTB,SPTBN2,CPLX1,CSDC2,SEPTIN3,SYN2,SYT1,MTCL1,PCLO,TMEM151B,GRIN1,GRM1,RBFOX3,KCNK12,SLC6A17,ZNF385B,KCNC1,KCNC3,KCNC4,KCND2,TMEM178A,SLC17A7,L1CAM
MicroRNA	hsa-miR-4283		MirDB	4.498e-18	4.567e-14	9.134e-16	8.954e-15	138	542	ABR,ASIC1,ACVR2A,BTBD9,ADARB1,ADCY1,ELFN2,MECP2,PCDH19,PIP5K1B,ZBTB4,KCNAB2,FBRSL1,DGKZ,ZNF317,CPNE5,DENND1A,NCOA5,ANKRD52,CACNA1B,CACNB1,NRGN,KSR2,MAP3K14,CBFA2T3,SYT7,CBFA2T2,FURIN,PROX2,CDH4,GPR173,PEX14,PFDN1,KIAA1549L,R3HDM4,ASB6,TMEM59L,PLAGL2,CNGB1,FAM163A,SDK2,ZNF316,PPARD,GABBR2,CDC42BPB,SH2B1,NCOR2,CLIP3,RGS6,MICAL2,CTR9,SIPA1L1,RIMS4,PLXNA4,SLC25A44,RTN4RL2,CTIF,STK35,POM121,SMG7,SRGAP3,STMN3,ARNT2,NKAIN1,ABHD8,DNM1,DMWD,IQSEC3,FAM78B,MAMLD1,HIVEP3,SLC25A22,EFNB2,ELAVL3,KIAA0319L,TMEM63B,EXTL1,REEP2,STX1B,SPRED3,SCN5A,CX3CL1,RNF44,PLEKHA6,MORC2,SLC16A2,SMARCD1,KDM2A,FAIM2,MYO16,TRERF1,KIF21B,DCTN5,CPLX1,RAP1GAP2,CYP46A1,SEPTIN3,FAM168A,PXDNL,ZFR2,SYN1,PRRC2B,MGRN1,SIN3B,PHF24,GRIN1,PIP5K1C,GSK3A,FBXL16,ZNF341,LZTS1,HTT,TRAF3,INSYN1,HPCA,UBE3A,FBXO41,TOM1L2,ILRUN,RBFOX3,SGPP2,JPH1,IGF1R,NKD2,FBXO44,TNKS1BP1,FBXO27,SLC6A17,ZNF213,C14orf132,C1orf21,GAL3ST3,WIPF2,SPRN,LRRC4B,PIANP,LSAMP,PLEKHM3
ToppCell Atlas	1efbc99bcd6542e5d9fa91edb7c4295167914786	facs-Brain_Non-Myeloid-Cerebellum-24m-Neuronal-neuron|Brain_Non-Myeloid / Brain_Non-Myeloid_Brain_Myeloid - method, tissue, subtissue, age, lineage, cell ontology and free annotation	Mouse Aging Atlas- Tabula Muris Senis	4.687e-18	1.22e-13	2.346e-15	2.52e-14	62	159	LMTK3,GPRIN1,ADARB1,ADCY1,SLC12A5,NWD2,GOLGA7B,DGKZ,SEMA4G,ATP1A3,CADM3,MYO5A,NEUROD2,CACNA1G,CACNA1A,HCN1,SYT7,NEURL1,CDH12,CACNA2D2,NRXN3,ST8SIA5,PACSIN1,ZNF385A,TMEM229B,LHFPL5,PRKCG,CLSTN3,PHYHIP,TMEM130,STMN3,NTM,ARHGAP44,DNM1,RASGRF1,RTN1,CACNG2,SCN8A,PLEKHA6,RPH3A,CYFIP2,FRMPD3,SNCB,UNC80,SPTBN2,CPLX1,RAP1GAP2,CSDC2,SEPTIN3,TMEM151B,GRIN1,GRM1,TRPM2,SBK1,SLC6A17,KCNC1,KCNC3,KCNC4,TMEM178A,KCNH2,SLC17A7,RGS7BP
GO: Cellular Component	GO:0005887	integral component of plasma membrane		5.529e-18	5.817e-15	1.711e-16	1.289e-15	245	1220	KCNH7,ASIC1,SLC24A3,ACVR1,ACVR1B,ACVR2A,TENM2,ADCY1,ADCY2,ADCY3,SLITRK1,ADCY8,ADCY9,SLC12A5,ADRA1D,ADRA1B,ADRA1A,LRFN2,NLGN4X,SLC24A4,PCDH19,LRRC7,NLGN2,PCDH10,ALK,CD200,ATRN,ABCC1,LRFN1,CNIH2,CNTNAP1,KCNAB2,LRRC4C,AQP9,SEMA4G,ATP1A3,CADM3,ATP7B,ADGRB1,ADGRB2,ADGRB3,HCN2,GPR149,CACNA1I,CACNA1G,DAGLA,CACNA1A,CACNA1D,CACNB2,NPR2,NRCAM,HCN1,NTRK3,SYT7,SHISA7,CCKBR,OPRD1,SHISA9,P2RY11,KCNQ4,MFSD13B,HTR3B,CDH2,PCDH1,CDH4,PCDH7,CDH9,CDH10,GPR52,KCNB2,CHRM1,CHRM3,CHRM4,CHRNA2,DLGAP3,NRXN3,HS6ST1,CLPTM1,PLXNA2,GABBR2,CRHR1,CRHR2,PCDHB18P,TENM4,LRRTM2,CNTNAP2,PLXNA4,RAPGEF2,NOS1AP,CLSTN3,PCDHA9,CDHR2,KCNV2,LRFN3,SIRPA,DCC,SLC26A8,TMEM130,PTPRA,PTPRF,PLPPR4,PTPRJ,PTPRN2,PTPRS,NECTIN1,DLG2,GRIN3A,CDON,SHANK1,SLC12A6,DPP6,HCN4,PRRT2,CALHM2,CACNG8,CACNG7,EFNB2,SLC29A1,EPHB6,REEP2,CACNG3,CACNG2,LRFN5,SCN3A,LRRTM4,SCN5A,SCN8A,SEMA6C,SEMA6B,ITGA11,SYT3,LMTK2,ADGRL1,NLGN1,CLSTN1,SLC4A3,SLC7A1,SLC8A2,SLC9A1,SLC16A2,SLCO2A1,KCNIP4,CACNG4,NRG3,GABBR1,GABRA3,KCNH5,GABRB1,GABRG3,EPHA6,LRRC4,TNFRSF21,ST14,STIM1,MMP24,KIRREL3,ABCC8,TACR2,ADGRL2,TAPBP,ADGRL3,GPER1,PCDHGA9,PCDHGA6,PCDHGA5,PCDHGA1,PCDHB14,PCDHB13,PCDHB6,PCDHA13,PCDHA12,GRIA1,PCDHA11,GRIA2,PCDHA10,GRIA3,PCDHA8,PCDHA7,PCDHA6,PCDHA5,PCDHA4,GRIK1,PCDHA3,GRIK2,PCDHA2,PCDHA1,GRIK5,GRIN1,GRIN2A,GRIN2D,GRM1,GRM2,GRM5,GRM7,GRM8,GRPR,PTPRT,KCNH3,GYPB,GYPE,TSPAN7,GSG1L,HRH3,TRAF3,TRAF6,VSIG2,TRPC4,TRPM2,SLC29A2,CEMIP2,KCNQ5,HRH2,FLRT2,PLPPR2,VIPR1,VIPR2,HTR1B,HTR1E,HTR1F,HTR4,HTR6,ICAM3,KCNK12,IGF1R,FMN2,IL12RB2,SLC6A17,RTN4R,IRS1,LRRTM3,LRRTM1,KCNA2,KCNC1,KCNC2,KCNC3,KCNC4,KCND1,KCND2,KCNH1,KCNH2,KCNJ4,KCNN1,KCNQ2,STXBP5,LRRC4B
MicroRNA	mmu-miR-6954-5p		MirDB	5.602e-18	5.687e-14	1.115e-15	1.093e-14	122	455	ASIC1,RHBDD2,UBN2,ADARB1,ELFN2,MECP2,TLE5,MLLT1,ZNF319,BEGAIN,PITPNM2,KIAA1522,KCNAB2,ARHGDIA,DGAT1,NFYC,CACNA1I,BSN,NOVA1,CAMK2A,TBC1D25,CBFA2T3,SYT7,SYNGR1,BCL7B,ZDHHC8,DBNDD1,PIK3CD,TGFBRAP1,STRN4,SH3KBP1,CRHR2,NCOR2,PLXNA4,WSCD2,RAB11FIP3,DAB2IP,TANC2,SLC36A1,SNPH,PTMS,TRANK1,PTPRJ,NECTIN1,TCTE1,SLC25A42,DUSP8,CELSR2,TMEM132E,MARK2,EP300,RAPGEFL1,ZC3H14,SLC35C1,TMEM63B,NOL10,SNAI3,FGD1,ZER1,TRIM46,ITGA11,RNF44,TUBB,ADGRL1,TBC1D22B,PLEKHA6,RPH3A,TRAK1,UBE2O,SCMH1,KDM2A,BRSK1,TVP23A,FAIM2,UNC13A,SOX12,STK36,LHFPL4,ARHGAP26,SRC,GDI1,AHDC1,ABCG4,RFTN1,MMP24,TTBK1,SEPTIN3,RHOBTB2,GNB3,CLEC16A,IQCE,CRTC1,PPP1R11,TTYH3,GRIN1,PTPRT,TFE3,ZBTB45,CELF3,ZNRF1,HRH3,TRAF3,TSC1,HMGA1,FBXO41,PLPPR2,CELF5,VIPR2,TNKS1BP1,LRRTM3,LUZP1,FAM117A,KCNA2,C1orf21,CSRNP2,CLPB,TET3,ATP13A1,DTX3,L1CAM,LASP1,KY
MicroRNA	hsa-miR-5196-5p		MirDB	6.303e-18	6.399e-14	1.231e-15	1.206e-14	166	705	ABR,ASIC1,MAPT,HIPK1,APOOL,ADCY1,ELFN2,ADCY2,MECP2,MEF2D,ADCY9,ZNF512B,ADRA1A,TLE5,SCAMP5,MAP3K9,MLLT1,ZNF319,ISLR2,EP400,ZNF618,APBA1,ARRB2,BCL9,CSNK1G1,AP1M1,WASF1,ANKRD52,SDK1,AP3D1,BTRC,FOXK1,ZBTB7C,NRF1,CBL,SHISA9,KCNQ4,SYNGR1,CACNA2D2,GPR173,CHD3,KIF3B,OTOF,CCSER2,IGLON5,PURG,MIER2,ROCK2,PACSIN1,TNPO2,MINK1,ZDHHC5,ZNF385A,RGS6,RIMS4,SETBP1,LPIN2,PLXNA4,CFAP61,RAPGEF2,TRAM2,CNNM2,SNPH,PHYHIP,DAPK1,PTPN9,DIAPH1,DLG2,SHANK1,TLCD3B,IQSEC3,HCN4,FAM78B,PRRT2,SLC25A22,CELSR2,STK40,MARK2,PEAK1,VPS53,KLHL26,ANKRD13B,UBAP1,ZBTB7A,FOXRED2,CORO2B,ZER1,TMEM164,FLOT2,ITGA11,OTUD5,ADGRL1,PGAP4,TMEM127,CYFIP2,PACS1,SLC8A2,SLC9A1,PRICKLE2,SMARCD1,NFAT5,FAM219A,WDTC1,KIF21B,NMNAT2,JPH4,TMEM8B,SPTB,SREBF2,MPRIP,STIM1,XYLT1,ZCCHC14,TTBK1,MAST4,GNAO1,TMEM178B,MGRN1,MAN2B2,GPER1,JADE2,ABHD2,BEAN1,PHF24,RAPGEF1,GRIA3,GRIN2A,GRIN2D,ARHGAP35,TFE3,FBXL16,AFAP1,GALNT17,LINGO1,LZTS1,BRD4,ZNRF1,GSG1L,FBXL20,ZNF346,TSC1,SYNPO,DNAAF11,HMGA1,FBXO41,PRR14L,SMAP2,TOM1L2,ILRUN,HTR1B,IGF1R,TNKS1BP1,LUZP1,FAM117A,GAL3ST3,SLC17A7,SNX27,WIPF2,CAMK1D,L1CAM,LAMC1,CAMK1G,LASP1,GLB1L2,PIANP,PLEKHM3
MicroRNA	mmu-miR-1249-5p		MirDB	6.91e-18	7.015e-14	1.321e-15	1.295e-14	124	467	BTBD9,ADAR,MECP2,CCDC85A,MEF2D,KLHL29,PRR12,RNF150,ADRA1A,MAP3K9,MLLT1,DOC2B,RANBP10,GIT1,APBA1,KCNAB2,NHSL2,BCL9,CSNK1G1,LRRC56,CAPN5,SDK1,FMNL1,BTRC,FOXK1,NOVA2,CACNB3,ZBTB7C,KALRN,SHISA7,CDK16,PDE4A,PRRG3,SLC25A23,RASAL2,UBQLN2,TNPO2,COX10,PPARD,CRMP1,FOXP4,MANSC1,TENM4,SAMD10,MICAL2,PLXNA4,PITPNM3,NRSN1,DAB2IP,PHYHIP,DAPK1,DCX,PTMS,ABITRAM,SMG7,DIAPH2,XYLB,DNM1,CCNJL,DOCK3,DPP6,DUSP8,SH2D3C,MARK2,KIAA0319L,CORO2B,SCN8A,ZER1,FHL1,POMK,PPP1R21,NACC1,DLGAP4,PACS1,SLC7A1,SLC9A1,SMARCD1,IGSF9B,NFAT5,FAIM2,WDTC1,SOX12,ERC1,SRRM4,IQSEC2,SREBF2,RAP1GAP2,TNRC6B,GPATCH8,CIC,ABCG4,FNDC9,SYT1,CLEC16A,TAPBP,PRRC2B,TTC28,PCLO,ARHGEF12,RAPGEF1,CRTC1,VWA7,GSK3B,CMIP,GALNT17,THPO,NPTXR,RBFOX2,SEZ6L,HTT,SBK1,COPS7B,TNKS1BP1,PRDM2,KCNA2,C1orf21,KCNJ4,KIF5A,LASP1,ZMIZ1,KY,PIANP,PLEKHM3,JPH3
MicroRNA	hsa-miR-4747-5p		MirDB	7.028e-18	7.135e-14	1.321e-15	1.295e-14	164	694	ABR,ASIC1,MAPT,HIPK1,APOOL,ADCY1,ELFN2,ADCY2,MECP2,MEF2D,ADCY9,ZNF512B,GRAMD1B,ADRA1A,TLE5,SCAMP5,MAP3K9,ZNF319,ISLR2,EP400,ZNF618,APBA1,BCL9,CSNK1G1,AP1M1,WASF1,ANKRD52,SDK1,AP3D1,BTRC,FOXK1,ZBTB7C,NRF1,CBL,SYT7,SHISA9,KCNQ4,SYNGR1,CACNA2D2,GPR173,CHD3,KIF3B,OTOF,CCSER2,IGLON5,PURG,MIER2,ROCK2,PACSIN1,TNPO2,MINK1,ZDHHC5,ZNF385A,RGS6,RIMS4,LPIN2,PLXNA4,CFAP61,RAPGEF2,TRAM2,CNNM2,SNPH,PHYHIP,DAPK1,PTPN9,DIAPH1,DLG2,SHANK1,TLCD3B,IQSEC3,HCN4,FAM78B,PRRT2,SLC25A22,CELSR2,STK40,MARK2,PEAK1,VPS53,ANKRD13B,UBAP1,ZBTB7A,FOXRED2,CORO2B,ZER1,TMEM164,FLOT2,ITGA11,OTUD5,ADGRL1,PGAP4,TMEM127,CYFIP2,PACS1,SLC8A2,SLC9A1,PRICKLE2,SMARCD1,NFAT5,FAM219A,WDTC1,KIF21B,NMNAT2,JPH4,TMEM8B,SRRM4,SPTB,SREBF2,MPRIP,STIM1,XYLT1,ZCCHC14,TTBK1,MAST4,GNAO1,TMEM178B,MAN2B2,GPER1,JADE2,ABHD2,BEAN1,PHF24,RAPGEF1,GRIA3,GRIN2A,GRIN2D,ARHGAP35,TFE3,AFAP1,GALNT17,LINGO1,LZTS1,BRD4,ZNRF1,GSG1L,FBXL20,ZNF346,TSC1,SYNPO,DNAAF11,HMGA1,FBXO41,PRR14L,SMAP2,TOM1L2,ILRUN,HTR1B,IGF1R,TNKS1BP1,SLC6A17,LUZP1,FAM117A,GAL3ST3,SLC17A7,SNX27,WIPF2,CAMK1D,L1CAM,LAMC1,CAMK1G,LASP1,GLB1L2,PIANP,PLEKHM3
ToppCell Atlas	18f56114391942aed5f1f15151484463308f4c74	Mid-temporal_gyrus_(MTG)-Neuronal-Glutamatergic_Excit-Glut_IT_RORB_THEMIS_LINC00507-Exc_L2-3_LINC00507_RPL9P17|Mid-temporal_gyrus_(MTG) / Sample group (Anatomical region groups), lineage, cell class, cell subclass and cell type	Human Multiple Cortical Areas SMART-seq	8.712e-18	2.268e-13	4.278e-15	4.597e-14	59	148	SYN3,ACTN1,NWD2,SLC24A4,SORBS2,MLIP,HS6ST3,NHSL2,KIAA2012,CAMK2A,NTRK3,LDB2,HTR3B,CDH9,CDH12,CDH18,DLGAP2,COL26A1,NDST3,SLIT2,NGEF,CNGB1,ONECUT2,FAM163A,C1QL2,RGS6,SIPA1L1,DGKB,KCTD1,TESPA1,DIAPH2,CCDC88C,RCAN2,SH3RF2,LRRTM4,BAIAP2,EPIC1,PDE7B,MAST3,PDZD2,EPHA6,CYP46A1,RFTN1,ZNF469,CUX2,GRM1,ZFPM2,CDH22,LZTS1,GSG1L,LINC01250,HPCAL1,HRH2,HTR4,LINC01122,ITPKA,LAMB1,CRACDL,SMAD3
GO: Biological Process	GO:0048667	cell morphogenesis involved in neuron differentiation		8.749e-18	7.294e-14	4.291e-15	4.121e-14	172	760	MAP1A,MAP2,MAP6,MAPT,LRTM1,ADARB1,TENM2,ADCY1,MECP2,MEF2A,SHC3,SLITRK1,UNC5A,ULK1,ISLR2,ANK3,ZSWIM5,PPFIA2,ALS2,LRRC4C,SEMA4G,CASK,ARHGDIA,CAPRIN2,PTCH2,RERE,PHACTR1,MYH10,KIF1A,ADGRB1,ADGRB3,BRAF,DAGLA,NOVA1,NOVA2,CACNA1A,NPR2,NRCAM,KALRN,CAMK2A,NTRK3,CNTN3,CDH2,CDH4,ARHGAP33,NUMBL,CHN1,B4GALT5,SLIT2,NRXN3,NRXN2,PIK3CD,PITPNA,TMEM59L,NGEF,PLXNA2,ROCK2,PACSIN1,MINK1,SH3KBP1,CRMP1,MIR124-2,MAPK14,PPP3CA,TENM4,VSTM2L,SIPA1L1,PLXNA4,SLITRK5,LHFPL5,RAPGEF2,CTNND2,TANC2,LZTS3,DAB1,DBN1,DCC,DCX,KIAA0319,PTPRA,ABITRAM,PTPRF,PLPPR4,SNAP91,PTPRS,ARHGAP44,NECTIN1,PTPRQ,ARNT2,RAB3A,SHANK1,TLCD3B,RAP1GAP,RANBP9,ACTR2,EFNA5,EFNB2,CELSR3,CELSR2,MAP1S,MEGF8,MARK2,EP300,EPHB6,UBAP1,DTNBP1,SEC24B,SCN8A,BAIAP2,FOXG1,TRIM46,SEMA6C,SEMA6B,EVL,LMTK2,NTNG1,NLGN1,CLSTN1,CYFIP2,TRAK1,BRSK1,HECW1,EPHA6,MYCBP2,SRRM4,SPTAN1,SPTB,SPTBN1,SPTBN2,SRC,FSTL4,GDI1,MAPK8IP3,STIM1,CDKL5,PNPLA6,UNC5D,GPC1,CUX2,SYNE1,GRB10,GRIN1,ARHGAP35,PIP5K1C,GSK3B,LINGO1,LZTS1,TNR,RBFOX2,TRIO,TSC2,SSBP3,UBA1,UBE3A,FLRT2,RTN4RL1,IGF1R,KNDC1,RAPH1,RTN4R,ITPKA,PARP6,PRDM8,KCNC3,KIF5A,ZSWIM4,STXBP5,L1CAM,LAMB1,LAMC1,LRRC4B,LIMK1
ToppCell Atlas	de40f6cf6ebf36bff67e5aba5b17ac3239854e86	Visual_Cortex-Non-neuronal-Oligo_OPC-Oligodendro/OPC-OPC_L1-6_MYT1|Non-neuronal / Region, Lineage, Class, Subclass and Cluster	Human Multiple Cortical Areas SMART-seq	1.039e-17	2.704e-13	5.007e-15	5.38e-14	67	183	MAP2,SLC24A3,CSMD2,ELFN2,SHC3,SORCS1,NLGN4X,FAM110B,SORBS2,LRRC4C,CASK,HS6ST3,NOVA1,CACNA1A,CACNA1D,NRCAM,SHISA9,SNTG1,CNTN3,PCDH7,CDH10,DLGAP1,DAB1,MDGA2,DCC,ZNF804A,PLPPR4,PID1,DPP6,SUSD4,RGS7,SYT16,FRY,LRFN5,SCN3A,LRRTM4,FGF14,NTNG1,NLGN1,TMEM132D,KCNIP4,CACNG4,IGSF9B,MYO16,UNC80,PDZD2,HECW1,XYLT1,SGCZ,CNTNAP5,ZEB1,ABHD2,GRIA3,GRIK1,GRIK2,GRM5,GRM7,PTPRT,ZFPM2,AFAP1,KIAA1217,CSMD1,TNR,SEZ6L,NALF1,BRINP3,KCND2
ToppCell Atlas	df52739ceab547b6e52ba763f41cacdaecc8822d	Visual_Cortex-Neuronal-Glutamatergic_Excit|Neuronal / Region, Lineage, Class, Subclass and Cluster	Human Multiple Cortical Areas SMART-seq	1.443e-17	3.757e-13	6.831e-15	7.339e-14	67	184	ACTN1,SORCS1,NWD2,MRTFB,CPNE9,LINC00710,MLIP,ANKRD33B,PHACTR1,FXYD7,ADGRB2,WASF1,NRGN,KALRN,CAMK2A,SYT7,LDB2,PCDH7,CDH18,DLGAP2,CHN1,NGEF,PPP2R2C,PPP3CA,MICAL2,ARHGAP32,BRINP1,KCTD1,TESPA1,KHDRBS2,EFNA5,RYR2,BAIAP2,SFTA1P,UNC13B,EPIC1,CNKSR2,CELF2,KCNIP4,NLK,MAST3,CACNA2D3,SLC22A25,HECW1,FSTL4,ZFPM2,KCNH3,AGBL4,LINGO1,R3HDM1,IGSF21,POU6F2,SYNPO2,LINC01250,UBE2E2,KCNQ5,HRH2,VIPR1,HTR1F,MIR137HG,BRINP3,LINC01122,NAV3,SLC17A7,CAMK1D,CRACDL,SMAD3
Coexpression	M39073	MANNO_MIDBRAIN_NEUROTYPES_HOMTN	MSigDB C8: Cell Type Signatures (v7.5.1)	1.466e-17	1.678e-13	1.398e-14	1.387e-13	101	350	ABCA3,SYN3,MAP2,MAP6,ACVR1B,GPRIN1,TENM2,ADCY1,ADCY2,SLITRK1,RNF157,OSBPL6,MAP3K9,UNC79,ANK3,PPFIA2,ASNS,BRINP2,ATP1A3,CADM3,MYO5A,ADGRB3,BSN,CACNB3,SYT7,KIFC2,INA,PCDH7,CPNE8,TMEM59L,CRMP1,C1QL2,PPP2R2C,VSTM2L,LRRTM2,CNTNAP2,PLXNA4,LZTS3,MDGA2,DBH,DCX,PLPPR4,STMN3,TLN2,DNM1,NYAP1,RAB3A,PID1,TLCD3B,ZMAT4,PRRT2,SEZ6L2,EEF1A2,FRY,CELSR3,ELAVL3,EPB41L1,DMTN,CEND1,RTN1,CLVS1,CACNG2,BASP1,LRFN5,SCN3A,SCN8A,SMPD3,CAP2,MAPRE3,MAST1,SNCB,FAIM2,NMNAT2,JPH4,SRRM4,MMP24,SEPTIN3,ABCC8,FNDC9,PCDHA7,GRIK1,GRM1,LINGO1,LZTS1,CELF3,TSPAN7,RIMBP2,GSG1L,RBFOX2,POU6F2,RUSC1,NALF1,SMAP2,PLPPR2,ATCAY,RAB15,RAPH1,STXBP5,L1CAM,PIANP,JPH3
Mouse Phenotype	MP:0001399	hyperactivity		1.493e-17	8.57e-14	8.099e-15	7.477e-14	190	817	DPF1,SYN3,MAP6,MAPT,BTBD9,LMTK3,ADCY1,ELFN2,MECP2,ADCY3,ZNF512B,CRACD,NWD2,AP2A1,AP2B1,SCAMP5,LRRC7,NLGN2,UNC79,KCNT1,ATRN,STIM2,GIT1,CNIH2,ZBTB4,CCDC124,MARK4,NCOA1,ATP1A3,DGAT1,NOL4,MYO5A,ADAM20,ADGRB2,NEUROD2,PYGO2,BRAF,CSNK1G1,CACNA1G,AP3D1,CACNA1B,NRCAM,KALRN,CAMK2A,OCA2,CBL,SHISA7,CCKBR,OPRD1,SHISA9,DLGAP2,DLGAP1,CACNA2D2,GPR173,CHD3,KCNB2,CHN1,CHRM1,CHRM4,EPS15L1,KIF3B,NRXN2,CIZ1,ARIH1,CDIP1,SH3KBP1,CENPO,GABBR2,GTF2IRD1,NR1D1,CREBBP,C2CD3,SIPA1L1,CNTNAP2,SLC25A44,NRSN1,NOS1AP,TANC2,CNNM2,DGKB,BRINP1,KCTD1,DBN1,ARHGEF11,STK35,ZNF804A,PTMS,AREL1,FBXO10,PTPRF,SNAP91,SRGAP3,STMN3,RNF10,ABHD8,NUP153,PGBD5,SLC12A6,SOBP,PRRT2,ATP9A,EFNA5,AADAT,EPB41L1,KIAA0319L,TMEM63B,DTNBP1,HMG20A,CACNG2,PCNX2,SATB1,USP42,BASP1,SH3RF2,ZER1,FGF14,AGAP3,DLGAP4,CYFIP2,YEATS2,GPR153,SMARCA2,EFR3B,IGSF9B,GABBR1,MAST3,CACNA2D3,GABRA3,IQSEC2,SPTBN2,SRC,ZBTB43,RAP1GAP2,LRRC4,CIC,CDKL5,PNPLA6,PRRC2C,FNDC9,SIK2,PPP1R9B,GNAO1,GNB1,ADGRL3,SNRNP27,ZEB1,CLASP1,TENT4A,TMEM151B,GRIA1,GRIA2,GRIN1,SPECC1L,ECPAS,GRM2,GRM7,GRPR,GSK3A,KCNH3,THRB,NPTXR,GSG1L,CSMD1,HTT,HIVEP2,GPR135,SBK1,HPCA,RNF214,UBE3A,FBXO41,TOM1L2,HTR1B,RBFOX3,HTR6,TNKS1BP1,GPR137,ZNF142,ANKS1B,LRRTM1,KCNC3,KCNH1,KIF3C,WNK2,LRRC4B,VTI1A,LIMK1,KMT2D,AP3B2,LSAMP
Mouse Phenotype	MP:0004753	abnormal miniature excitatory postsynaptic currents		1.551e-17	8.908e-14	8.099e-15	7.477e-14	50	108	MAPT,BTBD9,MECP2,SLC12A5,LRFN2,SCAMP5,SORBS2,CNIH2,MADD,TMEM108,CACNA1A,CACNA1B,KALRN,SHISA7,DLGAP2,NRXN3,OTOF,PACSIN1,CLSTN3,LRFN3,PLPPR4,SNAP91,DNM1,PRRT2,CACNG8,SLC29A1,STX1B,RYR2,CACNG2,SH3RF2,LRRTM4,DLGAP4,NBEA,CYFIP2,IQSEC2,CPLX1,SYN2,SYT1,GRIA1,GRIA3,GRIN1,GRIN2A,PIP5K1C,LZTS1,TSPAN7,GSG1L,FBXL20,RBFOX3,LRRTM3,SLC17A7
ToppCell Atlas	5335cbcdeaf2bbd0268bbfe0e45c8c0d288e640d	COVID-19-kidney-Technical/muscle_(Mes)|kidney / Disease (COVID-19 only), tissue and cell type	COVID-19 Autopsy Atlas (Lung, Liver, Kidney, Heart)	1.654e-17	4.305e-13	7.688e-15	8.26e-14	53	125	KCNH7,CSMD2,TENM2,ADCY2,ALK,LRRC4C,CACNA1A,CACNA1B,HCN1,SNTG1,CDH4,CDH12,CDH18,DLGAP2,NRXN3,GABBR2,CNTNAP2,CTNND2,DGKB,LINC02055,MDGA2,DCC,PTPRN2,NTM,RGS7,RYR2,LRRTM4,RPH3A,TMEM132D,RIMS1,MYO16,KCNH5,GABRG3,EPHA6,KIRREL3,SGCZ,CNTNAP5,SYT1,MTUS2,ADGRL3,CUX2,GRM5,GRM7,PTPRT,ZFPM2,GSG1L,CSMD1,KCNQ5,RBFOX3,LINC01122,KCND2,NAV3,LSAMP
MicroRNA	hsa-miR-6780b-5p		MirDB	1.734e-17	1.76e-13	3.201e-15	3.137e-14	166	712	MAP1A,ASIC1,MAPT,CSMD2,MECP2,MEF2D,ADCY9,GRAMD1B,SLC24A4,SCAMP5,ATRN,JCAD,GIT1,ZSWIM5,ZBTB4,APLP2,CPNE5,SEMA4G,PHACTR1,BCL9L,PYGO2,LDB1,BRAF,NF2,CSNK1G1,MBD2,ANKRD52,SDK1,BTRC,NOVA2,CA7,CACNB1,KALRN,KSR2,MAP3K14,SYT7,SHISA7,ZNF827,NEURL1,PBX2,PCDH7,GPR173,CHD3,SLC22A8,CLCN6,SSH1,TOLLIP,PLAGL2,CNGB1,SDK2,MBOAT7,MINK1,SH3KBP1,CIR1,ZNF385A,CLIP3,CSNK1D,PREP,RALGPS1,LRRTM2,WSCD2,ANKRD17,PRKCG,KDM4A,PUM1,RTN4RL2,TRIM44,DRC3,PABIR1,LZTS3,ARHGEF11,KIAA0319,PLPPR4,NECTIN1,DMWD,RAB3A,CDON,SLC25A42,USB1,FAM78B,HUWE1,EFNA5,STK40,MARK2,TLCD3A,EP300,DMTN,CACNG2,ZBTB7A,CORO2B,SMPD3,TMEM164,FKBP1A,AGAP2,FOXO3,ITGA11,ADGRL1,R3HDM2,TMEM127,RPH3A,SLC9A1,LOXHD1,CELF1,SMARCD1,KDM2A,NALF2,WDTC1,XPO7,KIF21B,BRPF3,JPH4,ERC1,SIPA1L3,IQSEC2,RBM26,DDN,NR6A1,GDI1,CIC,ABCG4,SGCZ,TNRC6A,RPRD2,TMEM178B,RNF208,JADE2,PCDHGA9,PCDHGA6,PCDHGA5,PCDHGA1,ARHGEF12,LARP1,TTYH3,PRR3,NCS1,TFE3,LINGO1,NPTXR,CELF3,ZNRF1,TNPO3,HCFC1,ATXN2L,ZNF384,ZNF346,TRAF3,RUSC1,NAA35,JMJD8,FBXO41,PRR14L,TOM1L2,ILRUN,CELF5,RAB15,SLC6A17,PRDM11,KCNC1,KCNQ2,TET3,VTI1A,CAMK1G,LASP1,PLEKHM3,PRRT4,JPH3
GO: Cellular Component	GO:0034703	cation channel complex		1.801e-17	1.895e-14	5.413e-16	4.08e-15	68	193	CNIH2,KCNAB2,HCN2,CACNA1I,CACNA1G,CACNA1A,CACNA1B,CACNA1D,CACNB1,CACNB2,CACNB3,HCN1,SHISA7,SHISA9,KCNQ4,HTR3B,CACNA2D2,KCNB2,DLGAP3,CNGB1,PRKACA,CNTNAP2,NOS1AP,KCNV2,DLG2,GRIN3A,SHANK1,DPP6,HCN4,CACNG8,CACNG7,RYR2,CACNG3,CACNG2,SCN3A,LRRTM4,SCN5A,SCN8A,FKBP1A,NLGN1,KCNIP4,CACNG4,UNC80,CACNA2D3,ABCC8,GRIA1,GRIA2,GRIA3,GRIK1,GRIK2,GRIK5,GRIN1,GRIN2A,GRIN2D,TRPC4,KCNQ5,KCNA2,KCNC1,KCNC2,KCNC3,KCNC4,KCND1,KCND2,KCNH1,KCNH2,KCNJ4,KCNN1,KCNQ2
ToppCell Atlas	3e5eb5a3d4001d000dfa978e9d751e2cdfea831a	Somatosensory_Cortex_(S1)-Neuronal-Glutamatergic_Excit-Glut_IT_RORB_THEMIS_LINC00507-Exc_L2-3_LINC00507_RPL9P17|Somatosensory_Cortex_(S1) / Sample group (Anatomical region groups), lineage, cell class, cell subclass and cell type	Human Multiple Cortical Areas SMART-seq	1.856e-17	4.83e-13	8.473e-15	9.104e-14	59	150	SYN3,ACTN1,UNC5A,NWD2,SLC24A4,SORBS2,MLIP,HS6ST3,NHSL2,CAMK2A,NTRK3,LDB2,HTR3B,CDH9,CDH12,DLGAP2,COL26A1,NDST3,SLIT2,NGEF,CNGB1,FAM163A,ENPP7P4,C1QL2,RGS6,DAB1,DGKB,KCTD1,TESPA1,DIAPH2,CCDC88C,CACNG3,SH3RF2,LRRTM4,BAIAP2,EPIC1,PDE7B,MAST3,PDZD2,RFTN1,KIRREL3,ADAMTS16,CUX2,GRM1,ZFPM2,KCNH3,CDH22,LZTS1,R3HDM1,LINC01250,HPCAL1,HRH2,HTR4,MIR137HG,LINC01122,ITPKA,LAMB1,CRACDL,SMAD3
MicroRNA	hsa-miR-4725-3p		MirDB	1.917e-17	1.947e-13	3.476e-15	3.408e-14	163	695	MAP1A,ASIC1,MAPT,CSMD2,MECP2,MEF2D,ADCY9,GRAMD1B,SLC24A4,SCAMP5,ATRN,JCAD,GIT1,ZSWIM5,ZBTB4,APLP2,CPNE5,SEMA4G,PHACTR1,BCL9L,PYGO2,LDB1,BRAF,NF2,CSNK1G1,MBD2,ANKRD52,SDK1,BTRC,NOVA2,CA7,CACNB1,KALRN,KSR2,MAP3K14,SYT7,SHISA7,ZNF827,NEURL1,PBX2,PCDH7,GPR173,CHD3,SLC22A8,CLCN6,SSH1,TOLLIP,PLAGL2,CNGB1,MIER2,SDK2,MBOAT7,MINK1,SH3KBP1,CIR1,ZNF385A,CLIP3,CSNK1D,PREP,RALGPS1,LRRTM2,WSCD2,ANKRD17,PRKCG,KDM4A,PUM1,RTN4RL2,TRIM44,DRC3,PABIR1,LZTS3,ARHGEF11,KIAA0319,PLPPR4,NECTIN1,DMWD,RAB3A,CDON,SLC25A42,USB1,FAM78B,HUWE1,EFNA5,STK40,MARK2,TLCD3A,EP300,DMTN,CACNG2,ZBTB7A,CORO2B,SMPD3,TMEM164,FKBP1A,AGAP2,FOXO3,ITGA11,ADGRL1,R3HDM2,TMEM127,RPH3A,LOXHD1,SMARCD1,KDM2A,NALF2,WDTC1,XPO7,KIF21B,BRPF3,JPH4,ERC1,SIPA1L3,IQSEC2,RBM26,DDN,NR6A1,GDI1,CIC,ABCG4,SGCZ,TNRC6A,RPRD2,TMEM178B,RNF208,JADE2,PCDHGA9,PCDHGA6,PCDHGA5,PCDHGA1,ARHGEF12,LARP1,PRR3,NCS1,TFE3,LINGO1,NPTXR,CELF3,ZNRF1,TNPO3,HCFC1,ATXN2L,ZNF384,ZNF346,RUSC1,NAA35,JMJD8,FBXO41,PRR14L,TOM1L2,ILRUN,CELF5,RAB15,SLC6A17,PRDM11,KCNC1,KCNQ2,TET3,VTI1A,CAMK1G,LASP1,PLEKHM3,PRRT4,JPH3
MicroRNA	mmu-miR-5107-5p		MirDB	2.202e-17	2.235e-13	3.921e-15	3.844e-14	119	446	DPF1,SLC24A3,ADAR,ELFN2,RNF157,ZNF512B,KLHL29,GRK2,OSBPL5,ZNF319,MMP17,MRTFA,PITPNM2,SORBS2,APBA1,SEMA4G,CADM3,MBTPS1,NHSL2,BRAF,NFIC,NFYC,BSN,DAGLA,CDK5R2,CACNB1,HECTD4,CBFA2T3,FURIN,NUMBL,CYTH3,DLGAP3,EPS15L1,DBNDD1,NRXN2,GFOD1,TGFBRAP1,PACSIN1,SH3KBP1,POU6F1,NCOR1,RGS6,SAMD10,DEPDC5,KDM4A,TANC2,LZTS3,STK35,ALKBH5,ASAP1,NTM,NECTIN1,ARNT2,DLG2,DOCK3,SOBP,DUSP8,HUWE1,TAF3,TMEM132E,SPRED3,WWC2,CORO2B,BASP1,ZER1,AGAP2,NACC1,RNF44,TRAK1,MAPRE3,SLCO2A1,SMARCD1,MYO16,GABRA3,WDTC1,KIF21B,ERC1,SRRM4,CPLX1,TNRC6B,CYP46A1,STAC2,KIRREL3,TTBK1,GSE1,SYT1,GNAO1,MLST8,GNB3,IMMT,CRTC1,TTYH3,GRIN1,GRM1,PRDM4,NCS1,IKZF4,ZNRF1,TRAF3,TSC1,TTN,PRR14L,CELF5,IGF1R,IL12RB2,SLC6A17,MAP3K12,LUZP1,PARP6,KCNC4,SNX27,KIF3C,KIF5A,SPRN,CAMK1D,DTX3,TMEM63C,KY,CCDC120
MicroRNA	mmu-miR-6971-5p		MirDB	2.72e-17	2.761e-13	4.761e-15	4.667e-14	111	404	SPRED2,MAP1A,ASIC1,BTBD9,MECP2,PRR12,NLGN2,ULK1,RANBP10,ZBTB4,APBA1,LRRC4C,LRRC28,KIF1A,NEUROD2,SPINDOC,ANKRD52,DAGLA,SDK1,NOVA2,KSR2,CBFA2T3,KIFC2,SHISA9,MTA1,PBX2,WIZ,KIAA1549L,NRXN2,PLAGL2,FAM163A,PACSIN1,PPARD,CRABP1,PCED1B,SAMD10,LRRTM2,DAB2IP,PABIR1,FRMPD4,LZTS3,KCNV2,CTIF,DCX,PTPRJ,UBAP2L,SRGAP3,CCDC3,DLG2,TLN2,DOCK3,SLC12A6,DPP6,DUSP8,PRRT2,EPB41L1,EPHB6,NOL10,RYR2,POMK,CX3CL1,AGAP2,NACC1,NBEA,RPH3A,PKNOX2,SNCB,WDTC1,SOX12,SRRM4,SIPA1L3,CPLX1,SREBF2,TNRC6B,ST14,STK4,GSE1,PPP1R9B,CKAP4,TMEM178B,ADGRL2,ANKS1A,MGRN1,EHBP1,FAM189A1,COP1,GRIN1,TERF2,GSK3A,CMIP,RNFT2,NPTXR,FBXL20,HCFC1,RBFOX2,HMGA1,NALF1,USP4,FKBP8,PLPPR2,TOM1L2,CELF5,RFX7,MYPOP,SLC6A17,KCNC3,KIF5A,TET3,CAMK1D,KMT2D,SFXN3
GO: Biological Process	GO:0099003	vesicle-mediated transport in synapse		3.198e-17	2.666e-13	1.481e-14	1.423e-13	80	252	SYN3,BTBD9,ADCY1,ADRA1A,NLGN4X,AP2B1,SCAMP5,NR3C2,NLGN2,DOC2B,AMPH,GIT1,PPFIA2,APBA1,APBA2,DENND1A,CASK,BRAF,BSN,AP3D1,CACNA1A,CACNA1B,CACNA1D,CACNB2,CAMK2A,SYT7,CDH2,NRXN3,OTOF,SEPTIN5,PACSIN1,RIMS4,PRKACA,ERC2,PRKCG,SNPH,GIT2,MAGI2,SNAP91,IQSEC1,GRIN3A,DNM1,RAB3A,PRRT2,EFNB2,DTNBP1,STX1B,KIAA1109,FGF14,UNC13B,SYT3,SH3GL1,NLGN1,CLSTN1,RIMS1,SNCB,BRSK1,UNC13A,ERC1,SPTBN2,CPLX1,SYN1,SYN2,SYT1,SYNE1,PCLO,GRIK5,PIP5K1C,GRM7,GRM8,GSK3B,NCS1,GSG1L,FBXL20,HPCA,HTR1B,TRIM9,KCNH1,SLC17A7,STXBP5
Mouse Phenotype	MP:0002064	seizures		3.683e-17	2.115e-13	1.762e-14	1.627e-13	94	302	MAPT,ADARB1,ELFN2,MECP2,SLC12A5,SCAMP5,KCNT1,ATRN,AMPH,ANK3,KCNAB2,BHLHE40,ATP1A3,MYO5A,HCN2,NEUROD2,BRAF,CACNA1G,BSN,NOS2,AP3D1,CA7,CACNA1A,NRCAM,CAMK2A,OPRD1,CACNA2D2,CHN1,PITPNA,PACSIN1,GABBR2,CREBBP,CNTNAP2,ARHGAP32,PLPPR4,SNAP91,PURA,RNF10,DNM1,SLC12A6,PRRT2,ELAVL3,SEZ6,ALG13,STX1B,RYR2,CACNG2,ATXN7,SH3RF2,SCN5A,SCN8A,FGF14,CAMSAP1,UNC13B,SLC4A3,SLC9A1,PRICKLE2,FAIM2,KDM1A,GABBR1,RAI1,IQSEC2,SPTBN2,CPLX1,GDI1,CDKL5,SYN1,SYN2,PPP1R9B,GNAO1,GRIA2,GRIA3,GRIK2,GRIK5,GRIN1,GRIN2A,TECTA,ECPAS,GRM5,GRM7,KCNH3,THRB,GSG1L,HTT,UBE3A,HRH2,RBFOX3,HTR4,ATCAY,KCNA2,KCNC2,KCNQ2,LRRC4B,AP3B2
ToppCell Atlas	e4d037fe9324ca475c6dc12a70473a8157347735	LargeIntestine_GW_trimst-2-Neuronal-neurons_B-Branch_B1_(eMN)|LargeIntestine_GW_trimst-2 / Per Region, Age_group, Lineage, cell class, cell type	Cells of the human intestinal tract mapped across space and time	4.492e-17	1.169e-12	2.016e-14	2.166e-13	61	161	MAP6,MAPT,GPRIN1,SCAMP5,ALK,NYAP2,CADM3,KIF1A,FXYD7,OPRD1,INA,CPNE8,TMEM59L,CNGB1,FAM163A,VSTM2L,CNTNAP2,NRSN1,DCX,SNAP91,DLG2,RAB3A,TLCD3B,DPP6,RGS7,EEF1A2,ELAVL3,SEZ6,CEND1,REEP2,RTN1,RYR2,BASP1,SCN5A,LRRN2,FHOD3,MAPRE3,SLC8A2,KCNIP4,FAIM2,UNC80,KCNH5,SRRM4,FNDC9,SYT1,GNAZ,UNC5D,TMEM151B,FBXL16,CELF3,SEZ6L,KCNQ5,CELF5,HTR4,ATCAY,MIR137HG,ANKS1B,LRRTM3,PAK5,L1CAM,CAMK2N2
MicroRNA	mmu-miR-185-3p		MirDB	4.96e-17	5.036e-13	8.535e-15	8.367e-14	93	313	MAP1A,MAP6,ADCY1,MEF2A,SLC12A5,PITPNM2,SEMA4G,NCOA5,ARHGDIA,CADM3,NFIC,DAGLA,CA7,CBFA2T3,MTA1,SYNGR1,PALM,CDH4,NUMBL,PEX14,CHRM1,MTMR12,FAM163A,PACSIN1,PPARD,SH2B1,VPS9D1,FOXP4,CS,RGS6,MICAL2,WSCD2,DAB2IP,LZTS3,CTIF,KIAA0319,FBXO25,SMG7,PTPRN,ZMIZ2,NECTIN1,DIAPH1,IQSEC1,DLG2,NKAIN1,DNM1,TLCD3B,RAP1GAP,HIVEP3,MACO1,KLHL26,AGAP3,NACC1,NTNG1,SH2B2,SLC9A1,KDM2A,MAPKBP1,UNC13A,RAI1,GABRA3,WDTC1,SOX12,IQSEC2,FSTL4,TNRC6B,MAPK8IP3,GNAO1,MLST8,CLUH,RAPGEF1,GRIN1,PIP5K1C,TESK1,FBXL16,NPTXR,ZNRF1,TNR,ZNF384,TRAF3,TRAF6,COPS7B,FBXO41,TOM1L2,EEFSEC,VIPR1,JPH1,MYPOP,TNKS1BP1,ZNF236,SPRN,CAMK1D,BMERB1
MicroRNA	hsa-miR-1275		MirDB	5.165e-17	5.244e-13	8.74e-15	8.567e-14	162	696	MAP1A,MAPT,ADAR,ELFN2,MECP2,MEF2D,GRAMD1B,PRR12,PCDH19,MAP3K9,NLGN2,ZNF282,BEGAIN,CNTNAP1,ZBTB4,CASK,ARRB2,LRRC28,KIF1A,NEUROD2,NFIC,CACNA1I,SPINDOC,ANKRD52,DAGLA,NOVA2,CACNA1A,CACNA1D,KSR2,SYT7,SHISA7,SIAH3,P2RY11,PDE4A,CACNA2D2,OVOL2,EPS15L1,WIZ,DDA1,MINK1,TP53I11,NRG2,ZNF385A,NR1D1,SH2B1,CLIP3,FOXP4,RGS6,SIPA1L1,SETBP1,PRKACA,PLXNA4,PITPNM3,CTNND2,SLC36A1,SNPH,LZTS3,BCORL1,DCX,PTGIS,UBAP2L,STMN3,ZMIZ2,NECTIN1,RNF10,GRIN3A,DMWD,RAB3A,IQSEC3,SLC25A42,DUSP8,LRRK1,CCDC88C,TLNRD1,CNNM1,ELAVL3,CTDSPL,VPS53,EPB41L1,ANKRD13B,TCP11L1,TMEM63B,CLVS1,SPRED3,ZBTB7A,TRIM46,TRAF7,FLOT2,ITGA11,PPM1E,SIAH2,RPUSD1,PACS1,SLC8A2,SLC9A1,IPO9,FAM222B,TMEM268,HMGXB3,NALF2,TMCC1,UNC13A,GABRA3,SOX12,MYCBP2,SPTAN1,SPTB,SIPA1L3,IQSEC2,TNRC6B,LRCH1,STIM1,MMP24,STAC2,PPP1R9B,RPRD2,GNAO1,PCDHGA9,PCDHGA6,PCDHGA5,PCDHGA1,PHF24,PCDHB13,GRIK2,TTYH3,GRM2,CDH22,RIMBP2,SPIDR,CSMD1,FBXL20,HCFC1,HRH3,SEZ6L,HTT,FILIP1L,ASXL1,ZNF346,INSYN1,TSC1,HMGA1,HPCA,UBE3A,FKBP8,EEFSEC,ATCAY,PANX2,XKR6,IGF1R,NKD2,RAB15,SLC6A17,ZNF385B,KCNC1,GAL3ST3,MSS51,ZSWIM4,SPRN,CAMK1D,DTX3,LIMK1,UPP2
ToppCell Atlas	bb24035f4e84b9f75af49a34c9ba83584d8fe696	Anterior_Cingulate_gyrus_(CgG)-Neuronal-Glutamatergic_Excit-Glut_IT_RORB_THEMIS_LINC00507|Anterior_Cingulate_gyrus_(CgG) / Sample group (Anatomical region groups), lineage, cell class, cell subclass and cell type	Human Multiple Cortical Areas SMART-seq	5.619e-17	1.463e-12	2.479e-14	2.663e-13	62	166	ACTN1,SORCS1,NWD2,MRTFB,LRFN2,CPNE9,PPFIBP1,LINC00710,MLIP,HS6ST3,ANKRD33B,PHACTR1,WASF1,NRGN,CAMK2A,SYT7,LDB2,CNTN3,CDH10,CDH12,DLGAP2,COL26A1,CHN1,CHRM3,CFAP299,NGEF,PCED1B,RGS6,RTN4RL2,TESPA1,LRRK1,RYR2,SFTA1P,CNKSR2,TMEM132D,KCNIP4,NLK,MAST3,HECW1,FSTL4,XYLT1,ADAMTS16,ADGRL2,GRM1,GRM7,CDH22,LINGO1,R3HDM1,POU6F2,LINC01250,KCNQ5,MGAT5B,RTN4RL1,MIR137HG,ITPKA,PRDM8,KCNH1,SLC17A7,CAMK1D,LAMB1,CRACDL,SMAD3
GO: Biological Process	GO:0099643	signal release from synapse		5.732e-17	4.779e-13	2.389e-14	2.295e-13	70	206	SYN3,ASIC1,ADCY1,ADRA1A,NR3C2,DOC2B,GIT1,PPFIA2,APBA1,APBA2,CASK,BRAF,CACNA1A,CACNA1B,CACNA1D,CACNB2,CAMK2A,SYT7,PRKN,NRXN3,NRXN2,OTOF,SEPTIN5,RIMS4,PRKACA,ERC2,PRKCG,NOS1AP,SNPH,GIT2,SNAP91,PTPRN2,GRIN3A,RAB3A,PRRT2,DTNBP1,STX1B,UNC13B,SYT3,NLGN1,RPH3A,RIMS1,BRSK1,UNC13A,ERC1,SPTBN2,CPLX1,SYN1,SYN2,SYT1,TACR2,GPER1,PCLO,GRIK5,GRM2,PIP5K1C,GRM7,GRM8,GSK3B,NCS1,FBXL20,HRH3,HTR1B,HTR6,TRIM9,RAB15,KCNC3,KCNC4,KCNH1,STXBP5
GO: Biological Process	GO:0007269	neurotransmitter secretion		5.732e-17	4.779e-13	2.389e-14	2.295e-13	70	206	SYN3,ASIC1,ADCY1,ADRA1A,NR3C2,DOC2B,GIT1,PPFIA2,APBA1,APBA2,CASK,BRAF,CACNA1A,CACNA1B,CACNA1D,CACNB2,CAMK2A,SYT7,PRKN,NRXN3,NRXN2,OTOF,SEPTIN5,RIMS4,PRKACA,ERC2,PRKCG,NOS1AP,SNPH,GIT2,SNAP91,PTPRN2,GRIN3A,RAB3A,PRRT2,DTNBP1,STX1B,UNC13B,SYT3,NLGN1,RPH3A,RIMS1,BRSK1,UNC13A,ERC1,SPTBN2,CPLX1,SYN1,SYN2,SYT1,TACR2,GPER1,PCLO,GRIK5,GRM2,PIP5K1C,GRM7,GRM8,GSK3B,NCS1,FBXL20,HRH3,HTR1B,HTR6,TRIM9,RAB15,KCNC3,KCNC4,KCNH1,STXBP5
MicroRNA	hsa-miR-3202		MirDB	6.129e-17	6.222e-13	1.02e-14	1e-13	165	715	KCNH7,SPRED2,TRRAP,ADCY1,ELFN2,MECP2,SLITRK1,SLC12A5,GRAMD1B,NLGN4X,SCAMP5,ZBTB4,APBA1,APLP2,ALS2,SEMA4G,ANKRD52,SDK1,BTRC,NOVA1,NOVA2,NTRK3,CBL,SYT7,SHISA7,CCKBR,FURIN,PDE4A,ATXN7L1,GPR173,PFDN1,SSH1,ASB6,ZNF324,PLAGL2,PLXNA2,MIER2,UBQLN2,SEPTIN5,PACSIN1,ZDHHC5,CENPO,ZNF385A,PPARD,CRMP1,TMEM229B,C20orf96,FOXP4,TENM4,RIMS4,LRRTM2,PRKACA,PLXNA4,SLC25A44,ERC2,TRIM44,DAB2IP,CNNM2,PHYHIP,IP6K1,GIT2,SIRPA,UHRF1BP1,DCX,ALKBH5,RUSC2,UBAP2L,NKAIN1,DNM1,DMWD,SHANK1,SLC25A42,USB1,HCN4,FAM78B,RANBP9,SLC25A22,CNNM4,CNNM1,CELSR2,STK40,MARK2,VPS53,ETV6,CACNG2,FOXRED2,SMPD3,AGAP2,OTUD5,NTNG1,AMBRA1,ADGRL1,TMEM127,RPH3A,SLC7A1,SCMH1,EFR3B,ADGRA1,TVP23A,NFAT5,NALF2,NLK,KIF21B,JPH4,TUBG2,IQSEC2,FSTL4,LRCH1,STIM1,XYLT1,FAM168A,SYN2,RPRD2,TACR2,GNAO1,CKAP4,TMEM178B,PRRC2B,CTXN1,USP22,CLASP1,UBR4,LARP1,CRTC1,GRIN2A,ARHGAP35,GRM1,TERF2,GSK3B,TFE3,IKZF4,AGBL4,AFAP1,LZTS1,GSG1L,CSMD1,RNF24,TNR,ATXN2L,TSC1,SYNPO,SSBP3,FBXO41,OSBP2,PRR14L,SMAP2,MGAT5B,ZNF574,ILRUN,ATCAY,IGF1R,ZNF41,TNKS1BP1,CCDC177,PRDM11,C1orf21,KCNC1,KCNH1,NAV3,SNX27,WIPF2,TET3,AFF3,PIANP,JPH3
ToppCell Atlas	87e0886f80900ecda020cedea25d228868ede9b1	primary_auditory_cortex_(A1C)-Neuronal-Glutamatergic_Excit-Glut_IT_RORB_THEMIS_LINC00507-Exc_L2-3_LINC00507_RPL9P17|primary_auditory_cortex_(A1C) / Sample group (Anatomical region groups), lineage, cell class, cell subclass and cell type	Human Multiple Cortical Areas SMART-seq	6.726e-17	1.751e-12	2.918e-14	3.135e-13	57	145	SYN3,ACTN1,NWD2,SLC24A4,SORBS2,MLIP,HS6ST3,NHSL2,CAMK2A,LDB2,HTR3B,CDH9,CDH12,NDST3,SLIT2,NGEF,CNGB1,FAM163A,ENPP7P4,C1QL2,RGS6,DAB1,DGKB,KCTD1,TESPA1,DIAPH2,CCDC88C,CACNG3,SH3RF2,LRRTM4,EPIC1,LINGO2,PDE7B,MAST3,PDZD2,EPHA6,CYP46A1,RFTN1,KIRREL3,CUX2,GRM1,ZFPM2,CDH22,LZTS1,GSG1L,R3HDM1,LINC01250,HPCAL1,HRH2,FLRT2,HTR4,MIR137HG,LINC01122,ITPKA,LAMB1,CRACDL,SMAD3
GO: Biological Process	GO:0099504	synaptic vesicle cycle		7.532e-17	6.28e-13	2.99e-14	2.872e-13	74	226	SYN3,BTBD9,ADCY1,ADRA1A,NLGN4X,AP2B1,SCAMP5,NR3C2,NLGN2,DOC2B,AMPH,GIT1,PPFIA2,APBA1,APBA2,DENND1A,CASK,BRAF,BSN,AP3D1,CACNA1A,CACNA1B,CACNA1D,CACNB2,CAMK2A,SYT7,CDH2,NRXN3,OTOF,SEPTIN5,PACSIN1,RIMS4,PRKACA,ERC2,PRKCG,SNPH,GIT2,MAGI2,SNAP91,GRIN3A,DNM1,RAB3A,PRRT2,DTNBP1,STX1B,KIAA1109,FGF14,UNC13B,SYT3,SH3GL1,NLGN1,RIMS1,SNCB,BRSK1,UNC13A,ERC1,SPTBN2,CPLX1,SYN1,SYN2,SYT1,PCLO,GRIK5,PIP5K1C,GRM7,GRM8,GSK3B,NCS1,FBXL20,HTR1B,TRIM9,KCNH1,SLC17A7,STXBP5
Coexpression	M40249	DESCARTES_FETAL_LUNG_VISCERAL_NEURONS	MSigDB C8: Cell Type Signatures (v7.5.1)	7.808e-17	8.938e-13	6.875e-14	6.822e-13	67	190	DPF1,MAPT,CSMD2,GPRIN1,ADD2,ADRA1A,NWD2,PCDH19,LRRC7,ALK,PDZD4,PPFIA2,HECW1-IT1,MLIP,ASTN1,ATP1A3,HS6ST3,NEUROD2,SHISA9,SNTG1,DLGAP1,KIAA1549L,ST8SIA5,CNGB1,FAM163A,GABBR2,CRABP1,RIMS4,FRMPD4,DAB1,MDGA2,DCX,TMEM130,SNAP91,NKAIN1,TLCD3B,EEF1A2,CACNG7,ELAVL3,SEZ6,CEND1,CACNG2,FOXG1,SYT3,FAIM2,GABRA3,JPH4,HECW1,CNTNAP5,SEPTIN3,SYN2,UNC5D,CUX2,GRIA3,GRM5,LINC01551,CSMD1,MGAT5B,CELF5,ATCAY,MIR137HG,TRIM9,RAB15,LINC01122,KCNH1,KIF5A,L1CAM
ToppCell Atlas	9d3efe2a4feea2bc205a7e45b9b9f9ed9b3609ce	Substantia_nigra-Neuronal-Inhibitory|Substantia_nigra / BrainAtlas - Mouse McCarroll V32	Mouse Adult Brain Overview (690k cells, 9 regions, 565 cell clusters)	8.312e-17	2.164e-12	3.547e-14	3.811e-13	64	176	NWD2,MARCHF4,GOLGA7B,UNC79,PDZD4,NYAP2,CAMSAP3,ATP1A3,BSN,CACNA1B,KSR2,OGDH,INA,CACNA2D2,KCNB2,NRXN3,DBNDD1,PACSIN1,FBXL19,CHD5,CNTNAP2,SLC45A1,NRSN1,CLSTN3,KIAA0319,TMEM130,TRANK1,PTPRN2,PURA,ARHGAP44,DNM1,NYAP1,CNNM1,CELSR3,DMTN,SPRED3,CACNG2,ZBTB7A,NRSN2,CLSTN1,MAST1,KCNIP4,RIMS1,SNCB,ACKR1,GABRA3,MYCBP2,CPLX1,MMP24,SYT1,GNAQ,GNAZ,B4GALNT4,FAM189A1,GRIN2D,GSK3B,CELF3,FBXO41,RAB15,DISP2,KCNH2,KCNQ2,L1CAM,PIANP
MicroRNA	hsa-miR-218-5p:TargetScan	hsa-miR-218-5p	TargetScan	1.077e-16	1.094e-12	1.764e-14	1.729e-13	167	731	DPF1,ASIC1,MARK1,ACTN1,ADARB1,ELFN2,MECP2,MEF2D,ADCY9,KLHL29,AP2A1,SCAMP5,LRRC7,MARCHF4,KCNT1,PDZD4,ATRN,RANBP10,ISLR2,LRRN1,KIAA1522,FBRSL1,KIAA1549,PIAS1,CASK,PDE8B,HS6ST3,RNF19B,MTMR1,BCL9,NF2,CACNA1I,CACNA1G,BSN,ANKRD52,DAGLA,NPAS2,RUNX1T1,CBL,KCNQ4,PBX2,CDH2,PCDH1,CDH4,CDK8,CPNE8,NUMBL,NRXN3,DBNDD1,PRRG3,PLXNA2,RASAL2,ONECUT2,MTMR12,BAZ2B,BRCC3,PPP2R2C,RIMS4,CNTNAP2,PLXNA4,ERC2,RAPGEF2,CTNND2,PUM1,ARHGAP32,CNNM2,PCDHA9,FRMPD4,MDGA2,DBN1,JAKMIP2,DCX,ASAP1,MAGI2,PTPRA,PURA,DLG2,OXSR1,DPP6,RAP1GAP,RARA,HCN4,MSL2,HIVEP3,EFNB2,MARK2,CTDSPL,EPB41L1,ANKRD13B,CLVS1,SCN8A,MED12L,DCUN1D5,NACC1,FHOD3,NBEA,ABLIM3,BAHD1,FRMD4A,CELF1,GPR153,FRZB,PTRH2,KDM2A,RIMS1,KLHDC10,MYO16,KCNH5,KIF21B,BRPF3,LRCH1,GDI1,MAPK8IP3,MPRIP,ABCG4,KIRREL3,LARP4B,CNTNAP5,RPS6KA6,GNAO1,GNB1,DNAJC13,MID2,PCLO,ARHGEF12,PCDHA13,PUM2,PCDHA12,PCDHA11,GRIA2,PCDHA10,PCDHA8,PCDHA7,PCDHA6,PCDHA5,PCDHA4,PCDHA3,GRIK2,PCDHA2,PCDHA1,GRM1,PTPRT,GSK3B,RIMBP2,HCFC1,GPR45,KLF8,HIVEP1,HIVEP2,KCNQ5,COPS7B,FBXO41,FLRT2,CELF5,KCNK12,METTL24,ANKS1B,CCDC177,FAM78A,C1orf21,KCNC2,KCND1,KCND2,KCNH1,NAV3,KIF3C,LASP1
MicroRNA	mmu-miR-6914-5p		MirDB	1.339e-16	1.359e-12	2.158e-14	2.115e-13	123	478	DPF1,HIPK1,BTBD9,ADARB1,ADCY1,ADD2,MAP3K10,MMP17,PITPNM2,ATRN,ISLR2,PPFIBP1,ATP1A3,ANKRD33B,KIF1A,BCL9,LDB1,NF2,NFIC,CSNK1G1,BSN,DAGLA,SDK1,BTRC,CACNB1,CAMK2A,HECTD4,PCDH1,ARHGAP33,NUMBL,CHRM1,KIF3B,DBNDD1,STRN4,CSTPP1,MIER2,ZNF316,ZDHHC5,COX10,FBXL19,CRAT,CLIP3,ZBTB46,RGS6,SEC24C,LPIN2,PLXNA4,PITPNM3,WSCD2,RAB11FIP3,TANC2,SNPH,CC2D1A,MDGA2,IP6K1,ALKBH5,FBXO10,TLN2,DLX2,OXSR1,DNM1,RAD23A,ATN1,SEZ6,EXTL1,SPRED3,ZBTB7A,NCOA2,NACC1,RNF44,TBC1D22B,TMEM127,PKNOX2,SLC9A1,FAIM2,GABRA3,STK36,ZNF777,BRPF3,LHFPL4,CIC,STK4,ABCG4,MMP24,TNRC18,TTBK1,FAM168A,ZFR2,GNAO1,HNF1A,JADE2,PHF24,RAPGEF1,TTYH3,PTPRT,FBXL16,THPO,TLE2,ZNRF1,ZNF346,FBXO41,USP4,FKBP8,PLPPR2,TOM1L2,CELF5,VIPR1,ATCAY,KIAA1671,IGF1R,SLC6A17,FAM151B,FAM78A,PARP6,FAM117A,KCNA2,C1orf21,KCNC1,WIPF2,TMEM63C,LASP1,KY,SFXN3
GO: Biological Process	GO:0099173	postsynapse organization		1.689e-16	1.408e-12	6.401e-14	6.149e-13	69	205	ACTN1,LRFN2,NLGN4X,NLGN2,LRFN1,SORBS2,GIT1,PPFIA2,DGKZ,CASK,CAPRIN2,TMEM108,MYH10,KIF1A,ADGRB1,NRCAM,KALRN,NTRK3,SHISA7,INA,CDH2,ARHGAP33,DLGAP1,SSH1,NRXN2,NGEF,ROCK2,SIPA1L1,LRRTM2,CTNND2,NOS1AP,TANC2,FRMPD4,LZTS3,CKAP5,DGKB,DBN1,ZNF804A,MAGI2,PTPRF,PTPRS,ARHGAP44,DLG2,SHANK1,ACTR2,GPHN,DTNBP1,LRRTM4,BAIAP2,CNKSR2,NLGN1,RPH3A,LHFPL4,SPTBN2,LRRC4,CDKL5,ARHGEF9,CUX2,GRIN1,GRIN2A,ARHGAP39,NPTXR,TSC2,UBE3A,IGF1R,LRRTM1,ITPKA,SNX27,LRRC4B
MicroRNA	hsa-miR-4306		MirDB	1.761e-16	1.788e-12	2.794e-14	2.739e-13	206	974	ABCA3,BTBD9,CSMD2,ADARB1,MECP2,KLHL29,UNC5A,ADRA1A,SLC24A4,MAP3K9,MLLT1,PCDH10,MRTFA,PDZD4,ABCC1,SHROOM3,ZNF618,KCNAB2,ASTN1,RERE,ATP1A3,CADM3,ADGRB1,NEUROD2,NF2,BSN,ANKRD52,SDK1,NOVA2,CACNB1,KSR2,CBFA2T3,SHISA7,C16orf46,SHISA9,FURIN,NEURL1,DYRK1B,PBX2,CDH4,CDK16,MAGI1,PDK3,CHRNA2,CLCN6,CD101,PITPNA,CCSER2,TOLLIP,PLEKHA5,PLAGL2,RASAL2,ONECUT2,SDK2,CENPO,ZNF385A,NR1D1,BABAM2,VPS9D1,FOXP4,SEC24C,SIPA1L1,RIMS4,SETBP1,PPP1R16B,ANKRD17,NRSN1,MAPK13,TRIM44,DAB2IP,TANC2,SLC36A1,PCDHA9,DGKB,IP6K1,SPATA2,STK35,DCX,SMG7,ZBED4,DLG2,TLN2,XYLB,OXSR1,DNM1,SHANK1,DOCK3,USB1,HCN4,DTNB,FAM78B,HUWE1,PRRT2,SEZ6L2,TLNRD1,FRY,CACNG7,RIC8B,ELAVL3,VPS53,SLC29A1,EPB41L1,SPIN3,ERCC6,STX1B,CORO2B,BASP1,NCOA2,FOXO3,FLOT2,EDC3,CTC1,ADGRL1,PGAP4,PPP6R1,SLC7A1,SLC8A2,SLC9A1,CELF1,CELF2,SLC16A2,TMEM132D,FAM222B,DNAJC5G,HMGXB3,CACNG4,FAIM2,FAM219A,NMNAT2,BRPF3,ERC1,SPTB,SPTBN1,SREBF2,DDN,TNRC6B,NR6A1,STIM1,XYLT1,ABCG4,STAC2,SGCZ,CNTNAP5,TTBK1,SEPTIN3,FAM168A,ZFR2,SIMC1,FNDC9,SYN1,SLC9A7,GNB3,CAMSAP2,TAPBP,MTUS2,TTC28,WDR7,PCLO,COP1,LARP1,PCDHA13,PCDHA12,GRIA1,PCDHA11,PCDHA10,PCDHA8,PCDHA7,PCDHA6,PCDHA5,PCDHA4,PCDHA3,PCDHA2,PCDHA1,GSK3B,IKZF4,AKAP10,FBXL20,RBFOX2,ASXL1,TRAF3,SBK1,FBXO41,MGAT5B,TOM1L2,IGF1R,RAB15,RAPH1,LRRTM3,ZNF236,LUZP1,FAM151B,C1orf21,CSRNP2,KCNC1,KCNC2,KCNC4,SLC17A7,KIF3C,STXBP5,DTX3,PAK5,VTI1A,CAMK1G,ZMIZ1,PIANP,LSAMP
ToppCell Atlas	69f5e759c0925daa37e0177a9cc3154842906bf6	facs-Brain_Non-Myeloid-Cortex_-18m-Neuronal-nan|Brain_Non-Myeloid / Brain_Non-Myeloid_Brain_Myeloid - method, tissue, subtissue, age, lineage, cell ontology and free annotation	Mouse Aging Atlas- Tabula Muris Senis	2.01e-16	5.233e-12	8.359e-14	8.981e-13	52	127	MAP2,LRTM1,ADCY1,ADCY8,SLC12A5,RTL9,MAP3K9,GOLGA7B,CNIH2,KCNAB2,MLIP,ATP1A3,FXYD7,NEUROD2,BSN,CDK5R2,NRGN,CAMK2A,CHN1,CHD5,PITPNM3,NRSN1,CLSTN3,SNPH,FRMPD4,KCNV2,KIAA0319,TMEM130,DLG2,DNM1,IQSEC3,SOBP,ZMAT4,BASP1,AGAP2,ZNF804B,RIMS1,SNCB,HECW1,CPLX1,DDN,STAC2,SEPTIN3,SYT1,CTXN1,GRIN1,KCNH3,FBXL16,CELF3,HPCA,KIF5A,BMERB1
ToppCell Atlas	2bad9ab5cb3f33e579d537f639f59cddb015643d	Primary_Visual_cortex_(V1C)-Neuronal-Glutamatergic_Excit-Glut_IT_L4_RORB-Exc_L2-4_RORB_GRIK1|Primary_Visual_cortex_(V1C) / Sample group (Anatomical region groups), lineage, cell class, cell subclass and cell type	Human Multiple Cortical Areas SMART-seq	2.023e-16	5.266e-12	8.359e-14	8.981e-13	60	161	SYN3,TENM2,SORCS1,NWD2,SLC24A4,NR3C2,JCAD,MLIP,HS6ST3,ZBTB7C,NRGN,CAMK2A,NTRK3,LDB2,CHN1,SLIT2,CFAP299,PPP3CA,SPATS2L,RGS6,DAB1,DAPK1,KCTD1,DCC,TESPA1,MAGI2,DIAPH2,CACNG3,SH3RF2,LRFN5,LRRTM4,PPP1R21,EPIC1,NTNG1,LINGO2,TMEM132D,FRZB,KCNIP4,PDE7B,PDZD2,KCNH5,EPHA6,RFTN1,KIRREL3,TMEM178B,ADGRL2,UNC5D,CUX2,GRIK1,GRM7,CDH22,R3HDM1,FLRT2,MGAT5B,ITPKA,KCND2,KCNH1,LAMB1,CRACDL,SMAD3
ToppCell Atlas	f57200c93d39c9bce1adba0a6a1c178c028dd86b	facs-Brain_Non-Myeloid-Cerebellum-24m-Neuronal-nan|Brain_Non-Myeloid / Brain_Non-Myeloid_Brain_Myeloid - method, tissue, subtissue, age, lineage, cell ontology and free annotation	Mouse Aging Atlas- Tabula Muris Senis	2.146e-16	5.584e-12	8.726e-14	9.375e-13	62	170	GPRIN1,ADCY1,SLC12A5,GOLGA7B,KCNT1,CNTNAP1,ATP1A3,CADM3,MYO5A,NEUROD2,BSN,CACNA1A,HCN1,SYT7,INA,CDH18,DLGAP1,NRXN3,NRXN2,ST8SIA5,PACSIN1,CRHR1,PITPNM3,WSCD2,CLSTN3,PHYHIP,STMN3,NTM,DNM1,PRRT2,CNNM1,RTN1,CACNG2,SCN8A,RPH3A,CYFIP2,KCNIP4,RIMS1,FRMPD3,SNCB,ACKR1,UNC80,SPTB,SPTBN2,CPLX1,CSDC2,STAC2,SEPTIN3,ABCC8,SYT1,MTCL1,PCLO,GRIN1,GRM1,RBFOX3,SLC6A17,KCNC1,KCNC3,KCNC4,TMEM178A,SLC17A7,CAMK2N2
Mouse Phenotype	MP:0002065	abnormal fear/anxiety-related behavior		2.147e-16	1.233e-12	9.483e-14	8.756e-13	150	606	SYN3,MAP2,MAP6,MAPT,KDM5C,ACVR2A,LMTK3,ELFN2,MECP2,SLITRK1,ADCY8,SLC12A5,ADRA1B,NWD2,LRFN2,SCAMP5,LRRC7,NLGN2,KCNT1,ALK,LRRN1,GIT1,PRSS12,APBA2,ALS2,ATP1A3,NOL4,NEUROD2,WASF1,DAGLA,CA7,CACNA1B,NRAP,KALRN,CAMK2A,HCN1,SYT7,SHISA7,CCKBR,OPRD1,PRKN,CDK8,GPR52,CBARP,B4GALT5,NDST3,DLGAP3,KIF3B,CLCN6,NRXN2,ARIH1,CDIP1,MAGED1,SEPTIN5,GABBR2,GTF2IRD1,NR1D1,CREBBP,CRHR1,CRHR2,TENM4,PREP,CSNK2A2,SLITRK5,SLC25A44,PRKCG,NRSN1,RAB11FIP3,EPC2,BRINP1,ZNF804A,KIAA0319,PTMS,PTPRA,SNAP91,RNF10,SHANK1,IQSEC3,SUSD4,EFNA5,EPB41L1,ESR2,DTNBP1,SCN8A,KIAA1109,EDC3,DLGAP4,FHOD3,ABLIM3,CYFIP2,GABBR1,RAI1,KCNH5,IQSEC2,SRC,ZBTB43,XYLT1,CDKL5,MMP24,FAM168A,ARHGEF9,FNDC9,GNAO1,GNB1,ADGRL3,ANKS1A,TENT4A,TMEM151B,SPPL3,GRIA1,CRTC1,GRIK2,GRIN1,GRIN2A,SPECC1L,ECPAS,GRM2,GRM7,GRM8,IKZF4,AGBL4,LZTS1,NISCH,AKAP11,CSMD1,HRH3,SEZ6L,HTT,RASD2,TRPC4,TRPM2,TSC1,SYNPO,SYCE1,TOM1L2,HTR1B,RBFOX3,HTR4,RFX7,IDUA,IGHMBP2,LRRTM1,PRDM8,KCNC2,SLC17A7,L1CAM,LRRC4B,VTI1A,PIANP,LSAMP
MicroRNA	mmu-miR-6904-5p		MirDB	2.532e-16	2.571e-12	3.956e-14	3.878e-13	120	465	DPF1,HIPK1,BTBD9,ADARB1,ADCY1,ADD2,MAP3K10,MMP17,PITPNM2,ATRN,ISLR2,PPFIBP1,ATP1A3,ANKRD33B,KIF1A,BCL9,LDB1,NF2,NFIC,CSNK1G1,BSN,DAGLA,SDK1,BTRC,CACNB1,CAMK2A,HECTD4,PCDH1,ARHGAP33,NUMBL,CHRM1,KIF3B,DBNDD1,STRN4,CSTPP1,ZNF316,ZDHHC5,COX10,FBXL19,CRAT,CLIP3,ZBTB46,RGS6,SEC24C,LPIN2,PITPNM3,WSCD2,RAB11FIP3,TANC2,SNPH,CC2D1A,MDGA2,IP6K1,ALKBH5,FBXO10,TLN2,DLX2,OXSR1,DNM1,RAD23A,ATN1,SEZ6,EXTL1,SPRED3,ZBTB7A,NCOA2,NACC1,RNF44,TBC1D22B,TMEM127,PKNOX2,SLC9A1,IGSF9B,FAIM2,GABRA3,STK36,ZNF777,BRPF3,LHFPL4,CIC,STK4,ABCG4,MMP24,TNRC18,TTBK1,FAM168A,GNAO1,HNF1A,JADE2,PHF24,RAPGEF1,TTYH3,PTPRT,FBXL16,THPO,TLE2,ZNRF1,FBXO41,USP4,FKBP8,PLPPR2,TOM1L2,CELF5,VIPR1,ATCAY,SGPP2,KIAA1671,IGF1R,SLC6A17,FAM151B,PARP6,FAM117A,KCNA2,C1orf21,KCNC1,WIPF2,TMEM63C,LASP1,KY,SFXN3
Mouse Phenotype	MP:0003313	abnormal locomotor activation		2.582e-16	1.482e-12	1.059e-13	9.776e-13	295	1492	DPF1,ABCA3,KCNH7,SYN3,MAP6,MAPT,BTBD9,LMTK3,ADCY1,ELFN2,MECP2,ADCY3,SLITRK1,SLC12A5,ZNF512B,CRACD,ADRA1D,NWD2,AP2A1,AP2B1,SCAMP5,LRRC7,NLGN2,UNC79,KCNT1,ALK,ATRN,TSHZ3,STIM2,ANK3,GIT1,PRSS12,CNIH2,CNTNAP1,ZBTB4,ALS2,CCDC124,MARK4,NCOA1,ATP1A3,DGAT1,NOL4,KIF1A,MYO5A,ADAM20,RNF19B,ADGRB2,HCN2,NEUROD2,PYGO2,BRAF,CSNK1G1,CACNA1G,AP3D1,CACNA1A,CACNA1B,NRCAM,KALRN,CAMK2A,HCN1,OCA2,CBL,SYT7,SHISA7,CCKBR,OPRD1,SHISA9,DYRK1B,PRKN,CDH4,DLGAP2,DLGAP1,CACNA2D2,GPR173,CBARP,CHD3,KCNB2,CHN1,CHRM1,CHRM4,EPS15L1,KIF3B,CLCN6,NRXN2,STRN4,CIZ1,ARIH1,CDIP1,MAGED1,MBOAT7,SH3KBP1,CENPO,GABBR2,GTF2IRD1,NR1D1,CREBBP,CRHR2,C2CD3,CSNK2A2,SIPA1L1,CNTNAP2,SLC25A44,NRSN1,NOS1AP,RAB11FIP3,TANC2,EPC2,CNNM2,DGKB,MDGA2,BRINP1,KCTD1,DBN1,ARHGEF11,STK35,ZNF804A,C2CD5,PTMS,AREL1,FBXO25,PTPRA,FBXO10,PTPRF,SNAP91,SRGAP3,STMN3,PURA,ARHGAP44,RNF10,DLX2,ABHD8,NUP153,PGBD5,SHANK1,DOCK3,SLC12A6,IQSEC3,SUSD4,SOBP,DTX1,KHDRBS2,PRRT2,ATP9A,RGS7,EFNA5,P3H2,AADAT,EPB41L1,RCAN2,SEZ6,ESR2,KIAA0319L,TMEM63B,DTNBP1,HMG20A,CACNG2,PCNX2,SATB1,USP42,BASP1,ATXN7,SH3RF2,SCN3A,SCN8A,KIAA1109,ZER1,FGF14,CX3CL1,FOXG1,CAP2,AGAP3,NCOA2,FOXO3,CHERP,DLGAP4,ZDHHC16,NBEA,BAHD1,CYFIP2,EFHC2,YEATS2,BICDL1,SLC9A1,GPR153,SMARCA2,EFR3B,IGSF9B,KDM1A,GABBR1,MAST3,RAI1,CACNA2D3,GABRA3,IQSEC2,SPTBN2,GARS1,SRC,ZBTB43,RAP1GAP2,LRRC4,CIC,CDKL5,PNPLA6,PRRC2C,FNDC9,SIK2,PPP1R9B,GNAO1,GNB1,ADGRL2,DNMBP,CLUH,ADGRL3,SNRNP27,ZEB1,CLASP1,TENT4A,GRK5,TMEM151B,ARHGEF12,GRIA1,GRIA2,GRIA3,GRIN1,GRIN2A,SPECC1L,GRIN2D,GRM1,ECPAS,GRM2,GRM5,GRM7,ATP13A2,GRPR,GSK3A,IKZF4,KCNH3,THRB,NPTXR,NISCH,AKAP11,GSG1L,CSMD1,TOX2,HRH3,SEZ6L,HTT,RASD2,HIVEP2,INSYN1,GPR135,TSC1,TSC2,SYNPO,SBK1,HPCA,RNF214,KCNQ5,UBE3A,FBXO41,HRH2,SYCE1,TOM1L2,VIPR1,VIPR2,SMAP1,HTR1B,RBFOX3,HTR6,CYP4Z1,ATCAY,RFX7,IDUA,TNKS1BP1,GPR137,ZNF142,RTN4R,ANKS1B,LRRTM1,PRDM8,KCNC3,KCNH1,KCNN2,KIF3C,WNK2,PAK5,L1CAM,LAMB1,LRRC4B,VTI1A,LIMK1,KMT2D,AP3B2,LSAMP,SMAD3
Pathway	1427849	Protein-protein interactions at synapses	BioSystems: REACTOME	2.595e-16	8.115e-13	4.057e-13	3.499e-12	36	71	LRFN2,NLGN4X,NLGN2,BEGAIN,LRFN1,APBA1,APBA2,CASK,SYT7,DLGAP2,DLGAP1,DLGAP3,NRXN3,NRXN2,SIPA1L1,LRRTM2,LRFN3,PTPRF,PTPRS,DLG2,SHANK1,EPB41L1,LRRTM4,FLOT2,DLGAP4,NLGN1,SYT1,GRIA1,GRIA3,GRIN1,GRIN2A,GRIN2D,GRM1,GRM5,LRRTM3,LRRTM1
GO: Biological Process	GO:0060078	regulation of postsynaptic membrane potential		2.753e-16	2.295e-12	9.751e-14	9.367e-13	55	143	MECP2,GRK2,NLGN4X,NR3C2,NLGN2,BEGAIN,ARRB2,TMEM108,CACNB3,PRKN,CHRM1,CHRNA2,SSH1,PPP3CA,CKAP5,DBN1,GRIN3A,SHANK1,RGS7,SLC29A1,SEZ6,STX1B,FGF14,BAIAP2,CX3CL1,UNC13B,SH3GL1,NLGN1,SLC8A2,IGSF9B,RIMS1,GABBR1,GABRA3,GABRB1,GABRG3,CUX2,SYNE1,GRIA1,GRIA2,GRIA3,GRIK1,GRIK2,GRIK5,GRIN1,GRIN2A,GRIN2D,GRM1,GRM5,GSK3A,GSK3B,INSYN1,KCNC4,KCND2,SLC17A7,RGS7BP
GO: Biological Process	GO:0042391	regulation of membrane potential		2.807e-16	2.34e-12	9.751e-14	9.367e-13	114	442	KCNH7,ASIC1,MAPT,MECP2,ADRA1A,GRK2,NLGN4X,NR3C2,NLGN2,BEGAIN,ANK3,CNIH2,CNTNAP1,KCNAB2,ARRB2,TMEM108,ATP1A3,HCN2,CACNA1I,CACNA1G,CACNA1A,CACNA1B,CACNA1D,CACNB2,CACNB3,NRCAM,HCN1,NTRK3,OPRD1,PRKN,HTR3B,CHRM1,CHRNA2,SSH1,SLC25A27,PPP3CA,RIMS4,CNTNAP2,DEPDC5,NOS1AP,CKAP5,DBN1,SNAP91,GRIN3A,PID1,SHANK1,DPP6,HCN4,RGS7,CACNG8,CACNG7,SLC29A1,SEZ6,STX1B,RYR2,CACNG3,CACNG2,SCN3A,SCN5A,SCN8A,FGF14,BAIAP2,FHL1,CX3CL1,UNC13B,SH3GL1,NLGN1,SLC4A3,SLC8A2,SLC9A1,CACNG4,IGSF9B,RIMS1,GABBR1,GABRA3,KCNH5,GABRB1,GABRG3,SRC,GNAQ,CUX2,GPER1,SYNE1,GRIA1,GRIA2,GRIA3,CRTC1,GRIK1,GRIK2,GRIK5,GRIN1,GRIN2A,GRIN2D,GRM1,GRM5,GRM7,GSK3A,GSK3B,KCNH3,TNR,INSYN1,TSC2,KCNK12,KCNA2,KCNC1,KCNC2,KCNC4,KCND2,KCNH1,KCNH2,KCNN2,SLC17A7,KCNQ2,RGS7BP
ToppCell Atlas	67400193ba469cf4d939e94f5ed94995e384bc07	Striatum-Neuronal-Excitatory|Striatum / BrainAtlas - Mouse McCarroll V32	Mouse Adult Brain Overview (690k cells, 9 regions, 565 cell clusters)	2.906e-16	7.564e-12	1.164e-13	1.25e-12	66	189	DPF1,ADD2,SLC24A4,KCNT1,CNIH2,CPNE5,PHACTR1,ADGRB2,LPCAT4,CDK5R2,CACNB1,NRGN,KALRN,CAMK2A,RUNX1T1,CDH9,PDE2A,CHN1,CHRM1,R3HDM4,PI4KA,NGEF,PPP3CA,SIPA1L1,WSCD2,ERC2,PRKCG,ARHGAP32,PHYHIP,PLPPR4,PRRT2,SYT16,DMTN,GPHN,SNAI3,CACNG3,SCN3A,SMPD3,BAIAP2,CX3CL1,AGAP2,RAB11FIP2,NTNG1,CNKSR2,SLC8A2,CELF1,MAST3,DCAF6,JPH4,DDN,ARHGEF9,CTXN1,PHF24,GRIA2,GRIN1,GRIN2A,GRM5,GRM7,HPCA,CELF5,VIPR1,RBFOX3,ITPKA,KCNH1,KCNJ4,CRACDL
ToppCell Atlas	92108aa68947c0bca2e0d9a90ce748858fc45374	Anterior_Cingulate_gyrus_(CgG)-Neuronal-Glutamatergic_Excit-Glut_IT_RORB_THEMIS_LINC00507-Exc_L2-3_LINC00507_RPL9P17|Anterior_Cingulate_gyrus_(CgG) / Sample group (Anatomical region groups), lineage, cell class, cell subclass and cell type	Human Multiple Cortical Areas SMART-seq	3.209e-16	8.351e-12	1.265e-13	1.36e-12	56	145	SYN3,ACTN1,SORCS1,UNC5A,MTA3,SLC24A4,MLIP,HS6ST3,ANKRD33B,NHSL2,KIAA2012,CAMK2A,LDB2,MYOM2,CDH9,CDH18,DLGAP2,COL26A1,NDST3,NGEF,CNGB1,ENPP7P4,RGS6,DGKB,KCTD1,TESPA1,DIAPH2,CCDC88C,SH3RF2,BAIAP2,EPIC1,SLCO2A1,KCNIP4,MAST3,PDZD2,EPHA6,FSTL4,RFTN1,ZNF469,CUX2,GRM1,CDH22,GSG1L,SBK1,LINC01250,HPCAL1,MGAT5B,HTR1E,RTN4RL1,ITPKA,CPVL-AS2,KCNH1,KCNN2,LAMB1,CRACDL,SMAD3
Pubmed	28611215	Genome-wide CRISPR screen identifies HNRNPL as a prostate cancer dependency regulating RNA splicing.	Pubmed	3.541e-16	4.351e-11	6.216e-12	7.643e-11	263	1365	CABLES2,ABR,MAP2,MAPT,BTBD9,ZSWIM1,UBN2,TRRAP,ADARB1,ADCY1,MEF2A,ADCY3,KLHL29,MRTFB,LRFN2,MTA3,TLE5,RPTOR,OSBPL5,LRRC7,NLGN2,NSMAF,NCK2,PITPNM2,ATRN,SHROOM3,ANK3,LRRN1,KIAA1522,PPFIA2,CAMSAP3,FBRSL1,DENND1A,CASK,ARRB2,RERE,EIF4G3,SH3RF3,MBTPS1,MYH10,KIF1A,MYO5A,BCR,LDB1,NF2,NFIC,DAGLA,NPAS2,CACNB2,CACNB3,NRF1,KSR2,HECTD4,OGDH,SHISA9,USP10,USF3,ZNF827,CBFA2T2,PRKN,PBX2,PCDH1,CEP170B,CDK8,MAGI1,COL26A1,NUMBL,CACNA2D2,ATXN7L1,PEX14,CHD3,CHRM3,EPS15L1,TGFBRAP1,NGEF,ARIH1,POLR1A,SEPTIN5,EPB41L4B,BICRA,MINK1,TP53I11,MYRIP,ZNF385A,GTF2IRD1,BABAM2,CDC42BPB,CREBBP,SH2B1,NCOR2,ZBTB46,FOXP4,PPP2R2C,PPP3CA,MICAL2,CSNK1D,RALGPS1,VSTM2L,SETBP1,CSTF3,ANKRD17,RAPGEF2,GLIS1,TM9SF4,DAB1,CTIF,ZNF362,TASOR2,SMG7,PTPRJ,PTPRN2,PTPRS,UBAP2L,PURA,ARHGAP44,RIPOR1,XYLB,OXSR1,SAP130,SLC12A6,DPP6,SLC25A42,RASA1,SOBP,DTNB,HUWE1,EEF1A2,HIVEP3,THAP4,CNNM4,RIC8B,EFNA5,EFNB2,TTTY14,NAT10,EIF2AK4,AADAT,CTDSPL,EP300,EPB41L1,KLHL26,TMEM63B,ARMC2,PCNX2,ZBTB7A,ATXN7,KIAA1109,MACROH2A2,BAIAP2,MAML3,CAP2,AGAP3,NCOA2,FOXO3,EVL,MIA3,FRMPD1,MAGI3,ADGRL1,ST3GAL3,WDR37,FOXJ3,PKNOX2,YEATS2,PACS1,SLC7A1,ZFP64,SMARCA2,MAST1,KDM2A,IGSF9B,RIMS1,NRG3,ABLIM2,NFAT5,TMCC1,NLK,KDM4B,RAI1,PDZD2,XPO7,NMNAT2,DCAF6,AGO2,EPHA6,MYCBP2,TMEM8B,SPTB,SIPA1L3,SRC,SREBF2,TNRC6B,AHDC1,MAPK8IP3,TNRC18,PNPLA6,FAM168A,TBC1D1,ABCC8,ARHGEF9,SLC9A7,PPP1R9B,RPRD2,DCLK2,GNAZ,CLEC16A,ANKS1A,MGRN1,EHBP1,DNAJC13,MAN2B2,MID2,JADE2,ABHD2,GRB10,LARP1,GRIK1,GRIK2,TTYH3,ARHGAP39,ARHGAP35,TECTA,ECPAS,NCS1,CMIP,THRB,KIAA1217,ANKRD24,SPIDR,CSMD1,RBFOX2,HTT,KLF8,POU6F2,HIVEP2,TRIO,TRPM2,SYNPO,PLD3,SSBP3,SBK1,UBE2E2,KCNQ5,HPCAL1,VIPR1,RTN4RL1,KIAA1671,IGF1R,KNDC1,FOXK2,SPIRE1,ZNF385B,ZNF236,MAP3K12,KCNN2,ZSWIM4,TET3,WNK2,AFF3,TMEM63C,VTI1A,ZMIZ1,SFXN3
MicroRNA	mmu-miR-7048-5p		MirDB	3.671e-16	3.727e-12	5.647e-14	5.535e-13	93	322	MAP1A,MAP6,ADCY1,MEF2A,SLC12A5,PITPNM2,SEMA4G,NCOA5,ARHGDIA,CADM3,NFIC,DAGLA,CA7,MAP3K14,CBFA2T3,MTA1,SYNGR1,PALM,CDH4,NUMBL,PEX14,CHRM1,MTMR12,FAM163A,PACSIN1,PPARD,SH2B1,VPS9D1,FOXP4,CS,RGS6,MICAL2,WSCD2,DAB2IP,LZTS3,CTIF,KIAA0319,FBXO25,SMG7,PTPRN,ZMIZ2,NECTIN1,DIAPH1,IQSEC1,DLG2,NKAIN1,DNM1,TLCD3B,RAP1GAP,HIVEP3,KLHL26,AGAP3,NACC1,NTNG1,RPUSD1,SH2B2,SLC9A1,KDM2A,MAPKBP1,UNC13A,RAI1,GABRA3,WDTC1,SOX12,IQSEC2,FSTL4,TNRC6B,MAPK8IP3,GNAO1,MLST8,CLUH,RAPGEF1,GRIN1,PIP5K1C,TESK1,FBXL16,NPTXR,ZNRF1,TNR,ZNF384,TRAF3,COPS7B,FBXO41,TOM1L2,EEFSEC,VIPR1,JPH1,MYPOP,TNKS1BP1,ZNF236,SPRN,CAMK1D,BMERB1
MicroRNA	mmu-miR-3083-5p		MirDB	3.853e-16	3.912e-12	5.839e-14	5.724e-13	126	501	ABR,ASIC1,MAPT,ACVR1,LMTK3,ADARB1,ADCY1,GRK2,ULK1,DOC2B,PITPNM2,DENND1A,SEMA4G,RERE,ATP5F1D,NFIC,CSNK1G1,BSN,ANKRD52,DAGLA,BTRC,FOXK1,NOVA2,CA7,HCN1,CBFA2T3,SHISA7,INA,ZNF827,KCNQ4,NEURL1,PALM,CEP170B,MAGI1,CACNA2D2,BCL7B,CHRM1,KIAA1549L,CLCN6,ST8SIA5,ARIH1,TMEM184B,RASAL2,SH2B1,ZBTB46,VSTM2L,PPP1R16B,KDM4A,SMCR8,DAB2IP,SNPH,PTMS,PTPRA,SMG7,NECTIN1,DIAPH1,RAD23A,RARA,USB1,FAM78B,RANBP9,PRRT2,TMEM132E,EIF4G1,STK40,EPB41L1,KLHL26,CLVS1,SMPD3,SH3GL1,LMTK2,ADGRL1,PACS1,FAM222B,SMARCD1,FRMPD3,MAPKBP1,SUFU,CACNA2D3,FAM219A,WDTC1,XPO7,ARHGAP26,CPLX1,ZC3H3,CSDC2,SEPTIN3,FAM168A,SYT1,GNAO1,MLST8,TMEM178B,GPC1,JADE2,PHF24,ARHGEF12,RAPGEF1,CRTC1,TTYH3,ARHGAP35,FBXO46,NCS1,CPTP,CMIP,AFAP1,AKAP11,GSG1L,TRAF3,HIVEP1,HMGA1,SBK1,TOM1L2,CELF5,PANX2,RAB15,ANKS1B,ZNF385B,HRNR,PRDM2,C14orf132,CLPB,SNX27,PAK5,AFF3,PLEKHM3,SMAD3
ToppCell Atlas	bad32a95b759fad509401b07bc96a56687c2a592	Fetal_brain-fetalBrain_Zhong_nature-GW26-Neuronal-GABAergic_neurons|GW26 / Sample Type, Dataset, Time_group, and Cell type.	Integration of Four Brain Organoid Datasets and One Fetal Brain Dataset	3.934e-16	1.024e-11	1.528e-13	1.642e-12	66	190	DPF1,UBN2,TENM2,ADCY1,SLITRK1,CRACD,GOLGA7B,PDZD4,NYAP2,ANK3,PPFIBP1,BRINP2,ATP1A3,SDK1,NPAS1,CACNA1B,KALRN,RUNX1T1,SIAH3,INA,SLIT2,NRXN3,NRXN2,CRMP1,CHD5,CNTNAP2,JAKMIP2,DCX,MAGI2,DLX2,DOCK3,SEZ6L2,HIVEP3,ELAVL3,RTN1,NBEA,SLC4A3,RPH3A,GPR153,PDZRN3,KIF21B,NMNAT2,JPH4,MYCBP2,SRRM4,SYT1,GNAZ,CTXN1,PCLO,PPP1R13B,GRIA1,GRIN1,PTPRT,CMIP,FBXL16,THRB,R3HDM1,RBFOX2,RUSC1,SBK1,CELF5,ATCAY,KCNC2,KIF3C,PAK5,JPH3
GO: Biological Process	GO:0007610	behavior		4.093e-16	3.412e-12	1.365e-13	1.311e-12	160	715	MAP1A,ASIC1,MAPT,BTBD9,ADARB1,ADCY1,MECP2,ADCY3,SHC3,SLITRK1,ADCY8,SLC12A5,ADRA1B,NLGN4X,NLGN2,MMP17,UNC79,ALK,AMPH,GIT1,APBA1,APBA2,APLP2,ALS2,BHLHE40,PIAS1,ARRB2,PDE8B,NCOA1,ASTN1,ATP1A3,DGAT1,MYO5A,ADGRB3,NEUROD2,BRAF,MBD2,DAGLA,SDK1,NOVA1,NPAS1,NPAS2,CACNA1A,CACNA1B,CACNA1D,NRGN,KALRN,HCN1,SHISA7,CCKBR,OPRD1,MTA1,PRKN,GPR52,ZDHHC8,CHRNA2,NRXN3,NRXN2,MTMR12,SEPTIN5,ZNF385A,NR1D1,CRHR1,CRHR2,NCOR1,MICAL2,PRKACA,CNTNAP2,SLITRK5,PRKCG,DEPDC5,CTNND2,PUM1,DAB1,CKAP5,BRINP1,DBH,GIT2,DBN1,DNM1,SAP130,SHANK1,RASGRF1,SOBP,SEZ6L2,ACTR2,EIF4G1,EIF2AK4,EP300,RCAN2,SEZ6,ESR2,CEND1,SCN8A,FGF14,FHL1,POMK,NCOA2,AMBRA1,NLGN1,SLC8A2,MTOR,SNCB,BRSK1,GABBR1,JPH4,SPTBN2,KAT2A,CIC,KIRREL3,TTBK1,ABCC8,PPP1R9B,TACR2,GNAO1,GNAQ,GNB3,ADGRL3,SIN3B,CUX2,GRIA1,CRTC1,GRIK1,GRIK2,GRIN1,GRIN2A,GRIN2D,GRM1,GRM2,GRM5,GRM7,ATP13A2,GRPR,THRB,CSMD1,FBXL20,TNR,HRH3,SEZ6L,HTT,RASD2,NR2C2,TSC1,TSC2,SYNPO,HRH2,HTR1B,HTR6,IDUA,SPIRE1,LRRTM1,KCNA2,KCND2,SLC17A7,PAK5,LAMB1,LAMC1,CAMK1G,LSAMP,JPH3
ToppCell Atlas	803e1f3359a670622816b3b9bf165dd5d102bc56	Primary_Motor_Cortex_(M1)-Neuronal-Glutamatergic_Excit-Glut_IT_RORB_THEMIS_LINC00507-Exc_L2-3_LINC00507_RPL9P17|Primary_Motor_Cortex_(M1) / Sample group (Anatomical region groups), lineage, cell class, cell subclass and cell type	Human Multiple Cortical Areas SMART-seq	4.149e-16	1.08e-11	1.588e-13	1.706e-12	53	133	SYN3,ACTN1,UNC5A,NWD2,SLC24A4,LINC00710,MLIP,HS6ST3,NHSL2,CAMK2A,HTR3B,CDH9,DLGAP2,COL26A1,NDST3,NGEF,CNGB1,ONECUT2,FAM163A,ENPP7P4,RGS6,DGKB,TESPA1,PTPRF,DIAPH2,CCDC88C,SH3RF2,EPIC1,MAST3,PDZD2,EPHA6,RFTN1,KIRREL3,CUX2,GRM1,KCNH3,CDH22,LZTS1,GYPB,GYPE,R3HDM1,LETR1,SBK1,LINC01250,HPCAL1,MGAT5B,RTN4RL1,ITPKA,C14orf132,KCNH1,LAMB1,CRACDL,SMAD3
MicroRNA	hsa-miR-939-5p		MirDB	6.56e-16	6.66e-12	9.794e-14	9.601e-13	107	399	ASIC1,BTBD9,CSMD2,MECP2,MEF2D,ADCY9,GRAMD1B,LRFN2,MLLT1,PITPNM2,RANBP10,BTBD18,AOC2,ZBTB4,RAB40C,CADM3,MYH10,KIF1A,NEUROD2,NFIC,SPINDOC,ANKRD52,NOS2,NOVA2,CAMK2A,NTRK3,HECTD4,TBC1D25,SYT7,SIAH3,ZNF827,CHD3,NDST3,HS6ST1,TOLLIP,COX10,FOXP4,CSNK2A2,RIMS4,PRKACA,PLXNA4,SNPH,BCORL1,CTIF,NECTIN1,DNM1,IQSEC3,RARA,CNNM4,CACNG7,ELAVL3,STK40,MARK2,VPS53,EPB41L1,PCNX2,ZBTB7A,FHL3,ZDHHC18,NACC1,SH3GL1,R3HDM2,CLSTN1,BAHD1,SLC16A2,ZNF764,KDM2A,NALF2,UNC13A,WDTC1,ARHGAP26,MAPK8IP3,STIM1,MMP24,KIRREL3,TTBK1,FAM168A,PPP1R9B,MGRN1,SIN3B,USP22,PCDHGA9,PCDHGA6,PCDHGA5,BEAN1,PCDHGA1,TMEM151B,LARP1,TTYH3,GRIN2A,PTPRT,ZNRF1,FBXL20,ATXN2L,FBXO41,ILRUN,CELF5,SLC6A17,C1orf21,KCNC2,SNX27,KMT2D,PIANP,AP3B2,SFXN3,LSAMP,PRRT4
ToppCell Atlas	0f23e72649a274043bf23e0952a9b5707c516acf	Neuronal-Excitatory-eA(LAMP5_LINC00507)|Neuronal / cells hierarchy compared to all cells using T-Statistic	Human Adult Brain MTG	6.563e-16	1.708e-11	2.476e-13	2.66e-12	56	147	SYN3,NWD2,SLC24A4,MLIP,HS6ST3,NHSL2,ZBTB7C,CAMK2A,LDB2,HTR3B,CDH12,CDH18,COL26A1,NDST3,SLIT2,NGEF,CNGB1,ONECUT2,FAM163A,RGS6,SIPA1L1,DGKB,KCTD1,TESPA1,DIAPH2,CCDC88C,RCAN2,SH3RF2,LRRTM4,MED12L,EPIC1,KCNIP4,PDE7B,NLK,MAST3,PDZD2,EPHA6,CYP46A1,RFTN1,ZNF469,TMEM178B,CUX2,GRIA2,ZFPM2,CDH22,LZTS1,GYPB,R3HDM1,LINC01250,HPCAL1,FLRT2,ITPKA,C14orf132,LAMB1,CRACDL,SMAD3
ToppCell Atlas	a5c93f16909f0b04403230886a8af2ee4ae91909	LargeIntestine_GW_trimst-2-Neuronal-neurons_B|LargeIntestine_GW_trimst-2 / Per Region, Age_group, Lineage, cell class, cell type	Cells of the human intestinal tract mapped across space and time	8.872e-16	2.309e-11	3.299e-13	3.544e-12	59	161	MAP6,MAPT,GPRIN1,SCAMP5,ALK,NYAP2,CADM3,KIF1A,FXYD7,OPRD1,INA,CPNE8,TMEM59L,CNGB1,FAM163A,VSTM2L,CHD5,CNTNAP2,NRSN1,DCX,SNAP91,DLG2,RAB3A,TLCD3B,DPP6,RGS7,EEF1A2,ELAVL3,SEZ6,CEND1,REEP2,RTN1,RYR2,BASP1,SCN5A,FHOD3,MAPRE3,SLC8A2,KCNIP4,FAIM2,UNC80,KCNH5,SRRM4,FNDC9,SYT1,GNAZ,UNC5D,TMEM151B,FBXL16,SEZ6L,KCNQ5,ATCAY,MIR137HG,ANKS1B,LRRTM3,PAK5,L1CAM,CAMK2N2,AP3B2
Coexpression	M40214	DESCARTES_FETAL_INTESTINE_ENS_NEURONS	MSigDB C8: Cell Type Signatures (v7.5.1)	1.166e-15	1.334e-11	9.532e-13	9.458e-12	52	132	SYN3,MAP6,MAPT,C4orf50,HECW1-IT1,ASTN1,ATP1A3,CADM3,OPRD1,INA,HTR3B,CNGB1,FAM163A,CRABP1,CHD5,CNTNAP2,LHFPL5,ERC2,NRSN1,DBH,DCX,SNAP91,NYAP1,DOCK3,TLCD3B,DPP6,EEF1A2,CACNG7,ELAVL3,CEND1,CACNG2,MAST1,KCNH5,NMNAT2,JPH4,HECW1,SRRM4,CPLX1,CNTNAP5,SYT1,CUX2,TMEM151B,CSMD1,HRH3,LINC01250,IQCJ,CELF5,ATCAY,MIR137HG,KCND2,KIF5A,JPH3
GO: Biological Process	GO:0000902	cell morphogenesis		1.46e-15	1.217e-11	4.682e-13	4.498e-12	230	1174	MAP1A,MAP2,MAP6,MAPT,LRTM1,ACTN1,ADARB1,TENM2,ADCY1,MECP2,MEF2A,SHC3,SLITRK1,RNF157,UNC5A,ULK1,ATRN,ISLR2,SHROOM3,NYAP2,CPNE9,ANK3,ZSWIM5,PPFIA2,CNTNAP1,ALS2,LRRC4C,CPNE5,SEMA4G,CASK,ARHGDIA,CAPRIN2,PTCH2,TMEM108,RERE,PHACTR1,BCL9L,MYH10,KIF1A,ADGRB1,ADGRB3,BRAF,WASF1,DAGLA,FMNL1,NOVA1,NOVA2,CACNA1A,NPR2,NRCAM,KALRN,CAMK2A,NTRK3,INA,PALM,CNTN3,PRKN,CDH2,CDH4,CDH9,CDH10,CDH12,ARHGAP33,CDH18,NUMBL,CHN1,B4GALT5,SLIT2,NRXN3,SSH1,NRXN2,PIK3CD,PITPNA,TMEM59L,NGEF,PLXNA2,ROCK2,PACSIN1,MINK1,SH3KBP1,ZNF385A,CRMP1,MIR124-2,MAPK14,PPP3CA,TENM4,VSTM2L,SIPA1L1,CNTNAP2,PLXNA4,SLITRK5,LHFPL5,RAPGEF2,CTNND2,DAB2IP,TANC2,LZTS3,DAB1,GIT2,DBN1,DCC,DCX,KIAA0319,PTPRA,ABITRAM,PTPRF,PLPPR4,SNAP91,PTPRS,ARHGAP44,NECTIN1,PTPRQ,ARNT2,DIAPH1,NYAP1,RAB3A,SHANK1,TLCD3B,RAP1GAP,RASA1,RANBP9,ACTR2,CCDC88C,FRY,CACNG7,EFNA5,EFNB2,CELSR3,CELSR2,MAP1S,MEGF8,EIF2AK4,MARK2,PEAK1,EP300,DMTN,EPHB6,UBAP1,DTNBP1,SEC24B,SCN8A,FGD1,BAIAP2,CAMSAP1,FOXG1,CAP2,TRIM46,SEMA6C,SEMA6B,EVL,SYT3,LMTK2,NTNG1,DPYSL4,NLGN1,CLSTN1,CYFIP2,TRAK1,ZNF335,SMARCA4,RIMS1,BRSK1,UNC13A,MYO16,KDM1A,HECW1,EPHA6,MYCBP2,SRRM4,SPTAN1,SPTB,SIPA1L3,SPTBN1,SPTBN2,SRC,FSTL4,GDI1,ST14,MAPK8IP3,STIM1,STK4,CDKL5,KIRREL3,PNPLA6,RHOBTB2,SYT1,DNMBP,UNC5D,GPC1,CUX2,JADE2,SYNE1,GRB10,GRIN1,ARHGAP35,PIP5K1C,TESK1,GSK3B,CDH22,LINGO1,LZTS1,TNR,RBFOX2,ASXL1,TRIO,TSC2,SSBP3,UBA1,UBE3A,HRH2,FLRT2,RTN4RL1,IDUA,IGF1R,KNDC1,RAPH1,RTN4R,ITPKA,PARP6,PRDM8,KCNC3,KIF5A,ZSWIM4,TET3,STXBP5,L1CAM,LAMB1,LAMC1,LRRC4B,LIMK1
MicroRNA	hsa-miR-6722-3p		MirDB	1.51e-15	1.533e-11	2.221e-13	2.177e-12	124	498	MAP1A,MECP2,SHC3,MEF2D,ADCY9,RNF157,GRAMD1B,TLE5,DOC2B,RERE,LDB1,NFIC,CACNA1I,BSN,SPINDOC,ANKRD52,DAGLA,CACNB3,HCN1,KSR2,CBL,CEP170B,CDK16,BCL7B,CBARP,CLCN6,OTOF,ATG9A,IGLON5,SDK2,SH3KBP1,PPARD,FBXL19,CRHR1,CRHR2,PPP2R5D,RALGPS1,RTN4RL2,UBALD1,DAB2IP,SNPH,DBH,STK35,JAKMIP2,SMG7,STMN3,PURA,ARNT2,IQSEC3,RARA,ATN1,PRRT2,HIVEP3,KLF16,TMEM132E,ELAVL3,MARK2,DMTN,RAPGEFL1,GPHN,ZNF391,STX1B,FBXL18,BAIAP2,CAMSAP1,FHL3,FKBP1A,CARM1,EDC3,OTUD5,RNF44,PGAP4,PLEKHA6,EFHC2,PACS1,MAPRE3,BICDL1,SMARCD1,ADGRA1,GABBR1,WDTC1,XPO7,KIF21B,JPH4,SIPA1L3,IQSEC2,TNRC6B,NR6A1,AHDC1,STAC2,SEPTIN3,PLEKHM2,ABCC8,TNRC6A,PPP1R9B,MGRN1,HNF1A,JADE2,PPP1R13B,TTYH3,PTPRT,KCNH3,TLE2,TSPAN7,AKAP10,RBFOX2,HRH3,HPCA,FBXO41,USP4,PRR14L,FKBP8,PLPPR2,EEFSEC,HTR4,ZNF746,NCLN,KCNC1,DTX3,TMEM63C,GARIN6,LIMK1,LY6E,UPP2
ToppCell Atlas	d95b5a5e82865969021ac9ed3659b98057515669	LargeIntestine_GW_trimst-2-Neuronal-neurons_A-Branch_A1_(iMN)|LargeIntestine_GW_trimst-2 / Per Region, Age_group, Lineage, cell class, cell type	Cells of the human intestinal tract mapped across space and time	1.633e-15	4.249e-11	5.985e-13	6.43e-12	57	154	MAP6,MAPT,C4orf50,GPRIN1,ADD2,SORCS1,TMEM108,LDHAL6A,KIF1A,FXYD7,CACNA1B,HCN1,OPRD1,INA,CDH2,DLGAP2,TMEM59L,CNGB1,FAM163A,CRABP1,CHD5,NRSN1,DGKB,DCX,SNAP91,DLG2,DLX2,TLCD3B,DPP6,FAM78B,EEF1A2,CELSR3,ELAVL3,CEND1,RTN1,CLVS1,SCN3A,PPM1E,FHOD3,MAST1,ABLIM2,JPH4,HECW1,SRRM4,CNTNAP5,ZFR2,FNDC9,PCDHA1,CELF3,KCNQ5,IQCJ,ATCAY,MIR137HG,KCNC2,KIF5A,L1CAM,AP3B2
Pubmed	32581705	Quantitative Proteomic Analysis of Serotonin Transporter Interactome: Network Impact of the SERT Ala56 Coding Variant.	Pubmed	1.7e-15	2.088e-10	2.61e-11	3.21e-10	105	398	AGAP5,MARK1,ACTA2,ACTN1,ELFN2,ADD2,NWD2,RPTOR,OSBPL6,LRRC7,NLGN2,SIPA1L2,BEGAIN,SORBS2,GIT1,CNTNAP1,CAMSAP3,KCNAB2,KIAA1549,DGKZ,CASK,MARK4,AGAP6,ADGRB2,HCN2,DAGLA,AP3D1,PALM,CDH2,CEP170B,MAGI1,DLGAP2,DLGAP1,PDK3,DLGAP3,TOLLIP,CNRIP1,GABBR2,CDC42BPB,CRMP1,CLIP3,CSNK1D,SIPA1L1,RAPGEF2,DAB2IP,ARHGAP32,LZTS3,DGKB,MAGI2,SNAP91,PTPRN2,SRGAP3,PURA,IQSEC1,DLG2,ATP9A,ACTR2,EEF2,MARK2,EPB41L1,BAIAP2,AGAP2,AGAP3,TRIM46,DLGAP4,RAB11FIP2,FRMPD1,MAGI3,ADGRL1,ABLIM3,RPH3A,MAPRE3,PRICKLE2,MAST1,GABBR1,AGO2,ARHGAP26,LRCH1,CDKL5,PPP1R9B,GNAZ,GNB1,MAPRE2,CAMSAP2,CLASP1,LARP1,GRIA1,GRIA2,GRIA3,GRIN2A,ARHGAP39,GSK3B,TNR,TRAF3,SYNPO,FBXO41,FKBP8,YWHAB,ANKS1B,CCDC177,LUZP1,KCNQ2,STXBP5,AP3B2,JPH3
MicroRNA	hsa-miR-185-5p		MirDB	1.754e-15	1.78e-11	2.543e-13	2.493e-12	149	644	ABCA3,BTBD9,CSMD2,MECP2,KLHL29,UNC5A,ADRA1A,PCDH10,MRTFA,PDZD4,SHROOM3,RERE,ATP1A3,ADGRB1,NEUROD2,NF2,BSN,SDK1,NOVA2,CACNB1,KSR2,CBFA2T3,SHISA7,C16orf46,PBX2,CDH4,CDK16,MAGI1,PDK3,CHRNA2,CLCN6,PITPNA,CCSER2,PLEKHA5,PLAGL2,RASAL2,CENPO,ZNF385A,NR1D1,BABAM2,FOXP4,SIPA1L1,RIMS4,SETBP1,ANKRD17,NRSN1,MAPK13,TANC2,PCDHA9,DGKB,IP6K1,SPATA2,DCX,SMG7,DLG2,TLN2,XYLB,DNM1,SHANK1,DOCK3,USB1,HCN4,DTNB,HUWE1,PRRT2,SEZ6L2,FRY,CACNG7,RIC8B,ELAVL3,VPS53,SLC29A1,EPB41L1,SPIN3,ERCC6,BASP1,NCOA2,CTC1,ADGRL1,PGAP4,PPP6R1,SLC7A1,SLC9A1,CELF2,SLC16A2,FAM222B,CACNG4,FAIM2,FAM219A,NMNAT2,BRPF3,SPTB,SPTBN1,SREBF2,DDN,TNRC6B,NR6A1,STIM1,XYLT1,ABCG4,STAC2,CNTNAP5,TTBK1,FAM168A,FNDC9,SYN1,GNB3,CAMSAP2,TTC28,PCLO,LARP1,PCDHA13,PCDHA12,GRIA1,PCDHA11,PCDHA10,PCDHA8,PCDHA7,PCDHA6,PCDHA5,PCDHA4,PCDHA3,PCDHA2,PCDHA1,GSK3B,IKZF4,AKAP10,FBXL20,ASXL1,TRAF3,SBK1,FBXO41,IGF1R,RAB15,RAPH1,ZNF236,LUZP1,FAM151B,C1orf21,CSRNP2,KCNC1,KCNC2,SLC17A7,DTX3,PAK5,VTI1A,CAMK1G,ZMIZ1,PIANP
ToppCell Atlas	4b90d181eb0a42814eeb23bc82e52fd3a12392a7	Hippocampus-Neuronal-Excitatory|Hippocampus / BrainAtlas - Mouse McCarroll V32	Mouse Adult Brain Overview (690k cells, 9 regions, 565 cell clusters)	1.97e-15	5.128e-11	7.122e-13	7.652e-12	62	177	UNC5A,MRTFB,PRSS12,CHST1,MLIP,ANKRD33B,PHACTR1,ADGRB2,NEUROD2,WASF1,FMNL1,CA7,CACNB1,NRGN,KALRN,CAMK2A,CHN1,CHRM1,R3HDM4,STRN4,ROCK2,CRHR1,PPP3CA,MICAL2,GALNT9,PRKCG,PHYHIP,RASGRF1,PRRT2,EXTL1,BAIAP2,AGAP2,CNKSR2,SLC8A2,CELF1,PRICKLE2,MAST3,GABRB1,DCAF6,RAP1GAP2,DDN,CTXN1,PHF24,GRIA2,KCNH3,LINGO1,LZTS1,NPTXR,HIVEP2,SYNPO,HPCA,CELF5,VIPR1,KCNK12,KIAA1671,RAB15,FBXO27,RTN4R,ITPKA,KCNJ4,SLC17A7,CRACDL
MicroRNA	hsa-miR-1343-5p		MirDB	2.666e-15	2.707e-11	3.813e-13	3.738e-12	101	374	ASIC1,BTBD9,CSMD2,MECP2,MEF2D,ADCY9,GRAMD1B,LRFN2,MLLT1,PITPNM2,RANBP10,GIT1,BTBD18,AOC2,ZBTB4,RAB40C,CADM3,MYH10,KIF1A,NEUROD2,NFIC,SPINDOC,ANKRD52,NOS2,NOVA2,NTRK3,HECTD4,SYT7,SIAH3,ZNF827,CHD3,NDST3,HS6ST1,TOLLIP,COX10,FOXP4,CSNK2A2,RIMS4,PRKACA,PLXNA4,SNPH,BCORL1,CTIF,NECTIN1,DNM1,IQSEC3,RARA,CNNM4,CACNG7,ELAVL3,STK40,MARK2,VPS53,EPB41L1,PCNX2,ZBTB7A,FHL3,ZDHHC18,NACC1,SH3GL1,R3HDM2,CLSTN1,BAHD1,SLC16A2,ZNF764,KDM2A,NALF2,UNC13A,WDTC1,ARHGAP26,STIM1,MMP24,KIRREL3,TTBK1,FAM168A,PPP1R9B,MGRN1,SIN3B,USP22,BEAN1,TMEM151B,LARP1,TTYH3,GRIN2A,PTPRT,ZNRF1,FBXL20,ATXN2L,FBXO41,ILRUN,CELF5,SLC6A17,C1orf21,KCNC2,SNX27,KMT2D,PIANP,AP3B2,SFXN3,LSAMP,PRRT4
MicroRNA	hsa-miR-4779		MirDB	2.836e-15	2.879e-11	3.999e-13	3.92e-12	105	396	APOOL,SLC24A3,ACVR1B,RNF157,MTA3,SLC24A4,EP400,ZNF618,KCNAB2,ZC3H12B,BTRC,NOVA1,NOVA2,CACNB1,KSR2,SHISA7,PDE4A,CLPTM1,TMEM184B,ROCK2,TNPO2,C20orf96,NCOR1,FOXP4,RIMS4,PLXNA4,PITPNM3,ERC2,TRIM44,CLSTN3,CNNM2,LZTS3,DIAPH1,XYLB,DMWD,PID1,IQSEC3,USB1,DTNB,FAM78B,DUSP8,ECM1,STK40,MARK2,KLHL26,ZNF391,DTNBP1,CACNG3,ZBTB7A,WWC2,FOXRED2,BAIAP2,AGAP3,VPS26B,RNF44,COPG2,RPH3A,PACS1,SLC9A1,FAM222B,KDM2A,FAM189B,FAIM2,FAM219A,CAPN15,KIF21B,SOX12,SPTB,IQSEC2,CSDC2,XYLT1,ZCCHC14,ABCG4,KIRREL3,SEPTIN3,RPRD2,GNAO1,GNB1,PRRC2B,PHF24,UBR4,COP1,RAPGEF1,GRIA3,CRTC1,TTYH3,GSK3A,GSK3B,NPTXR,CELF3,R3HDM1,TNR,HTT,ZNF384,HIVEP1,RUSC1,HMGA1,COPS7B,TOM1L2,KIAA1671,KCNC3,LASP1,PIANP,SFXN3,PLEKHM3
MicroRNA	hsa-miR-4644		MirDB	3.099e-15	3.146e-11	4.31e-13	4.225e-12	151	660	ABCA3,BTBD9,CSMD2,MECP2,KLHL29,ADRA1A,PCDH10,MRTFA,SHROOM3,RERE,ATP1A3,ADGRB1,NEUROD2,NF2,BSN,SDK1,NOVA2,CACNB1,KSR2,CBFA2T3,SHISA7,C16orf46,SHISA9,PBX2,CDH4,CDK16,MAGI1,PDK3,CLCN6,CD101,PITPNA,CCSER2,PLEKHA5,PLAGL2,RASAL2,CENPO,ZNF385A,NR1D1,BABAM2,FOXP4,SIPA1L1,RIMS4,SETBP1,ANKRD17,NRSN1,MAPK13,TANC2,PCDHA9,DGKB,IP6K1,SPATA2,DCX,SMG7,DLG2,TLN2,XYLB,DNM1,SHANK1,DOCK3,USB1,HCN4,DTNB,HUWE1,PRRT2,SEZ6L2,FRY,CACNG7,RIC8B,ELAVL3,VPS53,SLC29A1,EPB41L1,SPIN3,ERCC6,BASP1,NCOA2,CTC1,ADGRL1,PPP6R1,SLC7A1,SLC9A1,CELF1,CELF2,SLC16A2,FAM222B,CACNG4,FAIM2,FAM219A,NMNAT2,BRPF3,SPTB,SPTBN1,SREBF2,DDN,TNRC6B,NR6A1,STIM1,XYLT1,ABCG4,STAC2,CNTNAP5,TTBK1,FAM168A,FNDC9,SYN1,GNB3,CAMSAP2,TTC28,PCLO,LARP1,PCDHA13,PCDHA12,GRIA1,PCDHA11,PCDHA10,PCDHA8,PCDHA7,PCDHA6,PCDHA5,PCDHA4,PCDHA3,PCDHA2,PCDHA1,GSK3B,IKZF4,AKAP10,FBXL20,RBFOX2,ASXL1,TRAF3,DNAAF11,SBK1,FBXO41,IGF1R,RAB15,RAPH1,ZNF236,LUZP1,FAM151B,C1orf21,CSRNP2,KCNC1,KCNC2,SLC17A7,KIF3C,DTX3,PAK5,VTI1A,CAMK1G,ZMIZ1,PIANP
ToppCell Atlas	4e184539d6af116cd4cb8fa7fc8c3ed8ca0104e1	LargeIntestine_GW_trimst-1-Neuronal-neurons_A-Branch_A3_(IPAN/IN)|LargeIntestine_GW_trimst-1 / Per Region, Age_group, Lineage, cell class, cell type	Cells of the human intestinal tract mapped across space and time	3.177e-15	8.27e-11	1.133e-12	1.217e-11	61	174	ABCA3,MAP2,MAP6,MAPT,ADD2,NWD2,LRFN2,PCDH19,MARCHF4,GOLGA7B,DOC2B,ISLR2,CPNE9,ATP1A3,HS6ST3,CADM3,KIF1A,FXYD7,CDK5R2,CACNA1B,NRCAM,KSR2,INA,NRXN2,TMEM59L,ONECUT2,GABBR2,CRMP1,CHD5,SLITRK5,DCX,PTPRN,RAB3A,TLCD3B,DPP6,HCN4,EEF1A2,TMEM132E,ELAVL3,CEND1,REEP2,RTN1,CACNG2,NTNG1,ABLIM3,RPH3A,NMNAT2,JPH4,ABCC8,SYT1,TMEM151B,FBXL16,CELF3,SEZ6L,CELF5,ATCAY,BRINP3,KIF5A,SPRN,L1CAM,JPH3
Interaction	int:SLC6A4	SLC6A4 interactions		3.467e-15	5.251e-11	8.752e-12	8.93e-11	105	409	MARK1,ACTA2,ACTN1,ELFN2,ADD2,NWD2,RPTOR,OSBPL6,LRRC7,NLGN2,SIPA1L2,BEGAIN,SORBS2,GIT1,CNTNAP1,CAMSAP3,KCNAB2,KIAA1549,DGKZ,CASK,MARK4,ADGRB2,HCN2,DAGLA,AP3D1,PALM,CDH2,CEP170B,MAGI1,DLGAP2,DLGAP1,PDK3,DLGAP3,TOLLIP,MAGED1,CNRIP1,GABBR2,CDC42BPB,CRMP1,CLIP3,PPP3CA,CSNK1D,SIPA1L1,RAPGEF2,DAB2IP,ARHGAP32,LZTS3,DGKB,MAGI2,SNAP91,PTPRN2,SRGAP3,PURA,IQSEC1,DLG2,ATP9A,ACTR2,EEF2,MARK2,EPB41L1,BAIAP2,AGAP2,AGAP3,TRIM46,DLGAP4,RAB11FIP2,FRMPD1,MAGI3,ADGRL1,ABLIM3,RPH3A,MAPRE3,PRICKLE2,MAST1,GABBR1,AGO2,ARHGAP26,LRCH1,CDKL5,PPP1R9B,GNAZ,GNB1,MAPRE2,CAMSAP2,CLASP1,LARP1,GRIA1,GRIA2,GRIA3,GRIN2A,ARHGAP39,GSK3B,TNR,TRAF3,SYNPO,FBXO41,FKBP8,YWHAB,ANKS1B,CCDC177,LUZP1,KCNQ2,STXBP5,AP3B2,JPH3
MicroRNA	hsa-miR-1909-3p		MirDB	3.772e-15	3.829e-11	5.175e-13	5.073e-12	108	414	MAP1A,MECP2,SHC3,MEF2D,ADCY9,RNF157,GRAMD1B,DOC2B,RERE,LDB1,NFIC,CACNA1I,BSN,SPINDOC,ANKRD52,DAGLA,CACNB3,KSR2,CBL,CEP170B,CDK16,BCL7B,CBARP,CLCN6,OTOF,ATG9A,IGLON5,SDK2,SH3KBP1,PPARD,FBXL19,CRHR2,PPP2R5D,RALGPS1,RTN4RL2,UBALD1,DAB2IP,STK35,JAKMIP2,SMG7,STMN3,PURA,ARNT2,IQSEC3,RARA,ATN1,PRRT2,HIVEP3,TMEM132E,ELAVL3,MARK2,RAPGEFL1,ZNF391,STX1B,FBXL18,BAIAP2,CAMSAP1,FHL3,FKBP1A,CARM1,EDC3,OTUD5,RNF44,PGAP4,PLEKHA6,EFHC2,PACS1,MAPRE3,SMARCD1,ADGRA1,GABBR1,WDTC1,XPO7,KIF21B,JPH4,SIPA1L3,IQSEC2,TNRC6B,NR6A1,AHDC1,STAC2,SEPTIN3,PLEKHM2,ABCC8,PPP1R9B,MGRN1,HNF1A,JADE2,TTYH3,PTPRT,KCNH3,TLE2,TSPAN7,AKAP10,RBFOX2,HRH3,USP4,PRR14L,FKBP8,PLPPR2,HTR4,ZNF746,NCLN,KCNC1,DTX3,TMEM63C,GARIN6,UPP2
ToppCell Atlas	961858738ce35db8760c8c2e136f8369bc444ccf	Macroglial-Polydendrocytes|Macroglial / cells hierarchy compared to all cells using T-Statistic	Human Adult Brain MTG	4.048e-15	1.054e-10	1.334e-12	1.433e-11	63	184	MAP2,SLC24A3,CSMD2,ELFN2,SHC3,SORCS1,RNF150,NLGN4X,FAM110B,SORBS2,LRRC4C,CASK,HS6ST3,NOVA1,CACNA1A,CACNA1D,SHISA9,SNTG1,CNTN3,PCDH7,DLGAP1,DAB1,MDGA2,DCC,ZNF804A,PLPPR4,PID1,DPP6,SUSD4,FRY,LRFN5,SCN3A,LRRTM4,FGF14,NTNG1,NLGN1,TMEM132D,KCNIP4,CACNG4,MYO16,UNC80,PDZD2,HECW1,XYLT1,SGCZ,CNTNAP5,ZEB1,ABHD2,GRIA3,GRIK1,GRIK2,GRM5,GRM7,PTPRT,ZFPM2,AFAP1,KIAA1217,CSMD1,TNR,IGSF21,SEZ6L,BRINP3,KCND2
ToppCell Atlas	f17b5a54e8f9eba9dcd0808ba4e8d275ac41bce2	Macroglial-Polydendrocytes-PDGFRA-|Macroglial / cells hierarchy compared to all cells using T-Statistic	Human Adult Brain MTG	4.048e-15	1.054e-10	1.334e-12	1.433e-11	63	184	MAP2,SLC24A3,CSMD2,ELFN2,SHC3,SORCS1,RNF150,NLGN4X,FAM110B,SORBS2,LRRC4C,CASK,HS6ST3,NOVA1,CACNA1A,CACNA1D,SHISA9,SNTG1,CNTN3,PCDH7,DLGAP1,DAB1,MDGA2,DCC,ZNF804A,PLPPR4,PID1,DPP6,SUSD4,FRY,LRFN5,SCN3A,LRRTM4,FGF14,NTNG1,NLGN1,TMEM132D,KCNIP4,CACNG4,MYO16,UNC80,PDZD2,HECW1,XYLT1,SGCZ,CNTNAP5,ZEB1,ABHD2,GRIA3,GRIK1,GRIK2,GRM5,GRM7,PTPRT,ZFPM2,AFAP1,KIAA1217,CSMD1,TNR,IGSF21,SEZ6L,BRINP3,KCND2
ToppCell Atlas	cc3409518f8b436ea92deb955e81114b3f410ff7	Macroglial-Polydendrocytes-PDGFRA--|Macroglial / cells hierarchy compared to all cells using T-Statistic	Human Adult Brain MTG	4.048e-15	1.054e-10	1.334e-12	1.433e-11	63	184	MAP2,SLC24A3,CSMD2,ELFN2,SHC3,SORCS1,RNF150,NLGN4X,FAM110B,SORBS2,LRRC4C,CASK,HS6ST3,NOVA1,CACNA1A,CACNA1D,SHISA9,SNTG1,CNTN3,PCDH7,DLGAP1,DAB1,MDGA2,DCC,ZNF804A,PLPPR4,PID1,DPP6,SUSD4,FRY,LRFN5,SCN3A,LRRTM4,FGF14,NTNG1,NLGN1,TMEM132D,KCNIP4,CACNG4,MYO16,UNC80,PDZD2,HECW1,XYLT1,SGCZ,CNTNAP5,ZEB1,ABHD2,GRIA3,GRIK1,GRIK2,GRM5,GRM7,PTPRT,ZFPM2,AFAP1,KIAA1217,CSMD1,TNR,IGSF21,SEZ6L,BRINP3,KCND2
ToppCell Atlas	c24a3099e3d96d8b72f6d05286bb355d661a0377	Macroglial-Polydendrocytes-PDGFRA|Macroglial / cells hierarchy compared to all cells using T-Statistic	Human Adult Brain MTG	4.048e-15	1.054e-10	1.334e-12	1.433e-11	63	184	MAP2,SLC24A3,CSMD2,ELFN2,SHC3,SORCS1,RNF150,NLGN4X,FAM110B,SORBS2,LRRC4C,CASK,HS6ST3,NOVA1,CACNA1A,CACNA1D,SHISA9,SNTG1,CNTN3,PCDH7,DLGAP1,DAB1,MDGA2,DCC,ZNF804A,PLPPR4,PID1,DPP6,SUSD4,FRY,LRFN5,SCN3A,LRRTM4,FGF14,NTNG1,NLGN1,TMEM132D,KCNIP4,CACNG4,MYO16,UNC80,PDZD2,HECW1,XYLT1,SGCZ,CNTNAP5,ZEB1,ABHD2,GRIA3,GRIK1,GRIK2,GRM5,GRM7,PTPRT,ZFPM2,AFAP1,KIAA1217,CSMD1,TNR,IGSF21,SEZ6L,BRINP3,KCND2
ToppCell Atlas	4fc3de4bff7ed2bf40b38462c4b4e9b87af6a4ca	Macroglial-Polydendrocytes-PDGFRA---|Macroglial / cells hierarchy compared to all cells using T-Statistic	Human Adult Brain MTG	4.048e-15	1.054e-10	1.334e-12	1.433e-11	63	184	MAP2,SLC24A3,CSMD2,ELFN2,SHC3,SORCS1,RNF150,NLGN4X,FAM110B,SORBS2,LRRC4C,CASK,HS6ST3,NOVA1,CACNA1A,CACNA1D,SHISA9,SNTG1,CNTN3,PCDH7,DLGAP1,DAB1,MDGA2,DCC,ZNF804A,PLPPR4,PID1,DPP6,SUSD4,FRY,LRFN5,SCN3A,LRRTM4,FGF14,NTNG1,NLGN1,TMEM132D,KCNIP4,CACNG4,MYO16,UNC80,PDZD2,HECW1,XYLT1,SGCZ,CNTNAP5,ZEB1,ABHD2,GRIA3,GRIK1,GRIK2,GRM5,GRM7,PTPRT,ZFPM2,AFAP1,KIAA1217,CSMD1,TNR,IGSF21,SEZ6L,BRINP3,KCND2
ToppCell Atlas	310cd53db1c137f6af74e6ae682221d7ac27310c	Macroglial-Polydendrocytes-PDGFRA----L1-6|Macroglial / cells hierarchy compared to all cells using T-Statistic	Human Adult Brain MTG	4.048e-15	1.054e-10	1.334e-12	1.433e-11	63	184	MAP2,SLC24A3,CSMD2,ELFN2,SHC3,SORCS1,RNF150,NLGN4X,FAM110B,SORBS2,LRRC4C,CASK,HS6ST3,NOVA1,CACNA1A,CACNA1D,SHISA9,SNTG1,CNTN3,PCDH7,DLGAP1,DAB1,MDGA2,DCC,ZNF804A,PLPPR4,PID1,DPP6,SUSD4,FRY,LRFN5,SCN3A,LRRTM4,FGF14,NTNG1,NLGN1,TMEM132D,KCNIP4,CACNG4,MYO16,UNC80,PDZD2,HECW1,XYLT1,SGCZ,CNTNAP5,ZEB1,ABHD2,GRIA3,GRIK1,GRIK2,GRM5,GRM7,PTPRT,ZFPM2,AFAP1,KIAA1217,CSMD1,TNR,IGSF21,SEZ6L,BRINP3,KCND2
MicroRNA	mmu-miR-7117-5p		MirDB	4.315e-15	4.381e-11	5.842e-13	5.726e-12	90	318	MAP1A,ASIC1,BTBD9,LMTK3,ADARB1,MECP2,ADCY9,SLC12A5,ADRA1A,NWD2,MLLT1,KCNT1,ASTN1,RERE,LRRC28,MYO5A,NFIC,CSNK1G1,DAGLA,CNOT4,CACNB1,KIFC2,SHISA9,MAGI1,CACNA2D2,WIZ,KIAA1549L,PRRG3,TMEM184B,CSTPP1,FAM163A,SEPTIN5,PACSIN1,ZNF316,SAMD10,MICAL2,LZTS3,DAPK1,ZNF362,STK35,NECTIN1,ARNT2,IQSEC1,TLN2,IQSEC3,SLC25A42,RARA,SEZ6L2,RIC8B,TMEM63B,UBAP1,SPRED3,CACNG3,ZBTB7A,BAIAP2,MAML3,NACC1,MAGI3,ADGRL1,SLC7A1,SNCB,XPO7,AGO2,SIPA1L3,RAP1GAP2,TNRC6B,NR6A1,MMP24,STAC2,PPP1R9B,GNAO1,JADE2,LARP1,CRTC1,TTYH3,GSK3A,FBXL20,RBFOX2,RASD2,ZNF346,PLPPR2,TOM1L2,KNDC1,NCLN,ZYX,KCNQ2,TET3,LIMK1,PLEKHM3,SMAD3
GO: Cellular Component	GO:0034702	ion channel complex		4.519e-15	4.754e-12	1.321e-13	9.953e-13	75	247	LRRC7,CNIH2,KCNAB2,HCN2,CACNA1I,CACNA1G,CACNA1A,CACNA1B,CACNA1D,CACNB1,CACNB2,CACNB3,HCN1,SHISA7,SHISA9,KCNQ4,HTR3B,CACNA2D2,KCNB2,CHRNA2,DLGAP3,CNGB1,PRKACA,CNTNAP2,NOS1AP,KCNV2,DLG2,GRIN3A,SHANK1,DPP6,HCN4,CACNG8,CACNG7,RYR2,CACNG3,CACNG2,SCN3A,LRRTM4,SCN5A,SCN8A,FKBP1A,NLGN1,KCNIP4,CACNG4,UNC80,CACNA2D3,GABRA3,GABRB1,GABRG3,ABCC8,GRIA1,GRIA2,GRIA3,GRIK1,GRIK2,GRIK5,TTYH3,GRIN1,GRIN2A,GRIN2D,TRPC4,KCNQ5,KCNA2,KCNC1,KCNC2,KCNC3,KCNC4,KCND1,KCND2,KCNH1,KCNH2,KCNJ4,KCNN1,KCNQ2,STXBP5
GO: Biological Process	GO:0006836	neurotransmitter transport		4.686e-15	3.907e-11	1.413e-12	1.357e-11	75	247	SYN3,ASIC1,ADCY1,ADRA1A,NR3C2,DOC2B,GIT1,PPFIA2,APBA1,APBA2,CASK,BRAF,CACNA1A,CACNA1B,CACNA1D,CACNB2,CAMK2A,SYT7,PRKN,NRXN3,NRXN2,OTOF,SEPTIN5,RIMS4,PRKACA,ERC2,PRKCG,NOS1AP,SNPH,GIT2,SNAP91,PTPRN2,GRIN3A,RAB3A,SLC29A4,PRRT2,SLC29A1,DTNBP1,STX1B,UNC13B,SYT3,NLGN1,RPH3A,RIMS1,BRSK1,UNC13A,ERC1,SPTBN2,CPLX1,SYN1,SYN2,SYT1,TACR2,GPER1,PCLO,GRIK5,GRM2,PIP5K1C,GRM7,GRM8,GSK3B,NCS1,FBXL20,HRH3,SLC29A2,HTR1B,HTR6,TRIM9,RAB15,SLC6A17,KCNC3,KCNC4,KCNH1,SLC17A7,STXBP5
GO: Biological Process	GO:0048167	regulation of synaptic plasticity		4.746e-15	3.957e-11	1.413e-12	1.357e-11	72	232	MAP1A,MAPT,ADCY1,MECP2,ADCY8,TSHZ3,BHLHE40,ADGRB1,NEUROD2,BRAF,NRGN,KALRN,CAMK2A,SYT7,SHISA7,SHISA9,SYNGR1,NEURL1,SSH1,CRHR1,CRHR2,SIPA1L1,RIMS4,LRRTM2,ERC2,PRKCG,RAPGEF2,CTNND2,CKAP5,DBN1,RAB3A,SHANK1,RARA,RASGRF1,PRRT2,EIF2AK4,ALG13,FGF14,BAIAP2,CX3CL1,UNC13B,NLGN1,SLC8A2,RIMS1,BRSK1,UNC13A,JPH4,ERC1,IQSEC2,KAT2A,CYP46A1,SYN1,GRIA1,CRTC1,GRIK1,GRIK2,GRIN1,GRIN2A,GRIN2D,GRM5,GSK3B,LZTS1,TNR,HTT,SYNPO,HRH2,HTR6,LRRTM1,ITPKA,KCNN2,CAMK2N2,JPH3
MicroRNA	hsa-miR-4441		MirDB	5.124e-15	5.202e-11	6.845e-13	6.71e-12	171	785	ABR,MAP1A,KDM5C,BTBD9,ADARB1,ELFN2,MECP2,MEF2A,SHC3,SLITRK1,MEF2D,RNF157,LRFN2,GRK2,SLC24A4,SCAMP5,ULK1,MRTFA,LRFN1,GIT1,ZBTB4,APBA2,ARHGDIA,ASTN1,RERE,NFIC,BSN,ANKRD52,FOXK1,NOVA2,NTRK3,KSR2,SYT7,SHISA7,NUMBL,CHRNA2,CLCN6,NRXN2,NGEF,STRN4,TOLLIP,TMEM184B,SLC25A23,PLXNA2,CSTPP1,TNPO2,TP53I11,ZNF385A,PPARD,C20orf96,NCOR1,FOXP4,CSNK1D,SIPA1L1,PLXNA4,PITPNM3,PRKCG,RUBCN,BCORL1,PHYHIP,GIT2,DCC,ARHGEF11,JAKMIP2,DCX,DIAPH1,SOBP,DTX1,FAM78B,PRRT2,ATP9A,HIVEP3,STK40,MARK2,RAPGEFL1,ZNF391,STX1B,TMEM164,CAMSAP1,FKBP1A,NCOA2,FLOT2,ADGRL1,ABLIM3,FOXJ3,RPH3A,SLC7A1,TMEM132D,FAM222B,EFR3B,SMARCD1,HMGXB3,MAPKBP1,KLHDC10,SUFU,NFAT5,FAIM2,PDE7B,CAPN15,WDTC1,NMNAT2,CDK12,ERC1,SRC,SREBF2,RAP1GAP2,DDN,CSDC2,MPRIP,STIM1,SGCZ,LARP4B,ZFR2,SYN2,PPP1R9B,RPRD2,GNAO1,CLUH,UNC5D,MTUS2,MGRN1,TTC28,ABHD2,PHF24,LARP1,PPP1R13B,RAPGEF1,CRTC1,GRIK1,ATP13A2,GSK3B,GTF2F1,LZTS1,NPTXR,GYPE,ZNRF1,RNF24,HCFC1,RBFOX2,HTT,ASXL1,NR2C2,SYNPO2,TRPM2,SBK1,FBXO41,FLRT2,FKBP8,TOM1L2,HTR4,HUS1,YWHAB,KIAA1671,MYPOP,IGF1R,RAB15,RAPH1,SLC6A17,UBQLN4,NCLN,PRDM2,C14orf132,KCNC4,KCNQ2,KIF3C,TET3,L1CAM,CAMK1G,ZMIZ1,LIMK1,LSAMP
Mouse Phenotype	MP:0009745	abnormal behavioral response to xenobiotic		5.339e-15	3.066e-11	2.044e-12	1.887e-11	79	250	MAP6,MAPT,LMTK3,ELFN2,MECP2,SLC12A5,ADRA1D,ADRA1B,UNC79,ALK,AMPH,APBA1,BHLHE40,ATP1A3,HCN2,NEUROD2,CACNA1G,BSN,NOS2,CACNA1A,CACNA1B,CCKBR,OPRD1,PRKN,CACNA2D2,GPR52,CHRM4,DLGAP3,SH3KBP1,GABBR2,CRHR1,SLITRK5,PRKCG,ARHGAP32,DGKB,NTM,SLC12A6,PRRT2,SLC29A1,SEZ6,ALG13,DTNBP1,RYR2,SCN8A,FGF14,NACC1,SLC4A3,CYFIP2,PRICKLE2,FAIM2,KDM1A,GABBR1,GABRB1,IQSEC2,GDI1,PPP1R9B,GNAZ,ADGRL3,GRIA1,GRIA3,GRIK2,GRIK5,GRIN1,ECPAS,GRM2,GRM5,GRM7,KCNH3,GSG1L,TRPM2,RBFOX3,HTR4,HTR6,ANKS1B,KCNA2,KCNC2,KCNQ2,LRRC4B,PIANP
ToppCell Atlas	d0c2ec07c3451c849684d5378ae08ee126d0a5e5	Visual_Cortex-Neuronal-Glutamatergic_Excit-GLUT_4-Exc_L2-3_LINC00507_RPL9P17|Neuronal / Region, Lineage, Class, Subclass and Cluster	Human Multiple Cortical Areas SMART-seq	5.358e-15	1.394e-10	1.743e-12	1.873e-11	53	140	SYN3,NWD2,SLC24A4,SORBS2,MLIP,HS6ST3,NHSL2,KIAA2012,CAMK2A,NTRK3,LDB2,HTR3B,CDH9,NDST3,SLIT2,NGEF,CNGB1,FAM163A,ENPP7P4,C1QL2,RGS6,SIPA1L1,DGKB,KCTD1,TESPA1,DIAPH2,CCDC88C,SH3RF2,LRRTM4,EPIC1,PDE7B,MAST3,PDZD2,EPHA6,RFTN1,KIRREL3,ZNF469,CUX2,GRIA2,GRM1,ZFPM2,CDH22,LZTS1,GSG1L,R3HDM1,LINC01250,HPCAL1,HTR4,LINC01122,ITPKA,LAMB1,CRACDL,SMAD3
MicroRNA	mmu-miR-185-5p		MirDB	6.488e-15	6.588e-11	8.555e-13	8.387e-12	121	490	HIPK1,CSMD2,UBN2,MECP2,SLC12A5,KLHL29,MTA3,OSBPL6,MAP3K9,PCDH10,ANK3,CNIH2,APBA1,RERE,ATP1A3,ADGRB1,DCAF5,NEUROD2,NFYC,BSN,NOVA2,CBFA2T3,PFDN1,CHD3,OTOF,PITPNA,CNGB1,ROCK2,ZNF385A,NR1D1,RGS6,MICAL2,LRRTM2,PLXNA4,DEPDC5,NRSN1,DAB2IP,PCDHA9,IP6K1,MAGI2,SMG7,SELENOO,DLG2,DLX2,DNM1,PGBD5,DOCK3,USB1,SEZ6L2,RIC8B,TAF3,STK40,EPB41L1,ERCC6,TMEM63B,CLVS1,HMG20A,FOXRED2,CORO2B,TTC7B,LRFN5,FGF14,AGAP3,PPP1R21,FLOT2,ADGRL1,PPP6R1,CLSTN1,SLC7A1,SLC9A1,CELF2,SLC16A2,IGSF9B,TVP23A,SUFU,NFAT5,FAM219A,WDTC1,NMNAT2,BRPF3,JPH4,TNRC6B,ME3,ZCCHC14,ARHGEF9,SYN1,RPRD2,FAM189A1,PCDHA12,PCDHA11,PCDHA10,PCDHA7,PCDHA6,PCDHA5,PCDHA4,PCDHA3,PCDHA2,PCDHA1,GRIN1,PIP5K1C,GSK3B,ZBTB45,GALNT17,AKAP10,HCFC1,RBFOX2,ADAMTS19,ZNF346,TRAF3,LDOC1,NALF1,KLHL34,IDUA,IGF1R,ZNF142,UBQLN4,LUZP1,C14orf132,CAMK1D,LAMC1,PIANP
GO: Biological Process	GO:0001505	regulation of neurotransmitter levels		7.211e-15	6.012e-11	2.073e-12	1.991e-11	77	259	SYN3,ASIC1,ADCY1,ADRA1A,NR3C2,DOC2B,GIT1,PPFIA2,APBA1,APBA2,CASK,BRAF,DAGLA,CACNA1A,CACNA1B,CACNA1D,CACNB2,CAMK2A,SYT7,PRKN,NRXN3,NRXN2,OTOF,SEPTIN5,RIMS4,PRKACA,ERC2,PRKCG,NOS1AP,SNPH,DBH,GIT2,ARHGEF11,SNAP91,PTPRN2,GRIN3A,RAB3A,SLC29A4,PRRT2,SLC29A1,DTNBP1,STX1B,UNC13B,SYT3,NLGN1,RPH3A,RIMS1,BRSK1,UNC13A,ERC1,SPTBN2,CPLX1,SYN1,SYN2,SYT1,TACR2,GPER1,PCLO,GRIK5,GRM2,PIP5K1C,GRM7,GRM8,GSK3B,NCS1,FBXL20,HRH3,SLC29A2,HTR1B,HTR6,TRIM9,RAB15,KCNC3,KCNC4,KCNH1,SLC17A7,STXBP5
ToppCell Atlas	ce3e6d67a66898b4022ca573c7d2eb461894d58c	LargeIntestine_GW_trimst-1.5-Neuronal-neurons_A-Branch_A3_(IPAN/IN)|LargeIntestine_GW_trimst-1.5 / Per Region, Age_group, Lineage, cell class, cell type	Cells of the human intestinal tract mapped across space and time	8.384e-15	2.182e-10	2.694e-12	2.895e-11	57	159	MAP6,MAPT,C4orf50,SLC12A5,PCDH19,DOC2B,ISLR2,CPNE9,CNIH2,KIF1A,FXYD7,CDK5R2,CACNA1B,NRCAM,INA,TMEM59L,ONECUT2,LINC01586,CHD5,NRSN1,DLGAP1-AS5,DCX,TMEM145,NKAIN1,DOCK3,TLCD3B,DPP6,RGS7,EEF1A2,ELAVL3,SEZ6,CEND1,REEP2,RTN1,CACNG2,NTNG1,MAPRE3,MAST1,SNCB,NMNAT2,LHFPL4,CPLX1,ABCC8,CDH22,TSPAN7,CSMD1,TNR,TDRG1,ATCAY,KCNK12,DISP2,BRINP3,KCNC2,KIF5A,PAK5,L1CAM,CAMK2N2
GO: Cellular Component	GO:0044306	neuron projection terminus		9.008e-15	9.476e-12	2.561e-13	1.93e-12	76	255	ADCY1,ADCY8,AMPH,GIT1,PRSS12,KCNAB2,ATP1A3,BSN,AP3D1,CACNA1B,CACNA1D,HCN1,SYT7,OPRD1,SYNGR1,PRKN,CDH9,CHRM1,CHRM3,CHRM4,EPN1,CNGB1,SEPTIN5,PACSIN1,CRHR2,LRRTM2,ERC2,PRKCG,DBH,GIT2,PTPN9,SNAP91,PTPRN,PTPRN2,NECTIN1,RAB3A,HCN4,PRRT2,MACO1,DTNBP1,CACNG2,BAIAP2,FKBP1A,UNC13B,SH3GL1,SLC8A2,SNCB,UNC13A,CPLX1,SYN1,SYN2,SYT1,GPER1,PCLO,GRIA2,GRIA3,GRIK1,GRIK2,GRIK5,GRIN1,GRIN2A,GRIN2D,GRM7,NCS1,TNR,HTR1B,ATCAY,ANKS1B,KCNA2,KCNC1,KCNC2,KCNC3,KCNC4,STXBP5,L1CAM,VTI1A
GO: Biological Process	GO:0016079	synaptic vesicle exocytosis		9.715e-15	8.099e-11	2.7e-12	2.593e-11	52	140	ADCY1,ADRA1A,NR3C2,DOC2B,GIT1,PPFIA2,APBA1,APBA2,CASK,BRAF,CACNA1A,CACNA1B,CACNA1D,CACNB2,CAMK2A,SYT7,NRXN3,OTOF,SEPTIN5,RIMS4,PRKACA,ERC2,PRKCG,SNPH,GIT2,GRIN3A,RAB3A,PRRT2,DTNBP1,STX1B,UNC13B,SYT3,NLGN1,RIMS1,UNC13A,ERC1,SPTBN2,CPLX1,SYN1,SYT1,PCLO,GRIK5,PIP5K1C,GRM7,GRM8,GSK3B,NCS1,FBXL20,HTR1B,TRIM9,KCNH1,STXBP5
Pubmed	24613359	Calsyntenins function as synaptogenic adhesion molecules in concert with neurexins.	Pubmed	9.948e-15	1.222e-09	1.358e-10	1.67e-09	28	47	LRTM1,SLITRK1,NLGN2,LRRN1,ADGRB1,ADGRB2,ADGRB3,NTRK3,NRXN3,NRXN2,LRRTM2,SLITRK5,CLSTN3,DLG2,GPHN,LRRTM4,ADGRL1,LINGO2,NLGN1,CLSTN1,SYN1,ADGRL2,ADGRL3,GRIA1,FLRT2,LRRTM3,LRRTM1,SLC17A7
MicroRNA	mmu-miR-7212-5p		MirDB	1.038e-14	1.054e-10	1.351e-12	1.324e-11	89	317	MAP1A,ASIC1,BTBD9,LMTK3,ADARB1,MECP2,ADCY9,SLC12A5,ADRA1A,NWD2,MLLT1,KCNT1,ASTN1,RERE,LRRC28,MYO5A,NFIC,CSNK1G1,DAGLA,CNOT4,CACNB1,KIFC2,SHISA9,MAGI1,CACNA2D2,WIZ,KIAA1549L,PRRG3,TMEM184B,CSTPP1,FAM163A,SEPTIN5,PACSIN1,ZNF316,SAMD10,MICAL2,LZTS3,DAPK1,ZNF362,STK35,NECTIN1,ARNT2,IQSEC1,TLN2,IQSEC3,SLC25A42,RARA,SEZ6L2,RIC8B,TMEM63B,UBAP1,SPRED3,CACNG3,ZBTB7A,BAIAP2,MAML3,NACC1,MAGI3,ADGRL1,SNCB,XPO7,AGO2,SIPA1L3,RAP1GAP2,TNRC6B,NR6A1,ZCCHC14,MMP24,STAC2,PPP1R9B,GNAO1,JADE2,LARP1,CRTC1,TTYH3,GSK3A,FBXL20,RBFOX2,RASD2,ZNF346,PLPPR2,TOM1L2,NCLN,ZYX,KCNQ2,TET3,LIMK1,PLEKHM3,SMAD3
GO: Biological Process	GO:0098742	cell-cell adhesion via plasma-membrane adhesion molecules		1.177e-14	9.817e-11	3.167e-12	3.042e-11	76	256	ACVR1,TENM2,SLITRK1,PCDH19,PCDH10,LRRC4C,CADM3,SDK1,NRCAM,CNTN3,CDH2,PCDH1,CDH4,PCDH7,CDH9,CDH10,CDH12,CDH18,SCARF2,SDK2,PCDHB18P,MAPK14,TENM4,VSTM2L,MAP2K5,CLSTN3,PCDHA9,CDHR2,LRFN3,DAB1,MDGA2,MAGI2,PTPRF,PTPRS,NECTIN1,EFNA5,CELSR3,CELSR2,KIAA0319L,LRFN5,CX3CL1,NTNG1,ADGRL1,NLGN1,CLSTN1,IGSF9B,LRRC4,MMP24,KIRREL3,UNC5D,ADGRL3,ZEB1,PCDHGA9,PCDHGA6,PCDHGA5,PCDHGA1,PCDHB14,PCDHB13,PCDHB6,PCDHA13,PCDHA12,PCDHA11,PCDHA10,PCDHA8,PCDHA7,PCDHA6,PCDHA5,PCDHA4,PCDHA3,PCDHA2,PCDHA1,PTPRT,CDH22,IGSF21,L1CAM,LRRC4B
ToppCell Atlas	6d8b5669eee9b0903c9260fea707d186c9d7fefa	facs-Brain_Non-Myeloid-Cortex_-18m-Neuronal|Brain_Non-Myeloid / Brain_Non-Myeloid_Brain_Myeloid - method, tissue, subtissue, age, lineage, cell ontology and free annotation	Mouse Aging Atlas- Tabula Muris Senis	1.21e-14	3.149e-10	3.794e-12	4.077e-11	52	138	MAP2,ADCY1,ADCY8,SLC12A5,MAP3K9,GOLGA7B,KCNAB2,MLIP,ATP1A3,FXYD7,NEUROD2,CDK5R2,NRGN,CAMK2A,CHN1,CHD5,NRSN1,CLSTN3,SNPH,FRMPD4,KIAA0319,TMEM130,STMN3,DLG2,DNM1,IQSEC3,RASGRF1,SOBP,ZMAT4,NRSN2,BASP1,ZNF804B,RIMS1,SNCB,HECW1,CPLX1,DDN,STAC2,SEPTIN3,SYT1,CTXN1,FAM189A1,GRIN1,GRM2,FBXL16,CELF3,HPCA,RBFOX3,RTN4R,KCNC2,KIF5A,BMERB1
ToppCell Atlas	02cd87dfa2ca40e13455a4b9308477e82f76289b	facs-Brain_Non-Myeloid-Cortex_-18m-Neuronal-neuron|Brain_Non-Myeloid / Brain_Non-Myeloid_Brain_Myeloid - method, tissue, subtissue, age, lineage, cell ontology and free annotation	Mouse Aging Atlas- Tabula Muris Senis	1.21e-14	3.149e-10	3.794e-12	4.077e-11	52	138	MAP2,ADCY1,ADCY8,SLC12A5,MAP3K9,GOLGA7B,KCNAB2,MLIP,ATP1A3,FXYD7,NEUROD2,CDK5R2,NRGN,CAMK2A,CHN1,CHD5,NRSN1,CLSTN3,SNPH,FRMPD4,KIAA0319,TMEM130,STMN3,DLG2,DNM1,IQSEC3,RASGRF1,SOBP,ZMAT4,NRSN2,BASP1,ZNF804B,RIMS1,SNCB,HECW1,CPLX1,DDN,STAC2,SEPTIN3,SYT1,CTXN1,FAM189A1,GRIN1,GRM2,FBXL16,CELF3,HPCA,RBFOX3,RTN4R,KCNC2,KIF5A,BMERB1
ToppCell Atlas	471bda29f376c015a88cbd509bdf0d3550c58395	Somatosensory_Cortex-Neuronal-Glutamatergic_Excit|Neuronal / Region, Lineage, Class, Subclass and Cluster	Human Multiple Cortical Areas SMART-seq	1.283e-14	3.338e-10	3.927e-12	4.219e-11	63	188	NWD2,MRTFB,PPFIBP1,MLIP,HS6ST3,PHACTR1,ADGRB3,SLC8A1-AS1,WASF1,NRCAM,NRGN,KALRN,RUNX1T1,SYT7,LDB2,CDH18,DLGAP2,PDK3,CHN1,SLC35F3,RASAL2,PPP2R2C,MICAL2,RAPGEF2,CTNND2,ARHGAP32,GRM5P1,EFNA5,RYR2,CORO2B,MIR124-2HG,SATB1,SCN8A,SFTA1P,CNKSR2,CELF2,TMEM132D,PRICKLE2,NLK,DCAF6,ARHGAP26,XYLT1,SYT1,ADGRL2,UNC5D,SYNE1,GRIA3,GRIN2A,ECPAS,GALNT17,R3HDM1,IGSF21,POU6F2,SSBP3,LINC01250,NALF1,UBE2E2,KCNQ5,SLC17A7,CAMK1D,STXBP5,CRACDL,SMAD3
ToppCell Atlas	eb8d2f652e39b3681e42bdd73f3515241db48e52	Somatosensory_Cortex-Neuronal-Glutamatergic_Excit|Somatosensory_Cortex / Region, Lineage, Class, Subclass and Cluster	Human Multiple Cortical Areas SMART-seq	1.283e-14	3.338e-10	3.927e-12	4.219e-11	63	188	NWD2,MRTFB,PPFIBP1,MLIP,HS6ST3,PHACTR1,ADGRB3,SLC8A1-AS1,WASF1,NRCAM,NRGN,KALRN,RUNX1T1,SYT7,LDB2,CDH18,DLGAP2,PDK3,CHN1,SLC35F3,RASAL2,PPP2R2C,MICAL2,RAPGEF2,CTNND2,ARHGAP32,GRM5P1,EFNA5,RYR2,CORO2B,MIR124-2HG,SATB1,SCN8A,SFTA1P,CNKSR2,CELF2,TMEM132D,PRICKLE2,NLK,DCAF6,ARHGAP26,XYLT1,SYT1,ADGRL2,UNC5D,SYNE1,GRIA3,GRIN2A,ECPAS,GALNT17,R3HDM1,IGSF21,POU6F2,SSBP3,LINC01250,NALF1,UBE2E2,KCNQ5,SLC17A7,CAMK1D,STXBP5,CRACDL,SMAD3
MicroRNA	hsa-miR-765		MirDB	1.362e-14	1.383e-10	1.75e-12	1.716e-11	148	653	CABLES2,MAP1A,ASIC1,HIPK1,KDM5C,SLC24A3,ACVR1B,ZFYVE1,ADARB1,MECP2,SHC3,ZNF512B,GRAMD1B,UNC5A,SLC24A4,SCAMP5,MLLT1,FAM110B,ISLR2,KIAA1522,CNTNAP1,DENND1A,PTCH2,RERE,DGAT1,PYGO2,LDB1,SPINDOC,SDK1,CDK5R2,NOVA2,KALRN,HECTD4,RUNX1T1,CBL,C16orf46,CBFA2T2,DLG5,PDE4A,CCSER2,PLXNA2,SDK2,PACSIN1,COX10,CS,RIMS4,SETBP1,PUM1,TANC2,SLC36A1,DBH,STK35,DCX,NCR3LG1,PTPN9,POM121,ZMIZ2,NECTIN1,NKAIN1,XYLB,SHANK1,DTX1,FAM78B,CNNM4,CACNG7,EFNA5,STK40,MARK2,TLCD3A,CORO2B,BASP1,ZER1,MACROH2A2,TMEM164,FKBP1A,AGAP3,RNF44,NTNG1,ADGRL1,CLSTN1,RPH3A,SLC8A2,BICDL1,TMEM132D,GPR153,PRICKLE2,EFR3B,KDM2A,IGSF9B,FRMPD3,FAIM2,MYO16,GABRA3,KIF21B,JPH4,LHFPL4,SRRM4,SIPA1L3,IQSEC2,CPLX1,DDN,TNRC6B,AHDC1,CIC,CSDC2,ABCG4,CNTNAP5,SEPTIN3,GSE1,FAM168A,SYN2,RPRD2,TMEM178B,PRRC2B,PCDHGA9,PCDHGA6,PCDHGA5,BEAN1,PCDHGA1,RAPGEF1,TTYH3,PTPRT,IKZF4,ZBTB45,GTF2F1,GALNT17,LINGO1,BRD4,HPCAL1,JMJD8,FBXO41,TMEM265,MGAT5B,VIPR1,SGPP2,KIAA1671,RAB15,TNKS1BP1,FAM78A,FAM117A,KCNC4,KCND1,KCNH1,BRPF1,KCNQ2,CAMK1D,LAMC1,LSAMP
Human Phenotype	HP:0000729	Autistic behavior		1.629e-14	8.17e-11	8.17e-11	7.433e-10	123	490	KDM5C,TRRAP,MECP2,NLGN4X,PCDH19,KCNT1,DCPS,ANK3,PRSS12,MADD,CASK,MT-ND1,MT-ND2,RERE,ATP1A3,PHACTR1,KIF1A,NEUROD2,CNOT3,NOVA2,CACNA1A,CACNA1B,CAMK2A,HCN1,USF3,PRKN,CDH2,CDK8,CACNA2D2,MBOAT7,COX10,GABBR2,CREBBP,SH2B1,PPP2R5D,PPP3CA,SEC24C,CNTNAP2,DEPDC5,SLC45A1,TANC2,SETD1A,CNNM2,FRMPD4,BCORL1,INTS1,CC2D1A,QRICH1,DCX,ARNT2,IQSEC1,DNM1,DOCK3,HUWE1,EEF1A2,SLC25A22,EP300,EPB41L1,ALG13,GPHN,ZC3H14,SLC35C1,STX1B,CACNG2,SATB1,SCN3A,SCN8A,MED12L,FOXG1,EDC3,OTUD5,NTNG1,NBEA,CNKSR2,ST3GAL3,CYFIP2,TRAK1,PACS1,CELF2,MTOR,SMARCA4,SMARCD1,KDM4B,AGO2,SETD1B,IQSEC2,TNRC6B,GDI1,AHDC1,CIC,MAPK8IP3,CDKL5,KIRREL3,SYN1,SLC9A7,SYT1,GNAO1,GNAQ,CUX2,MID2,GRIA2,GRIA3,GRIK2,GRIN1,GRIN2A,SPECC1L,GRIN2D,ZFPM2,BRD4,TSPAN7,HCFC1,HIVEP2,TRIO,TSC1,TSC2,KCNQ5,UBE3A,FMN2,KCNA2,TET3,ZMIZ1,AP3B2,NPRL3
GO: Molecular Function	GO:0022843	voltage-gated cation channel activity		1.806e-14	3.148e-11	2.17e-11	1.745e-10	47	120	KCNH7,KCNT1,KCNAB2,HCN2,CACNA1I,CACNA1G,CACNA1A,CACNA1B,CACNA1D,CACNB1,CACNB2,CACNB3,HCN1,KCNQ4,CACNA2D2,KCNB2,KCNV2,GRIN3A,HCN4,CACNG8,CACNG7,CACNG3,CACNG2,CACNG4,CACNA2D3,KCNH5,ERC1,ABCC8,GRIN1,GRIN2A,GRIN2D,GRM7,NCS1,KCNH3,KCNQ5,HTR1B,KCNA2,KCNC1,KCNC2,KCNC3,KCNC4,KCND1,KCND2,KCNH1,KCNH2,KCNJ4,KCNQ2
ToppCell Atlas	b6b5bb6408c1305a00719e1b88a5e1202081faf3	Children_(3_yrs)-Epithelial-lung_neuroendocrine_cell_(PNEC)|Children_(3_yrs) / Lineage, Cell type, age group and donor	Human Lung Cells in 3 Age Groups (Wang et al.)	1.929e-14	5.021e-10	5.839e-12	6.273e-11	51	135	VWA5B2,KCNH7,CSMD2,ADCY2,MARCHF4,UNC79,NOL4,KIF1A,CACNA1A,CACNA1B,SNTG1,CDH10,CDH18,KCNB2,ONECUT2,SEPTIN5,DGKB,DBH,SNAP91,PTPRN,PTPRN2,TMEM145,SLC29A4,RGS7,FGF14,LINGO2,KCNIP4,RIMS1,UNC13A,UNC80,TCERG1L,SRRM4,ABCC8,SYT1,GNAO1,TMEM178B,GRIA2,GRIK2,GRIK5,AGBL4,CELF3,RIMBP2,SEZ6L,MIR137HG,FMN2,LRRTM3,KCNH2,KIF5A,SPRN,WNK2,AP3B2
GO: Biological Process	GO:0050803	regulation of synapse structure or activity		2.336e-14	1.947e-10	6.085e-12	5.846e-11	76	259	LRTM1,MECP2,SLITRK1,LRFN2,NLGN2,LRFN1,LRRN1,PPFIA2,CASK,CAPRIN2,MYH10,KIF1A,ADGRB1,ADGRB2,ADGRB3,NEUROD2,NRCAM,KALRN,NTRK3,NEURL1,CDH2,ARHGAP33,DLG5,NGEF,NRG2,MAPK14,SIPA1L1,RIMS4,LRRTM2,SLITRK5,DAB2IP,TANC2,CLSTN3,FRMPD4,LZTS3,LRFN3,DGKB,MDGA2,DBN1,ZNF804A,MAGI2,PTPRF,SNAP91,PTPRS,ARHGAP44,NECTIN1,DNM1,ACTR2,EFNA5,EIF4G1,DTNBP1,STX1B,LRFN5,LRRTM4,BAIAP2,TUBB,ADGRL1,LINGO2,NLGN1,CLSTN1,LHFPL4,CDKL5,ADGRL2,ADGRL3,CUX2,GRIN1,PTPRT,GSK3B,TSC2,UBE3A,FLRT2,LRRTM3,LRRTM1,ITPKA,SLC17A7,LRRC4B
MicroRNA	hsa-miR-6893-5p		MirDB	2.38e-14	2.416e-10	3.021e-12	2.961e-11	133	568	DPF1,SLC24A3,ADD2,SLC12A5,UNC5A,PCDH19,MAP3K9,PITPNM2,RANBP10,KIAA1522,PPFIA2,CNTNAP1,CHST1,NCOA5,NF2,ANKRD52,DAGLA,CNOT4,CACNA1B,CBL,SHISA9,CBFA2T2,PRKN,CDK16,CPNE8,PDE2A,CACNA2D2,BCL7B,OTOF,DDA1,ASB6,CD101,SLC25A23,EPB41L4B,GABBR2,ZBTB46,CS,PPP3CA,TENM4,RIMS4,PITPNM3,WSCD2,CSTF3,CTNND2,TRIM44,RUBCN,TANC2,SNPH,LZTS3,PTPRN,SRGAP3,ZMIZ2,NECTIN1,DLG2,DNM1,NUP153,SLC12A6,IQSEC3,SUSD4,FAM78B,PRRT2,CACNG7,ETV6,ZBTB7A,FBXL18,FGD1,ZER1,SMPD3,BAIAP2,RNF44,RPUSD1,RPH3A,GPR153,SLCO2A1,SMARCD1,KDM2A,MAPKBP1,NFAT5,TMCC1,PDZRN3,WDTC1,XPO7,KIF21B,ILDR2,NMNAT2,JPH4,LHFPL4,ERC1,ARHGAP26,SPTB,FSTL4,RAP1GAP2,NR6A1,GPATCH8,MPRIP,STIM1,CAMSAP2,CLASP1,TENT4A,BEAN1,PHF24,USP24,FAM189A1,RAPGEF1,CRTC1,GSK3B,LINGO1,LZTS1,GYPE,CELF3,FBXL20,TNR,RBFOX2,HTT,ASXL1,TRAF6,INSYN1,TRIO,GUF1,COPS7B,TOM1L2,ILRUN,HTR4,MYPOP,TRIM9,RAB15,UBQLN4,ANKS1B,CSRNP2,KCND2,KIF3C,CAMK1G,JPH3
GO: Molecular Function	GO:0005261	cation channel activity		2.49e-14	4.339e-11	2.17e-11	1.745e-10	86	312	KCNH7,ASIC1,SLC24A3,SLC24A4,KCNT1,STIM2,KCNAB2,MT-ATP8,ATP5F1D,FXYD7,HCN2,CACNA1I,CACNA1G,CACNA1A,CACNA1B,CACNA1D,CACNB1,CACNB2,CACNB3,HCN1,KCNQ4,HTR3B,CACNA2D2,KCNB2,CHRNA2,CNGB1,KCNV2,GRIN3A,DPP6,RASA1,HCN4,CALHM2,CACNG8,CACNG7,TMEM63B,RYR2,CACNG3,CACNG2,SCN3A,SCN5A,SCN8A,FGF14,FKBP1A,KCNIP4,CACNG4,NALF2,UNC80,CACNA2D3,KCNH5,ERC1,STIM1,ABCC8,GRIA1,GRIA2,GRIA3,GRIK1,GRIK2,GRIK5,GRIN1,GRIN2A,GRIN2D,GRINA,GRM7,NCS1,KCNH3,TRPC4,TRPM2,NALF1,KCNQ5,HTR1B,KCNK12,KCNA2,KCNC1,KCNC2,KCNC3,KCNC4,KCND1,KCND2,KCNH1,KCNH2,KCNJ4,KCNN1,KCNN2,KCNQ2,WNK2,TMEM63C
GO: Biological Process	GO:0016358	dendrite development		2.514e-14	2.096e-10	6.351e-12	6.101e-11	83	296	MAP1A,MAP2,MAP6,MARK1,MECP2,MEF2A,SLC12A5,NLGN2,ALK,NCK2,GIT1,PPFIA2,CASK,CAPRIN2,RERE,PHACTR1,KIF1A,ADGRB3,SDK1,CACNA1A,KALRN,CAMK2A,NEURL1,PALM,ARHGAP33,DLG5,NUMBL,NGEF,ROCK2,PACSIN1,MINK1,PPP3CA,SIPA1L1,SLITRK5,RAPGEF2,CTNND2,DAB2IP,TANC2,LZTS3,DAB1,DBN1,DCC,DCX,ASAP1,KIAA0319,ABITRAM,PTPRF,PTPRS,ARHGAP44,IQSEC1,GRIN3A,SHANK1,ACTR2,CELSR2,MAP1S,SEZ6,DTNBP1,BAIAP2,CARM1,NBEA,NLGN1,TRAK1,MTOR,HECW1,FSTL4,CDKL5,PPP1R9B,CAMSAP2,CUX2,SYNE1,CRTC1,GRIN1,GSK3A,GSK3B,LZTS1,RBFOX2,TSC2,UBE3A,KNDC1,SPIRE1,ITPKA,PARP6,CAMK1D
MicroRNA	mmu-miR-3473a		MirDB	2.563e-14	2.602e-10	3.212e-12	3.149e-11	120	493	HIPK1,CSMD2,UBN2,MECP2,SLC12A5,KLHL29,MTA3,OSBPL6,MAP3K9,PCDH10,ANK3,CNIH2,APBA1,RERE,ATP1A3,ADGRB1,DCAF5,NEUROD2,NFYC,BSN,NOVA2,CBFA2T3,PFDN1,CHD3,OTOF,PITPNA,CNGB1,ROCK2,ZNF385A,NR1D1,RGS6,MICAL2,LRRTM2,PLXNA4,DEPDC5,NRSN1,DAB2IP,PCDHA9,IP6K1,MAGI2,SMG7,SELENOO,DLG2,DLX2,DNM1,PGBD5,DOCK3,USB1,SEZ6L2,RIC8B,TAF3,STK40,EPB41L1,ERCC6,TMEM63B,CLVS1,HMG20A,CORO2B,TTC7B,LRFN5,FGF14,AGAP3,PPP1R21,FLOT2,ADGRL1,PPP6R1,PLEKHA6,CLSTN1,SLC7A1,SLC9A1,CELF2,SLC16A2,IGSF9B,TVP23A,SUFU,NFAT5,FAM219A,WDTC1,NMNAT2,BRPF3,JPH4,TNRC6B,ME3,MAPK8IP3,ZCCHC14,ARHGEF9,SYN1,RPRD2,FAM189A1,PCDHA12,PCDHA11,PCDHA10,PCDHA7,PCDHA6,PCDHA5,PCDHA4,PCDHA3,PCDHA2,PCDHA1,GRIN1,PIP5K1C,GSK3B,ZBTB45,GALNT17,AKAP10,HCFC1,RBFOX2,ADAMTS19,TRAF3,NALF1,KLHL34,IDUA,IGF1R,ZNF142,UBQLN4,LUZP1,C14orf132,CAMK1D,LAMC1,PIANP
MicroRNA	hsa-miR-6764-5p		MirDB	2.641e-14	2.681e-10	3.27e-12	3.205e-11	143	628	ADARB1,ADCY1,ELFN2,MEF2D,RNF157,ZNF512B,MGAT3,MTA3,SLC24A4,MAP3K9,GOLGA7B,KCNT1,MRTFA,DOC2B,GIT1,ZBTB4,DENND1A,ATP1A3,DGAT1,CADM3,MYO5A,NF2,NFIC,CACNA1I,CAPN5,ANKRD52,DAGLA,SDK1,FOXK1,CA7,CACNA1B,CAMK2A,KSR2,CBL,SYT7,SHISA7,C16orf46,NEURL1,DYRK1B,SNTG1,PBX2,PCDH1,CDH4,CEP170B,CDK16,CYTH3,CHRM1,EPS15L1,CLCN6,TOLLIP,EPN1,TMEM184B,PLXNA2,CDIP1,SDK2,TNPO2,MINK1,ZNF316,ZDHHC5,FBXL19,CRAT,TMEM229B,FOXP4,PPP2R5D,RIMS4,SMCR8,ARHGAP32,SNPH,IP6K1,ASAP1,PTPN9,ZMIZ2,NECTIN1,DIAPH1,C11orf80,MLXIPL,KIAA0319L,UBAP1,SPRED3,CACNG2,CORO2B,FBXL18,SMPD3,FOXO3,ZDHHC18,VPS26B,NACC1,SIAH2,BAHD1,RPH3A,SLC8A2,CELF1,GPR153,EFR3B,KDM2A,SUFU,FAIM2,WDTC1,LHFPL4,SRC,SREBF2,MAPK8IP3,GGA3,STIM1,MMP24,STAC2,FAM168A,SIK2,SYN1,GNAO1,MLST8,TMEM178B,SIN3B,HNF1A,PCDHGA9,PCDHGA6,PCDHGA5,ABHD2,PCDHGA1,LARP1,CRTC1,NCS1,TFE3,AGBL4,THPO,LZTS1,NPTXR,SEZ6L,TRAF3,TRPM2,GUF1,SMAP2,TOM1L2,SLC6A17,NCLN,PRDM11,KCNC1,KCNC2,KCNQ2,PRRC2A,LSAMP,PRRT4,SMAD3
GO: Cellular Component	GO:1902495	transmembrane transporter complex		2.709e-14	2.85e-11	7.499e-13	5.651e-12	77	265	LRRC7,CNIH2,KCNAB2,ATP1A3,HCN2,CACNA1I,CACNA1G,CACNA1A,CACNA1B,CACNA1D,CACNB1,CACNB2,CACNB3,HCN1,SHISA7,SHISA9,KCNQ4,HTR3B,CACNA2D2,KCNB2,CHRNA2,DLGAP3,CNGB1,PRKACA,CNTNAP2,NOS1AP,KCNV2,DLG2,GRIN3A,SHANK1,DPP6,HCN4,CACNG8,CACNG7,RYR2,CACNG3,CACNG2,SCN3A,LRRTM4,SCN5A,SCN8A,FKBP1A,NLGN1,SLC9A1,KCNIP4,CACNG4,UNC80,CACNA2D3,GABRA3,GABRB1,GABRG3,ABCC8,GRIA1,GRIA2,GRIA3,GRIK1,GRIK2,GRIK5,TTYH3,GRIN1,GRIN2A,GRIN2D,TRPC4,KCNQ5,KCNA2,KCNC1,KCNC2,KCNC3,KCNC4,KCND1,KCND2,KCNH1,KCNH2,KCNJ4,KCNN1,KCNQ2,STXBP5
ToppCell Atlas	b4989e3436e84dbec3789b46057e0f7a0ebf09d4	Posterior_cortex-Neuronal|Posterior_cortex / BrainAtlas - Mouse McCarroll V32	Mouse Adult Brain Overview (690k cells, 9 regions, 565 cell clusters)	2.746e-14	7.147e-10	8.215e-12	8.827e-11	62	186	LMTK3,GPRIN1,ADD2,SLC12A5,MAP3K9,GOLGA7B,ATP1A3,EIF4G3,MYO5A,BSN,KSR2,INA,CBARP,TMEM59L,ST8SIA5,PACSIN1,GABBR2,CHD5,SLC45A1,CLSTN3,KIAA0319,TMEM130,PTPRN,PTPRN2,PURA,DNM1,NYAP1,DOCK3,EEF1A2,CNNM1,RTN1,PCNX2,NRSN2,BASP1,SCN8A,CX3CL1,NBEA,MAST1,SNCB,NRG3,ACKR1,UNC13A,UNC80,LHFPL4,SYN1,SYN2,SYT1,GNAO1,GRIN1,GRM5,GSK3B,CMIP,CELF3,FBXO41,RBFOX3,PANX2,DISP2,SLC6A17,GAL3ST3,L1CAM,PIANP,JPH3
GO: Biological Process	GO:0050807	regulation of synapse organization		3.224e-14	2.688e-10	7.907e-12	7.595e-11	73	245	LRTM1,MECP2,SLITRK1,LRFN2,NLGN2,LRFN1,LRRN1,PPFIA2,CASK,CAPRIN2,MYH10,KIF1A,ADGRB1,ADGRB2,ADGRB3,NEUROD2,NRCAM,KALRN,NTRK3,NEURL1,CDH2,ARHGAP33,DLG5,NGEF,NRG2,MAPK14,SIPA1L1,RIMS4,LRRTM2,SLITRK5,DAB2IP,TANC2,CLSTN3,FRMPD4,LZTS3,LRFN3,DGKB,MDGA2,DBN1,ZNF804A,MAGI2,PTPRF,SNAP91,PTPRS,ARHGAP44,NECTIN1,ACTR2,EFNA5,EIF4G1,DTNBP1,LRFN5,LRRTM4,BAIAP2,TUBB,ADGRL1,LINGO2,NLGN1,CLSTN1,LHFPL4,CDKL5,ADGRL2,ADGRL3,CUX2,GRIN1,PTPRT,GSK3B,TSC2,UBE3A,FLRT2,LRRTM3,LRRTM1,ITPKA,LRRC4B
MicroRNA	hsa-miR-1915-3p		MirDB	3.647e-14	3.702e-10	4.461e-12	4.373e-11	126	530	ADARB1,ADCY1,ELFN2,MEF2D,RNF157,ZNF512B,MGAT3,MTA3,SLC24A4,MAP3K9,GOLGA7B,KCNT1,MRTFA,GIT1,ZBTB4,DENND1A,ATP1A3,DGAT1,CADM3,MYO5A,NF2,NFIC,CAPN5,ANKRD52,DAGLA,SDK1,FOXK1,CA7,CACNA1B,CAMK2A,KSR2,CBL,SYT7,C16orf46,NEURL1,DYRK1B,PBX2,PCDH1,CDH4,CDK16,CYTH3,CHRM1,EPS15L1,TOLLIP,EPN1,TMEM184B,CDIP1,SDK2,TNPO2,MINK1,ZNF316,FBXL19,TMEM229B,FOXP4,PPP2R5D,RIMS4,ARHGAP32,SNPH,IP6K1,NCR3LG1,ASAP1,PTPN9,ZMIZ2,NECTIN1,DIAPH1,C11orf80,MLXIPL,UBAP1,SPRED3,CACNG2,CORO2B,FBXL18,SMPD3,FOXO3,ZDHHC18,VPS26B,NACC1,SIAH2,RPH3A,SLC8A2,CELF1,GPR153,EFR3B,KDM2A,SUFU,FAIM2,WDTC1,SREBF2,MAPK8IP3,GGA3,STIM1,MMP24,STAC2,FAM168A,SIK2,SYN1,GNAO1,MLST8,TMEM178B,SIN3B,HNF1A,PCDHGA9,PCDHGA6,PCDHGA5,ABHD2,PCDHGA1,LARP1,CRTC1,TFE3,AGBL4,LZTS1,SEZ6L,TRAF3,TRPM2,GUF1,SMAP2,TOM1L2,SLC6A17,NCLN,PRDM11,KCNC1,KCNC2,PRRC2A,LSAMP,PRRT4,SMAD3
ToppCell Atlas	941d637cf76918ee4b0a1833abd1a42593cb8b1a	facs-Trachea-3m-Mesenchymal-myofibroblast-tracheobronchial_smooth_muscle_cell-smooth_muscle_cell_of_trachea_l6-17|3m / method, tissue, age, lineage, sublineage, cell ontologies, cell type and subtype	Mouse Aging Atlas- Tabula Muris Senis (Lung and Trachea)	3.805e-14	9.903e-10	1.125e-11	1.209e-10	48	124	VWA5B2,ASIC1,PIP5K1B,GOLGA7B,UNC79,NOL4,AJM1,CDK5R2,SYT7,INA,CHRM4,TMEM59L,FAM163A,CRMP1,PPP2R2C,LHFPL5,ERC2,DAB1,TMEM130,SNAP91,PTPRN,PTPRN2,STMN3,SEZ6L2,EEF1A2,SNCB,TCERG1L,ABCC8,SYT1,UNC5D,ADGRL3,GRIA2,PCDHA10,AGBL4,CELF3,TNR,TOX2,RASD2,TRPC4,HPCA,NALF1,XKR6,TRIM9,KCNC1,KCNH2,KCNQ2,AP3B2,JPH3
Coexpression Atlas	PCBC_ratio_EB_from-OSKM-L_vs_EB_from-ESC_cfr-2X-p05	Embryoid Body Cells-reprogram_OSKM-L_vs_Embryoid Body Cells-reprogram_NA-Confounder_removed-fold2.0_adjp0.05	PCBC_AltAnalyze	4.033e-14	1.659e-10	5.531e-11	4.922e-10	63	197	DPF1,MAP1A,MAP2,MAPT,GPRIN1,KLHL29,MMP17,CNIH2,ATP1A3,CADM3,FXYD7,NOVA1,NOVA2,INA,CDH4,ARHGAP33,NRXN2,NGEF,CRMP1,MIR124-2,TOX,BRINP1,DCX,PTPRN,PTPRN2,STMN3,NYAP1,PID1,TLCD3B,CELSR3,ELAVL3,TSHZ1,RCAN2,RTN1,MIR124-2HG,SMPD3,SEMA6C,DPYSL4,PLEKHA6,SH2B2,GPR153,EFR3B,MAST1,ACKR1,KIF21B,NMNAT2,JPH4,SRRM4,LRRC4,MMP24,SEPTIN3,GNB3,CTXN1,CUX2,FBXL16,LZTS1,CELF3,RGMB,SBK1,MGAT5B,ATCAY,KIF5A,L1CAM
Coexpression Atlas	PCBC_ratio_EB_from-mRNA_vs_EB_from-ESC_cfr-2X-p05	Embryoid Body Cells-method_mRNA_vs_Embryoid Body Cells-method_NA-Confounder_removed-fold2.0_adjp0.05	PCBC_AltAnalyze	4.033e-14	1.659e-10	5.531e-11	4.922e-10	63	197	DPF1,MAP1A,MAP2,MAPT,GPRIN1,KLHL29,MMP17,CNIH2,ATP1A3,CADM3,FXYD7,NOVA1,NOVA2,INA,CDH4,ARHGAP33,NRXN2,NGEF,CRMP1,MIR124-2,TOX,BRINP1,DCX,PTPRN,PTPRN2,STMN3,NYAP1,PID1,TLCD3B,CELSR3,ELAVL3,TSHZ1,RCAN2,RTN1,MIR124-2HG,SMPD3,SEMA6C,DPYSL4,PLEKHA6,SH2B2,GPR153,EFR3B,MAST1,ACKR1,KIF21B,NMNAT2,JPH4,SRRM4,LRRC4,MMP24,SEPTIN3,GNB3,CTXN1,CUX2,FBXL16,LZTS1,CELF3,RGMB,SBK1,MGAT5B,ATCAY,KIF5A,L1CAM
GO: Cellular Component	GO:0043679	axon terminus		4.117e-14	4.331e-11	1.111e-12	8.369e-12	71	236	ADCY1,ADCY8,AMPH,GIT1,PRSS12,KCNAB2,ATP1A3,BSN,AP3D1,CACNA1B,HCN1,SYT7,OPRD1,SYNGR1,PRKN,CDH9,CHRM1,CHRM3,CHRM4,EPN1,CNGB1,SEPTIN5,PACSIN1,CRHR2,LRRTM2,ERC2,PRKCG,DBH,GIT2,SNAP91,PTPRN,PTPRN2,NECTIN1,RAB3A,HCN4,PRRT2,DTNBP1,CACNG2,FKBP1A,UNC13B,SH3GL1,SLC8A2,SNCB,UNC13A,CPLX1,SYN1,SYN2,SYT1,GPER1,PCLO,GRIA2,GRIA3,GRIK1,GRIK2,GRIK5,GRIN1,GRIN2A,GRIN2D,GRM7,NCS1,TNR,HTR1B,ANKS1B,KCNA2,KCNC1,KCNC2,KCNC3,KCNC4,STXBP5,L1CAM,VTI1A
ToppCell Atlas	d01feee64bc92d7a3e0cb43490ae0c9bd7a87848	Auditory_Cortex-Neuronal-Glutamatergic_Excit-GLUT_5|Neuronal / Region, Lineage, Class, Subclass and Cluster	Human Multiple Cortical Areas SMART-seq	4.44e-14	1.156e-09	1.299e-11	1.395e-10	58	169	VWA5B2,CCDC85A,SHROOM3,NYAP2,PPFIA2,LRRC4C,MLIP,TMEM108,HS6ST3,CACNA1A,CACNB2,NTRK3,LDB2,CNTN3,CDH9,CDH10,CDH18,DLGAP1,CPNE8,KCNB2,CNGB1,FAM163A,NECAB2,PCED1B,SPATS2L,RGS6,CTNND2,DAB1,ARNT2,GRM5P1,DPP6,RGS7,LRFN5,LRRTM4,LINGO2,NLGN1,EFR3B,NRG3,KCNH5,GABRB1,TCERG1L,EPHA6,CYP46A1,XYLT1,KIRREL3,ADAMTS16,SYNE1,GRIA2,GRM1,GRM5,GRM7,ZFPM2,R3HDM1,LINC01250,HPCAL1,BRINP3,C14orf132,KCNH1
Coexpression	19185848-TableS1	Mouse StemCell_Read09_438genes	GeneSigDB	4.6e-14	5.265e-10	3.51e-11	3.483e-10	78	268	ASIC1,MAPT,ADD2,CD200,CNIH2,APBA1,SEMA4G,CADM3,CACNA1B,CACNB3,NPR2,NRCAM,KIFC2,INA,MAGI1,GPR173,CHD3,DBNDD1,KIF23,SH3KBP1,TMEM229B,ZBTB46,LRRTM2,WSCD2,DBN1,DCX,SNAP91,SRGAP3,NKAIN1,RAB3A,PID1,RBBP6,DUSP8,SH2D3C,PRRT2,ATP9A,SEZ6L2,CDCA8,EFNB2,RCAN2,RTN1,CLVS1,SCN3A,SCN8A,PPM1E,CYFIP2,EFR3B,MAST1,ACKR1,PDZRN3,GABBR1,KIF21B,STK36,JPH4,GGT7,MMP24,SEPTIN3,SYT1,GRIK2,GRINA,ZFPM2,AFAP1,TLE2,CELF3,HIVEP1,HIVEP2,TRIO,CEMIP2,MGAT5B,CELF5,DISP2,MAP3K12,KCNQ2,KIF3C,KIF5A,PAK5,L1CAM,LSAMP
ToppCell Atlas	72a19a9ecfd13f6769c4b447d3ce01a855ec6ec7	facs-Brain_Non-Myeloid-Hippocampus-24m|Brain_Non-Myeloid / Brain_Non-Myeloid_Brain_Myeloid - method, tissue, subtissue, age, lineage, cell ontology and free annotation	Mouse Aging Atlas- Tabula Muris Senis	4.843e-14	1.261e-09	1.401e-11	1.505e-10	45	112	GOLGA7B,HIPK4,KCNAB2,ATP1A3,ADGRB2,BSN,CACNB3,NRGN,CAMK2A,HCN1,SYT7,CHD3,EPN1,CHD5,GALNT9,PRKCG,RTN4RL2,NOS1AP,PHYHIP,ZNF804A,PLPPR4,DNM1,EEF1A2,BASP1,BAIAP2,AGAP2,CYFIP2,CELF2,SNCB,BRSK1,SPTBN2,DDN,SYT1,GRIA1,GRIN2A,LINGO1,HIVEP2,TRPC4,HPCA,CELF5,RBFOX3,SLC17A7,KCNQ2,CAMK1D,CRACDL
MicroRNA	mmu-miR-6986-5p		MirDB	5.12e-14	5.198e-10	6.188e-12	6.066e-11	71	232	MAP1A,ASIC1,KDM5C,SLC24A3,BTBD9,MEF2D,SLC12A5,SCAMP5,MLLT1,PITPNM2,ZBTB4,DENND1A,KIF1A,ZNF467,NFIC,AJM1,SPINDOC,FOXK1,NOVA2,NTRK3,SHISA7,ZNF827,CDH4,MAGI1,PDE4A,CHD3,HS6ST1,TOLLIP,ONECUT2,CDIP1,SEPTIN5,PACSIN1,POU6F1,ZNF385A,PPARD,FOXP4,CSNK1D,PPP1R16B,PTGFRN,DOCK3,TLCD3B,IQSEC3,DUSP8,NRSN2,CAP2,ZDHHC18,NACC1,CLSTN1,BAHD1,RPH3A,SMARCD1,KDM2A,SNCB,KLHDC10,WDTC1,NMNAT2,JPH4,ARHGAP26,ME3,STIM1,KIRREL3,PPP1R9B,MGRN1,BEAN1,TTYH3,NKD2,ANKS1B,MAP3K12,C1orf21,CAMK1D,LIMK1
Pathway	1268766	Transmission across Chemical Synapses	BioSystems: REACTOME	5.308e-14	1.66e-10	5.533e-11	4.772e-10	58	181	SYN3,ADCY1,ADCY2,ADCY3,ADCY8,ADCY9,AP2A1,AP2A2,AP2B1,PPFIA2,APBA1,CASK,BRAF,CACNA1A,CACNA1B,CACNB1,CACNB2,CACNB3,CAMK2A,CACNA2D2,CHRNA2,GABBR2,PRKACA,PRKCG,RAB3A,RASGRF1,CACNG8,EPB41L1,CACNG3,CACNG2,UNC13B,CACNG4,RIMS1,GABBR1,CACNA2D3,GABRA3,GABRB1,GABRG3,CPLX1,ARHGEF9,RPS6KA6,SYN1,SYN2,SYT1,GNB1,GNB3,GRIA1,GRIA2,GRIA3,GRIK1,GRIK2,GRIK5,GRIN1,GRIN2A,GRIN2D,TSPAN7,KCNJ4,SLC17A7
ToppCell Atlas	b6488bc3a8905e926ad298332963e1bbaf010046	TCGA-Adrenal-Primary_Tumor-Pheochromocytoma|TCGA-Adrenal / Sample_Type by Project: Shred V9	TCGA OncoMap	5.326e-14	1.386e-09	1.507e-11	1.619e-10	57	165	MAP1A,MAP2,MAPT,UNC5A,SCAMP5,MARCHF4,CD200,PDZD4,BEGAIN,APBA1,ATP1A3,NOL4,KIF1A,CDK5R2,HCN1,INA,NEURL1,GPR173,DBNDD1,GFOD1,FAM163A,CLIP3,CTNND2,DBH,TMEM130,SNAP91,PTPRN,PTPRN2,NYAP1,TLCD3B,DPP6,CELSR3,CEND1,REEP2,MAST1,FAIM2,UNC13A,UNC80,JPH4,LHFPL4,TTBK1,SYN1,SYT1,MTCL1,GRIA2,GRIK5,CELF3,SEZ6L,NALF1,ATCAY,FMN2,DISP2,C14orf132,KCNQ2,KIF5A,L1CAM,AP3B2
ToppCell Atlas	1e1f4139ad584f493d75a9b7f1568eca4653c5a2	TCGA-Adrenal-Primary_Tumor-Pheochromocytoma-Pheochromocytoma|TCGA-Adrenal / Sample_Type by Project: Shred V9	TCGA OncoMap	5.326e-14	1.386e-09	1.507e-11	1.619e-10	57	165	MAP1A,MAP2,MAPT,UNC5A,SCAMP5,MARCHF4,CD200,PDZD4,BEGAIN,APBA1,ATP1A3,NOL4,KIF1A,CDK5R2,HCN1,INA,NEURL1,GPR173,DBNDD1,GFOD1,FAM163A,CLIP3,CTNND2,DBH,TMEM130,SNAP91,PTPRN,PTPRN2,NYAP1,TLCD3B,DPP6,CELSR3,CEND1,REEP2,MAST1,FAIM2,UNC13A,UNC80,JPH4,LHFPL4,TTBK1,SYN1,SYT1,MTCL1,GRIA2,GRIK5,CELF3,SEZ6L,NALF1,ATCAY,FMN2,DISP2,C14orf132,KCNQ2,KIF5A,L1CAM,AP3B2
Coexpression	M39065	MANNO_MIDBRAIN_NEUROTYPES_HRN	MSigDB C8: Cell Type Signatures (v7.5.1)	5.844e-14	6.69e-10	4.181e-11	4.149e-10	86	311	MAP2,MAP6,ACVR1B,ACVR2A,LMTK3,GPRIN1,TENM2,NLGN4X,OSBPL6,GOLGA7B,UNC79,ISLR2,ANK3,PRSS12,PPFIA2,BRINP2,ATP1A3,NOL4,MYO5A,NOVA1,ZNF697,CACNB3,RUNX1T1,SYT7,INA,CRMP1,RIMS4,NRSN1,DCX,ZBED4,PLPPR4,SNAP91,NKAIN1,GRIN3A,RAB3A,DOCK3,TLCD3B,SEZ6L2,HIVEP3,CELSR3,ELAVL3,EPB41L1,RTN1,CLVS1,CACNG2,MIR124-2HG,BASP1,LRFN5,SCN3A,LRRTM4,FGF14,SMPD3,FHOD3,PLEKHA6,SLC8A2,PRICKLE2,KIF21B,NMNAT2,JPH4,LHFPL4,SRRM4,MMP24,SEPTIN3,MAPRE2,MTUS2,GRIA2,PCDHA7,GRIK2,CDH22,FBXL16,LZTS1,CELF3,RBFOX2,TSC1,SSBP3,SBK1,SMAP2,PLPPR2,CELF5,ATCAY,C1orf21,KCNC1,KCND2,KIF3C,PAK5,L1CAM
MicroRNA	hsa-miR-3175		MirDB	5.899e-14	5.989e-10	7.046e-12	6.907e-11	122	510	SPRED2,ASIC1,MECP2,CCDC85A,MEF2D,LRFN2,SLC24A4,SCAMP5,NLGN2,PITPNM2,GIT1,ZNF618,KIAA1549,NCOA5,NEUROD2,LDB1,NFIC,NFYC,SPINDOC,ANKRD52,DAGLA,SDK1,CDK5R2,NOVA1,NOVA2,KALRN,KSR2,HECTD4,OCA2,SYT7,ZNF827,KCNQ4,TMEM59L,UBQLN2,SEPTIN5,COX10,ZNF385A,FOXP4,PPP2R5D,RIMS4,PRKACA,PITPNM3,PPP1R16B,TRAM2,TM9SF4,MDGA2,CTIF,PTMS,MAGI2,IQSEC1,NYAP1,SHANK1,IQSEC3,SOBP,PRRT2,SEZ6L2,BRD2,CELSR2,ELAVL3,STK40,MARK2,SLC29A1,EPB41L1,TMEM63B,SPRED3,TTC7B,FHL3,AGAP2,NACC1,CLSTN1,CYFIP2,SLC7A1,UBE2O,SLC16A2,KDM2A,FRMPD3,NFAT5,BRPF3,ARHGAP26,TNRC6B,MAPK8IP3,CDKL5,FAM168A,MGRN1,COP1,LARP1,RAPGEF1,CRTC1,GRIK5,TTYH3,ARHGAP39,GSK3B,NCS1,IKZF4,CELF3,ZNRF1,RIMBP2,RBFOX2,SYNPO,DNAAF11,UBE3A,FBXO41,OSBP2,PRR14L,TOM1L2,ILRUN,CELF5,KIAA1671,MYPOP,IGF1R,DISP2,SLC6A17,PRDM2,C1orf21,KCNC1,SNX27,TET3,CAMK1D,LIMK1,KMT2D,AP3B2,NPRL3
Interaction	int:SHANK3	SHANK3 interactions		6.307e-14	9.552e-10	1.365e-10	1.392e-09	98	386	ACTN1,LMTK3,GPRIN1,SLC12A5,LRRC7,NLGN2,LTBP4,AMPH,SORBS2,ANK3,GIT1,CNTNAP1,MT-CO2,MYO5A,HCN2,WASF1,NRCAM,KALRN,CAMK2A,HCN1,INA,DLGAP2,DLGAP1,PDE2A,DLGAP3,KIF3B,ROCK2,MBOAT7,PACSIN1,NR1D1,CDC42BPB,PPP3CA,FAM171A2,CSNK1D,ERC2,PRKCG,RAPGEF2,LZTS3,CKAP5,PHYHIP,SIRPA,DBN1,ZCCHC2,TASOR2,SNAP91,ARHGAP44,IQSEC1,DLG2,TLN2,DNM1,SHANK1,ATN1,PRRT2,ACTR2,EPB41L1,BASP1,BAIAP2,AGAP2,DLGAP4,ADGRL1,CNKSR2,PPP6R1,CYFIP2,WBP11,HECW1,SPTAN1,SPTBN1,IQSEC2,SPTBN2,SRC,FRS3,ME3,RFTN1,SEPTIN3,PPP1R9B,GNAZ,GNB1,SYNE1,GRIN1,GRIN2A,GRM2,GRM5,GSK3B,LINGO1,TNR,TRAF3,TSC1,SYNPO,UBA1,FBXO41,FKBP8,YWHAB,TRIM9,ANKS1B,ZNF318,KIF5A,LRRC4B,SFXN3
GO: Biological Process	GO:0000904	cell morphogenesis involved in differentiation		6.355e-14	5.298e-10	1.514e-11	1.454e-10	183	902	MAP1A,MAP2,MAP6,MAPT,LRTM1,ACTN1,ADARB1,TENM2,ADCY1,MECP2,MEF2A,SHC3,SLITRK1,UNC5A,ULK1,ATRN,ISLR2,ANK3,ZSWIM5,PPFIA2,ALS2,LRRC4C,SEMA4G,CASK,ARHGDIA,CAPRIN2,PTCH2,RERE,PHACTR1,MYH10,KIF1A,ADGRB1,ADGRB3,BRAF,DAGLA,NOVA1,NOVA2,CACNA1A,NPR2,NRCAM,KALRN,CAMK2A,NTRK3,CNTN3,CDH2,CDH4,ARHGAP33,NUMBL,CHN1,B4GALT5,SLIT2,NRXN3,NRXN2,PIK3CD,PITPNA,TMEM59L,NGEF,PLXNA2,ROCK2,PACSIN1,MINK1,SH3KBP1,ZNF385A,CRMP1,MIR124-2,MAPK14,PPP3CA,TENM4,VSTM2L,SIPA1L1,PLXNA4,SLITRK5,LHFPL5,RAPGEF2,CTNND2,TANC2,LZTS3,DAB1,DBN1,DCC,DCX,KIAA0319,PTPRA,ABITRAM,PTPRF,PLPPR4,SNAP91,PTPRS,ARHGAP44,NECTIN1,PTPRQ,ARNT2,RAB3A,SHANK1,TLCD3B,RAP1GAP,RANBP9,ACTR2,CCDC88C,EFNA5,EFNB2,CELSR3,CELSR2,MAP1S,MEGF8,MARK2,PEAK1,EP300,DMTN,EPHB6,UBAP1,DTNBP1,SEC24B,SCN8A,BAIAP2,FOXG1,TRIM46,SEMA6C,SEMA6B,EVL,LMTK2,NTNG1,NLGN1,CLSTN1,CYFIP2,TRAK1,BRSK1,HECW1,EPHA6,MYCBP2,SRRM4,SPTAN1,SPTB,SIPA1L3,SPTBN1,SPTBN2,SRC,FSTL4,GDI1,ST14,MAPK8IP3,STIM1,CDKL5,PNPLA6,UNC5D,GPC1,CUX2,SYNE1,GRB10,GRIN1,ARHGAP35,PIP5K1C,TESK1,GSK3B,LINGO1,LZTS1,TNR,RBFOX2,TRIO,TSC2,SSBP3,UBA1,UBE3A,HRH2,FLRT2,RTN4RL1,IGF1R,KNDC1,RAPH1,RTN4R,ITPKA,PARP6,PRDM8,KCNC3,KIF5A,ZSWIM4,TET3,STXBP5,L1CAM,LAMB1,LAMC1,LRRC4B,LIMK1
ToppCell Atlas	7d9bcdaff8cbea4c50ab7db0f8e01f6bbd0ef593	facs-Brain_Non-Myeloid-Cerebellum_-18m-Neuronal|Brain_Non-Myeloid / Brain_Non-Myeloid_Brain_Myeloid - method, tissue, subtissue, age, lineage, cell ontology and free annotation	Mouse Aging Atlas- Tabula Muris Senis	7.166e-14	1.865e-09	2.005e-11	2.155e-10	57	166	ADCY1,SLC12A5,GOLGA7B,CNIH2,ATP1A3,CADM3,NEUROD2,BSN,CACNA1A,HCN1,INA,NRXN3,TMEM59L,ST8SIA5,PACSIN1,LHFPL5,CLSTN3,TMEM130,SNAP91,STMN3,TMEM145,DNM1,RAB3A,SHANK1,TLCD3B,RTN1,CACNG2,NRSN2,SCN8A,RPH3A,MAST1,SNCB,UNC80,CPLX1,SEPTIN3,SYN2,SYT1,GNB3,MTUS2,PCLO,TMEM151B,GRIN1,GRM1,NALF1,RBFOX3,PANX2,ZNF385B,PRDM8,KCNC1,KCNC3,TMEM178A,KCNH2,SLC17A7,RGS7BP,BMERB1,CAMK2N2,JPH3
MicroRNA	hsa-miR-6808-5p		MirDB	7.367e-14	7.48e-10	8.697e-12	8.526e-11	133	576	DPF1,SLC24A3,ADD2,SLC12A5,UNC5A,PCDH19,MAP3K9,PITPNM2,RANBP10,KIAA1522,PPFIA2,CNTNAP1,CHST1,NCOA5,NF2,ANKRD52,CNOT4,CACNA1B,NRGN,CBL,SHISA9,CBFA2T2,PRKN,CDK16,CPNE8,PDE2A,CACNA2D2,BCL7B,OTOF,DDA1,ASB6,CD101,EPB41L4B,GABBR2,ZBTB46,CS,PPP3CA,TENM4,RIMS4,PITPNM3,WSCD2,CSTF3,CTNND2,TRIM44,RUBCN,TANC2,SNPH,LZTS3,PTPRN,SRGAP3,ZMIZ2,NECTIN1,DLG2,DNM1,NUP153,SLC12A6,IQSEC3,SUSD4,FAM78B,PRRT2,CACNG7,ZC3H14,ETV6,ZBTB7A,FBXL18,FGD1,ZER1,SMPD3,BAIAP2,RPUSD1,RPH3A,GPR153,SLCO2A1,SMARCD1,KDM2A,MAPKBP1,NFAT5,PDE7B,TMCC1,PDZRN3,WDTC1,XPO7,KIF21B,ILDR2,NMNAT2,JPH4,LHFPL4,ERC1,ARHGAP26,SPTB,SRC,FSTL4,RAP1GAP2,NR6A1,GPATCH8,MPRIP,STIM1,CAMSAP2,CLASP1,TENT4A,BEAN1,PHF24,USP24,FAM189A1,RAPGEF1,CRTC1,GSK3B,LINGO1,LZTS1,GYPE,CELF3,FBXL20,TNR,RBFOX2,HTT,ASXL1,TRAF6,INSYN1,TRIO,GUF1,COPS7B,TOM1L2,ILRUN,HTR4,MYPOP,TRIM9,UBQLN4,ANKS1B,CSRNP2,KCND2,KIF3C,CAMK1G,JPH3
GO: Molecular Function	GO:0022836	gated channel activity		8.758e-14	1.526e-10	5.088e-11	4.091e-10	76	265	KCNH7,ASIC1,KCNT1,KCNAB2,HCN2,CACNA1I,CACNA1G,CACNA1A,CACNA1B,CACNA1D,CACNB1,CACNB2,CACNB3,HCN1,KCNQ4,HTR3B,CACNA2D2,KCNB2,CHRNA2,CLCN6,CNGB1,KCNV2,GRIN3A,HCN4,CACNG8,CACNG7,TMEM63B,RYR2,CACNG3,CACNG2,SCN3A,SCN5A,SCN8A,KCNIP4,CACNG4,NALF2,CACNA2D3,GABRA3,KCNH5,GABRB1,GABRG3,ERC1,ABCC8,GRIA1,GRIA2,GRIA3,GRIK1,GRIK2,GRIK5,TTYH3,GRIN1,GRIN2A,GRIN2D,GRM7,NCS1,KCNH3,TRPM2,NALF1,KCNQ5,HTR1B,KCNK12,KCNA2,KCNC1,KCNC2,KCNC3,KCNC4,KCND1,KCND2,KCNH1,KCNH2,KCNJ4,KCNN1,KCNN2,SLC17A7,KCNQ2,TMEM63C
ToppCell Atlas	ba7ce599b173cf81c8323e7c96dc3d57379f1ed6	Posterior_cortex-Neuronal-Excitatory-eN1(Slc17a7)|Posterior_cortex / BrainAtlas - Mouse McCarroll V32	Mouse Adult Brain Overview (690k cells, 9 regions, 565 cell clusters)	8.992e-14	2.34e-09	2.49e-11	2.675e-10	52	144	TENM2,ADRA1D,SLC24A4,PRSS12,NEUROD2,NRGN,KCNB2,CHN1,KIAA1549L,CRHR1,PPP3CA,GALNT9,PRKCG,ARHGAP32,BRINP1,RGS7,EXTL1,CACNG3,PCNX2,BAIAP2,CAP2,LMTK2,NTNG1,CNKSR2,NLGN1,CELF1,NALF2,NLK,RAP1GAP2,DDN,GNAQ,PHF24,FAM189A1,GRM2,GRM7,KCNH3,CDH22,THPO,LINGO1,LZTS1,NPTXR,R3HDM1,SYNPO,DNAAF11,VIPR1,KCNK12,RTN4R,ITPKA,KCNJ4,SLC17A7,SPRN,CRACDL
GO: Biological Process	GO:0007416	synapse assembly		9.185e-14	7.658e-10	2.127e-11	2.043e-10	65	209	MAPT,LRTM1,MECP2,SLITRK1,ADD2,NLGN4X,NLGN2,LRFN1,LRRN1,ADGRB1,ADGRB2,ADGRB3,BSN,SDK1,CACNA1A,NRCAM,NTRK3,CDH2,CDH9,DLG5,NRXN3,NRXN2,SDK2,NRG2,SIPA1L1,LRRTM2,SLITRK5,ERC2,CLSTN3,LRFN3,MDGA2,MAGI2,PTPRS,NECTIN1,SHANK1,EFNA5,EFNB2,EIF4G1,GPHN,LRFN5,LRRTM4,ADGRL1,NBEA,LINGO2,NLGN1,CLSTN1,LHFPL4,SPTBN2,LRRC4,KIRREL3,ARHGEF9,ADGRL2,ADGRL3,CUX2,PCLO,PCDHB14,PCDHB13,PCDHB6,GRIN1,GSK3B,NPTXR,FLRT2,LRRTM3,LRRTM1,LRRC4B
ToppCell Atlas	04ccfa951eaa31fed6d140edb6c702d49363c5fa	Globus_pallidus-Neuronal-Inhibitory|Globus_pallidus / BrainAtlas - Mouse McCarroll V32	Mouse Adult Brain Overview (690k cells, 9 regions, 565 cell clusters)	9.611e-14	2.502e-09	2.633e-11	2.829e-10	57	167	VWA5B2,TENM2,ADCY2,ADCY8,CRACD,ADRA1B,MAP3K9,ALK,SEMA4G,MT-ND1,EIF4G3,CEP170B,CDH12,KCNB2,DBNDD1,ST8SIA5,IGLON5,RIMS4,PRKACA,LHFPL5,NRSN1,TMEM130,PURA,TMEM145,IQSEC1,DLX2,SLC29A4,IQSEC3,HCN4,ZMAT4,CACNG2,SEMA6C,PPM1E,FHOD3,ABLIM3,TMEM127,MAST1,ADGRA1,SNCB,SRRM4,CPLX1,ABCC8,LARP1,GRIK1,GRIN2D,GRM1,AGBL4,PANX2,DISP2,KCNC1,KCNC2,KCNC4,KCNH2,KIF5A,CAMK2N2,PTCHD4,LIMK1
MicroRNA	hsa-miR-6783-3p		MirDB	1.227e-13	1.245e-09	1.432e-11	1.403e-10	129	556	ABCA3,SYN3,HIPK1,BTBD9,ELFN2,ADD2,SORCS1,SNX32,MAP3K9,PITPNM2,ATRN,ABCC1,SHROOM3,MUC15,CNTNAP1,APBA1,CASK,NCOA1,KIF1A,BCL9,NFIC,NFYC,CNOT3,BTRC,CACNB1,NRF1,KSR2,MAP3K14,SHISA7,SIAH3,PROX2,SYNGR1,ATXN7L1,CHRNA2,DLGAP3,CLCN6,HS6ST1,ATG9A,MINK1,PPP2R2C,MAPK14,RGS6,PRCC,PLXNA4,PPP1R16B,TRIM44,RAB11FIP3,PABIR1,SNPH,ZNF362,QRICH1,ARHGEF11,UHRF1BP1,JAKMIP2,NCR3LG1,PTPN9,PTPRJ,OXSR1,NUP153,SLC25A42,DTNB,HUWE1,CACNG8,EFNA5,CELSR2,AADAT,VPS53,RCAN2,SEZ6,ETV6,HMG20A,WWC2,VPS26B,NACC1,RNF44,TBC1D22B,TRAK1,SLC16A2,MTOR,ABLIM2,FAIM2,FAM219A,DCTN5,ERC1,SRRM4,SPTBN2,MPRIP,STK4,CDKL5,TNRC18,FAM168A,ARHGEF9,RPRD2,MTUS2,MGRN1,HNF1A,DNAJC13,MAN2B2,PHF24,LARP1,TTYH3,ARHGAP35,PIP5K1C,PTPRT,GSK3B,TFE3,PKIG,FBXL16,AFAP1,LZTS1,RIMBP2,ANKRD24,TNPO3,ZNF346,INSYN1,DNAAF11,SLC29A2,MGAT5B,INPP5E,PRDM8,C1orf21,KCNC1,WIPF2,CAMK1D,L1CAM,AFF3,LAMC1,LASP1,PLEKHM3
ToppCell Atlas	c55f1bdb6ac43b4118cb27ea7c879527e1afcbab	COVID-19-kidney-Technical/muscle_(PCT)|kidney / Disease (COVID-19 only), tissue and cell type	COVID-19 Autopsy Atlas (Lung, Liver, Kidney, Heart)	1.239e-13	3.226e-09	3.36e-11	3.61e-10	42	102	SYN3,CSMD2,LRRC4C,MT-CO2,MT-CO3,MT-ND4,KIAA2012,CACNA1A,SNTG1,CDH12,CDH18,CNTNAP2,CTNND2,DGKB,LINC02055,MDGA2,DCC,SLC26A8,NTM,CLVS1,RYR2,LRRTM4,TMEM132D,GABRG3,EPHA6,KIRREL3,SGCZ,CNTNAP5,ADGRL3,GRM7-AS2,CUX2,GRIN2A,GRM1,GRM5,GRM7,PTPRT,CSMD1,TNR,SEZ6L,POU6F2,LINC01122,LSAMP
ToppCell Atlas	9dc4c66ee9da28be664c82d54f2ebaeb07004048	Primary_Visual_cortex_(V1C)-Neuronal-Glutamatergic_Excit-Glut_IT_RORB_THEMIS_LINC00507|Primary_Visual_cortex_(V1C) / Sample group (Anatomical region groups), lineage, cell class, cell subclass and cell type	Human Multiple Cortical Areas SMART-seq	1.285e-13	3.345e-09	3.448e-11	3.705e-10	57	168	SORCS1,NWD2,MRTFB,LRFN2,PPFIBP1,CPNE5,MLIP,PHACTR1,FXYD7,WASF1,LDB2,MYOM2,PCDH7,CDH10,CHN1,NDST3,KIAA1549L,SLC35F3,NGEF,PLXNA2,RGS6,TESPA1,DIAPH2,LRRK1,EFNA5,EPHB6,RTN1,CACNG3,LRRTM4,EPIC1,MAGI3,KCNIP4,MAST3,FSTL4,RFTN1,ADAMTS16,SYN2,ADGRL2,UNC5D,ADGRL3,CTXN1,GRIA1,GRM1,THRB,NPTXR,R3HDM1,HPCA,KCNQ5,HTR1E,RBFOX3,HTR1F,LINC01122,ZYX,KCNH1,SLC17A7,CRACDL,LY6E
ToppCell Atlas	efb1fcfd104a3fc186e60cba68a97164325d80fc	Anterior_Cingulate_gyrus_(CgG)-Neuronal-Glutamatergic_Excit|Anterior_Cingulate_gyrus_(CgG) / Sample group (Anatomical region groups), lineage, cell class, cell subclass and cell type	Human Multiple Cortical Areas SMART-seq	1.41e-13	3.671e-09	3.745e-11	4.024e-10	58	173	ACTN1,NWD2,MRTFB,SORBS2,LINC00710,MLIP,ANKRD33B,PHACTR1,FXYD7,WASF1,NRGN,KALRN,CAMK2A,SYT7,LDB2,CDH18,DLGAP2,KCNB2,CHN1,SLC35F3,NGEF,PPP2R2C,MICAL2,ERC2,KCTD1,TESPA1,RAP1GAP,KHDRBS2,EFNA5,RYR2,CACNG3,BAIAP2,SFTA1P,CNKSR2,SLC8A2,CELF2,KCNIP4,MAST3,DCAF6,HECW1,FSTL4,RAP1GAP2,XYLT1,ZFPM2,KCNH3,AGBL4,LINGO1,R3HDM1,SYNPO2,LINC01250,VIPR1,MIR137HG,JPH1,LINC01122,TMEM178A,SLC17A7,CRACDL,SMAD3
ToppCell Atlas	5d85e8a52332e5fca66e59d2ff98ffd859cc03f0	SmallIntestine_GW_trimst-2-Neuronal-neurons_B-Branch_B3_(IPAN)|SmallIntestine_GW_trimst-2 / Per Region, Age_group, Lineage, cell class, cell type	Cells of the human intestinal tract mapped across space and time	1.443e-13	3.757e-09	3.795e-11	4.077e-10	53	150	MAPT,GPRIN1,ADD2,MARCHF4,ISLR2,ATP1A3,HS6ST3,CADM3,KIF1A,FXYD7,CDK5R2,CACNA1B,KSR2,INA,HTR3B,DLGAP2,CNGB1,NECAB2,NRSN1,DCX,NKAIN1,TLCD3B,DPP6,RGS7,EEF1A2,ELAVL3,CEND1,RTN1,LRFN5,SCN5A,LRRN2,FHOD3,RPH3A,NMNAT2,SRRM4,CNTNAP5,SYN2,GNAO1,CTXN1,CUX2,TMEM151B,GRIK2,FBXL16,RIMBP2,SEZ6L,RBFOX3,ATCAY,SLC6A17,KIF5A,PAK5,L1CAM,AP3B2,JPH3
ToppCell Atlas	c888fd487990cad482a4ca47601cdebc0ca3f3ce	Striatum-Neuronal|Striatum / BrainAtlas - Mouse McCarroll V32	Mouse Adult Brain Overview (690k cells, 9 regions, 565 cell clusters)	1.475e-13	3.838e-09	3.838e-11	4.124e-10	63	197	SLC12A5,KCNT1,ATP1A3,MYO5A,BSN,AP3D1,CBARP,CHN1,NRXN3,PI4KA,TMEM59L,PACSIN1,CNTNAP2,ERC2,CLSTN3,SNPH,FRMPD4,PHYHIP,KIAA0319,TMEM130,PLPPR4,PTPRN,PTPRN2,PURA,ARHGAP44,DNM1,NYAP1,RAB3A,RASGRF1,PRRT2,EEF1A2,EPB41L1,DMTN,RTN1,CACNG2,PCNX2,NRSN2,CX3CL1,RAB11FIP2,CLSTN1,RPH3A,SNCB,GABBR1,HECW1,MYCBP2,ARHGEF9,SYN1,SYN2,SYT1,GNAO1,PCLO,GRIA1,GRIA2,GRIN1,GRM5,GSK3B,RIMBP2,RBFOX3,YWHAB,KCNH1,BMERB1,PIANP,JPH3
MicroRNA	mmu-miR-218-5p		MirDB	1.684e-13	1.71e-09	1.943e-11	1.905e-10	142	636	ASIC1,UBN2,ADCY1,ELFN2,MECP2,ADCY9,SORCS1,KLHL29,SCAMP5,LRRC7,KCNT1,PDZD4,ATRN,RANBP10,ISLR2,LRRN1,KIAA1522,KIAA1549,CASK,PDE8B,PTCH2,RNF19B,ADGRB3,MTMR1,BCL9,CACNA1I,CACNA1G,NPAS2,NRCAM,KALRN,HECTD4,SHISA9,PROX2,PRKN,PBX2,CPNE8,NUMBL,ZDHHC8,SLIT2,NRXN3,PRRG3,ONECUT2,MTMR12,UBQLN2,FBXL14,SH3KBP1,BRCC3,PPP2R2C,SETBP1,CNTNAP2,PLXNA4,CTNND2,TANC2,PCDHA9,MDGA2,DBN1,NSD3,MAGI2,PTPRA,PLPPR4,PTPRN2,ZMIZ2,NECTIN1,DLG2,OXSR1,RAP1GAP,RARA,FAM78B,ZMAT4,MSL2,MED12L,SFMBT1,NACC1,SH3GL1,ADGRL1,SIAH2,FRMD4A,GPR153,SNCB,UNC13A,MYO16,KIF21B,AGO2,HECW1,SPTBN1,LRCH1,MAPK8IP3,ABCG4,KIRREL3,SGCZ,LARP4B,MAST4,GNB1,DNAJC13,MID2,JADE2,PHF24,PCLO,PUM2,PCDHA12,PCDHA11,GRIA2,PCDHA10,PCDHA7,PCDHA6,PCDHA5,PCDHA4,PCDHA3,GRIK2,PCDHA2,PCDHA1,TTYH3,SPECC1L,GRM1,THRB,RIMBP2,HCFC1,GPR45,KLF8,HIVEP1,TRIO,RNF214,KCNQ5,UBE3A,FBXO41,FLRT2,CELF5,HUS1,TRIM9,BRINP3,SLC6A17,ANKS1B,ZNF236,CCDC177,KCND2,KCNH1,TMEM178A,NAV3,KIF3C,LASP1,ZMIZ1,SHOC2
ToppCell Atlas	9527f01bb5d9164349bcdbb90a067493d1cf5b6a	Visual_Cortex-Neuronal-Glutamatergic_Excit-GLUT_4|Neuronal / Region, Lineage, Class, Subclass and Cluster	Human Multiple Cortical Areas SMART-seq	1.7e-13	4.424e-09	4.337e-11	4.66e-10	52	146	SYN3,NWD2,SLC24A4,MLIP,HS6ST3,NHSL2,CAMK2A,NTRK3,LDB2,HTR3B,CDH12,COL26A1,NDST3,SLIT2,NGEF,CNGB1,ONECUT2,FAM163A,RGS6,SIPA1L1,DGKB,KCTD1,TESPA1,DIAPH2,CCDC88C,SH3RF2,LRRTM4,MED12L,EPIC1,KCNIP4,PDE7B,NLK,MAST3,PDZD2,EPHA6,RFTN1,KIRREL3,TMEM178B,CUX2,GRIA2,ZFPM2,CDH22,LZTS1,R3HDM1,LINC01250,HPCAL1,FLRT2,LINC01122,ITPKA,LAMB1,CRACDL,SMAD3
ToppCell Atlas	682de790c26a92598a5f0c4328fd2838db12581f	Primary_Visual_cortex_(V1C)-Neuronal-Glutamatergic_Excit-Glut_IT_RORB_THEMIS_LINC00507-Exc_L2-3_LINC00507_RPL9P17|Primary_Visual_cortex_(V1C) / Sample group (Anatomical region groups), lineage, cell class, cell subclass and cell type	Human Multiple Cortical Areas SMART-seq	1.7e-13	4.424e-09	4.337e-11	4.66e-10	52	146	SYN3,NWD2,SLC24A4,PCDH19,PIP5K1B,SORBS2,MLIP,TMEM108,HS6ST3,NHSL2,NTRK3,LDB2,SHISA9,MYOM2,HTR3B,CDH9,NDST3,SLIT2,SLC35F3,FAM163A,C1QL2,RGS6,SIPA1L1,DAB1,TESPA1,DIAPH2,CCDC88C,CACNG3,SH3RF2,LRRTM4,EPIC1,FRZB,PDE7B,PDZD2,EPHA6,RFTN1,KIRREL3,ADAMTS16,ADGRL2,CUX2,GRM1,CDH22,R3HDM1,RGMB,LINC01250,HPCAL1,FLRT2,LINC01122,ITPKA,KCND2,LAMB1,SMAD3
ToppCell Atlas	d6c8ce2a32c218dcc63d861cc247152430ed3c8c	facs-Brain_Non-Myeloid-Cerebellum-3m-Neuronal-Granular_Neuron_CB_Gabra6|Brain_Non-Myeloid / Brain_Non-Myeloid_Brain_Myeloid - method, tissue, subtissue, age, lineage, cell ontology and free annotation	Mouse Aging Atlas- Tabula Muris Senis	1.865e-13	4.855e-09	4.714e-11	5.065e-10	55	160	GPRIN1,ADARB1,ADCY2,NWD2,GOLGA7B,UNC79,TMEM108,ATP1A3,CADM3,NEUROD2,CACNA1I,HCN1,CDH12,NRXN3,PACSIN1,CRMP1,TMEM229B,RGS6,CNTNAP2,TMEM130,TRANK1,TMEM145,DNM1,SLC29A4,RASGRF1,EEF1A2,HIVEP3,SLC25A22,SCN8A,FGF14,NTNG1,CNKSR2,RPH3A,SNCB,UNC80,CPLX1,SEPTIN3,SYN2,SYT1,MTCL1,UNC5D,MTUS2,TMEM151B,GRM1,GRM2,GRM8,GSG1L,KCNK12,DISP2,SLC6A17,ZNF385B,KCNH1,TMEM178A,KCNH2,SLC17A7
Coexpression	M2817	STARK_PREFRONTAL_CORTEX_22Q11_DELETION_UP	MSigDB C2: CGP Curated Gene Sets (v7.5.1)	1.963e-13	2.247e-09	1.322e-10	1.312e-09	62	194	ACTN1,GPRIN1,PCDH19,LRRC7,ATP1A3,NFIC,AJM1,BSN,CAMK2A,DLGAP2,NUMBL,NRXN3,SLC25A23,UBQLN2,TNPO2,MINK1,PPP2R2C,LPIN2,PRKCG,KIAA0100,DAB2IP,ZNF804A,ASAP1,POM121,SMG7,PTPRJ,NTM,NECTIN1,ATN1,SOBP,CNNM1,TTC7B,SEMA6B,MIA3,CYFIP2,TRAK1,SMARCA2,ILDR2,MYCBP2,SPTBN1,SRC,STK4,TNRC18,SYN2,TMEM178B,MAPRE2,CCNI,CLEC16A,PRRC2B,GRIA1,TTYH3,GSK3B,NCS1,LINGO1,NPTXR,RIMBP2,R3HDM1,NR2C2,FBXO41,IGF1R,SLC17A7,SHOC2
MicroRNA	hsa-miR-3196:mirSVR_lowEffct	hsa-miR-3196:mirSVR_nonconserved_lowEffect-0.1-0.5	MicroRNA.org	2.117e-13	2.15e-09	2.415e-11	2.368e-10	111	455	DPF1,ABCA3,USP11,LMTK3,RNF157,ACOX3,MEN1,PRR12,ZNF319,BEGAIN,EP400,DGKZ,CHST1,MADD,ARHGDIA,ATP1A3,ATP5F1D,FXYD7,NEUROD2,FMNL1,CNOT3,NPAS2,NRGN,KALRN,MTA1,PDE4A,NUMBL,NRXN3,UBN1,CCSER2,STRN4,MINK1,NRG2,ZNF385A,BABAM2,NCOR2,VSTM2L,SLITRK5,CNNM2,SIRPA,RUSC2,FBXO10,SMG7,TLN2,XYLB,RAB3A,GRM5P1,MAP4K2,SUSD4,RARA,SOBP,DTNB,DTX1,PRRT2,RFX1,EEF1A2,CNNM4,POLR1D,CACNG7,BRD2,CELSR3,ANKRD13B,SLC35C1,EXTL1,REEP2,STX1B,FOXRED2,NRSN2,MACROH2A2,BAIAP2,AGAP2,CARM1,SEMA6C,TRAF7,PRR36,TUBB,MAPRE3,ST6GALNAC4,INPP5J,FSTL4,TNRC18,SYN1,SYN2,RPRD2,TAPBP,CLUH,GRB10,PPP1R11,GRIN1,TESK1,GSK3A,FBXL16,LINGO1,TNFAIP1,IGSF21,ATXN2L,EDC4,HPCA,FBXO41,KNDC1,FMN2,PRDM2,PRDM8,FAM117A,KCNC3,TMEM178A,PRRC2A,DTX3,L1CAM,LRRC4B,JPH3
Computational	M3373 GNF2_DNM1	Neighborhood of DNM1	MSigDb: C4 - CGN: Cancer Gene Neighborhood (v7.2)	2.131e-13	1.537e-10	1.537e-10	1.1e-09	34	74	MAP1A,MAPT,SLC12A5,AMPH,FXYD7,BSN,CAMK2A,CHN1,TMEM59L,GABBR2,CLIP3,CTNND2,PHYHIP,SNAP91,ARNT2,DNM1,RAB3A,PGBD5,RGS7,EPB41L1,RCAN2,CORO2B,RPH3A,SNCB,FAIM2,NMNAT2,GDI1,ARHGEF9,SYN1,SYT1,NPTXR,TSPAN7,SLC17A7,KCNQ2
GO: Cellular Component	GO:1990351	transporter complex		2.165e-13	2.278e-10	5.694e-12	4.291e-11	78	280	LRRC7,CNIH2,KCNAB2,ATP1A3,HCN2,CACNA1I,CACNA1G,CACNA1A,CACNA1B,CACNA1D,CACNB1,CACNB2,CACNB3,HCN1,SHISA7,SHISA9,KCNQ4,HTR3B,CACNA2D2,PEX14,KCNB2,CHRNA2,DLGAP3,CNGB1,PRKACA,CNTNAP2,NOS1AP,KCNV2,DLG2,GRIN3A,SHANK1,DPP6,HCN4,CACNG8,CACNG7,RYR2,CACNG3,CACNG2,SCN3A,LRRTM4,SCN5A,SCN8A,FKBP1A,NLGN1,SLC9A1,KCNIP4,CACNG4,UNC80,CACNA2D3,GABRA3,GABRB1,GABRG3,ABCC8,GRIA1,GRIA2,GRIA3,GRIK1,GRIK2,GRIK5,TTYH3,GRIN1,GRIN2A,GRIN2D,TRPC4,KCNQ5,KCNA2,KCNC1,KCNC2,KCNC3,KCNC4,KCND1,KCND2,KCNH1,KCNH2,KCNJ4,KCNN1,KCNQ2,STXBP5
MicroRNA	hsa-miR-6887-3p		MirDB	2.26e-13	2.294e-09	2.549e-11	2.499e-10	117	490	MAP1A,BTBD9,ELFN2,MECP2,SHC3,MEF2D,ZNF512B,AP2A1,PCDH10,PDE8B,MARK4,BRINP2,EIF4G3,NEUROD2,NFIC,ANKRD52,CDK5R2,NOVA2,KSR2,TBC1D25,SYT7,NEURL1,PALM,DLGAP1,CHD3,B4GALT5,ZNF71,NRXN3,ZNF385A,CREBBP,NCOR2,PPP2R2C,RIMS4,PITPNM3,PPP1R16B,SLC25A44,TRAM2,SMCR8,DAB2IP,SNPH,PCDHA9,ZCCHC2,NCR3LG1,TMEM130,PTPRF,PTPRJ,NTM,DLG2,NKAIN1,NYAP1,SHANK1,DOCK3,CACNG8,CACNG7,TMEM132E,ELAVL3,MARK2,EPB41L1,RBM41,FBXL18,SCN8A,LMTK2,ADGRL1,COPG2,MORC2,HEXIM1,PRICKLE2,EFR3B,KDM2A,HMGXB3,BRSK1,NALF2,MAST3,WDTC1,SOX12,JPH4,LHFPL4,RAP1GAP2,TNRC6B,GPATCH8,MAPK8IP3,STAC2,RHOBTB2,SYN2,RPRD2,MTCL1,ADGRL3,IQCE,TMEM151B,PCDHA13,PCDHA12,PCDHA11,PCDHA10,PCDHA8,PCDHA7,PCDHA6,PCDHA5,PCDHA4,PCDHA3,PCDHA2,PCDHA1,TTYH3,NCS1,CMIP,LZTS1,HCFC1,HMGA1,SBK1,HPCA,COPS7B,SLC6A17,CSRNP2,KCNC1,KCNQ2,TET3,GARIN6,CCDC120
ToppCell Atlas	2f41ea130271351aa54b3895d8b49dbbeebd3483	LargeIntestine_GW_trimst-2-Neuronal-neurons_B-Branch_B3_(IPAN)|LargeIntestine_GW_trimst-2 / Per Region, Age_group, Lineage, cell class, cell type	Cells of the human intestinal tract mapped across space and time	2.318e-13	6.033e-09	5.76e-11	6.189e-10	50	138	DPF1,MAP2,MAP6,MAPT,C4orf50,DOC2B,ATP1A3,FXYD7,CACNB1,KSR2,INA,CHRM4,TMEM59L,FAM163A,VSTM2L,CHD5,PLXNA4,NRSN1,DCX,GRIN3A,TLCD3B,DPP6,EEF1A2,CACNG8,ELAVL3,CEND1,RTN1,BASP1,SCN5A,PPM1E,FHOD3,CACNG4,MMP24,SGCZ,SEPTIN3,CUX2,TMEM151B,PCDHA7,PCDHA3,PCDHA1,CDH22,FBXL16,SEZ6L,ATCAY,XKR6,MIR137HG,KCND2,KIF5A,L1CAM,CAMK2N2
ToppCell Atlas	99176a932569fa1c7e1c01009684f5a65244b96e	facs-Brain_Non-Myeloid-Cerebellum_-18m-Neuronal-nan|Brain_Non-Myeloid / Brain_Non-Myeloid_Brain_Myeloid - method, tissue, subtissue, age, lineage, cell ontology and free annotation	Mouse Aging Atlas- Tabula Muris Senis	2.324e-13	6.048e-09	5.76e-11	6.189e-10	52	147	ADCY1,ATP1A3,NEUROD2,BSN,CACNA1A,INA,CACNA2D2,NRXN3,TMEM59L,ST8SIA5,PACSIN1,CRHR1,GALNT9,CLSTN3,SNAP91,STMN3,NTM,TMEM145,SHANK1,PRRT2,CNNM1,RTN1,CLVS1,CACNG2,NRSN2,RPH3A,MAST1,RIMS1,FRMPD3,SNCB,UNC80,SRRM4,CPLX1,STAC2,SEPTIN3,MTUS2,PCLO,TMEM151B,VWA7,ZFPM2,CDH22,LDOC1,RBFOX3,PANX2,ZNF385B,PRDM8,KCNC1,KCNC3,TMEM178A,SLC17A7,CAMK2N2,JPH3
MicroRNA	hsa-miR-940		MirDB	2.407e-13	2.444e-09	2.685e-11	2.632e-10	127	549	DPF1,SLC24A3,ELFN2,ADD2,SLC12A5,UNC5A,PCDH19,MAP3K9,PITPNM2,RANBP10,PPFIA2,CNTNAP1,CHST1,NCOA5,NF2,ANKRD52,CNOT4,CACNA1B,NRGN,CBL,SHISA9,CBFA2T2,PRKN,CDK16,CPNE8,PDE2A,CACNA2D2,BCL7B,OTOF,DDA1,ASB6,CD101,EPB41L4B,GABBR2,ZBTB46,CS,PPP3CA,TENM4,RIMS4,WSCD2,CSTF3,CTNND2,TRIM44,RUBCN,TANC2,SNPH,LZTS3,PTPRN,SRGAP3,ZMIZ2,NECTIN1,DLG2,DNM1,NUP153,SLC12A6,SUSD4,FAM78B,PRRT2,CACNG7,STK40,ETV6,CACNG2,ZBTB7A,FBXL18,FGD1,ZER1,SMPD3,BAIAP2,RPUSD1,RPH3A,GPR153,SLCO2A1,SMARCD1,KDM2A,MAPKBP1,NFAT5,TMCC1,PDZRN3,WDTC1,XPO7,KIF21B,ILDR2,NMNAT2,JPH4,LHFPL4,ERC1,SPTB,FSTL4,RAP1GAP2,NR6A1,GPATCH8,MPRIP,STIM1,CAMSAP2,CLASP1,TENT4A,BEAN1,PHF24,USP24,FAM189A1,RAPGEF1,CRTC1,GSK3B,LINGO1,LZTS1,GYPE,CELF3,FBXL20,TNR,RBFOX2,ASXL1,TRAF6,INSYN1,TRIO,GUF1,COPS7B,TOM1L2,ILRUN,HTR4,MYPOP,TRIM9,UBQLN4,ANKS1B,CSRNP2,KCND2,KIF3C,JPH3
ToppCell Atlas	91e9d7231f691a791e3241320028bba52e3ce42b	SmallIntestine_GW_trimst-1.5-Neuronal-neurons_A-Branch_A3_(IPAN/IN)|SmallIntestine_GW_trimst-1.5 / Per Region, Age_group, Lineage, cell class, cell type	Cells of the human intestinal tract mapped across space and time	2.503e-13	6.515e-09	6.146e-11	6.604e-10	55	161	MAPT,DOC2B,KCND3-AS1,ISLR2,CPNE9,ASTN1,HS6ST3,CADM3,KIF1A,FXYD7,GPR149,CDK5R2,NRCAM,KSR2,INA,HTR3B,TMEM59L,GABBR2,CHD5,SLITRK5,ERC2,DCX,SNAP91,TMEM145,NKAIN1,DOCK3,TLCD3B,DPP6,RGS7,EEF1A2,TMEM132E,ELAVL3,RCAN2,SEZ6,CEND1,REEP2,RTN1,CACNG2,SYT3,RPH3A,RTP5,NMNAT2,CPLX1,GSG1L,CSMD1,HPCA,CELF5,ATCAY,BRINP3,SLC6A17,KCNC2,KIF5A,PAK5,L1CAM,CAMK2N2
MicroRNA	mmu-miR-882		MirDB	2.66e-13	2.701e-09	2.936e-11	2.878e-10	103	411	HIPK1,CSMD2,UBN2,SLC12A5,KLHL29,OSBPL6,MAP3K9,PCDH10,ANK3,APBA1,RERE,ATP1A3,ADGRB1,DCAF5,NEUROD2,BSN,CBFA2T3,CHD3,OTOF,PITPNA,CNGB1,ROCK2,ZNF385A,NR1D1,RGS6,LRRTM2,PLXNA4,DEPDC5,NRSN1,PCDHA9,MAGI2,SMG7,SELENOO,DLG2,DLX2,DNM1,DOCK3,SEZ6L2,TAF3,STK40,EPB41L1,ERCC6,TMEM63B,CLVS1,HMG20A,CORO2B,TTC7B,LRFN5,FGF14,PPP1R21,FLOT2,ADGRL1,PPP6R1,CLSTN1,SLC7A1,SLC9A1,CELF2,SLC16A2,IGSF9B,TVP23A,SUFU,NFAT5,FAM219A,WDTC1,NMNAT2,BRPF3,JPH4,TNRC6B,ME3,ZCCHC14,ARHGEF9,SYN1,RPRD2,FAM189A1,PCDHA12,PCDHA11,PCDHA10,PCDHA7,PCDHA6,PCDHA5,PCDHA4,PCDHA3,PCDHA2,PCDHA1,GRIN1,PIP5K1C,GSK3B,ZBTB45,GALNT17,HCFC1,RBFOX2,ADAMTS19,TRAF3,KLHL34,IDUA,IGF1R,ZNF142,UBQLN4,LUZP1,C14orf132,CAMK1D,LAMC1,PIANP
MicroRNA	hsa-miR-328-5p		MirDB	2.691e-13	2.732e-09	2.938e-11	2.88e-10	69	229	LMTK3,MECP2,ZBTB4,FBRSL1,CPNE5,ARHGDIA,ATP1A3,CADM3,HCN2,LDB1,PROSER3,NFIC,ANKRD52,NOVA2,CACNA1A,CACNB3,ZBTB7C,FURIN,DLGAP1,PDE4A,WIZ,ZNF385A,ZBTB46,VSTM2L,RIMS4,PRKACA,CTIF,RUSC2,PTPRS,NECTIN1,ARNT2,ABHD8,GRIN3A,DNM1,DMWD,SHANK1,RARA,DUSP8,KLF16,TMEM63B,STX1B,RYR2,CACNG2,ZBTB7A,SCN8A,BAIAP2,TRIM46,ISYNA1,BRSK1,CAPN15,WDTC1,IQSEC2,CRTC1,GRIK5,TTYH3,ARHGAP35,CMIP,FBXL16,GALNT17,TSC1,HMGA1,PLPPR2,CELF5,ZNF385B,PRDM8,KCNC3,DTX3,TMEM63C,LSAMP
GO: Biological Process	GO:0007409	axonogenesis		2.775e-13	2.314e-09	6.253e-11	6.007e-10	134	605	MAP1A,MAP2,MAP6,MAPT,LRTM1,ADARB1,TENM2,ADCY1,MECP2,SHC3,SLITRK1,UNC5A,ULK1,ISLR2,ANK3,ZSWIM5,ALS2,LRRC4C,SEMA4G,ARHGDIA,PTCH2,MYH10,ADGRB1,BRAF,DAGLA,NOVA1,NOVA2,CACNA1A,NPR2,NRCAM,KALRN,NTRK3,CNTN3,CDH2,CDH4,NUMBL,CHN1,B4GALT5,SLIT2,NRXN3,NRXN2,PIK3CD,PITPNA,TMEM59L,PLXNA2,SH3KBP1,CRMP1,MIR124-2,MAPK14,TENM4,VSTM2L,SIPA1L1,PLXNA4,SLITRK5,DAB1,DBN1,DCC,DCX,KIAA0319,PTPRA,PTPRF,PLPPR4,SNAP91,PTPRS,NECTIN1,ARNT2,RAB3A,TLCD3B,RAP1GAP,RANBP9,EFNA5,EFNB2,CELSR3,MAP1S,MEGF8,MARK2,EP300,EPHB6,UBAP1,SCN8A,BAIAP2,FOXG1,TRIM46,SEMA6C,SEMA6B,EVL,LMTK2,NTNG1,CLSTN1,CYFIP2,TRAK1,BRSK1,EPHA6,MYCBP2,SRRM4,SPTAN1,SPTB,SPTBN1,SPTBN2,SRC,FSTL4,GDI1,MAPK8IP3,STIM1,CDKL5,PNPLA6,UNC5D,GPC1,GRB10,GRIN1,ARHGAP35,PIP5K1C,GSK3B,LINGO1,TNR,TRIO,TSC2,SSBP3,UBA1,FLRT2,RTN4RL1,IGF1R,RAPH1,RTN4R,PRDM8,KCNC3,KIF5A,ZSWIM4,STXBP5,L1CAM,LAMB1,LAMC1,LRRC4B,LIMK1
Mouse Phenotype	MP:0003107	abnormal response to novelty		3.458e-13	1.986e-09	1.241e-10	1.146e-09	122	497	MAPT,UBN2,ADCY1,MECP2,ADRA1B,LRRC7,SORBS2,LRRN1,CNIH2,APBA2,KIAA1549,ALS2,CCDC124,ATP1A3,ADGRB1,NEUROD2,CSNK1G1,CACNA1G,WASF1,CACNA1B,CAMK2A,HCN1,SYT7,SHISA7,PRKN,CDK8,DLGAP1,CBARP,KCNB2,CHN1,ZDHHC8,KIF3B,NRXN2,ARIH1,MAGED1,SH3KBP1,CNRIP1,GTF2IRD1,PPL,NCOR1,CSNK2A2,SIPA1L1,CNTNAP2,CSTF3,ERC2,RAPGEF2,NRSN1,TANC2,ARHGAP32,DGKB,BRINP1,DBN1,NSD3,PTPRF,SNAP91,SRGAP3,ZMIZ2,ARHGAP44,RNF10,SLC12A6,SUSD4,ATN1,DTX1,ATP9A,RGS7,EIF4G1,EPB41L1,ESR2,KIAA0319L,DTNBP1,FOXRED2,SATB1,SH3RF2,SCN8A,MED12L,CX3CL1,RNF44,DLGAP4,CNKSR2,ABLIM3,PACS1,SLC9A1,IGSF9B,NRG3,UNC80,CDK12,IQSEC2,GARS1,SRC,ARHGEF9,PPP1R9B,GNAO1,CLEC16A,SPPL3,LARP1,GRIA1,GRIA2,CRTC1,GRIN1,GRIN2A,GRM1,GRM8,ATP13A2,GSK3A,GSK3B,TSPAN7,GSG1L,TOX2,HTT,HIVEP2,TSC2,UBE3A,HTR4,IDUA,RTN4R,LRRTM1,PRDM10,KCNQ2,STXBP5,KRT86,PIANP,LSAMP
Coexpression Atlas	Facebase_RNAseq_ratio_e9.5_MaxillaryArch_vs_Mandibular_2500_K5	FacebaseRNAseq_ratio_e9.5_MaxillaryArch_vs_Mandibular_top-relative-expression-ranked_2500_k-means-cluster#5	FaceBase_RNAseq	3.804e-13	1.565e-09	3.913e-10	3.482e-09	144	673	DPF1,SYN3,MAP1A,MAP2,MARK1,USP11,SLC24A3,ACVR1,LMTK3,CCDC85A,RNF157,MGAT3,PCDH19,SIPA1L2,PCDH10,LTBP4,LRRN1,PPFIA2,CNIH2,LRRC4C,SEMA4G,MADD,NCOA1,ASTN1,PHACTR1,CADM3,RNF19B,ADGRB3,MTMR1,CACNA1A,CACNB1,HECTD4,ZNF786,CDH4,NUMBL,CHD3,SLIT2,KIAA1549L,SLC22A8,NRXN2,PRRG3,GPR171,SLC25A23,IGLON5,PLXNA2,SLC25A27,ZNF316,POU6F1,CLIP3,C2CD3,RALGPS1,SETBP1,LRRTM2,LPIN2,CNTNAP2,SLITRK5,ERC2,CTNND2,RUBCN,SLC36A1,TOX,DGKB,MDGA2,BRINP1,DCC,DCX,RUSC2,FBXO25,PTPRS,SRGAP3,NTM,DENND4B,ARNT2,IQSEC1,SHANK1,MAMLD1,PRRT2,SYT16,MLXIPL,CACNG7,ELAVL3,RBM41,TCP11L1,CEND1,RTN1,STX1B,NRSN2,LRRTM4,FOXG1,PRR36,DPYSL4,ADGRL1,FHOD3,NBEA,NLGN1,CYFIP2,TRAK1,MAPRE3,SCMH1,MAST1,CACNG4,MAPKBP1,NRG3,ACKR1,TRERF1,DCAF6,LHFPL4,SRRM4,LRCH1,CSDC2,MAPK8IP3,ABCG4,SEPTIN3,FAM168A,SYN1,TMEM178B,ADGRL2,CUX2,PCLO,TMEM151B,GRINA,LINGO1,NPTXR,CELF3,TOX2,NR2C2,PLD3,HPCA,MGAT5B,PLPPR2,CELF5,ATCAY,NPDC1,JPH1,TRIM9,FBXO44,FMN2,BRINP3,LRRTM1,C1orf21,WNK2,LRRC4B,PIANP,LSAMP
MicroRNA	hsa-miR-3175:mirSVR_lowEffct	hsa-miR-3175:mirSVR_nonconserved_lowEffect-0.1-0.5	MicroRNA.org	4.018e-13	4.079e-09	4.34e-11	4.254e-10	255	1372	DPF1,CABLES2,ABCA3,SPRED2,ASIC1,KDM5C,LMTK3,GPRIN1,MEF2A,MEF2D,GRAMD1B,PRR12,CRACD,ADRA1A,SLC24A4,SCAMP5,OSBPL5,LRRC7,ZNF319,PCDH10,PITPNM2,RANBP10,ABCC1,TSHZ3,SHROOM3,SORBS2,ZNF618,PPFIBP1,CNIH2,CNTNAP1,CAMSAP3,KIAA1549,ALS2,ARHGDIA,ARRB2,MARK4,ASTN1,TMEM108,RERE,LRRC28,ATP1A3,EIF4G3,MYH10,NHSL2,ADGRB2,ZNF467,NEUROD2,BSN,CDK5R2,BTRC,CNOT4,NRF1,CAMK2A,CBFA2T3,SYT7,C16orf46,ZNF827,CCDC149,CBFA2T2,PCDH1,CDK16,PDE4A,NUMBL,CHD3,B4GALT5,NDST3,NRXN3,KIF3B,WIZ,OTOF,COG1,CD101,CLPTM1,TMEM59L,CCSER2,STRN4,ZNF324,PLEKHA5,ARIH1,UBQLN2,SEPTIN5,EPB41L4B,BICRA,TNPO2,COX10,ZNF385A,GABBR2,CRMP1,VPS9D1,C20orf96,NCOR1,CLIP3,CS,MICAL2,CSNK2A2,RIMS4,SLC25A44,PRKCG,RAPGEF2,CTNND2,TRIM44,SETD1A,ARHGAP32,CLSTN3,CYP2B7P,TM9SF4,SIDT1,SIRPA,KIAA0753,AREL1,PTPRA,FBXO10,SRGAP3,PURA,SEC16A,DLG2,XYLB,GRIN3A,RAD23A,SHANK1,DOCK3,DPP6,IQSEC3,SLC25A42,SOBP,LRRK1,ATP9A,RFX1,CDCA8,CACNG7,CELSR3,CELSR2,MAP1S,STK40,MARK2,SLC29A1,EPB41L1,ANKRD13B,KIAA0319L,TMEM63B,ZBTB7A,ATXN7,SCN3A,MACROH2A2,TMEM164,CX3CL1,AGAP2,TRIM46,TRAF7,EPIC1,ZDHHC18,EDC3,CHERP,OTUD5,AMBRA1,ADGRL1,ABLIM3,BAHD1,CYFIP2,SLC8A2,UBE2O,LOXHD1,CELF2,TMEM132D,SLCO2A1,FAM222B,SMARCA2,EFR3B,KDM2A,BRSK1,SUFU,SLX4,KDM4B,GABBR1,WDTC1,TRERF1,SLC22A25,JPH4,MYCBP2,PPRC1,ARHGAP26,SIPA1L3,IQSEC2,SPTBN2,ZBTB43,DDN,CYP46A1,GGT7,MMP24,STAC2,KIRREL3,SGCZ,SLC22A10,ARHGEF9,PPP1R9B,RPRD2,PRRC2B,MGRN1,SIN3B,PCLO,TMEM151B,FAM189A1,RAPGEF1,GRIK1,LY6G5C,TESK1,GSK3B,AGBL4,NISCH,TSPAN7,ZNRF1,RIMBP2,IGSF21,HCFC1,SEZ6L,KLF8,ZNF346,TRPM2,TSC1,SYNPO,PLD3,METTL21EP,NALF1,COPS7B,FBXO41,FLRT2,SMAP2,PLPPR2,TOM1L2,CELF5,XKR6,MYPOP,DISP2,RAPH1,SLC6A17,LINC01122,ZNF318,EMSY,PRDM2,PRDM10,FAM117A,CSRNP2,KCNC1,KCNC3,KCND1,KCNN1,SNX27,LINC00632,TET3,DTX3,TMEM63C,MLLT10,KMT2D,PLEKHM3,SMAD3
MicroRNA	mmu-miR-7002-3p		MirDB	4.158e-13	4.221e-09	4.443e-11	4.356e-10	141	637	ASIC1,UBN2,ADCY1,ELFN2,MECP2,ADCY9,SORCS1,KLHL29,SCAMP5,LRRC7,KCNT1,PDZD4,ATRN,RANBP10,ISLR2,LRRN1,KIAA1522,KIAA1549,CASK,PDE8B,PTCH2,RNF19B,ADGRB3,MTMR1,BCL9,CACNA1I,CACNA1G,NPAS2,NRCAM,KALRN,HECTD4,SHISA9,PROX2,PRKN,PBX2,CPNE8,NUMBL,ZDHHC8,SLIT2,NRXN3,PRRG3,ONECUT2,MTMR12,UBQLN2,FBXL14,SH3KBP1,BRCC3,PPP2R2C,SETBP1,CNTNAP2,PLXNA4,CTNND2,TANC2,PCDHA9,MDGA2,DBN1,NSD3,MAGI2,PTPRA,PLPPR4,PTPRN2,ZMIZ2,NECTIN1,DLG2,OXSR1,RAP1GAP,RARA,FAM78B,ZMAT4,MSL2,MED12L,SFMBT1,NACC1,SH3GL1,ADGRL1,SIAH2,FRMD4A,GPR153,SNCB,UNC13A,MYO16,KIF21B,AGO2,HECW1,SPTBN1,LRCH1,MAPK8IP3,ABCG4,KIRREL3,SGCZ,LARP4B,MAST4,GNB1,DNAJC13,MID2,JADE2,PHF24,PCLO,PUM2,PCDHA12,PCDHA11,GRIA2,PCDHA10,PCDHA7,PCDHA6,PCDHA5,PCDHA4,PCDHA3,GRIK2,PCDHA2,PCDHA1,TTYH3,SPECC1L,GRM1,THRB,RIMBP2,HCFC1,GPR45,KLF8,HIVEP1,TRIO,KCNQ5,UBE3A,FBXO41,FLRT2,CELF5,HUS1,TRIM9,BRINP3,SLC6A17,ANKS1B,ZNF236,CCDC177,KCND2,KCNH1,TMEM178A,NAV3,KIF3C,LASP1,ZMIZ1,SHOC2
MicroRNA	mmu-miR-1943-5p		MirDB	4.871e-13	4.945e-09	5.151e-11	5.05e-10	97	381	ACVR2A,MECP2,MEF2D,RNF150,AP2A1,MAP3K9,ULK1,DOC2B,RANBP10,GIT1,BHLHE40,ARHGDIA,BRINP2,CSNK1G1,CAPN5,BSN,ZNF598,NOS2,DAGLA,BTRC,NOVA2,CACNA1B,SHISA7,C16orf46,GPR173,CHD3,KIF3B,TMEM59L,PLAGL2,IGLON5,UBQLN2,TNPO2,MINK1,C20orf96,PLXNA4,DEPDC5,SMCR8,PHYHIP,DAPK1,STK35,NECTIN1,ARNT2,DIAPH2,XYLB,SOBP,FAM78B,PRRT2,FRY,ELAVL3,MARK2,DMTN,SF3B4,REEP2,RYR2,ADGRL1,CLSTN1,BAHD1,PACS1,SLC7A1,SLC8A2,UBE2O,SMARCD1,NFAT5,WDTC1,SOX12,SETD1B,LHFPL4,RAP1GAP2,TNRC6B,CAMTA2,GPATCH8,ZC3H3,FNDC9,CLEC16A,USP22,TTC28,IKZF4,GALNT17,THRB,ZNRF1,RBFOX2,HTT,RUSC1,UBE3A,HRH2,SMAP2,JPH1,TNKS1BP1,SLC6A17,LRRTM1,PRDM2,KCNA2,KCND1,KIF5A,TET3,LASP1,PIANP
Interaction	int:HNRNPL	HNRNPL interactions		5.344e-13	8.093e-09	1.012e-09	1.032e-08	280	1597	CABLES2,ABR,MAP2,MAPT,BTBD9,ZSWIM1,UBN2,TRRAP,ADARB1,ADCY1,MEF2A,ADCY3,KLHL29,MRTFB,LRFN2,MTA3,TLE5,RPTOR,OSBPL5,LRRC7,NLGN2,NSMAF,NCK2,PITPNM2,CUL1,ATRN,ABCC1,SHROOM3,ANK3,LRRN1,KIAA1522,PPFIA2,CAMSAP3,FBRSL1,DENND1A,CASK,ARRB2,RERE,EIF4G3,SH3RF3,MBTPS1,MYH10,KIF1A,MYO5A,BCR,LDB1,NF2,NFIC,DAGLA,NOVA2,NPAS2,CACNB2,CACNB3,NRF1,KSR2,HECTD4,OGDH,SHISA9,USP10,USF3,ZNF827,CBFA2T2,PRKN,PBX2,PCDH1,CEP170B,CDK8,MAGI1,COL26A1,NUMBL,CACNA2D2,ATXN7L1,PEX14,CHD3,CHRM3,EPS15L1,TGFBRAP1,NGEF,ARIH1,KIF23,POLR1A,SEPTIN5,EPB41L4B,BICRA,MINK1,TP53I11,MYRIP,ZNF385A,GTF2IRD1,BABAM2,CDC42BPB,CREBBP,SH2B1,NCOR2,ZBTB46,FOXP4,PPP2R2C,CS,PPP3CA,MICAL2,CSNK1D,RALGPS1,VSTM2L,SETBP1,CSTF3,ANKRD17,RAPGEF2,GLIS1,TM9SF4,DAB1,CTIF,ZNF362,TASOR2,SMG7,PTPRJ,PTPRN2,PTPRS,UBAP2L,PURA,ARHGAP44,RIPOR1,XYLB,OXSR1,SAP130,SLC12A6,DPP6,SLC25A42,RASA1,SOBP,DTNB,KHDRBS2,HUWE1,EEF1A2,HIVEP3,THAP4,CNNM4,EEF2,RIC8B,EFNA5,EFNB2,TTTY14,NAT10,EIF2AK4,AADAT,CTDSPL,EP300,EPB41L1,KLHL26,TMEM63B,ARMC2,PCNX2,ZBTB7A,ATXN7,KIAA1109,MACROH2A2,BAIAP2,MAML3,CAP2,AGAP3,NCOA2,FOXO3,EVL,MIA3,FRMPD1,MAGI3,ADGRL1,ST3GAL3,WDR37,FOXJ3,HEXIM1,PKNOX2,YEATS2,PACS1,SLC7A1,CELF1,ZFP64,SMARCA2,MAST1,KDM2A,IGSF9B,RIMS1,NRG3,ABLIM2,NFAT5,TMCC1,NLK,KDM4B,RAI1,PDZD2,KCNH5,XPO7,NMNAT2,DCAF6,AGO2,EPHA6,MYCBP2,TMEM8B,SPTB,SIPA1L3,SRC,SREBF2,TNRC6B,AHDC1,CIC,MAPK8IP3,TNRC18,PNPLA6,FAM168A,TBC1D1,ABCC8,ARHGEF9,SLC9A7,PPP1R9B,RPRD2,DCLK2,GNAZ,CLEC16A,ANKS1A,MGRN1,EHBP1,DNAJC13,MAN2B2,MID2,JADE2,ABHD2,GRB10,LARP1,GRIK1,GRIK2,TTYH3,ARHGAP39,ARHGAP35,TECTA,ECPAS,PRR3,NCS1,TFE3,CMIP,THRB,KIAA1217,BRD4,ANKRD24,SPIDR,CSMD1,TOP1,RBFOX2,HTT,NR2C2,KLF8,POU6F2,HIVEP2,TRIO,TRPM2,SYNPO,HMGA1,PLD3,SSBP3,SBK1,UBE2E2,KCNQ5,HPCAL1,VIPR1,RTN4RL1,KIAA1671,IGF1R,KNDC1,FOXK2,SPIRE1,ZNF385B,ZNF236,MAP3K12,KCNN2,ZSWIM4,TET3,WNK2,AFF3,TMEM63C,VTI1A,ZMIZ1,SFXN3
MicroRNA	mmu-miR-7005-5p		MirDB	5.503e-13	5.588e-09	5.76e-11	5.647e-10	92	354	ABR,KDM5C,CSMD2,ADARB1,MECP2,ADCY9,ADRA1A,MAP3K9,MLLT1,KCNT1,PITPNM2,ZBTB4,AQP9,ARHGDIA,PHACTR1,NF2,NFIC,NFYC,DAGLA,CDK5R2,CACNB1,TBC1D25,USF3,PALM,CDH4,MAGI1,KIAA1549L,CLCN6,TGFBRAP1,ATG9A,CSTPP1,SEPTIN5,CRHR2,SAMD10,MICAL2,PPP1R16B,NRSN1,TRIM44,TANC2,LZTS3,SIRPA,CABYR,PTPRF,UBAP2L,ARNT2,TLN2,IQSEC3,SLC25A42,RARA,SOBP,RAPGEFL1,TMEM63B,LINGO3,MAML3,AGAP2,SYT3,RNF44,CLSTN1,CYFIP2,IGSF9B,UNC13A,XPO7,SETD1B,SIPA1L3,TNRC6B,NR6A1,CIC,GGA3,STK4,ABCG4,MMP24,RNPS1,FNDC9,DCLK2,GNAO1,PRRC2B,SIN3B,USP22,LARP1,TTYH3,AKAP11,FBXL20,KCNQ5,FBXO41,CELF5,RAPH1,ANKS1B,KCNA2,WIPF2,TET3,LASP1,ZMIZ1
ToppCell Atlas	879873847cb6c15971a3a1cbb4816d73316a2dce	LargeIntestine_GW_trimst-1-Neuronal-neurons_A-Branch_A2_(IPAN/IN)|LargeIntestine_GW_trimst-1 / Per Region, Age_group, Lineage, cell class, cell type	Cells of the human intestinal tract mapped across space and time	5.604e-13	1.459e-08	1.353e-10	1.454e-09	58	178	ABCA3,MAP2,MAP6,MAPT,ADD2,UNC5A,DOC2B,ISLR2,ATP1A3,CADM3,KIF1A,FXYD7,CDK5R2,CACNA1B,NRCAM,KSR2,INA,HTR3B,TMEM59L,CNGB1,ONECUT2,CRMP1,CNTNAP2,NRSN1,DCC,DCX,PTPRN,RAB3A,DOCK3,TLCD3B,DPP6,SEZ6L2,EEF1A2,ELAVL3,REEP2,RTN1,SCN3A,NTNG1,FAIM2,NMNAT2,JPH4,HECW1,ABCC8,SYT1,GNAO1,TMEM151B,GRIA2,FBXL16,CELF3,TSPAN7,SEZ6L,NALF1,IQCJ,CELF5,ATCAY,KCNC1,KIF5A,L1CAM
ToppCell Atlas	96a2aec9acf8a6f966973c035e5ade456cf47772	Children_(3_yrs)-Epithelial-lung_neuroendocrine_cell_(PNEC)-D139|Children_(3_yrs) / Lineage, Cell type, age group and donor	Human Lung Cells in 3 Age Groups (Wang et al.)	5.615e-13	1.462e-08	1.353e-10	1.454e-09	46	123	VWA5B2,CSMD2,UNC79,NYAP2,NOL4,KIF1A,CA7,CACNA1A,KCNQ4,NEURL1,SNTG1,CDH10,KCNB2,SLC35F3,FAM163A,PPP2R2C,CHD5,PRKCG,SNAP91,PTPRN,PTPRN2,ARNT2,SLC29A4,RGS7,LRRTM4,SCN5A,CACNG4,UNC13A,UNC80,ILDR2,TCERG1L,SRRM4,SGCZ,ABCC8,GNAO1,TMEM178B,B4GALNT4,GRIK1,GRIK2,GRIK5,RIMBP2,MIR137HG,WNK2,CRACDL,AP3B2,JPH3
Transcription Factor Binding Site	CAGGTG_V$E12_Q6	CAGGTG_V$E12_Q6	TFBS	5.865e-13	6.446e-10	6.446e-10	4.886e-09	274	1538	KCNH7,ABR,SPRED2,MAP1A,ASIC1,MAPT,MARK1,C4orf50,SLC24A3,ACVR1B,ADCY8,ACOX3,MAP3K4,SLC12A5,ADRA1B,ADRA1A,GRK2,SCAMP5,PIP5K1B,NR3C2,MRTFA,NCK2,DOC2B,ANK3,HIPK4,LRRN1,GIT1,PRSS12,ZBTB4,APBA1,KCNAB2,DGKZ,PIAS1,SEMA4G,MADD,NCOA5,ARRB2,HS6ST3,BCL9L,NOL4,MYH10,ATP7B,ADGRB2,GPR87,BCL9,LDB1,CACNA1G,SPINDOC,SDK1,FMNL1,CNOT4,NOVA2,CA7,NPAS2,CACNA1D,CACNB2,CACNB3,NRCAM,NRF1,KALRN,CAMK2A,NTRK3,LYG2,MAP3K14,CBFA2T3,SYT7,SHISA7,CCKBR,ZNF827,KCNQ4,SYNGR1,NEURL1,PALM,CDH2,PCDH1,PCDH7,MAGI1,PDE2A,COL26A1,NUMBL,CACNA2D2,CYTH3,KCNB2,CHRM1,B4GALT5,SLIT2,NRXN3,SLC22A8,CLCN6,OTOF,PIK3CD,STRN4,PLAGL2,SLC25A23,PLXNA2,RASAL2,COL12A1,EPB41L4B,NRG2,CRAT,BABAM2,CREBBP,CRMP1,NCOR1,FOXP4,MAPK14,MANSC1,RGS6,MICAL2,RIMS4,PRKACA,PPP1R16B,PRKCG,RTN4RL2,TRIM44,ARHGAP32,CLSTN3,CNNM2,PHYHIP,DAPK1,GIT2,STK35,PTMS,PTPRJ,ARHGAP44,NECTIN1,DLG2,PUM3,DLX2,TTC13,NYAP1,MAP4K2,CDON,SHANK1,DOCK3,SLC12A6,DRP2,DTNB,SH2D3C,KHDRBS2,RANBP9,RGS7,HIVEP3,TLNRD1,POLR1D,CNNM1,BRD2,CELSR2,P3H2,ELAVL3,EP300,DMTN,EPHB6,ERCC6,ETS2,FKBP11,RTN1,CLVS1,CITED2,CORO2B,LRFN5,SCN5A,SMPD3,FHL3,AGAP2,AGAP3,TRIM46,UNC13B,SEMA6C,ITGA11,SYT3,ADGRL1,NBEA,CNKSR2,ABLIM3,BAHD1,RPH3A,CELF1,SLCO2A1,SMARCA2,KCNIP4,CACNG4,NALF2,SLX4,NLK,CACNA2D3,GABRA3,KCNH5,WDTC1,GABRB1,TRERF1,SOX12,NCOA6,ARHGAP26,SPTAN1,SPTB,FRS3,SREBF2,SRM,RAP1GAP2,CAMTA2,NR6A1,TNFRSF21,CIC,ME3,XYLT1,KIRREL3,SEPTIN3,GSE1,SLC9A7,TMEM131L,SYT1,PPP1R9B,GNAO1,GNB3,MID2,JADE2,SYNE1,ARHGEF12,PPP1R13B,GRIA1,PCDHA10,PCDHA6,PCDHA1,GRIK5,GRIN1,GRIN2A,TECTA,GRM1,LY6G5C,TERF2,GRM8,PRR3,KCNH3,FBXL16,THPO,CELF3,ZNRF1,HABP2,TNFAIP1,FBXL20,TP53BP1,HRH3,RASD2,ADAMTS19,ASXL1,HIVEP1,GGN,HMGA1,SSBP3,TTN,SLC29A2,HIRA,FKBP8,MGAT5B,KCNK12,IGF1R,FBXO44,ZNF385B,ITPKA,PRDM10,KCNC2,KCND1,KCND2,KCNH2,KCNJ4,GAL3ST3,KCNN2,KIF3C,CAMK1D,PAK5,CRACDL,SMAD3,JPH3
MicroRNA	hsa-miR-1343-3p		MirDB	6.193e-13	6.288e-09	6.403e-11	6.277e-10	111	462	ABCA3,SYN3,HIPK1,ELFN2,ADD2,SORCS1,MAP3K9,PITPNM2,ATRN,ABCC1,CNTNAP1,APBA1,NCOA1,KIF1A,BCL9,NFIC,CNOT3,BTRC,CACNB1,NRF1,KSR2,MAP3K14,SHISA7,SIAH3,SYNGR1,CHRNA2,DLGAP3,CLCN6,HS6ST1,ATG9A,MINK1,PPP2R2C,RGS6,PRCC,PLXNA4,PPP1R16B,TRIM44,RAB11FIP3,PABIR1,ZNF362,ARHGEF11,UHRF1BP1,JAKMIP2,PTPN9,PTPRJ,OXSR1,NUP153,SLC25A42,DTNB,HUWE1,CACNG8,EFNA5,CELSR2,AADAT,VPS53,RCAN2,SEZ6,HMG20A,WWC2,VPS26B,NACC1,RNF44,TBC1D22B,TRAK1,SLC16A2,MTOR,ABLIM2,FAIM2,FAM219A,DCTN5,SRRM4,SPTBN2,STK4,TNRC18,FAM168A,ARHGEF9,RPRD2,MTUS2,HNF1A,DNAJC13,MAN2B2,PHF24,LARP1,TTYH3,ARHGAP35,PIP5K1C,PTPRT,GSK3B,TFE3,PKIG,FBXL16,AFAP1,LZTS1,RIMBP2,ANKRD24,TNPO3,ZNF346,INSYN1,DNAAF11,SLC29A2,MGAT5B,INPP5E,C1orf21,KCNC1,WIPF2,CAMK1D,L1CAM,AFF3,LAMC1,LASP1,PLEKHM3
MicroRNA	hsa-miR-665:PITA	hsa-miR-665:PITA_TOP	PITA	6.244e-13	6.339e-09	6.403e-11	6.277e-10	60	188	HIPK1,KDM5C,MEF2D,ZNF512B,SIPA1L2,AMPH,ZBTB4,APLP2,PYGO2,CACNA1G,CAPN5,CACNB3,NRGN,USF3,PALM,CYTH3,CHD3,ASB6,PLAGL2,NME7,ONECUT2,FBXL19,RIMS4,TM9SF4,ZCCHC2,ALKBH5,AREL1,NECTIN1,DIAPH1,DMWD,MSL2,CHIC2,RCAN2,RAPGEFL1,ANKRD13B,FASN,CORO2B,AGAP3,EVL,ZNF280C,COPG2,NLK,KIF21B,BRPF3,TNRC6B,MAST2,TTBK1,SYN1,GNAO1,DNAJC13,JADE2,TTN,COPS7B,JPH1,RAPH1,LUZP1,C1orf21,TET3,LASP1,UPP2
Disease	C0004352	Autistic Disorder	DisGeNET BeFree	6.29e-13	6.807e-09	3.404e-09	3.358e-08	142	657	ABCA3,MAP2,MARK1,KDM5C,TRRAP,ADARB1,ADCY1,MECP2,MEF2A,SLC12A5,MRTFB,LRFN2,NLGN4X,SCAMP5,PCDH19,NLGN2,PCDH10,TSHZ3,ANK3,CNTNAP1,APBA2,LRRC4C,CASK,ASTN1,ADGRB3,NFIC,CACNA1G,WASF1,NOS2,DAGLA,FOXK1,NPAS2,CACNA1A,CACNA1D,CACNB2,NRCAM,PRKN,CDH9,CDH10,DLGAP2,PDE4A,CHRM3,NRXN3,NRXN2,PIK3CD,STRN4,MAGED1,PPARD,GABBR2,CREBBP,CS,PPP2R5D,SETBP1,CNTNAP2,CTNND2,ARHGAP32,DAB1,CC2D1A,DBH,ZNF804A,PTPRF,PURA,DLX2,RAB3A,SHANK1,SLC12A6,DPP6,RARA,RASGRF1,RANBP9,SEZ6L2,EP300,GPHN,ESR2,RYR2,LRFN5,SCN8A,DLGAP4,NTNG1,AMBRA1,COPG2,NBEA,LINGO2,NLGN1,CYFIP2,MTOR,SMARCA2,SMARCA4,MAST1,RIMS1,SNCB,GABBR1,RAI1,GABRB1,GABRG3,AGO2,SETD1B,SRRM4,IQSEC2,SRC,CDKL5,KIRREL3,CNTNAP5,ARHGEF9,SYN1,SYN2,GMDS,CUX2,PCLO,GRIA1,GRIA2,CRTC1,GRIK1,GRIK2,GRIN1,GRIN2A,GRM1,GRM5,TERF1,GRM7,GRM8,GRPR,GSK3B,NCS1,HTT,TRIO,TSC1,TSC2,UBE3A,VIPR2,HTR4,MIR137HG,ANKS1B,ZNF385B,KCND2,KCNQ2,L1CAM,LAMB1,LASP1,LIMK1,MACROD2-AS1,UPP2
Mouse Phenotype	MP:0009357	abnormal seizure response to inducing agent		6.646e-13	3.816e-09	2.245e-10	2.073e-09	58	170	MAPT,ELFN2,MECP2,SLC12A5,SCAMP5,AMPH,BHLHE40,ATP1A3,HCN2,NEUROD2,CACNA1G,BSN,NOS2,CA7,CACNA1A,OPRD1,CACNA2D2,CNTNAP2,ARHGAP32,DNM1,SLC12A6,PRRT2,SEZ6,ALG13,RYR2,SCN8A,FGF14,SLC4A3,PRICKLE2,FAIM2,KDM1A,GABBR1,IQSEC2,GDI1,CDKL5,SYN1,PPP1R9B,GNAO1,GRIA3,GRIK2,GRIK5,GRIN1,GRIN2A,TECTA,ECPAS,GRM5,GRM7,KCNH3,THRB,GSG1L,UBE3A,HRH2,RBFOX3,HTR4,KCNA2,KCNC2,KCNQ2,LRRC4B
ToppCell Atlas	d6ac5972267254651dfbe16bb4e9a62228093cc7	COVID-19-kidney-Technical/muscle_(Mes)|COVID-19 / Disease (COVID-19 only), tissue and cell type	COVID-19 Autopsy Atlas (Lung, Liver, Kidney, Heart)	6.68e-13	1.739e-08	1.595e-10	1.714e-09	40	98	KCNH7,CSMD2,ALK,LRRC4C,HS6ST3,CACNA1A,CACNA1B,HCN1,SNTG1,CDH4,CDH12,CDH18,DLGAP2,CNTNAP2,DGKB,MDGA2,DCC,RGS7,CACNG3,CACNG2,LRRTM4,RPH3A,TMEM132D,KCNH5,GABRG3,EPHA6,SGCZ,CNTNAP5,SYT1,CUX2,GRIN2A,GRM1,GRM5,GRM7,PTPRT,GSG1L,RBFOX3,FMN2,LINC01122,KCNC2
ToppCell Atlas	be49af6335f2505065cde2cb9800e4a5516811b1	Children_(3_yrs)-Epithelial-lung_neuroendocrine_cell_(PNEC)-D046|Children_(3_yrs) / Lineage, Cell type, age group and donor	Human Lung Cells in 3 Age Groups (Wang et al.)	6.886e-13	1.792e-08	1.629e-10	1.751e-09	47	128	KCNH7,ADCY2,MARCHF4,UNC79,NOL4,CACNA1A,CACNA1B,OPRD1,CDH18,KCNB2,ONECUT2,SEPTIN5,DGKB,DBH,SNAP91,PTPRN,PTPRN2,TMEM145,DOCK3,HCN4,RGS7,SCN8A,FGF14,LINGO2,TMEM132D,KCNIP4,IGFL4,RIMS1,UNC13A,UNC80,SRRM4,SYT1,GNAO1,TMEM178B,UNC5D,GRIA2,GRIK2,AGBL4,RIMBP2,SEZ6L,FMN2,LRRTM3,KCND2,KCNH2,KIF5A,SPRN,AP3B2
GO: Biological Process	GO:0046928	regulation of neurotransmitter secretion		6.979e-13	5.818e-09	1.531e-10	1.471e-09	46	126	ASIC1,ADCY1,ADRA1A,NR3C2,GIT1,PPFIA2,APBA1,APBA2,CASK,BRAF,CACNA1A,CACNA1B,CACNA1D,CACNB2,CAMK2A,PRKN,NRXN3,SEPTIN5,RIMS4,PRKCG,GIT2,GRIN3A,RAB3A,DTNBP1,STX1B,NLGN1,RIMS1,UNC13A,CPLX1,SYN1,SYN2,SYT1,TACR2,GPER1,GRM2,GRM7,GRM8,GSK3B,NCS1,FBXL20,HTR1B,HTR6,KCNC3,KCNC4,KCNH1,STXBP5
MicroRNA	hsa-miR-11181-3p		MirDB	7.122e-13	7.231e-09	7.231e-11	7.088e-10	125	545	MAP1A,ASIC1,HIPK1,KDM5C,ZFYVE1,ADARB1,MECP2,ZNF512B,GRAMD1B,UNC5A,SLC24A4,SCAMP5,MLLT1,FAM110B,ISLR2,CNTNAP1,DENND1A,PTCH2,ASTN1,RERE,PYGO2,SPINDOC,SDK1,CDK5R2,NOVA2,KALRN,HECTD4,RUNX1T1,CBL,C16orf46,CBFA2T2,DLG5,PDE4A,CCSER2,SDK2,PACSIN1,COX10,RIMS4,SETBP1,PLXNA4,PUM1,TANC2,DCX,NCR3LG1,PTPN9,POM121,NECTIN1,NKAIN1,XYLB,SHANK1,DTX1,FAM78B,PRRT2,CNNM4,CACNG7,EFNA5,STK40,MARK2,TLCD3A,EXTL1,CORO2B,ZER1,MACROH2A2,FKBP1A,AGAP3,ADGRL1,CLSTN1,RPH3A,SLC8A2,BICDL1,TMEM132D,GPR153,PRICKLE2,EFR3B,KDM2A,IGSF9B,FAIM2,MYO16,GABRA3,KIF21B,JPH4,LHFPL4,SRRM4,SIPA1L3,IQSEC2,CPLX1,TNRC6B,AHDC1,CSDC2,ABCG4,CNTNAP5,SEPTIN3,GSE1,FAM168A,SYN2,RPRD2,PRRC2B,PCDHGA9,PCDHGA6,PCDHGA5,PCDHGA1,PTPRT,GSK3A,IKZF4,ZBTB45,GTF2F1,GALNT17,LINGO1,BRD4,JMJD8,FBXO41,TMEM265,MGAT5B,VIPR1,SGPP2,KIAA1671,RAB15,FAM78A,FAM117A,KCNC4,KCND1,BRPF1,CAMK1D,LAMC1,LSAMP
MicroRNA	hsa-miR-3151-5p		MirDB	7.799e-13	7.919e-09	7.84e-11	7.686e-10	72	249	ASIC1,ADARB1,MEF2A,GRAMD1B,SNX32,KCNAB2,CPNE5,MADD,NFIC,NOVA2,CBFA2T2,ARHGAP33,SCARF2,ASB6,SLC25A23,CRMP1,FOXP4,VSTM2L,PCDHA9,TM9SF4,NECTIN1,DOCK3,DRP2,TMEM132E,ANKRD13B,REEP2,USP42,EDC3,FAM222B,SMARCD1,NRG3,NALF2,KIF21B,CAMTA2,CSDC2,STIM1,STAC2,SEPTIN3,SYN1,RPRD2,GNAZ,IQCE,USP24,LARP1,PCDHA13,PCDHA12,PCDHA11,PCDHA10,PCDHA8,PCDHA7,PCDHA6,PCDHA5,PCDHA4,PCDHA3,PCDHA2,PCDHA1,FBXL16,ZNF454,NAA35,UBE3A,FBXO41,NKD2,TNKS1BP1,UBQLN4,ZNF213,C14orf132,FAM117A,GAL3ST3,KCNQ2,SPRN,LRRC4B,CAMK1G
MicroRNA	mmu-miR-7648-3p		MirDB	8.245e-13	8.371e-09	8.207e-11	8.045e-10	100	401	ABR,LMTK3,MECP2,MEN1,RNF150,GRK2,OSBPL5,KCNT1,PITPNM2,ZBTB4,KCNAB2,DENND1A,SEMA4G,CADM3,LRRC56,AP1M1,DAGLA,FMNL1,BTRC,CBFA2T3,CEP170B,PEX14,CLCN6,CLPTM1,PRRG3,RASAL2,FAM163A,SEPTIN5,COX10,CRAT,NCOR1,PPP2R5D,SEC24C,PPP1R16B,TANC2,ARHGAP32,SLC36A1,SPATA2,PTMS,PTPRF,NECTIN1,DIAPH1,DLG2,RAD23A,LRRK1,STK40,KLHL26,ZER1,SMPD3,SEMA6B,ADGRL1,R3HDM2,CNKSR2,LINGO2,CLSTN1,TMEM127,SH2B2,PACS1,SUFU,FAM219A,WDTC1,XPO7,KIF21B,ILDR2,SPTB,IQSEC2,RAP1GAP2,TNRC6B,ABCG4,MMP24,TNRC18,ZFR2,GNAO1,JADE2,PHF24,LARP1,RAPGEF1,CRTC1,TTYH3,GRM2,PIP5K1C,GSK3A,FBXL16,AFAP1,ZNRF1,RASD2,ASXL1,JMJD8,COPS7B,FBXO41,PRR14L,CELF5,SLC6A17,ANKS1B,KIF3C,WIPF2,SPRN,AFF3,BMERB1,PLEKHM3
ToppCell Atlas	5b3df61ff421846ef4cabf1bd5355534c8b95509	Fetal_brain-organoid_Tanaka_cellReport-GW26-Neuronal-Cortical_neuron|GW26 / Sample Type, Dataset, Time_group, and Cell type.	Integration of Four Brain Organoid Datasets and One Fetal Brain Dataset	8.272e-13	2.153e-08	1.94e-10	2.084e-09	61	194	MAP2,MAP6,MAPT,TENM2,ADCY1,CRACD,MAP3K9,UNC79,CD200,ANK3,PRSS12,PPFIA2,TMEM108,NOL4,NEUROD2,CACNA1A,CACNB3,RUNX1T1,LDB2,INA,NDST3,NRXN2,GABBR2,CRMP1,VSTM2L,PLXNA4,DCX,KIAA0319,NKAIN1,RAB3A,SEZ6L2,RTN1,BASP1,SMPD3,AGAP3,DLGAP4,TUBB,NBEA,SLC4A3,MAST1,JPH4,SPTAN1,SRM,RAP1GAP2,SYT1,GNAZ,CUX2,GRIN1,FBXL16,THRB,ZNRF1,RIMBP2,R3HDM1,RBFOX2,RUSC1,FLRT2,CELF5,PRDM8,PAK5,L1CAM,AFF3
Coexpression	19621087-Table1e	Mouse EmbryonicStemCell_Abranches09_919genes	GeneSigDB	8.303e-13	9.505e-09	5.281e-10	5.24e-09	118	507	ABCA3,ASIC1,MAPT,MARK1,USP11,ACVR2A,CSMD2,GPRIN1,ADCY1,ADCY8,ADD2,SLC12A5,RNF150,TLE5,SNX32,MLLT1,PCDH10,CD200,ISLR2,CNIH2,ZBTB4,SEMA4G,DCAF5,CACNB3,NPR2,KALRN,RUNX1T1,ARHGAP33,MAGI1,SLIT2,NRXN3,IGLON5,SLC25A27,FAM163A,POU6F1,TMEM229B,PCDHB17P,CNTNAP2,WSCD2,ERC2,KDM4A,CTNND2,DCX,PTMS,SRGAP3,NTM,ABHD8,DNM1,RBBP6,DUSP8,KHDRBS2,ATP9A,RGS7,ELAVL3,TSHZ1,RTN2,CLVS1,BASP1,SCN3A,SMPD3,UNC13B,DCUN1D5,NTNG1,PLEKHA6,CYFIP2,FRMD4A,MAPRE3,CELF2,SLC16A2,SCMH1,EFR3B,CACNG4,ACKR1,UNC13A,MYO16,KDM4B,GABBR1,CACNA2D3,KIF21B,TMEM8B,SRRM4,GDI1,CYP46A1,MAPK8IP3,ABCG4,FAM168A,ARHGEF9,GNAZ,ADGRL3,CUX2,ARHGEF12,GRIA2,GRIK1,GRIK2,PCDHA1,GRINA,ZNRF1,IGSF21,RGMB,TRAF3,SBK1,FLRT2,NPDC1,XKR6,TRIM9,PARP6,PRDM8,PRDM11,KCNC1,KCND2,TMEM178A,NAV3,KCNN1,KCNQ2,KIF3C,KIF5A,PAK5,L1CAM
