## Supplementary Tables for "Convergent coexpression of autism associated genes suggests some novel risk genes may not be detectable in large-scale genetic studies" (part 2 of 3)

### Sheet: SupplementaryTable2 (continued)
Supplementary Table 2. Pathway analysis results from all Bonferroni significant and positively convergent genes
GO: Molecular Function	GO:0005244	voltage-gated ion channel activity		8.522e-13	1.485e-09	3.713e-10	2.986e-09	53	159	KCNH7,KCNT1,KCNAB2,HCN2,CACNA1I,CACNA1G,CACNA1A,CACNA1B,CACNA1D,CACNB1,CACNB2,CACNB3,HCN1,KCNQ4,CACNA2D2,KCNB2,CLCN6,KCNV2,GRIN3A,HCN4,CACNG8,CACNG7,CACNG3,CACNG2,SCN3A,SCN5A,SCN8A,KCNIP4,CACNG4,CACNA2D3,KCNH5,ERC1,ABCC8,GRIN1,GRIN2A,GRIN2D,GRM7,NCS1,KCNH3,KCNQ5,HTR1B,KCNK12,KCNA2,KCNC1,KCNC2,KCNC3,KCNC4,KCND1,KCND2,KCNH1,KCNH2,KCNJ4,KCNQ2
ToppCell Atlas	1b2fdbfb1ce3f19795dfc4b1da5a94f4b057ec41	facs-Brain_Non-Myeloid-Cerebellum_-18m-Neuronal-interneuron|Brain_Non-Myeloid / Brain_Non-Myeloid_Brain_Myeloid - method, tissue, subtissue, age, lineage, cell ontology and free annotation	Mouse Aging Atlas- Tabula Muris Senis	8.719e-13	2.269e-08	2.026e-10	2.177e-09	53	156	GPRIN1,ADCY1,SLC12A5,GOLGA7B,PPFIA2,CNTNAP1,ATP1A3,CADM3,NEUROD2,BSN,CACNA1A,INA,CACNA2D2,NDST3,NRXN3,TMEM59L,ST8SIA5,PACSIN1,CRHR1,GALNT9,PITPNM3,WSCD2,PHYHIP,SNAP91,STMN3,NTM,RAB3A,PRRT2,CNNM1,RTN1,RPH3A,MAST1,KCNIP4,RIMS1,SNCB,UNC80,CPLX1,MMP24,SEPTIN3,SYT1,PCLO,VWA7,INSYN1,LDOC1,RBFOX3,PANX2,ZNF385B,KCNC1,KCNC3,TMEM178A,SLC17A7,CAMK2N2,JPH3
Coexpression Atlas	Facebase_RNAseq_ratio_e10.5_MandibularArch_vs_MaxillaryArch_2500_K5	FacebaseRNAseq_ratio_e10.5_MandibularArch_vs_MaxillaryArch_top-relative-expression-ranked_2500_k-means-cluster#5	FaceBase_RNAseq	8.9e-13	3.661e-09	6.654e-10	5.922e-09	132	605	DPF1,SYN3,MAP1A,MAP2,MARK1,USP11,SLC24A3,ACVR1,LMTK3,CCDC85A,RNF157,MGAT3,TLE5,PCDH19,SIPA1L2,PCDH10,LTBP4,LRRN1,PPFIA2,LRRC4C,SEMA4G,MADD,NCOA1,ASTN1,PHACTR1,CADM3,ADGRB3,MTMR1,CACNA1A,CACNB1,HECTD4,ZNF786,CDH4,NUMBL,CHD3,SLIT2,KIAA1549L,SLC22A8,NRXN2,PRRG3,GPR171,SLC25A23,IGLON5,PLXNA2,SLC25A27,NECAB2,SEPTIN5,POU6F1,C2CD3,RALGPS1,SETBP1,LRRTM2,LPIN2,CNTNAP2,ERC2,RUBCN,SLC36A1,TOX,DGKB,MDGA2,BRINP1,DCC,DCX,RUSC2,FBXO25,SRGAP3,DENND4B,ARNT2,IQSEC1,SHANK1,MAMLD1,PRRT2,SYT16,CACNG7,ELAVL3,TCP11L1,CEND1,RTN1,STX1B,NRSN2,LRRTM4,FOXG1,CAP2,SEMA6C,PRR36,DPYSL4,ADGRL1,FHOD3,NLGN1,MAPRE3,SCMH1,MAST1,CACNG4,MAPKBP1,NRG3,TRERF1,DCAF6,SRRM4,SRC,CSDC2,XYLT1,ABCG4,SEPTIN3,FAM168A,PLEKHM2,SYN1,GNAQ,TMEM178B,CUX2,PCLO,TMEM151B,GRINA,IKZF4,LINGO1,NPTXR,NR2C2,PLD3,HPCA,MGAT5B,PLPPR2,CELF5,RBFOX3,ATCAY,NPDC1,TRIM9,FMN2,BRINP3,LRRTM1,C1orf21,WNK2,PIANP,LSAMP
ToppCell Atlas	40e6985f0793f3863cdae4cb3599bc30483113f6	SmallIntestine_GW_trimst-2-Neuronal-neurons_A-Branch_A4_(IN)|SmallIntestine_GW_trimst-2 / Per Region, Age_group, Lineage, cell class, cell type	Cells of the human intestinal tract mapped across space and time	9.044e-13	2.354e-08	2.083e-10	2.238e-09	57	175	ABCA3,MAP2,MAPT,C4orf50,GPRIN1,ADD2,SCAMP5,ISLR2,TMEM108,HS6ST3,CADM3,KIF1A,FXYD7,BSN,CDK5R2,CACNA1B,INA,CDH2,DLGAP2,TMEM59L,CNGB1,PLXNA2,FAM163A,CRABP1,CHD5,NRSN1,DCX,TLCD3B,DPP6,ZMAT4,EEF1A2,ELAVL3,RTN1,CLVS1,SCN5A,FGF14,FHOD3,MAST1,NMNAT2,LHFPL4,SYT1,GNAO1,GNAZ,TMEM178B,CUX2,TMEM151B,CELF3,RIMBP2,SBK1,CELF5,ATCAY,MIR137HG,C14orf132,KCND2,KIF5A,PAK5,L1CAM
MicroRNA	mmu-miR-6929-5p		MirDB	9.058e-13	9.197e-09	8.929e-11	8.753e-10	105	430	VWA5B2,UBN2,MEN1,RNF150,AP2A1,SCAMP5,PITPNM2,BHLHE40,DENND1A,ATP1A3,PHACTR1,CADM3,NF2,NFIC,SPINDOC,NOS2,DAGLA,FOXK1,NOVA2,HECTD4,SHISA7,FNDC10,FURIN,CDK16,PDE4A,CHD3,PLXNA2,EPB41L4B,MINK1,MYRIP,BRCC3,ZNF385A,CRHR1,MICAL2,PREP,CSNK2A2,PLXNA4,SLITRK5,KIAA0100,SNPH,LZTS3,TM9SF4,SIDT1,STK35,AREL1,SNAP91,NECTIN1,ARNT2,IQSEC1,DLG2,TMEM132E,MARK2,SF3B4,TCP11L1,CORO2B,CX3CL1,SFMBT1,TUBB,ADGRL1,PLEKHA6,CLSTN1,TMEM127,CYFIP2,PACS1,PRICKLE2,SMARCA2,SMARCD1,JPH4,SETD1B,SRRM4,CAMTA2,NR6A1,GDI1,CSDC2,ABCG4,RFTN1,KIRREL3,SEPTIN3,TNRC6A,GNAO1,MLST8,CLEC16A,USP22,JADE2,ARHGEF12,LARP1,TTYH3,GRIN1,IKZF4,AFAP1,FBXL20,ATXN2L,HMGA1,COPS7B,SMAP2,IDUA,KIAA1671,SLC17A7,KCNQ2,KIF5A,WIPF2,ENTPD7,ZMIZ1,PIANP,SFXN3
Human Phenotype	HP:0000718	Aggressive behavior		1.012e-12	5.076e-09	1.692e-09	1.539e-08	101	391	MAPT,KDM5C,MECP2,SLITRK1,PCDH19,KCNT1,DCPS,ANK3,PRSS12,MADD,CASK,RERE,ATP1A3,ATP7B,KIF1A,NEUROD2,WASF1,CACNA1A,CACNA1B,CAMK2A,HCN1,PRKN,CDH2,PDE2A,MBOAT7,GABBR2,CREBBP,SH2B1,PPP2R5D,PPP3CA,CNTNAP2,DEPDC5,SLC45A1,SETD1A,FRMPD4,CC2D1A,DCC,RUSC2,IQSEC1,DNM1,CDON,PRRT2,ECM1,EEF1A2,SLC25A22,EP300,EPB41L1,ZC3H14,CACNG2,SCN3A,SCN8A,MED12L,FGF14,EDC3,NBEA,CNKSR2,LINGO2,ST3GAL3,CYFIP2,TRAK1,PACS1,CELF2,SMARCA2,SMARCA4,SMARCD1,UNC80,RAI1,AGO2,IQSEC2,CIC,CDKL5,KIRREL3,SYN1,SYT1,GNAO1,TBP,CUX2,DNAJC13,GRIA2,GRIA3,GRIK2,GRIN1,GRIN2A,GRIN2D,GRM7,ATP13A2,LINGO1,HTT,HIVEP2,TRIO,TSC1,TSC2,KCNQ5,UBE3A,INPP5E,FMN2,FBXO27,SLC6A17,KCNA2,ZMIZ1,AP3B2
Human Phenotype	HP:0006919	Abnormal aggressive, impulsive or violent behavior		1.012e-12	5.076e-09	1.692e-09	1.539e-08	101	391	MAPT,KDM5C,MECP2,SLITRK1,PCDH19,KCNT1,DCPS,ANK3,PRSS12,MADD,CASK,RERE,ATP1A3,ATP7B,KIF1A,NEUROD2,WASF1,CACNA1A,CACNA1B,CAMK2A,HCN1,PRKN,CDH2,PDE2A,MBOAT7,GABBR2,CREBBP,SH2B1,PPP2R5D,PPP3CA,CNTNAP2,DEPDC5,SLC45A1,SETD1A,FRMPD4,CC2D1A,DCC,RUSC2,IQSEC1,DNM1,CDON,PRRT2,ECM1,EEF1A2,SLC25A22,EP300,EPB41L1,ZC3H14,CACNG2,SCN3A,SCN8A,MED12L,FGF14,EDC3,NBEA,CNKSR2,LINGO2,ST3GAL3,CYFIP2,TRAK1,PACS1,CELF2,SMARCA2,SMARCA4,SMARCD1,UNC80,RAI1,AGO2,IQSEC2,CIC,CDKL5,KIRREL3,SYN1,SYT1,GNAO1,TBP,CUX2,DNAJC13,GRIA2,GRIA3,GRIK2,GRIN1,GRIN2A,GRIN2D,GRM7,ATP13A2,LINGO1,HTT,HIVEP2,TRIO,TSC1,TSC2,KCNQ5,UBE3A,INPP5E,FMN2,FBXO27,SLC6A17,KCNA2,ZMIZ1,AP3B2
Pubmed	33378226	The TRIM9/TRIM67 neuronal interactome reveals novel activators of morphogenesis.	Pubmed	1.012e-12	1.244e-07	1.244e-08	1.529e-07	62	202	DPF1,AGAP5,ZFYVE1,SIPA1L2,SORBS2,NYAP2,PPFIA2,ARRB2,MT-CO2,AGAP6,KIF1A,AP1M1,BSN,ZNF598,WASF1,CNOT4,KALRN,LDB2,CDH2,CEP170B,ARHGAP33,DLGAP1,ARIH1,SIPA1L1,ERC2,CTNND2,TANC2,ARHGAP32,CTIF,SMG7,PLPPR4,NYAP1,PEAK1,WWC2,CAMSAP1,EVL,R3HDM2,CNKSR2,PPP6R1,PACS1,PTRH2,MYO16,AGO2,DCTN5,TUBG2,SIPA1L3,TNRC6B,ZCCHC14,FAM168A,TNRC6A,GNB1,IMMT,PRRC2B,PCLO,PPP1R13B,ARHGAP39,AFAP1,EIF4ENIF1,FBXO41,TRIM9,LUZP1,SHOC2
ToppCell Atlas	d41ff834b8fc1d0e23cac7ae261de5f72874e462	facs-Brain_Non-Myeloid-Cortex-3m-Neuronal-medium_spiny_neuron|Brain_Non-Myeloid / Brain_Non-Myeloid_Brain_Myeloid - method, tissue, subtissue, age, lineage, cell ontology and free annotation	Mouse Aging Atlas- Tabula Muris Senis	1.039e-12	2.705e-08	2.352e-10	2.527e-09	55	166	ADD2,RNF150,SLC24A4,LRRC7,KCNT1,NYAP2,HIPK4,CPNE5,FMNL1,CACNB2,DLGAP2,CHRM1,CHRM4,KIAA1549L,SLC35F3,NECAB2,WSCD2,ERC2,LZTS3,PHYHIP,KCTD1,TRANK1,PLPPR4,SEZ6,LINGO3,CLVS1,CACNG3,PCNX2,NRSN2,SH3RF2,SMPD3,CNKSR2,PDE7B,CACNA2D3,TRERF1,GABRG3,FSTL4,FNDC9,PHF24,GRM5,LZTS1,HRH3,RASD2,HPCA,KCNQ5,CELF5,HTR1B,HTR1F,HTR4,RAB15,ITPKA,KCNJ4,KCNQ2,CAMK1D,CRACDL
ToppCell Atlas	6cde859edfe7607bd7ada89d20258413d06f4207	facs-Brain_Non-Myeloid-Cortex-3m-Neuronal-SPN_Neuron_STR|Brain_Non-Myeloid / Brain_Non-Myeloid_Brain_Myeloid - method, tissue, subtissue, age, lineage, cell ontology and free annotation	Mouse Aging Atlas- Tabula Muris Senis	1.039e-12	2.705e-08	2.352e-10	2.527e-09	55	166	ADD2,RNF150,SLC24A4,LRRC7,KCNT1,NYAP2,HIPK4,CPNE5,FMNL1,CACNB2,DLGAP2,CHRM1,CHRM4,KIAA1549L,SLC35F3,NECAB2,WSCD2,ERC2,LZTS3,PHYHIP,KCTD1,TRANK1,PLPPR4,SEZ6,LINGO3,CLVS1,CACNG3,PCNX2,NRSN2,SH3RF2,SMPD3,CNKSR2,PDE7B,CACNA2D3,TRERF1,GABRG3,FSTL4,FNDC9,PHF24,GRM5,LZTS1,HRH3,RASD2,HPCA,KCNQ5,CELF5,HTR1B,HTR1F,HTR4,RAB15,ITPKA,KCNJ4,KCNQ2,CAMK1D,CRACDL
Coexpression Atlas	Facebase_RNAseq_ratio_e10.5_MaxillaryArch_vs_Mandibular_2500_K2	FacebaseRNAseq_ratio_e10.5_MaxillaryArch_vs_Mandibular_top-relative-expression-ranked_2500_k-means-cluster#2	FaceBase_RNAseq	1.076e-12	4.426e-09	6.654e-10	5.922e-09	145	688	DPF1,SYN3,MAP1A,MAP2,MARK1,USP11,SLC24A3,ACVR1,LMTK3,CCDC85A,RNF157,MGAT3,PCDH19,SIPA1L2,PCDH10,LTBP4,LRRN1,PPFIA2,CNIH2,LRRC4C,SEMA4G,MADD,NCOA1,ASTN1,PHACTR1,CADM3,RNF19B,ADGRB3,MTMR1,CACNA1A,CACNB1,CACNB2,HECTD4,ZNF786,CDH4,NUMBL,CHD3,SLIT2,KIAA1549L,SLC22A8,NRXN2,R3HDM4,PRRG3,GPR171,SLC25A23,IGLON5,PLXNA2,SLC25A27,ZNF316,POU6F1,C2CD3,PPP3CA,RALGPS1,SETBP1,LRRTM2,LPIN2,CNTNAP2,ERC2,RUBCN,SLC36A1,TOX,DAB1,DGKB,MDGA2,BRINP1,DCC,DCX,RUSC2,FBXO25,SRGAP3,DENND4B,ARNT2,IQSEC1,SHANK1,MAMLD1,PRRT2,SYT16,CACNG7,CELSR2,ELAVL3,RBM41,TCP11L1,CEND1,RTN1,STX1B,NRSN2,LRRTM4,MED12L,POMK,FOXG1,SEMA6C,PRR36,NTNG1,DPYSL4,ADGRL1,FHOD3,NLGN1,TRAK1,MAPRE3,SCMH1,MAST1,CACNG4,MAPKBP1,NRG3,TRERF1,DCAF6,LHFPL4,SRRM4,SRC,LRCH1,CSDC2,XYLT1,ABCG4,SEPTIN3,GSE1,FAM168A,SYN1,TMEM178B,ADGRL2,CUX2,PCLO,TMEM151B,GRIK2,GRINA,IKZF4,LINGO1,NPTXR,NR2C2,PLD3,HPCA,MGAT5B,PLPPR2,CELF5,ATCAY,NPDC1,TRIM9,FMN2,BRINP3,LRRTM1,C1orf21,KCNH2,WNK2,L1CAM,PIANP,LSAMP
Drug	CID000004376	N-methyl-DL-aspartic acid	Stitch	1.111e-12	3.975e-08	3.975e-08	4.397e-07	119	528	MAP2,ADCY1,ADCY8,SLC12A5,ADRA1D,ADRA1B,ADRA1A,LRFN2,GRK2,LRRC7,BEGAIN,ATRN,APBA1,APBA2,APLP2,CASK,LDHAL6A,CACNA1I,CACNA1G,BSN,NOS2,CACNA1A,CACNA1B,CACNA1D,CACNB1,CACNB2,CACNB3,NPR2,NRGN,CAMK2A,NTRK3,OGDH,OPRD1,CDH2,MAGI1,DLGAP1,PDE2A,CACNA2D2,CHRM1,CHRNA2,PIK3CD,ONECUT2,NRG2,GABBR2,CRHR1,PPP3CA,PRKACA,PRKCD,PRKCG,NOS1AP,ARHGAP32,LRFN3,DAPK1,DBN1,MAGI2,DLG2,XYLB,GRIN3A,RAB3A,SHANK1,RASGRF1,DTNB,CACNG8,CACNG7,EFNB2,DMTN,GPHN,DTNBP1,RYR2,CACNG3,CACNG2,BAIAP2,AGAP2,SYT3,NLGN1,RPH3A,MTOR,CACNG4,RIMS1,NRG3,CACNA2D3,GABRA3,GABRB1,GABRG3,GARS1,SRC,TTBK1,SYN2,PPP1R9B,TACR2,GRIA1,GRIA2,GRIA3,GRIK1,GRIK2,GRIK5,GRIN1,GRIN2A,GRIN2D,GRINA,ARHGAP35,TECTA,GRM1,GRM2,GRM5,GRM7,GRM8,GYPE,CABIN1,HTT,TRIO,HTR1B,ICAM3,IGHMBP2,KCND2,SLC17A7,CAMK2N2,CAMK1G,KY
Coexpression Atlas	PCBC_ratio_EB amniotic fluid MSC_vs_EB blastocyst_cfr-2X-p05	EB amniotic fluid MSC_vs_EB blastocyst-Confounder_removed-fold2.0_adjp0.05	PCBC_AltAnalyze	1.132e-12	4.658e-09	6.654e-10	5.922e-09	118	521	DPF1,ABCA3,MAP2,MAPT,LMTK3,GPRIN1,ADD2,UNC5A,CRACD,MMP17,LRRN1,CNIH2,CAMSAP3,BHLHE40,ASTN1,ATP1A3,CADM3,KIF1A,MYO5A,FXYD7,ADGRB1,ADGRB2,WASF1,NOVA1,NOVA2,CACNB1,KALRN,OCA2,CBFA2T3,KIFC2,INA,CDH4,ARHGAP33,CBARP,NRXN2,HS6ST1,TMEM59L,NGEF,CRABP1,CRMP1,MIR124-2,VSTM2L,RIMS4,SETBP1,CTNND2,UBALD1,TOX,BRINP1,JAKMIP2,DCX,SNAP91,PTPRN,SRGAP3,STMN3,ZMIZ2,TMEM145,NKAIN1,NYAP1,CDON,TLCD3B,DUSP8,PRRT2,EEF1A2,CACNG7,CELSR3,CELSR2,ELAVL3,TSHZ1,RCAN2,ANKRD13B,REEP2,RTN1,MIR124-2HG,SMPD3,AGAP2,TRIM46,SEMA6C,PRR36,DPYSL4,NBEA,PLEKHA6,SH2B2,SLC4A3,TRAK1,GPR153,EFR3B,MAST1,CACNG4,BRSK1,KIF21B,NMNAT2,JPH4,SRRM4,LRRC4,GDI1,SEPTIN3,SYT1,GNAO1,MTCL1,GNAZ,CUX2,TMEM151B,GRIK5,GRIN2D,AFAP1,LINGO1,LZTS1,CELF3,TOX2,RGMB,SBK1,MGAT5B,ATCAY,KCNQ2,KIF3C,KIF5A,WNK2,L1CAM
Pubmed	16985003	Large-scale analysis of ion channel gene expression in the mouse heart during perinatal development.	Pubmed	1.172e-12	1.44e-07	1.309e-08	1.61e-07	42	109	KCNH7,KCNAB2,HCN2,CACNA1G,CACNA1A,CACNA1B,CACNA1D,CACNB1,CACNB2,CACNB3,HCN1,KCNQ4,CACNA2D2,KCNB2,CLCN6,KCNV2,HCN4,RYR2,CACNG2,SCN3A,SCN5A,SCN8A,KCNIP4,CACNG4,CACNA2D3,ABCC8,KCNH3,KCNQ5,KCNK12,KCNA2,KCNC1,KCNC2,KCNC3,KCNC4,KCND1,KCND2,KCNH1,KCNH2,KCNJ4,KCNN1,KCNN2,KCNQ2
ToppCell Atlas	60a64af81c495a807aad3025711ef562f5f18504	SmallIntestine_GW_trimst-1-Neuronal-neurons_A-Branch_A3_(IPAN/IN)|SmallIntestine_GW_trimst-1 / Per Region, Age_group, Lineage, cell class, cell type	Cells of the human intestinal tract mapped across space and time	1.182e-12	3.076e-08	2.652e-10	2.849e-09	57	176	MAPT,PCDH19,MARCHF4,DOC2B,ISLR2,CPNE9,ASTN1,ATP1A3,HS6ST3,CADM3,KIF1A,FXYD7,CDK5R2,CACNA1B,NRCAM,INA,HTR3B,NRXN2,TMEM59L,GABBR2,CHD5,SNAP91,PTPRN,TMEM145,RAB3A,DOCK3,TLCD3B,DPP6,EEF1A2,TMEM132E,ELAVL3,RCAN2,CEND1,REEP2,RTN1,CACNG2,SYT3,NTNG1,RPH3A,FAIM2,NMNAT2,JPH4,TCERG1L,LHFPL4,CPLX1,ABCC8,SYT1,GNAO1,CUX2,TMEM151B,GRIN1,FBXL16,SEZ6L,CELF5,ATCAY,KIF5A,L1CAM
Mouse Phenotype	MP:0002557	abnormal social/conspecific interaction		1.3e-12	7.464e-09	4.147e-10	3.829e-09	86	310	SYN3,MAP6,MAPT,KDM5C,LMTK3,ELFN2,MECP2,LRFN2,TLE5,LRRC7,NLGN2,KCNT1,PRSS12,APBA2,CHST1,BRAF,MBD2,CACNA1A,CACNA1B,NRCAM,KALRN,CAMK2A,OCA2,NEURL1,DLGAP2,DLGAP1,CACNA2D2,CBARP,KIF3B,NRXN2,CIZ1,COL5A2,MAGED1,SEPTIN5,GTF2IRD1,CREBBP,CRHR2,CNTNAP2,ARHGAP32,BRINP1,PTPRA,PTPRF,SNAP91,SRGAP3,SHANK1,EIF4G1,SLC35C1,ESR2,SH3RF2,DLGAP4,ADGRL1,NBEA,NLGN1,IQSEC2,SRC,CPLX1,GDI1,CDKL5,KIRREL3,SYN1,SYN2,GNAO1,HNF1A,ZEB1,GRIA1,CRTC1,GRIN1,GRM1,ATP13A2,GRPR,AFAP1,HTT,HIVEP2,TRPM2,TSC1,TSC2,LDOC1,UBE3A,HTR1B,FMN2,RTN4R,LRRTM1,KCNN2,L1CAM,PIANP,LSAMP
MicroRNA	hsa-miR-1908:mirSVR_lowEffct	hsa-miR-1908:mirSVR_nonconserved_lowEffect-0.1-0.5	MicroRNA.org	1.313e-12	1.334e-08	1.282e-10	1.257e-09	139	634	DPF1,SPRED2,USP11,LMTK3,SLITRK1,MEN1,PRR12,GRK2,MRTFA,CNIH2,ZBTB4,DGKZ,SEMA4G,MADD,ARRB2,ATP5F1D,MTMR1,NOVA2,SYT7,KIFC2,SHISA9,CCDC149,PALM,PBX2,CEP170B,CDK16,CACNA2D2,B4GALT5,EPS15L1,OTOF,ASB6,CDIP1,BICRA,CENPO,ZNF385A,CRAT,MICAL2,VSTM2L,SLITRK5,PITPNM3,SLC25A44,PRKCG,CFAP61,PCDHA9,DBN1,MYT1L-AS1,DENND4B,DNM1,DMWD,NYAP1,RAB3A,MAP4K2,SUSD4,SOBP,FAM78B,LRRK1,ATP9A,FAM90A1,RFX1,BRD2,CELSR2,ANKRD13B,ETV6,EXTL1,SNAI3,FASN,MACROH2A2,AGAP2,TRIM46,PRR36,DLGAP4,TBC1D22B,CLSTN1,ABLIM3,TSBP1,SMARCD1,ST6GALNAC4,ADGRA1,SNCB,MAPKBP1,SUFU,WDTC1,KIF21B,ZNF777,IQSEC2,SPTBN2,RAP1GAP2,GDI1,ST14,GGA3,ABCG4,TNRC18,ZFR2,SYN2,GNB3,GPER1,ABHD2,PCDHA13,PCDHA12,PCDHA11,PCDHA10,PCDHA8,PCDHA7,PCDHA6,PCDHA5,PCDHA4,PCDHA3,PCDHA2,PCDHA1,GRIN2D,GRINA,GRM1,PIP5K1C,TESK1,GSK3A,CMTM1,CDH22,CMIP,FBXL16,GALNT17,ZNF341,NISCH,HRH3,RASD2,LDOC1,FKBP8,TOM1L2,KNDC1,TNKS1BP1,ZYX,KCNC3,KIF3C,PRRC2A,WNK2,ZNF628,LRRC4B,LASP1,M1AP,JPH3
MicroRNA	hsa-miR-4510		MirDB	1.387e-12	1.408e-08	1.331e-10	1.304e-09	123	538	VWA5B2,DPF1,APOOL,ACVR2A,BTBD9,TENM2,ELFN2,MECP2,ADD2,MGAT3,JCAD,ZNF618,CADM3,KIF1A,CSNK1G1,ANKRD52,SDK1,CDK5R2,CNOT4,NOVA2,ZBTB7C,KSR2,SHISA7,KCNQ4,PDE4A,CHD3,KIF3B,WIZ,NGEF,TOLLIP,PLAGL2,TMEM184B,SDK2,UBQLN2,PACSIN1,MINK1,PPARD,BABAM2,C20orf96,NCOR2,MAPK14,RGS6,MICAL2,VSTM2L,SETBP1,PLXNA4,SLC25A44,TRAM2,DAB2IP,CLSTN3,CNNM2,UHRF1BP1,DCX,PTMS,XYLB,GRIN3A,FRY,ZNF391,ARMC2,ZNF774,FGD1,TRIM46,SYT3,RNF44,TUBB,TBC1D22B,ABLIM3,RPH3A,PACS1,MAPRE3,BICDL1,SLC9A1,CELF2,KDM2A,CACNG4,FRMPD3,KLHDC10,NFAT5,FAM219A,WDTC1,JPH4,LHFPL4,SPTB,SPTBN2,RAP1GAP2,TNRC6B,GPATCH8,STIM1,SGCZ,TTBK1,SEPTIN3,RPRD2,GNAQ,MAPRE2,MID2,JADE2,ABHD2,TMEM151B,TTYH3,PIP5K1C,GSK3A,IKZF4,ZBTB45,RNF24,RASD2,SBK1,FLRT2,IGF1R,RAPH1,SLC6A17,UBQLN4,PRDM11,KCNC1,KCND1,KIF5A,TET3,CAMK1D,VTI1A,LASP1,KMT2D,PIANP,LSAMP,SMAD3
MicroRNA	hsa-miR-4271		MirDB	1.389e-12	1.41e-08	1.331e-10	1.304e-09	133	598	ASIC1,CSMD2,MECP2,MEF2D,ADCY9,GRAMD1B,SLC24A4,SCAMP5,ATRN,GIT1,ZBTB4,APLP2,CPNE5,SEMA4G,PHACTR1,BCL9L,PYGO2,LDB1,BRAF,NF2,CSNK1G1,MBD2,ANKRD52,SDK1,BTRC,CA7,CACNB1,KALRN,KSR2,MAP3K14,SYT7,SHISA7,NEURL1,PBX2,PCDH7,CHD3,SLC22A8,CLCN6,SSH1,PLAGL2,CNGB1,SDK2,MBOAT7,MINK1,SH3KBP1,CIR1,ZNF385A,CSNK1D,PREP,RALGPS1,LRRTM2,ANKRD17,KDM4A,PUM1,RTN4RL2,TRIM44,PABIR1,LZTS3,ARHGEF11,KIAA0319,PLPPR4,NECTIN1,DMWD,RAB3A,CDON,USB1,HUWE1,EFNA5,STK40,MARK2,TLCD3A,EP300,DMTN,CACNG2,ZBTB7A,CORO2B,TMEM164,FKBP1A,FOXO3,ITGA11,R3HDM2,TMEM127,RPH3A,SMARCD1,KDM2A,NALF2,WDTC1,XPO7,KIF21B,BRPF3,JPH4,ERC1,SIPA1L3,IQSEC2,RBM26,DDN,NR6A1,GDI1,CIC,SGCZ,TNRC6A,RPRD2,JADE2,PCDHGA9,PCDHGA6,PCDHGA5,PCDHGA1,ARHGEF12,PRR3,NCS1,TFE3,LINGO1,NPTXR,CELF3,ZNRF1,HCFC1,ZNF384,ZNF346,HMGA1,JMJD8,FBXO41,PRR14L,TOM1L2,ILRUN,CELF5,SLC6A17,PRDM11,KCNC1,TET3,VTI1A,LASP1,PLEKHM3,JPH3
ToppCell Atlas	8d9f44a2633b71fb4d2b4a7d9530f954e07c4a18	Adult-Epithelial-lung_neuroendocrine_cell_(PNEC)-D231|Adult / Lineage, Cell type, age group and donor	Human Lung Cells in 3 Age Groups (Wang et al.)	1.509e-12	3.928e-08	3.329e-10	3.576e-09	50	144	KCNH7,MAP6,GPRIN1,ADCY1,LRFN2,MARCHF4,UNC79,CHST1,NOL4,KIF1A,IGSF22,CACNA1A,CACNA1B,HCN1,CDH18,KCNB2,ONECUT2,DGKB,SNAP91,DOCK3,CACNG2,SCN5A,FRMPD1,DPYSL4,TMEM132D,KCNIP4,UNC13A,UNC80,TCERG1L,LHFPL4,SRRM4,FSTL4,SYT1,TMEM178B,GRIA1,GRIA2,GRIK2,CELF3,RIMBP2,TNR,SEZ6L,NALF1,KCNK12,TRIM9,FMN2,SLC6A17,LRRTM3,KCND2,KCNH2,AP3B2
ToppCell Atlas	4db1a3c284488b3f6de7568363f176d74e2a4587	Adult-Epithelial-lung_neuroendocrine_cell_(PNEC)|Adult / Lineage, Cell type, age group and donor	Human Lung Cells in 3 Age Groups (Wang et al.)	1.509e-12	3.928e-08	3.329e-10	3.576e-09	50	144	KCNH7,MAP6,GPRIN1,ADCY1,LRFN2,MARCHF4,UNC79,CHST1,NOL4,KIF1A,IGSF22,CACNA1A,CACNA1B,HCN1,CDH18,KCNB2,ONECUT2,DGKB,SNAP91,DOCK3,CACNG2,SCN5A,FRMPD1,DPYSL4,TMEM132D,KCNIP4,UNC13A,UNC80,TCERG1L,LHFPL4,SRRM4,FSTL4,SYT1,TMEM178B,GRIA1,GRIA2,GRIK2,CELF3,RIMBP2,TNR,SEZ6L,NALF1,KCNK12,TRIM9,FMN2,SLC6A17,LRRTM3,KCND2,KCNH2,AP3B2
Pathway	1427850	Interactions of neurexins and neuroligins at synapses	BioSystems: REACTOME	1.536e-12	4.802e-09	1.201e-09	1.035e-08	28	57	NLGN4X,NLGN2,BEGAIN,APBA1,APBA2,CASK,SYT7,DLGAP2,DLGAP1,DLGAP3,NRXN3,NRXN2,SIPA1L1,LRRTM2,DLG2,SHANK1,EPB41L1,LRRTM4,DLGAP4,NLGN1,SYT1,GRIN1,GRIN2A,GRIN2D,GRM1,GRM5,LRRTM3,LRRTM1
MicroRNA	mmu-miR-1938		MirDB	1.596e-12	1.621e-08	1.514e-10	1.485e-09	70	242	SYN3,ADCY1,RNF157,ADRA1D,CUL1,RANBP10,ISLR2,AMPH,ZBTB4,KCNAB2,FBRSL1,ARHGDIA,ZNF467,NOVA2,CBFA2T3,ZNF786,CDH4,CHD3,CLCN6,PLAGL2,CSTPP1,PACSIN1,FOXP4,PRCC,MICAL2,CSNK1D,PLXNA4,DGKB,ZNF362,ARHGEF11,STK35,PTPRN,TLN2,PID1,DUSP8,EFNA5,CELSR3,ELAVL3,RBM41,LINGO3,ZER1,CHERP,NACC1,RNF44,R3HDM2,KDM2A,FRMPD3,FAIM2,KDM4B,WDTC1,KIF21B,JPH4,ERC1,IQSEC2,SRM,DDN,SEPTIN3,TNRC6A,CLEC16A,PRRC2B,GRB10,FBXO46,CELF3,TSC1,TOM1L2,CELF5,HTR4,KIAA1671,ZNF746,PIANP
MicroRNA	mmu-miR-6979-5p		MirDB	1.909e-12	1.938e-08	1.794e-10	1.759e-09	115	493	VWA5B2,SYN3,MAPT,ADCY1,MEF2D,MAP3K9,NCK2,PITPNM2,CNTNAP1,ZNF317,DENND1A,SEMA4G,ARRB2,CADM3,MTMR1,BCR,NF2,AP1M1,CAPN5,ANKRD52,NOVA2,NRCAM,NRF1,KSR2,MAP3K14,CBFA2T3,SHISA7,ZNF827,FURIN,NEURL1,CEP170B,CHD3,ZNF324,TMEM184B,MTMR12,POU6F1,ZNF385A,PPP2R5D,TENM4,PRKACA,PITPNM3,WSCD2,SIDT1,CTIF,STK35,DCX,SLC26A8,TRANK1,ABITRAM,ARNT2,RIPOR1,SLC25A42,DTX1,FAM78B,PRRT2,CNNM1,TMEM132E,ELAVL3,ANGPTL7,DMTN,ERCC6,ETV6,CORO2B,SMPD3,AGAP2,VPS26B,NACC1,TUBB,TMEM127,CYFIP2,PACS1,GPR153,EFR3B,PTRH2,WDTC1,JPH4,SRC,DDN,TNRC6B,NR6A1,AHDC1,STK4,ABCG4,KIRREL3,FAM168A,PPP1R9B,PRRC2B,HNF1A,ABHD2,ARHGEF12,RAPGEF1,TTYH3,GRIN1,PRR3,NCS1,FBXL16,AFAP1,ACMSD,HTT,ATXN2L,ZNF384,NR2C2,ZNF346,UBE3A,HRH2,VIPR1,RBFOX3,IGHMBP2,TNKS1BP1,FAM78A,KCNC3,GAL3ST3,WIPF2,ZMIZ1,PIANP
GO: Biological Process	GO:0007417	central nervous system development		2.057e-12	1.715e-08	4.396e-10	4.223e-09	246	1363	ABR,MAP2,MAPT,SCYL1,ACVR1,ACVR1B,ACVR2A,BTBD9,ADARB1,TENM2,ADCY1,MECP2,SHC3,MEN1,MRTFB,GRK2,NLGN4X,PCDH19,NLGN2,ULK1,ALK,MRTFA,ATRN,LEO1,GIT1,CNTNAP1,APLP2,CASK,ARRB2,MT-CO1,MT-ND4,NCOA1,TMEM108,RERE,ATP1A3,PHACTR1,MYH10,KIF1A,HCN2,BCR,NEUROD2,PYGO2,LDB1,NF2,AP1M1,CDK5R2,NOVA1,NPAS1,NPAS2,CACNA1A,NRCAM,NRGN,KALRN,NTRK3,OGDH,INA,NEURL1,PRKN,PBX2,CDH2,DLG5,NUMBL,PFDN1,CHD3,CHN1,B4GALT5,SLIT2,NME7,PLXNA2,MBOAT7,POU6F1,NR1D1,CRHR1,CRHR2,MIR124-2,PITPNM1,NCOR1,NCOR2,C2CD3,PPP3CA,TENM4,CSNK1D,CSNK2A2,CHD5,CNTNAP2,PLXNA4,SLITRK5,KDM4A,RAPGEF2,RTN4RL2,MAP2K5,DAB2IP,SETD1A,CNNM2,SNPH,TOX,DAB1,CKAP5,MDGA2,KCTD1,DBN1,DCC,DCX,PTPRA,PTPRJ,PTPRS,NTM,ARNT2,SEC16A,DIAPH1,DLX2,SAP130,CDON,SHANK1,YPEL3,TLCD3B,RARA,DRP2,ATN1,SEZ6L2,RGS7,EFNA5,EFNB2,BRD2,CELSR2,MAP1S,MACO1,JHY,SEZ6,EPHB6,ESR2,CEND1,DTNBP1,CITED2,BASP1,SEC24B,SCN5A,MED12L,MACROH2A2,BAIAP2,POMK,FOXG1,NCOA2,FOXO3,EVL,SH3GL1,ZDHHC16,ADGRL1,RPH3A,SLC8A2,BICDL1,CELF1,SLC16A2,MTOR,ZNF335,SMARCA4,MAST1,SMARCD1,NRG3,SUFU,FAIM2,MYO16,KDM1A,NLK,GABRB1,SOX12,STK36,NCOA6,MYCBP2,SRRM4,SPTBN2,SRC,KAT2A,NR6A1,TNFRSF21,CIC,MAPK8IP3,STK4,IGSF10,KIRREL3,TTBK1,RPS6KA6,SYT1,GMDS,PPP1R9B,DCLK2,GNAO1,GNAQ,ADGRL2,UNC5D,ADGRL3,CTXN1,ZEB1,GPER1,GRK5,USP24,GRIA1,GRIK1,GRIN1,GRIN2A,GRIN2D,ARHGAP35,ATP13A2,GSK3B,AGBL4,CDH22,POMGNT2,LINGO1,TNR,RBFOX2,HRH3,SEZ6L,HTT,NR2C2,KLF8,POU6F2,TRIO,TRPC4,TSC1,SSBP3,TTN,HPCA,UBE3A,HSD3B1,HTR6,RTN4RL1,IGF1R,IGHMBP2,KNDC1,SLC6A17,RTN4R,PRDM8,KCNC1,CLPB,KCNC2,KCNC4,KCNH1,KCNH2,SLC17A7,KIF5A,BAG6,BMERB1,LAMB1,LAMC1,ZMIZ1,KMT2D
MicroRNA	mmu-miR-6940-5p		MirDB	2.157e-12	2.19e-08	2.009e-10	1.97e-09	100	407	ABR,LMTK3,MECP2,MEN1,RNF150,GRK2,OSBPL5,KCNT1,PITPNM2,ZBTB4,KCNAB2,DENND1A,SEMA4G,CADM3,LRRC56,AP1M1,DAGLA,FMNL1,BTRC,CACNA1B,CBFA2T3,SHISA7,CEP170B,PEX14,CLCN6,CLPTM1,PRRG3,RASAL2,FAM163A,SEPTIN5,COX10,CRAT,NCOR1,PPP2R5D,SEC24C,PPP1R16B,TANC2,ARHGAP32,SLC36A1,SPATA2,PTMS,PTPRF,NECTIN1,DIAPH1,DLG2,LRRK1,STK40,KLHL26,ZER1,SMPD3,ADGRL1,R3HDM2,CNKSR2,LINGO2,CLSTN1,TMEM127,SH2B2,PACS1,CELF1,SUFU,FAM219A,WDTC1,XPO7,KIF21B,ILDR2,SPTB,IQSEC2,RAP1GAP2,TNRC6B,ABCG4,MMP24,TNRC18,ZFR2,GNAO1,JADE2,PHF24,LARP1,RAPGEF1,CRTC1,TTYH3,GRM2,GSK3A,FBXL16,AFAP1,ZNRF1,RASD2,ASXL1,JMJD8,COPS7B,FBXO41,PRR14L,CELF5,SLC6A17,ANKS1B,KIF3C,WIPF2,SPRN,AFF3,BMERB1,PLEKHM3
MicroRNA	hsa-miR-6803-5p		MirDB	2.24e-12	2.274e-08	2.067e-10	2.026e-09	65	218	ADAR,ELFN2,MECP2,MEF2D,SORCS1,ZNF512B,AMPH,CNIH2,ZBTB4,KCNAB2,SEMA4G,SH3RF3,GBF1,HCN2,NFIC,DAGLA,NOVA2,ZNF324,IGLON5,SDK2,ZNF385A,CLIP3,FOXP4,SETBP1,PRKACA,PRKCG,CLSTN3,PTGIS,TESPA1,NECTIN1,GRIN3A,RAB3A,SLC25A42,RARA,DUSP8,CNNM1,CTDSPL,STX1B,SPRED3,CITED2,ZBTB7A,OTUD5,NACC1,MAGI3,PPP6R1,ABLIM3,SLC8A2,SUFU,NALF2,SOX12,CDK12,SPTB,SIPA1L3,IQSEC2,SEPTIN3,CRTC1,GRIK2,PRR3,FBXL20,HPCA,SLC6A17,KCNC1,ZSWIM4,LAMC1,LIMK1
ToppCell Atlas	da38c13c8a322427fe306b7e2871f4da2c1393fd	LargeIntestine_GW_trimst-2-Neuronal-neurons_A|LargeIntestine_GW_trimst-2 / Per Region, Age_group, Lineage, cell class, cell type	Cells of the human intestinal tract mapped across space and time	2.495e-12	6.494e-08	5.457e-10	5.863e-09	52	155	MAP2,MAPT,C4orf50,ADD2,SORCS1,TMEM108,ATP1A3,CADM3,KIF1A,FXYD7,HCN1,OPRD1,INA,CDH2,DLGAP2,TMEM59L,CNGB1,FAM163A,CRABP1,CNTNAP2,NRSN1,DGKB,DCX,TLCD3B,DPP6,FAM78B,EEF1A2,CELSR3,ELAVL3,CEND1,RTN1,CLVS1,SCN3A,PPM1E,FHOD3,JPH4,HECW1,SRRM4,CNTNAP5,ZFR2,FNDC9,SYT1,CUX2,CELF3,KCNQ5,IQCJ,ATCAY,MIR137HG,KIF5A,PAK5,L1CAM,AP3B2
GO: Molecular Function	GO:0022832	voltage-gated channel activity		2.581e-12	4.498e-09	8.997e-10	7.234e-09	53	163	KCNH7,KCNT1,KCNAB2,HCN2,CACNA1I,CACNA1G,CACNA1A,CACNA1B,CACNA1D,CACNB1,CACNB2,CACNB3,HCN1,KCNQ4,CACNA2D2,KCNB2,CLCN6,KCNV2,GRIN3A,HCN4,CACNG8,CACNG7,CACNG3,CACNG2,SCN3A,SCN5A,SCN8A,KCNIP4,CACNG4,CACNA2D3,KCNH5,ERC1,ABCC8,GRIN1,GRIN2A,GRIN2D,GRM7,NCS1,KCNH3,KCNQ5,HTR1B,KCNK12,KCNA2,KCNC1,KCNC2,KCNC3,KCNC4,KCND1,KCND2,KCNH1,KCNH2,KCNJ4,KCNQ2
Coexpression Atlas	Facebase_RNAseq_e10.5_Medial Nasal Eminence_2500_K1	FacebaseRNAseq_e10.5_Medial Nasal Eminence_top-relative-expression-ranked_2500_k-means-cluster#1	FaceBase_RNAseq	2.62e-12	1.078e-08	1.28e-09	1.139e-08	124	564	DPF1,SYN3,MAP1A,MAP2,MARK1,USP11,ACVR1,LMTK3,CCDC85A,RNF157,TLE5,PCDH19,CEP126,PCDH10,LTBP4,LRRN1,PPFIA2,LRRC4C,CWC22,SEMA4G,MADD,NCOA1,ASTN1,PHACTR1,CADM3,KIF1A,ADGRB3,MTMR1,CACNA1A,CACNB1,HECTD4,ZNF786,NUMBL,CHD3,SLIT2,KIAA1549L,SLC22A8,NRXN2,GPR171,SLC25A23,IGLON5,PLXNA2,SLC25A27,POU6F1,C2CD3,RALGPS1,SETBP1,LRRTM2,LPIN2,CNTNAP2,ERC2,EPC2,SLC36A1,TOX,DGKB,MDGA2,BRINP1,DCC,JAKMIP2,DCX,RUSC2,SRGAP3,DENND4B,ARNT2,SHANK1,MAMLD1,PRRT2,SYT16,MLXIPL,CACNG7,ELAVL3,TCP11L1,RTN1,CLVS1,STX1B,NRSN2,LRRTM4,FOXG1,NCOA2,SEMA6C,SFMBT1,PRR36,DPYSL4,FHOD3,NLGN1,CYFIP2,MAPRE3,MAST1,CACNG4,MAPKBP1,NRG3,TRERF1,DCAF6,SRRM4,XYLT1,STK4,ABCG4,SEPTIN3,FAM168A,SYN1,GNAO1,TMEM178B,CUX2,PCLO,TMEM151B,GRIK2,GRINA,NPTXR,CELF3,NR2C2,PLD3,HPCA,MGAT5B,PLPPR2,CELF5,ATCAY,NPDC1,TRIM9,FMN2,BRINP3,LRRTM1,WNK2,GLB1L2,LSAMP
MicroRNA	hsa-miR-6081		MirDB	2.699e-12	2.74e-08	2.469e-10	2.42e-09	88	341	CABLES2,MAPT,ADCY1,MECP2,SHC3,MEF2D,MAP3K4,SCAMP5,OSBPL5,MAP3K9,ATRN,KCNAB2,BRINP2,RERE,LPCAT4,DCAF5,NOVA1,CBFA2T3,USF3,CDH4,DLG5,CHRM1,ASB6,HS6ST1,PITPNA,PURG,SDK2,TNPO2,TMEM229B,ZBTB46,PPP2R5D,RGS6,RALGPS1,RUBCN,PHYHIP,DCX,TMEM130,SMG7,NECTIN1,TLN2,DMWD,SUSD4,DUSP8,HIVEP3,MLXIPL,EP300,RAPGEFL1,ETS2,ETV6,DTNBP1,REEP2,STX1B,FBXL18,SCN8A,FOXG1,AGAP3,ZDHHC16,YEATS2,MAPRE3,SLC7A1,FAM222B,KDM2A,MAPKBP1,TMCC1,LHFPL4,ERC1,MMP24,SGCZ,GNAZ,TAPBP,ADGRL3,TSPAN7,RIMBP2,TRAF3,DNAAF11,HMGA1,TOM1L2,IGF1R,DISP2,CDK11A,ZNF213,NCLN,KCNC4,GAL3ST3,RGS7BP,DTX3,L1CAM,PRRT4
Coexpression Atlas	Facebase_RNAseq_e9.5_Olfactory Placode_2500_K4	FacebaseRNAseq_e9.5_Olfactory Placode_top-relative-expression-ranked_2500_k-means-cluster#4	FaceBase_RNAseq	2.801e-12	1.152e-08	1.28e-09	1.139e-08	135	633	DPF1,SYN3,MAP1A,MAP2,MARK1,USP11,SLC24A3,ACVR1,LMTK3,RNF157,MGAT3,TLE5,PCDH19,SIPA1L2,PCDH10,LTBP4,SORBS2,LRRN1,ZSWIM5,PPFIA2,LRRC4C,CWC22,MADD,NCOA1,ASTN1,PHACTR1,CADM3,ADGRB3,MTMR1,CACNA1A,CACNB1,NRCAM,ZNF786,CDH4,NUMBL,CHD3,SLIT2,NRXN3,KIAA1549L,SLC22A8,NRXN2,GPR171,SLC25A23,IGLON5,SLC25A27,NECAB2,POU6F1,C2CD3,RALGPS1,SETBP1,LRRTM2,LPIN2,CNTNAP2,ERC2,TOX,DAB1,DGKB,MDGA2,BRINP1,DCC,DCX,RUSC2,FBXO25,SRGAP3,DENND4B,ARNT2,IQSEC1,DLX2,SHANK1,MAMLD1,PRRT2,CCDC88C,SYT16,MLXIPL,CACNG7,CELSR2,ELAVL3,TCP11L1,RTN1,STX1B,SPRED3,NRSN2,LRRTM4,FHL1,FOXG1,UNC13B,SEMA6C,PRR36,DPYSL4,ADGRL1,FHOD3,NLGN1,MAPRE3,CELF2,MAST1,CACNG4,MAPKBP1,NRG3,TRERF1,ILDR2,DCAF6,SRRM4,SPTBN2,SRC,XYLT1,ABCG4,SEPTIN3,FAM168A,SYN1,TMEM178B,ADGRL2,CUX2,PCLO,TMEM151B,GRINA,LINGO1,NPTXR,TOX2,NR2C2,PLD3,HPCA,MGAT5B,PLPPR2,CELF5,ATCAY,NPDC1,JPH1,TRIM9,FMN2,BRINP3,LRRTM1,C1orf21,KCNH2,WNK2,LSAMP
GO: Biological Process	GO:0061564	axon development		2.925e-12	2.438e-08	6.095e-10	5.855e-09	139	655	MAP1A,MAP2,MAP6,MAPT,LRTM1,ADARB1,TENM2,ADCY1,MECP2,SHC3,SLITRK1,UNC5A,ULK1,ISLR2,ANK3,ZSWIM5,ALS2,LRRC4C,SEMA4G,ARHGDIA,PTCH2,MYH10,ADGRB1,BRAF,DAGLA,NOVA1,NOVA2,CACNA1A,NPR2,NRCAM,KALRN,NTRK3,CNTN3,CDH2,CDH4,NUMBL,CHN1,B4GALT5,SLIT2,NRXN3,NRXN2,PIK3CD,PITPNA,TMEM59L,PLXNA2,COL12A1,SH3KBP1,CRMP1,MIR124-2,MAPK14,TENM4,VSTM2L,SIPA1L1,PLXNA4,SLITRK5,RTN4RL2,DAB1,DBN1,DCC,DCX,KIAA0319,PTPRA,PTPRF,PLPPR4,SNAP91,PTPRS,NECTIN1,ARNT2,RAB3A,TLCD3B,RAP1GAP,RANBP9,EFNA5,EFNB2,CELSR3,MAP1S,MEGF8,MARK2,EP300,EPHB6,UBAP1,SCN8A,BAIAP2,FOXG1,TRIM46,SEMA6C,SEMA6B,EVL,LMTK2,NTNG1,CLSTN1,CYFIP2,TRAK1,BRSK1,EPHA6,MYCBP2,SRRM4,SPTAN1,SPTB,SPTBN1,SPTBN2,SRC,FSTL4,GDI1,TNFRSF21,MAPK8IP3,STIM1,XYLT1,CDKL5,PNPLA6,CAMSAP2,UNC5D,GPC1,GRB10,GRIN1,ARHGAP35,PIP5K1C,GSK3B,LINGO1,TNR,TRIO,TSC2,SSBP3,UBA1,FLRT2,RTN4RL1,IGF1R,RAPH1,RTN4R,PRDM8,KCNC3,KIF5A,ZSWIM4,STXBP5,L1CAM,LAMB1,LAMC1,LRRC4B,LIMK1
MicroRNA	hsa-miR-6127		MirDB	3.066e-12	3.113e-08	2.779e-10	2.724e-09	129	580	VWA5B2,DPF1,SPRED2,APOOL,ACVR2A,BTBD9,TENM2,ELFN2,MECP2,ADD2,GRAMD1B,MGAT3,JCAD,ZNF618,MADD,CADM3,KIF1A,CSNK1G1,SDK1,CDK5R2,CNOT4,NOVA2,ZBTB7C,KSR2,SHISA7,KCNQ4,PDE4A,PDK3,CHD3,KIF3B,WIZ,NGEF,TOLLIP,PLAGL2,TMEM184B,SDK2,UBQLN2,PACSIN1,MINK1,TP53I11,PPARD,BABAM2,C20orf96,NCOR2,MAPK14,MICAL2,VSTM2L,SETBP1,PLXNA4,SLC25A44,TRAM2,DAB2IP,CLSTN3,CNNM2,UHRF1BP1,DCX,PTMS,RNF10,XYLB,GRIN3A,FRY,MARK2,ZNF391,ARMC2,ZNF774,FGD1,TRIM46,SYT3,RNF44,TUBB,TBC1D22B,ABLIM3,RPH3A,PACS1,MAPRE3,BICDL1,SLC9A1,CELF2,KDM2A,CACNG4,FRMPD3,KLHDC10,NFAT5,FAM219A,WDTC1,JPH4,LHFPL4,SPTB,SPTBN2,RAP1GAP2,TNRC6B,GPATCH8,STIM1,SGCZ,TTBK1,SEPTIN3,RPRD2,GNAQ,MAPRE2,MID2,JADE2,ABHD2,TMEM151B,TTYH3,PIP5K1C,GSK3A,IKZF4,ZBTB45,NPTXR,RNF24,RASD2,SBK1,FLRT2,IGF1R,RAPH1,SLC6A17,UBQLN4,PRDM11,KCNC1,KCND1,KIF5A,TET3,CAMK1D,VTI1A,LASP1,KMT2D,PIANP,LSAMP,SMAD3
Mouse Phenotype	MP:0009538	abnormal synapse morphology		3.177e-12	1.824e-08	9.601e-10	8.865e-09	60	185	MAP6,MAPT,SCYL1,MECP2,SLC12A5,LRFN2,NLGN2,ALS2,MADD,KIF1A,ADGRB1,BSN,CACNA1A,KALRN,CAMK2A,DLGAP2,CACNA2D2,ZDHHC8,EPS15L1,NRXN3,TMEM184B,ROCK2,PACSIN1,GABBR2,CLIP3,ERC2,LRFN3,DGKB,MDGA2,SNAP91,DNM1,SUSD4,PRRT2,EEF1A2,GPHN,STX1B,CACNG2,BASP1,SCN8A,UNC13B,NBEA,UNC13A,KIF21B,LHFPL4,MYCBP2,GARS1,GDI1,SYN2,SYNE1,PCLO,PTPRT,TNR,IGSF21,INSYN1,RBFOX3,IGHMBP2,KNDC1,LRRTM1,SLC17A7,KY
GO: Cellular Component	GO:0043195	terminal bouton		3.419e-12	3.596e-09	8.771e-11	6.61e-10	49	145	ADCY1,ADCY8,AMPH,PRSS12,BSN,AP3D1,SYT7,SYNGR1,PRKN,CDH9,EPN1,CNGB1,SEPTIN5,PACSIN1,LRRTM2,ERC2,DBH,SNAP91,PTPRN2,NECTIN1,RAB3A,HCN4,DTNBP1,CACNG2,UNC13B,SH3GL1,SNCB,UNC13A,CPLX1,SYN1,SYN2,SYT1,GPER1,PCLO,GRIA2,GRIA3,GRIK1,GRIK2,GRIK5,GRIN1,GRIN2A,GRIN2D,GRM7,TNR,ANKS1B,KCNC2,STXBP5,L1CAM,VTI1A
MicroRNA	mmu-miR-6975-5p		MirDB	3.471e-12	3.525e-08	3.119e-10	3.058e-09	89	348	ABR,CSMD2,ADARB1,MECP2,ADCY9,ADRA1A,MAP3K9,MLLT1,KCNT1,ZBTB4,AQP9,ARHGDIA,PHACTR1,NF2,NFIC,NFYC,DAGLA,CDK5R2,CACNB1,CAMK2A,TBC1D25,USF3,PALM,CDH4,MAGI1,KIAA1549L,CLCN6,TGFBRAP1,ATG9A,CSTPP1,SEPTIN5,PACSIN1,CRHR2,SAMD10,MICAL2,PPP1R16B,NRSN1,TRIM44,TANC2,LZTS3,SIRPA,CABYR,PTPRF,UBAP2L,ARNT2,TLN2,IQSEC3,SLC25A42,RARA,SOBP,RAPGEFL1,TMEM63B,LINGO3,SYT3,RNF44,CLSTN1,CYFIP2,IGSF9B,SNCB,UNC13A,XPO7,ZNF777,LHFPL4,SIPA1L3,TNRC6B,NR6A1,CIC,GGA3,STK4,ABCG4,MMP24,RNPS1,DCLK2,GNAO1,PRRC2B,LARP1,TTYH3,AKAP11,FBXL20,KCNQ5,FBXO41,CELF5,RAPH1,ANKS1B,KCNA2,WIPF2,TET3,LASP1,ZMIZ1
MicroRNA	hsa-miR-6130		MirDB	3.525e-12	3.579e-08	3.139e-10	3.077e-09	121	533	VWA5B2,DPF1,APOOL,ACVR2A,BTBD9,TENM2,ELFN2,MECP2,ADD2,MGAT3,JCAD,ZNF618,CADM3,KIF1A,CSNK1G1,SDK1,CDK5R2,CNOT4,NOVA2,ZBTB7C,KSR2,SHISA7,KCNQ4,PDE4A,CHD3,KIF3B,WIZ,NGEF,TOLLIP,PLAGL2,TMEM184B,SDK2,UBQLN2,PACSIN1,MINK1,PPARD,BABAM2,C20orf96,NCOR2,MAPK14,MICAL2,VSTM2L,SETBP1,PLXNA4,SLC25A44,TRAM2,DAB2IP,CLSTN3,CNNM2,UHRF1BP1,DCX,PTMS,XYLB,GRIN3A,FRY,ZNF391,ARMC2,ZNF774,FGD1,TRIM46,SYT3,RNF44,TUBB,TBC1D22B,ABLIM3,RPH3A,PACS1,MAPRE3,BICDL1,SLC9A1,CELF2,KDM2A,CACNG4,FRMPD3,KLHDC10,NFAT5,FAM219A,WDTC1,ILDR2,JPH4,LHFPL4,SPTB,SPTBN2,RAP1GAP2,TNRC6B,GPATCH8,STIM1,SGCZ,TTBK1,SEPTIN3,RPRD2,GNAQ,MAPRE2,MID2,JADE2,ABHD2,TMEM151B,TTYH3,PIP5K1C,GSK3A,IKZF4,ZBTB45,RNF24,RASD2,SBK1,FLRT2,IGF1R,RAPH1,SLC6A17,UBQLN4,PRDM11,KCNC1,KCND1,KIF5A,TET3,CAMK1D,VTI1A,LASP1,PIANP,LSAMP,SMAD3
Coexpression Atlas	Facebase_RNAseq_e8.5_Non-Floor Plate Neural Epithelium_2500_K5	FacebaseRNAseq_e8.5_Non-Floor Plate Neural Epithelium_top-relative-expression-ranked_2500_k-means-cluster#5	FaceBase_RNAseq	3.876e-12	1.595e-08	1.595e-09	1.419e-08	142	680	DPF1,SYN3,MAP1A,MAP2,MARK1,USP11,SLC24A3,ACVR1,LMTK3,SLITRK1,CCDC85A,RNF157,MGAT3,PCDH19,SIPA1L2,PCDH10,LTBP4,ATRN,SORBS2,LRRN1,ZSWIM5,ZNF618,PPFIA2,LRRC4C,MADD,NCOA1,ASTN1,PHACTR1,CADM3,KIF1A,ADGRB3,MTMR1,NOVA1,CACNA1A,NRCAM,HECTD4,ZNF786,CDH2,CDH4,NUMBL,CHD3,SLIT2,NRXN3,KIAA1549L,SLC22A8,NRXN2,PRRG3,GPR171,SLC25A23,IGLON5,PLXNA2,SLC25A27,ZNF316,POU6F1,CRMP1,C2CD3,RALGPS1,SETBP1,LRRTM2,LPIN2,CNTNAP2,SLITRK5,ERC2,SLC36A1,TOX,DGKB,MDGA2,BRINP1,DCC,JAKMIP2,DCX,PTGFRN,RUSC2,FBXO25,SRGAP3,DENND4B,ARNT2,IQSEC1,SHANK1,MAMLD1,PRRT2,CCDC88C,SYT16,CACNG7,CELSR2,ELAVL3,TCP11L1,RTN1,RTN2,STX1B,SPRED3,NRSN2,LRRTM4,FHL1,FOXG1,PRR36,DPYSL4,ADGRL1,FHOD3,NBEA,NLGN1,TRAK1,MAPRE3,SCMH1,MAST1,CACNG4,MAPKBP1,NRG3,TRERF1,ILDR2,DCAF6,LHFPL4,SRRM4,XYLT1,ABCG4,SEPTIN3,FAM168A,SYN1,TMEM178B,CUX2,PCLO,TMEM151B,GRIK2,GRINA,NPTXR,CELF3,TOX2,NR2C2,PLD3,HPCA,MGAT5B,PLPPR2,CELF5,RBFOX3,ATCAY,NPDC1,TRIM9,FMN2,BRINP3,LRRTM1,WNK2,LSAMP
MicroRNA	hsa-miR-6133		MirDB	4.038e-12	4.099e-08	3.565e-10	3.494e-09	122	540	VWA5B2,DPF1,MAP1A,APOOL,ACVR2A,BTBD9,TENM2,ELFN2,MECP2,ADD2,MGAT3,JCAD,ZNF618,CADM3,KIF1A,CSNK1G1,SDK1,CDK5R2,CNOT4,NOVA2,ZBTB7C,KSR2,SHISA7,KCNQ4,PDE4A,CHD3,KIF3B,WIZ,NGEF,TOLLIP,PLAGL2,TMEM184B,SDK2,UBQLN2,PACSIN1,MINK1,PPARD,BABAM2,C20orf96,NCOR2,MAPK14,MICAL2,VSTM2L,SETBP1,PLXNA4,SLC25A44,TRAM2,DAB2IP,CLSTN3,CNNM2,UHRF1BP1,DCX,PTMS,XYLB,GRIN3A,FRY,ZNF391,ARMC2,ZNF774,FGD1,TRIM46,SYT3,RNF44,TUBB,TBC1D22B,ABLIM3,RPH3A,PACS1,MAPRE3,BICDL1,SLC9A1,CELF2,KDM2A,CACNG4,FRMPD3,KLHDC10,NFAT5,FAM219A,WDTC1,JPH4,LHFPL4,SPTB,SPTBN2,RAP1GAP2,TNRC6B,GPATCH8,STIM1,SGCZ,TTBK1,SEPTIN3,RPRD2,GNAQ,MAPRE2,MID2,JADE2,ABHD2,TMEM151B,TTYH3,PIP5K1C,GSK3A,IKZF4,ZBTB45,NPTXR,RNF24,RASD2,SBK1,FLRT2,IGF1R,RAPH1,SLC6A17,UBQLN4,PRDM11,KCNC1,KCND1,KIF5A,TET3,CAMK1D,VTI1A,LASP1,PIANP,LSAMP,SMAD3
GO: Biological Process	GO:0010975	regulation of neuron projection development		4.156e-12	3.465e-08	8.452e-10	8.118e-09	120	540	MAP2,MAP6,MAPT,MARK1,SLITRK1,AP2A1,LRRC7,ULK1,ALK,ISLR2,PPFIA2,LRRC4C,SEMA4G,CASK,ARHGDIA,CAPRIN2,KIF1A,ADGRB3,BRAF,CACNA1A,NRCAM,KALRN,NTRK3,CBFA2T2,CDH2,CDH4,ARHGAP33,NUMBL,CHN1,SLIT2,PIK3CD,NGEF,PLXNA2,COL12A1,PACSIN1,CRMP1,MIR124-2,MAPK14,PPP2R5D,PPP3CA,TENM4,SIPA1L1,PLXNA4,RAPGEF2,RTN4RL2,DAB2IP,TANC2,TOX,LZTS3,DAB1,DBN1,DCC,DCX,ZNF804A,KIAA0319,MAGI2,PTPN9,PTPRF,SNAP91,PTPRS,NTM,ARHGAP44,ACTR2,EFNA5,EFNB2,MEGF8,MARK2,EP300,SEZ6,DTNBP1,STX1B,BAIAP2,CX3CL1,TRIM46,CARM1,SEMA6C,SEMA6B,NTNG1,NLGN1,CLSTN1,TRAK1,EFHC2,BICDL1,MTOR,BRSK1,KDM1A,INPP5J,HECW1,FSTL4,RAP1GAP2,GDI1,XYLT1,CDKL5,CAMSAP2,CUX2,SYNE1,RAPGEF1,CRTC1,GRIN1,ARHGAP35,GSK3A,GSK3B,NCS1,LINGO1,LZTS1,TNR,TSC1,TSC2,UBE3A,RTN4RL1,IGF1R,KNDC1,RTN4R,ITPKA,PARP6,KIF3C,CAMK1D,L1CAM,LRRC4B,LIMK1
MicroRNA	AAGCACA,MIR-218:MSigDB	AAGCACA,MIR-218:MSigDB	MSigDB	4.878e-12	4.952e-08	4.245e-10	4.161e-09	89	350	SPRED2,ASIC1,ACTN1,MECP2,SORCS1,SLC24A4,SCAMP5,LRRC7,RANBP10,KIAA1522,RNF19B,ADGRB3,BCL9,CACNA1I,NPAS2,KALRN,SYNGR1,PBX2,CPNE8,ZDHHC8,NRXN3,UBQLN2,PPP2R2C,RIMS4,PUM1,PCDHA9,MDGA2,DBN1,MAGI2,PTPRA,PLPPR4,OXSR1,RARA,HCN4,ZMAT4,MSL2,EFNB2,CTDSPL,EPB41L1,ANKRD13B,MED12L,SFMBT1,NACC1,ADGRL1,SIAH2,FHOD3,ABLIM3,BAHD1,FRMD4A,KDM2A,KIF21B,BRPF3,MAPK8IP3,MMP24,SGCZ,LARP4B,SIK2,GNAO1,GNB1,DNAJC13,JADE2,ARHGEF12,PCDHA13,PUM2,PCDHA12,PCDHA11,GRIA2,PCDHA10,PCDHA8,PCDHA7,PCDHA6,PCDHA5,PCDHA4,PCDHA3,GRIK2,PCDHA2,PCDHA1,TTYH3,GRM1,RIMBP2,HCFC1,HIVEP1,HIVEP2,YWHAB,TRIM9,BRINP3,ZNF236,NAV3,LASP1
MicroRNA	hsa-miR-7110-5p		MirDB	4.891e-12	4.966e-08	4.245e-10	4.161e-09	101	418	ABR,ASIC1,ADAR,MECP2,MEF2D,ADD2,ZNF512B,NLGN4X,ISLR2,ZNF618,CNIH2,KCNAB2,BCL9L,ADGRB1,HCN2,PYGO2,NFIC,BSN,DAGLA,SDK1,CDK5R2,NOVA2,CAMK2A,KSR2,TBC1D25,SIAH3,PDE4A,ZNF324,SLC25A23,MIER2,COX10,ZNF385A,CLIP3,ZBTB46,FOXP4,MAPK14,PRKACA,PLXNA4,PRKCG,SETD1A,LZTS3,STK35,NECTIN1,DIAPH2,GRIN3A,RAB3A,TLCD3B,RARA,ATN1,USB1,HIVEP3,SLC25A22,TLNRD1,CNNM1,KLF16,TAF3,EFNA5,ELAVL3,PEAK1,DMTN,STX1B,SPRED3,CITED2,ZBTB7A,SCN5A,ITGA11,NACC1,RNF44,PPP6R1,ABLIM3,SLC7A1,SLC8A2,SMARCD1,UNC13A,GABRA3,KIF21B,CDK12,SIPA1L3,IQSEC2,RAP1GAP2,CIC,TNRC18,ZFR2,RHOBTB2,GNAO1,CRTC1,CELF3,ATXN2L,PLD3,ILRUN,CELF5,IDUA,SLC6A17,SPIRE1,PRDM11,KCNH1,ZSWIM4,LASP1,ZMIZ1,LIMK1,KMT2D
Transcription Factor Binding Site	GGGAGGRR_V$MAZ_Q6	GGGAGGRR_V$MAZ_Q6	TFBS	5.468e-12	6.009e-09	3.005e-09	2.277e-08	263	1490	SPRED2,ASIC1,MAPT,ACVR1,ZFYVE1,TRRAP,SLITRK1,SLC12A5,MEN1,SORCS1,MGAT3,NLGN2,ULK1,BEGAIN,RANBP10,AMPH,HIPK4,LRRN1,PRSS12,ZBTB4,DGKZ,BHLHE40,CASK,ARRB2,RERE,ATP1A3,HS6ST3,BCL9L,NOL4,ADGRB2,BCL9,HCN2,NEUROD2,LDB1,NFYC,CACNA1G,WASF1,AP3D1,FMNL1,CNOT3,CNOT4,NOVA2,CA7,NPAS2,CACNB2,NRF1,NTRK3,CBFA2T3,SYT7,KCNQ4,FURIN,PBX2,CDH2,PCDH1,PCDH7,CDK8,CDK16,CPNE8,PDE2A,NUMBL,KCNB2,CHRM1,NRXN2,STRN4,EPN1,SLC25A23,PURG,ROCK2,ONECUT2,COL5A2,COL12A1,UBQLN1,MAGED1,EPB41L4B,TNPO2,ZDHHC5,TP53I11,ZNF385A,FBXL19,NR1D1,CRHR1,CRMP1,PITPNM1,NCOR1,PPP2R2C,CS,PPP2R5D,PPP3CA,SEC24C,MICAL2,PRKACA,CNTNAP2,SLITRK5,PPP1R16B,ANKRD17,PRKCG,KDM4A,CTNND2,RTN4RL2,DAB2IP,CNNM2,SNPH,PHYHIP,BRINP1,ZNF362,DCX,PTMS,RASIP1,PTPRF,PTPRJ,PURA,ARHGAP44,DIAPH1,DLG2,ABHD8,NYAP1,RAB3A,SAP130,CDON,SHANK1,RARA,DTX1,DUSP8,SH2D3C,RFX1,RGS7,PHC1,TLNRD1,POLR1D,CNNM1,EFNA5,BRD2,EIF4G1,ELAVL3,MARK2,CTDSPL,EP300,EPB41L1,RAPGEFL1,EPHB6,GPHN,UBAP1,RTN2,RYR2,HMG20A,CACNG2,SATB1,LRFN5,SCN5A,SCN8A,FGD1,FGF14,SMPD3,FHL3,CX3CL1,AGAP2,TRIM46,NCOA2,FOXO3,ITGA11,SYT3,RNF44,PPM1E,ADGRL1,CNKSR2,NLGN1,FOXJ3,BAHD1,MAPRE3,CELF1,SLC16A2,SLCO2A1,SMARCA2,SMARCA4,KCNIP4,KDM2A,CACNG4,RIMS1,SNCB,SUFU,NALF2,NLK,GABBR1,RAI1,GABRA3,KCNH5,TRERF1,SOX12,NMNAT2,JPH4,PPRC1,GARS1,SRC,FRS3,MYOZ2,CAMTA2,NR6A1,LRRC4,CIC,STAC2,KIRREL3,CNTNAP5,RHOBTB2,SYN2,PPP1R9B,GNAO1,ADGRL3,HNF1A,JADE2,SYNE1,GRK5,ARHGEF12,RAPGEF1,GRIA1,GRIA3,GRIN1,GRIN2D,GRM1,GRM7,TERF2,GSK3B,NCS1,TFE3,ZFPM2,KCNH3,THPO,THRB,ZNF341,CELF3,ZNRF1,FBXL20,TNPO3,RBFOX2,HRH3,ZNF384,GGN,TRPC4,TSC1,HMGA1,SSBP3,HPCA,NAA35,NPDC1,YWHAB,JPH1,IGF1R,TNKS1BP1,IRS1,LRRTM1,ITPKA,PRDM8,KCNC1,KCNC2,KCNC3,KCND1,KCNH2,KCNJ4,PRRC2A,BAG6,CAMK1G,LASP1,MLLT10,JPH3
GO: Biological Process	GO:0007626	locomotory behavior		5.494e-12	4.58e-08	1.091e-09	1.048e-08	75	280	MAPT,BTBD9,MECP2,ADCY8,ADRA1B,NLGN2,ALK,GIT1,APBA1,APBA2,APLP2,ALS2,BHLHE40,ARRB2,ASTN1,ATP1A3,MYO5A,DAGLA,NOVA1,NPAS2,CACNA1A,CACNA1B,KALRN,OPRD1,MTA1,PRKN,GPR52,ZDHHC8,MTMR12,ZNF385A,NR1D1,CRHR1,NCOR1,MICAL2,DEPDC5,PUM1,DAB1,CKAP5,DBH,DBN1,DNM1,SAP130,SOBP,SEZ6L2,RCAN2,SEZ6,CEND1,SCN8A,FGF14,FHL1,NCOA2,AMBRA1,MTOR,SNCB,GNAO1,GNB3,ADGRL3,SIN3B,GRIN1,GRIN2A,GRIN2D,GRM1,GRM5,ATP13A2,TNR,SEZ6L,HTT,RASD2,TSC1,IDUA,LRRTM1,KCND2,PAK5,CAMK1G,LSAMP
ToppCell Atlas	7747cef94c55144fddcd024a7495318357f1351b	Fetal_29-31_weeks-Epithelial-lung_neuroendocrine_cell_(PNEC)-D088|Fetal_29-31_weeks / Lineage, Cell type, age group and donor	Human Lung Cells in 3 Age Groups (Wang et al.)	5.507e-12	1.433e-07	1.194e-09	1.283e-08	46	130	VWA5B2,KCNH7,SYN3,SORCS1,GOLGA7B,UNC79,NOL4,KIF1A,BSN,CACNA1A,CDH18,DLGAP2,KCNB2,ERC2,CTNND2,DGKB,PTPRN,PTPRN2,TMEM145,DOCK3,HCN4,SEZ6L2,RGS7,SPRED3,SCN3A,FGF14,LINGO2,TMEM132D,RIMS1,UNC13A,UNC80,SRRM4,SPTBN2,SYN2,UNC5D,PCLO,GRIA2,GRIK2,AGBL4,RIMBP2,SEZ6L,KCNK12,FMN2,TMEM63C,DPP10-AS1,AP3B2
Pubmed	19156168	Pharmacogenetics of antipsychotic response in the CATIE trial: a candidate gene analysis.	Pubmed	5.669e-12	6.964e-07	5.804e-08	7.136e-07	37	92	ADCY1,ADCY2,ADCY8,ADCY9,CAMK2A,HTR3B,CHRM1,ZDHHC8,CHRM3,CHRM4,CHRNA2,CREBBP,DBH,GRIN3A,CACNG2,RIMS1,GRIA1,GRIA2,GRIA3,GRIN1,GRIN2A,GRIN2D,GRM1,GRM2,GRM5,GRM7,GRM8,GSK3A,GSK3B,HRH3,HRH2,HTR1B,HTR1E,HTR1F,HTR4,HTR6,SLC17A7
ToppCell Atlas	251e4046c5b7a06e451a14a010c636b60465f76c	Auditory_Cortex-Neuronal-Glutamatergic_Excit-GLUT_5-Exc_L3_LINC00507_PSRC1|Neuronal / Region, Lineage, Class, Subclass and Cluster	Human Multiple Cortical Areas SMART-seq	5.753e-12	1.497e-07	1.237e-09	1.33e-08	52	158	VWA5B2,CCDC85A,PIP5K1B,SHROOM3,PPFIA2,MLIP,TMEM108,HS6ST3,ADGRB3,CACNA1A,CACNB2,LDB2,CDH9,CDH10,CDH18,DLGAP1,CPNE8,KCNB2,SLIT2,PLEKHA5,CNGB1,FAM163A,PCED1B,RGS6,CTNND2,DAB1,DGKB,TESPA1,DIAPH2,GRM5P1,DTNB,RGS7,LRRTM4,LINGO2,NLGN1,EFR3B,NRG3,MYO16,PDZD2,EPHA6,CYP46A1,KIRREL3,TMEM131L,CUX2,GRIA2,GYPB,GYPE,R3HDM1,LINC01250,HPCAL1,HTR1E,LINC01122
ToppCell Atlas	5f6b2d7f80a8ee16651e304481d2da3fae313824	TCGA-Brain-Primary_Tumor-Low_Grade_Glioma-Oligodendroglioma|TCGA-Brain / Sample_Type by Project: Shred V9	TCGA OncoMap	5.906e-12	1.537e-07	1.26e-09	1.354e-08	49	144	KCNH7,SLC24A3,GPRIN1,SHC3,MARCHF4,UNC79,PDZD4,MADD,ZC3H12B,KSR2,INA,LINC01586,WSCD2,NRSN1,NCR3LG1,SNAP91,PTPRN2,GRIN3A,CELSR3,CLVS1,CACNG2,LRRTM4,SMPD3,RAB11FIP2,FRMPD1,UNC13A,UNC80,RAI2,GABBR1,GABRA3,MMP24,ABCC8,ZFR2,SLC9A7,CAMSAP2,LOC100130587,CUX2,TMEM151B,TNR,HRH3,SEZ6L,BASP1-AS1,NALF1,ADAM1B,KCNC1,SPRN,L1CAM,AFF3,TMEM63C
MicroRNA	mmu-miR-762		MirDB	5.976e-12	6.067e-08	5.142e-10	5.04e-09	95	385	ABR,LMTK3,MEN1,RNF150,GRK2,OSBPL5,KCNT1,PITPNM2,ZBTB4,KCNAB2,DENND1A,SEMA4G,CADM3,LRRC56,AP1M1,DAGLA,FMNL1,BTRC,CBFA2T3,CEP170B,PEX14,CLCN6,CLPTM1,PRRG3,RASAL2,FAM163A,SEPTIN5,COX10,CRAT,NCOR1,PPP2R5D,SEC24C,PPP1R16B,TANC2,ARHGAP32,SLC36A1,SPATA2,PTPRF,NECTIN1,DIAPH1,DLG2,LRRK1,STK40,KLHL26,ZER1,SMPD3,SEMA6B,ADGRL1,R3HDM2,CNKSR2,LINGO2,TMEM127,SH2B2,PACS1,FRMPD3,SUFU,FAM219A,WDTC1,XPO7,KIF21B,ILDR2,SPTB,IQSEC2,RAP1GAP2,TNRC6B,ABCG4,MMP24,TNRC18,ZFR2,GNAO1,JADE2,PHF24,LARP1,RAPGEF1,CRTC1,TTYH3,GRM2,PIP5K1C,GSK3A,FBXL16,AFAP1,ZNRF1,ASXL1,JMJD8,FBXO41,PRR14L,CELF5,SLC6A17,ANKS1B,KIF3C,WIPF2,SPRN,AFF3,BMERB1,PLEKHM3
Interaction	int:KALRN	KALRN interactions		6.052e-12	9.166e-08	1.018e-08	1.039e-07	33	77	GPRIN1,MAP3K9,GIT1,CAMSAP3,MYO5A,CACNA1A,KALRN,CAMK2A,SHISA7,INA,CDH10,DLGAP1,SIPA1L1,CTNND2,DAB2IP,LZTS3,IQSEC1,DLG2,DTNBP1,ATXN7,AGAP2,CNKSR2,SPTAN1,SPTBN1,IQSEC2,SPTBN2,GNB1,GRIA2,GRIA3,SPECC1L,AKAP11,TRIO,SYNPO
GO: Cellular Component	GO:0048786	presynaptic active zone		6.187e-12	6.509e-09	1.55e-10	1.168e-09	37	93	ADCY8,NR3C2,PPFIBP1,PPFIA2,CNTNAP1,APBA1,BSN,CACNA1A,CACNA1D,CDH2,CDH10,OTOF,RIMS4,ERC2,LRFN3,SNAP91,ARHGAP44,NECTIN1,RAB3A,STX1B,SCN8A,UNC13B,NCOA2,FLOT2,NTNG1,RIMS1,BRSK1,UNC13A,ERC1,IQSEC2,SYN1,GPER1,PCLO,GRM7,GRM8,RIMBP2,SLC17A7
MicroRNA	hsa-miR-7106-5p		MirDB	6.487e-12	6.587e-08	5.535e-10	5.426e-09	187	952	VWA5B2,MAPT,KDM5C,APOOL,RHBDD2,ADCY9,RNF157,SLC12A5,PRR12,SLC24A4,AP2A1,NR3C2,PITPNM2,ISLR2,KCNAB2,KIAA1549,APLP2,ALS2,CHST1,CPNE5,MARK4,CADM3,BCL9L,ATP7B,BCL9,NF2,NFIC,SPINDOC,ANKRD52,DAGLA,SDK1,CDK5R2,FOXK1,NOVA2,CACNA1B,NRF1,NTRK3,KSR2,MAP3K14,HECTD4,SHISA7,FURIN,SYNGR1,DLG5,CACNA2D2,EPS15L1,R3HDM4,DDA1,PIK3CD,STRN4,TOLLIP,PLEKHA5,BMP8A,ARIH1,PURG,PACSIN1,CENPO,ZNF385A,GABBR2,FOXP4,CS,CSNK1G3,PRKACA,CNTNAP2,PLXNA4,DEPDC5,MAPK13,DAB2IP,CNNM2,LZTS3,BCORL1,SIDT1,ARHGEF11,STK35,DCX,NCR3LG1,PTPRJ,NECTIN1,ARNT2,IQSEC1,OXSR1,DNM1,DMWD,CDON,IQSEC3,USB1,DUSP8,RFX1,CACNG7,EFNA5,TMEM132E,MARK2,ANKRD13B,TCP11L1,WWC2,NRSN2,CORO2B,FBXL18,ZER1,SMPD3,TMEM164,CX3CL1,FKBP1A,VPS26B,NACC1,ADGRL1,CLSTN1,CYFIP2,PACS1,BICDL1,GPR153,SLCO2A1,EFR3B,KDM2A,KLHDC10,NFAT5,NALF2,PDE7B,ILDR2,NMNAT2,JPH4,SRRM4,ARHGAP26,SPTB,SIPA1L3,MYOZ2,DDN,CAMTA2,GDI1,AHDC1,CSDC2,MPRIP,XYLT1,STK4,ABCG4,STAC2,SEPTIN3,UBXN2B,TNRC6A,RPRD2,GNAO1,GNB3,TAPBP,CTXN1,GPC1,EHBP1,USP22,MID2,SPPL3,ARHGEF12,PPP1R11,GRM5,PIP5K1C,PTPRT,AFAP1,NISCH,FBXL20,RNF24,ZNF454,HCFC1,ATXN2L,KLF8,TRAF3,INSYN1,NALF1,HPCAL1,UBP1,COPS7B,TMEM265,USP4,SMAP2,TOM1L2,VIPR2,IDUA,KIAA1671,RAB15,KCND1,KCNQ2,KIF5A,ENTPD7,L1CAM,TMEM63C,PTCHD4,KY,PIANP,SFXN3,LSAMP
GO: Biological Process	GO:0035249	synaptic transmission, glutamatergic		6.538e-12	5.45e-08	1.268e-09	1.218e-08	40	106	SHC3,NLGN2,TSHZ3,CNIH2,DGKZ,ALS2,CACNA1A,KALRN,CCKBR,PRKN,CDH2,PRKACA,CLSTN3,SHANK1,CACNG8,CACNG7,DTNBP1,CACNG3,CACNG2,UNC13B,NLGN1,CACNG4,UNC13A,IQSEC2,SYT1,GRIA1,GRIA2,GRIK1,GRIK2,GRIK5,GRIN1,GRIN2D,GRM1,GRM2,GRM5,GRM7,GRM8,TNR,HTR1B,SLC17A7
Coexpression Atlas	Facebase_RNAseq_e10.5_Olfactory Pit_2500_K2	FacebaseRNAseq_e10.5_Olfactory Pit_top-relative-expression-ranked_2500_k-means-cluster#2	FaceBase_RNAseq	6.817e-12	2.804e-08	2.505e-09	2.23e-08	130	609	DPF1,SYN3,MAP1A,MAP2,MARK1,USP11,ACVR1,LMTK3,SHC3,CCDC85A,RNF157,CRACD,MGAT3,TLE5,PCDH19,SIPA1L2,PCDH10,SORBS2,LRRN1,ZSWIM5,PPFIA2,LRRC4C,CWC22,SEMA4G,MADD,NCOA1,ASTN1,PHACTR1,KIF1A,ADGRB3,MTMR1,CACNA1A,CACNB1,HECTD4,ZNF786,NUMBL,CHD3,SLIT2,NRXN3,KIAA1549L,SLC22A8,GPR171,IGLON5,RASAL2,SLC25A27,SEPTIN5,ZNF316,POU6F1,C2CD3,RALGPS1,SETBP1,LRRTM2,LPIN2,CNTNAP2,ERC2,SLC36A1,TOX,MDGA2,BRINP1,DCC,JAKMIP2,DCX,RUSC2,FBXO25,SRGAP3,STMN3,DENND4B,ARNT2,MAMLD1,SYT16,MLXIPL,ELAVL3,RTN1,RTN2,CLVS1,STX1B,NRSN2,MED12L,FOXG1,UNC13B,SEMA6C,PRR36,DPYSL4,NBEA,NLGN1,CYFIP2,TRAK1,MAPRE3,CELF2,SCMH1,MAST1,CACNG4,MAPKBP1,NRG3,DCAF6,LHFPL4,SRRM4,SPTBN2,SRC,XYLT1,ABCG4,SEPTIN3,GSE1,FAM168A,SYN1,TMEM178B,CUX2,PCLO,TMEM151B,GRIK2,GRINA,CMIP,NPTXR,CELF3,RNF24,TOX2,NR2C2,PLD3,CEMIP2,HPCA,MGAT5B,PLPPR2,CELF5,ATCAY,NPDC1,TRIM9,FMN2,BRINP3,WNK2,LSAMP
ToppCell Atlas	e34ea7014c5a059a7db38f78bd903cf02616ddd3	Striatum-Neuronal-Excitatory-eN3(Slc17a7_Gad1Gad2)|Striatum / BrainAtlas - Mouse McCarroll V32	Mouse Adult Brain Overview (690k cells, 9 regions, 565 cell clusters)	6.966e-12	1.813e-07	1.474e-09	1.584e-08	56	178	DPF1,ADD2,SLC24A4,KCNT1,CNIH2,CPNE5,PHACTR1,ADGRB2,CACNB1,NRGN,CAMK2A,RUNX1T1,CDH9,PDE2A,CHN1,CHRM1,OTOF,R3HDM4,NGEF,PPP3CA,SIPA1L1,WSCD2,ERC2,PRKCG,PHYHIP,PLPPR4,SYT16,GPHN,SNAI3,CACNG3,SCN3A,SMPD3,BAIAP2,CX3CL1,FKBP1A,AGAP2,RAB11FIP2,CNKSR2,CELF1,MAST3,JPH4,DDN,ARHGEF9,FNDC9,CTXN1,GRIA2,GRIN1,GRIN2A,GRM5,GRM7,RASD2,HPCA,CELF5,ITPKA,KCNH1,CRACDL
ToppCell Atlas	07fbfe390f60ff77a2668e46c81a2e731ff39c34	SmallIntestine_GW_trimst-2-Neuronal-neurons_B-Branch_B2_(eMN)|SmallIntestine_GW_trimst-2 / Per Region, Age_group, Lineage, cell class, cell type	Cells of the human intestinal tract mapped across space and time	7.111e-12	1.851e-07	1.493e-09	1.604e-08	48	140	MAP6,MAPT,ADD2,UNC5A,MARCHF4,ATP1A3,CADM3,KIF1A,FXYD7,CDK5R2,CACNA1B,KSR2,INA,HTR3B,CRABP1,C1QL2,PPP2R2C,CHD5,LHFPL5,NRSN1,DCX,SNAP91,MYT1L-AS1,DOCK3,TLCD3B,DPP6,EEF1A2,ELAVL3,CEND1,RTN1,SYT3,HECW1,SRRM4,CNTNAP5,SEPTIN3,ZFR2,GNAZ,PCLO,GRM1,SEZ6L,ATCAY,ANKS1B,KCND2,KIF5A,PAK5,L1CAM,CAMK2N2,JPH3
Coexpression Atlas	PCBC_SC_CD34+_1000	Progenitor-Cell-Biology-Consortium_StemCell_CD34+_top-relative-expression-ranked_1000	PCBC	7.308e-12	3.007e-08	2.505e-09	2.23e-08	118	535	SYN3,CSMD2,ADCY2,ADCY8,ADD2,UNC5A,NLGN4X,SCAMP5,MIR3620,PDZD4,CPNE9,LRRN1,KIF1A,FXYD7,CACNA1G,BSN,NOS2,HCN1,SHISA9,KCNQ4,DLGAP1,CACNA2D2,OVOL2,DLGAP3,DBNDD1,ST8SIA5,IGLON5,EPB41L4B,PACSIN1,MYRIP,CRABP1,CHD5,RIMS4,CNTNAP2,PPP1R16B,ERC2,PRKCG,RTN4RL2,BRINP1,JAKMIP2,CABYR,PLPPR4,TMEM145,NKAIN1,TLCD3B,HCN4,KHDRBS2,ZMAT4,SEZ6L2,PHC1,MLXIPL,SEZ6,SNAI3,SYT3,PPM1E,CNKSR2,SLC8A2,BICDL1,TMEM132D,MAST1,CACNG4,IGSF9B,SNCB,NALF2,UNC13A,INPP5J,GABRA3,KIF21B,NMNAT2,JPH4,TCERG1L,LHFPL4,HECW1,EPHA6,FSTL4,NR6A1,ST14,MMP24,SEPTIN3,ABCC8,ZFR2,ADAMTS16,RPS6KA6,SYN1,SYT1,TMEM151B,FAM189A1,PCDHA12,PCDHA11,TERF1,GRPR,GALNT17,LINGO1,ANKRD24,IGSF21,HRH3,RASD2,ADAMTS19,TRPC4,TDRG1,SBK1,CELF5,VIPR1,VIPR2,RBFOX3,ATCAY,KCNK12,JPH1,KCND2,GAL3ST3,KCNQ2,KIF5A,RGS7BP,LRRC4B,CAMK2N2,M1AP,AP3B2,JPH3
MicroRNA	hsa-miR-6846-5p		MirDB	7.729e-12	7.847e-08	6.539e-10	6.41e-09	75	276	ASIC1,ELFN2,SCAMP5,PCDH19,MRTFA,ZBTB4,KCNAB2,ATP1A3,HCN2,NFIC,FOXK1,NOVA2,CACNB3,CBL,SYT7,KCNQ4,PALM,PCDH1,CDK16,MAGI1,PDE4A,CHN1,HS6ST1,SEPTIN5,CRHR1,NCOR2,FOXP4,PRKACA,GSG1,CTIF,ZNF362,RUSC2,DNM1,RARA,DUSP8,ELAVL3,ANKRD13B,SPRED3,ZBTB7A,SMPD3,BAIAP2,FHL1,EDC3,NACC1,NTNG1,ADGRL1,RPUSD1,SLC8A2,SLC9A1,SLCO2A1,SLX4,FAM219A,SOX12,HECW1,IQSEC2,CPLX1,TNRC18,GSE1,PPP1R9B,GRIK2,TTYH3,ZNF865,CABIN1,ATXN2L,RUSC1,SBK1,UBE3A,FBXO41,OSBP2,EEFSEC,SGPP2,NKD2,BMERB1,KMT2D,LRP3
MicroRNA	hsa-miR-361-3p:PITA	hsa-miR-361-3p:PITA_TOP	PITA	7.938e-12	8.06e-08	6.661e-10	6.53e-09	49	145	HIPK1,KDM5C,PRR12,AP2A1,NLGN2,PDZD4,ATP1A3,DAGLA,BTRC,SYT7,DYRK1B,CACNA2D2,SCAF1,NRXN2,SLC35F3,MINK1,FBXL19,CDC42BPB,SH2B1,PPP3CA,TANC2,RNF10,DLG2,RARA,PRRT2,EIF4G1,ELAVL3,EP300,ANKRD13B,AGAP3,SYT3,NFAT5,FAM219A,WDTC1,XPO7,SRC,MMP24,GSE1,PPP1R9B,LARP1,FBXL16,ZNF384,TRAF3,PLD3,CEMIP2,TRIM9,BRPF1,MLLT10,CCDC120
Mouse Phenotype	MP:0001360	abnormal social investigation		8.316e-12	4.775e-08	2.388e-09	2.204e-08	46	125	SYN3,MAP6,KDM5C,ELFN2,MECP2,LRFN2,LRRC7,NLGN2,PRSS12,APBA2,NRCAM,CAMK2A,DLGAP2,DLGAP1,CBARP,KIF3B,NRXN2,MAGED1,CREBBP,CRHR2,CNTNAP2,ARHGAP32,BRINP1,SRGAP3,EIF4G1,SH3RF2,DLGAP4,NBEA,NLGN1,IQSEC2,SRC,CDKL5,SYN1,SYN2,GNAO1,GRIA1,CRTC1,GRIN1,GRPR,HIVEP2,TRPM2,TSC1,TSC2,LRRTM1,L1CAM,PIANP
ToppCell Atlas	7b2cd0c618ed081223343f3bec2244c8723c9a31	facs-Brain_Non-Myeloid-Cerebellum-3m-Neuronal|Brain_Non-Myeloid / Brain_Non-Myeloid_Brain_Myeloid - method, tissue, subtissue, age, lineage, cell ontology and free annotation	Mouse Aging Atlas- Tabula Muris Senis	8.386e-12	2.183e-07	1.746e-09	1.876e-08	54	169	ADARB1,ADCY1,ADCY2,SLC12A5,NWD2,GOLGA7B,UNC79,TMEM108,ATP1A3,CADM3,NEUROD2,CACNA1I,HCN1,CDH12,NDST3,NRXN3,TMEM229B,RGS6,CNTNAP2,PHYHIP,STMN3,DNM1,SHANK1,DPP6,RASGRF1,EEF1A2,RTN1,RYR2,SCN8A,FGF14,NTNG1,CNKSR2,RPH3A,RIMS1,SNCB,UNC80,CPLX1,SEPTIN3,SYN2,SYT1,MTCL1,UNC5D,TMEM151B,GRIA2,GRM1,GRM8,GSG1L,KCNK12,DISP2,ZNF385B,KCNC1,TMEM178A,SLC17A7,KIF5A
GO: Molecular Function	GO:0005216	ion channel activity		8.478e-12	1.478e-08	2.463e-09	1.98e-08	93	384	KCNH7,ASIC1,SLC24A3,SLC24A4,KCNT1,STIM2,KCNAB2,MT-ATP8,ATP5F1D,FXYD7,HCN2,CACNA1I,CACNA1G,CACNA1A,CACNA1B,CACNA1D,CACNB1,CACNB2,CACNB3,HCN1,KCNQ4,HTR3B,CACNA2D2,KCNB2,CHRNA2,CLCN6,CNGB1,KCNV2,SLC26A8,GRIN3A,DPP6,RASA1,HCN4,CALHM2,CACNG8,CACNG7,TMEM63B,RYR2,CACNG3,CACNG2,SCN3A,SCN5A,SCN8A,FGF14,FKBP1A,KCNIP4,CACNG4,NALF2,UNC80,CACNA2D3,GABRA3,KCNH5,GABRB1,GABRG3,ERC1,STIM1,ABCC8,GRIA1,GRIA2,GRIA3,GRIK1,GRIK2,GRIK5,TTYH3,GRIN1,GRIN2A,GRIN2D,GRINA,GRM7,NCS1,KCNH3,TRPC4,TRPM2,NALF1,KCNQ5,HTR1B,KCNK12,KCNA2,KCNC1,KCNC2,KCNC3,KCNC4,KCND1,KCND2,KCNH1,KCNH2,KCNJ4,KCNN1,KCNN2,SLC17A7,KCNQ2,WNK2,TMEM63C
MicroRNA	mmu-miR-7069-5p		MirDB	8.559e-12	8.69e-08	7.123e-10	6.983e-09	65	224	ASIC1,UBN2,MEF2D,PCDH19,KCNAB2,PDE8B,NFIC,CSNK1G1,ANKRD52,KIFC2,ZNF827,DLGAP1,HS6ST1,TP53I11,CRHR1,TMEM229B,FOXP4,CSTF2,ABITRAM,SRGAP3,NECTIN1,DPP6,ANKRD13B,KIAA0319L,SPRED3,ZBTB7A,CHST12,LRRN2,FHL3,CX3CL1,FRMD4A,SCMH1,FAM222B,SNCB,NRG3,KDM4B,SOX12,SETD1B,ARHGAP26,IQSEC2,NR6A1,KIRREL3,TNRC18,PNPLA6,DNMBP,TTC28,JADE2,GRIK2,TTYH3,GRM2,CMIP,HABP2,RBFOX2,KLF8,RUSC1,UBE3A,PLPPR2,ZNF574,SLC6A17,PRDM8,ZSWIM4,SPRN,BMERB1,LRRC4B,CAMK2N2
ToppCell Atlas	08bee924a2654e05df3b39e8a51f93c8b3472175	Brain_organoid-organoid_Tanaka_cellReport-2m-Neuronal-Interneuron|2m / Sample Type, Dataset, Time_group, and Cell type.	Integration of Four Brain Organoid Datasets and One Fetal Brain Dataset	9.138e-12	2.379e-07	1.888e-09	2.028e-08	57	184	ASIC1,MAPT,USP11,LRTM1,SLC12A5,CD200,AMPH,SORBS2,NYAP2,PRSS12,PPFIA2,ASNS,RERE,ATP1A3,CADM3,NOL4,CACNA1G,RUNX1T1,INA,CDH10,NRXN3,CNRIP1,CRMP1,VSTM2L,CHD5,NRSN1,NOS1AP,DCX,NSD3,NTM,RAB3A,TLCD3B,SUSD4,ZMAT4,ELAVL3,DMTN,RCAN2,RTN1,CACNG2,BASP1,EVL,TUBB,LINGO2,CACNA2D3,SRRM4,SYT1,GNAO1,CCNI,GRIA2,GRM5,CELF3,IGSF21,RBFOX2,CELF5,YWHAB,LINC00632,PAK5
Coexpression Atlas	Facebase_RNAseq_e10.5_Mandibular Arch_2500_K5	FacebaseRNAseq_e10.5_Mandibular Arch_top-relative-expression-ranked_2500_k-means-cluster#5	FaceBase_RNAseq	9.5e-12	3.908e-08	3.006e-09	2.676e-08	134	637	DPF1,SYN3,MAP1A,MAP2,MARK1,USP11,SLC24A3,ACVR1,LMTK3,SLITRK1,CCDC85A,RNF157,MGAT3,PCDH19,SIPA1L2,PCDH10,LTBP4,LRRN1,PPFIA2,LRRC4C,CWC22,SEMA4G,MADD,NCOA1,ASTN1,PHACTR1,CADM3,ADGRB3,MTMR1,CACNA1A,CACNB1,HECTD4,ZNF786,CDH4,NUMBL,CHD3,SLIT2,KIAA1549L,SLC22A8,NRXN2,PRRG3,GPR171,SLC25A23,IGLON5,PLXNA2,SLC25A27,ZNF316,POU6F1,C2CD3,RALGPS1,SETBP1,LRRTM2,LPIN2,CNTNAP2,ERC2,NOS1AP,EPC2,SLC36A1,TOX,MDGA2,BRINP1,DCC,JAKMIP2,DCX,RUSC2,FBXO25,SRGAP3,DENND4B,ARNT2,IQSEC1,DLX2,SHANK1,MAMLD1,PRRT2,SYT16,MLXIPL,CACNG7,ELAVL3,TCP11L1,CEND1,RTN1,STX1B,NRSN2,LRRTM4,FOXG1,SEMA6C,PRR36,DPYSL4,ADGRL1,FHOD3,NLGN1,TRAK1,MAPRE3,SCMH1,MAST1,CACNG4,MAPKBP1,NRG3,TRERF1,DCAF6,LHFPL4,SRRM4,LRCH1,CSDC2,XYLT1,ABCG4,SEPTIN3,FAM168A,PLEKHM2,SYN1,TMEM178B,CUX2,PCLO,TMEM151B,GRINA,LINGO1,NPTXR,NR2C2,PLD3,HPCA,MGAT5B,PLPPR2,CELF5,ATCAY,NPDC1,TRIM9,FMN2,BRINP3,SPIRE1,LRRTM1,C1orf21,WNK2,PIANP,LSAMP
MicroRNA	hsa-miR-637		MirDB	9.519e-12	9.665e-08	7.858e-10	7.703e-09	89	354	MAP1A,MAPT,BTBD9,LMTK3,ADCY1,MECP2,MEF2D,ADD2,GRAMD1B,MRTFA,CNIH2,CNTNAP1,RERE,DAGLA,CACNA1A,DYRK1B,CACNA2D2,WIZ,CNGB1,FAM163A,SEPTIN5,PACSIN1,FOXP4,TENM4,MICAL2,WSCD2,LZTS3,ASAP1,RUSC2,NECTIN1,SHANK1,IQSEC3,SLC25A42,RARA,DTNB,DUSP8,POLR1D,CNNM1,STK40,RBM41,TMEM63B,SNAI3,CLVS1,SPRED3,ZBTB7A,SCN8A,BAIAP2,TBC1D22B,BTBD2,CLSTN1,PACS1,SLC8A2,SNCB,FAIM2,UNC13A,XPO7,IQSEC2,MYOZ2,SRM,TNRC6B,NR6A1,CIC,TNRC18,SEPTIN3,SIK2,PPP1R9B,MGRN1,JADE2,PCDHGA9,PCDHGA6,PCDHGA5,PCDHGA1,CRTC1,GRIK5,GRIN1,AFAP1,LZTS1,RBFOX2,TRAF6,TOM1L2,KIAA1671,KNDC1,SLC6A17,CDK11A,KCNC1,LASP1,ZMIZ1,LY6E,SMAD3
ToppCell Atlas	8821574d17b55dfea3ca0204e6b4c0ca6b19588a	Neuronal-Excitatory-eA(LAMP5_LINC00507)-FREM3-|Neuronal / cells hierarchy compared to all cells using T-Statistic	Human Adult Brain MTG	9.526e-12	2.48e-07	1.907e-09	2.049e-08	48	141	NWD2,SLC24A4,SHROOM3,MLIP,HS6ST3,ZBTB7C,CAMK2A,CDH12,CPNE8,COL26A1,NDST3,SLIT2,CFAP299,CNGB1,ONECUT2,COL5A2,RGS6,DGKB,KCTD1,TESPA1,DIAPH2,CCDC88C,RCAN2,SH3RF2,MED12L,NTNG1,PDE7B,PDZD2,TCERG1L,EPHA6,CYP46A1,RFTN1,ZNF469,CUX2,CDH22,LZTS1,GYPB,GYPE,R3HDM1,LINC01250,IQCJ,MGAT5B,LINC02669,ITPKA,C14orf132,LAMB1,CRACDL,SMAD3
ToppCell Atlas	ad6f1d4d7f5d7bab2ba2e4fff58c535290065c0e	Neuronal-Excitatory-eA(LAMP5_LINC00507)-FREM3|Neuronal / cells hierarchy compared to all cells using T-Statistic	Human Adult Brain MTG	9.526e-12	2.48e-07	1.907e-09	2.049e-08	48	141	NWD2,SLC24A4,SHROOM3,MLIP,HS6ST3,ZBTB7C,CAMK2A,CDH12,CPNE8,COL26A1,NDST3,SLIT2,CFAP299,CNGB1,ONECUT2,COL5A2,RGS6,DGKB,KCTD1,TESPA1,DIAPH2,CCDC88C,RCAN2,SH3RF2,MED12L,NTNG1,PDE7B,PDZD2,TCERG1L,EPHA6,CYP46A1,RFTN1,ZNF469,CUX2,CDH22,LZTS1,GYPB,GYPE,R3HDM1,LINC01250,IQCJ,MGAT5B,LINC02669,ITPKA,C14orf132,LAMB1,CRACDL,SMAD3
ToppCell Atlas	9c89e91bb630cc306a820927a36ea6fb3d13e9d7	Neuronal-Excitatory-eA(LAMP5_LINC00507)-FREM3---L2-3|Neuronal / cells hierarchy compared to all cells using T-Statistic	Human Adult Brain MTG	9.526e-12	2.48e-07	1.907e-09	2.049e-08	48	141	NWD2,SLC24A4,SHROOM3,MLIP,HS6ST3,ZBTB7C,CAMK2A,CDH12,CPNE8,COL26A1,NDST3,SLIT2,CFAP299,CNGB1,ONECUT2,COL5A2,RGS6,DGKB,KCTD1,TESPA1,DIAPH2,CCDC88C,RCAN2,SH3RF2,MED12L,NTNG1,PDE7B,PDZD2,TCERG1L,EPHA6,CYP46A1,RFTN1,ZNF469,CUX2,CDH22,LZTS1,GYPB,GYPE,R3HDM1,LINC01250,IQCJ,MGAT5B,LINC02669,ITPKA,C14orf132,LAMB1,CRACDL,SMAD3
ToppCell Atlas	96b1d2e70fbbba744fd4356a70efcf356aca9abc	Neuronal-Excitatory-eA(LAMP5_LINC00507)-FREM3--|Neuronal / cells hierarchy compared to all cells using T-Statistic	Human Adult Brain MTG	9.526e-12	2.48e-07	1.907e-09	2.049e-08	48	141	NWD2,SLC24A4,SHROOM3,MLIP,HS6ST3,ZBTB7C,CAMK2A,CDH12,CPNE8,COL26A1,NDST3,SLIT2,CFAP299,CNGB1,ONECUT2,COL5A2,RGS6,DGKB,KCTD1,TESPA1,DIAPH2,CCDC88C,RCAN2,SH3RF2,MED12L,NTNG1,PDE7B,PDZD2,TCERG1L,EPHA6,CYP46A1,RFTN1,ZNF469,CUX2,CDH22,LZTS1,GYPB,GYPE,R3HDM1,LINC01250,IQCJ,MGAT5B,LINC02669,ITPKA,C14orf132,LAMB1,CRACDL,SMAD3
MicroRNA	AGGGCAG,MIR-18A:MSigDB	AGGGCAG,MIR-18A:MSigDB	MSigDB	1.017e-11	1.032e-07	8.276e-10	8.113e-09	42	114	MAPT,ZFYVE1,ZBTB4,SEMA4G,ZC3H12B,NF2,C12orf40,FURIN,CSNK1D,CSNK2A2,PCDHA9,TLN2,CITED2,SMPD3,TRAF7,BAHD1,CYFIP2,SLC8A2,KDM2A,MAPKBP1,JPH4,FSTL4,MAPK8IP3,ZCCHC14,TTBK1,PCDHA13,PCDHA12,PCDHA11,PCDHA10,PCDHA8,PCDHA7,PCDHA6,PCDHA5,PCDHA4,PCDHA3,PCDHA2,PCDHA1,KCNH3,HIRA,EIF4ENIF1,RAPH1,SNX27
MicroRNA	mmu-miR-7016-5p		MirDB	1.019e-11	1.035e-07	8.276e-10	8.113e-09	93	377	ACVR2A,MECP2,MEF2D,RNF150,AP2A1,MAP3K9,ULK1,DOC2B,RANBP10,GIT1,BHLHE40,ARHGDIA,BRINP2,NHSL2,CSNK1G1,BSN,ZNF598,NOS2,BTRC,NOVA2,CACNA1B,SHISA7,C16orf46,GPR173,CHD3,KIF3B,PLAGL2,IGLON5,UBQLN2,TNPO2,MINK1,MYRIP,C20orf96,PLXNA4,DEPDC5,SMCR8,PHYHIP,DAPK1,STK35,NECTIN1,ARNT2,DIAPH2,XYLB,SOBP,FAM78B,PRRT2,FRY,ELAVL3,MARK2,DMTN,SF3B4,RYR2,NCOA2,ADGRL1,CLSTN1,BAHD1,SLC7A1,SLC8A2,UBE2O,SMARCD1,NFAT5,WDTC1,SOX12,SETD1B,LHFPL4,RAP1GAP2,TNRC6B,CAMTA2,GPATCH8,MPRIP,FNDC9,CLEC16A,CUX2,USP22,TTC28,IKZF4,GALNT17,THRB,RBFOX2,HTT,RUSC1,UBE3A,HRH2,SMAP2,JPH1,TNKS1BP1,LRRTM1,PRDM2,KCND1,KIF5A,TET3,LASP1,PIANP
ToppCell Atlas	d682d46bcb8dfbd201792f4de85510edc41d3c9a	SmallIntestine_GW_trimst-2-Neuronal-neurons_A|SmallIntestine_GW_trimst-2 / Per Region, Age_group, Lineage, cell class, cell type	Cells of the human intestinal tract mapped across space and time	1.149e-11	2.99e-07	2.282e-09	2.452e-08	56	180	ABCA3,MAP2,MAPT,C4orf50,GPRIN1,ADD2,SCAMP5,ISLR2,TMEM108,HS6ST3,CADM3,KIF1A,FXYD7,CACNA1B,OPRD1,INA,CDH2,DLGAP2,TMEM59L,CNGB1,FAM163A,CRABP1,CHD5,NRSN1,DCX,DLG2,DLX2,TLCD3B,DPP6,FAM78B,EEF1A2,ELAVL3,RTN1,CLVS1,SCN5A,FGF14,FHOD3,MAST1,NMNAT2,SRRM4,CNTNAP5,SYN2,SYT1,GNAO1,TMEM178B,CUX2,TMEM151B,CELF3,RIMBP2,SBK1,CELF5,ATCAY,MIR137HG,KCND2,KIF5A,L1CAM
Coexpression Atlas	PCBC_SC_blastocyst_500	Progenitor-Cell-Biology-Consortium_StemCell_fromBlastocyst-derived-humanEmbryonicStemCells_top-relative-expression-ranked_500	PCBC	1.226e-11	5.045e-08	3.604e-09	3.207e-08	69	253	SYN3,ADCY2,ADD2,UNC5A,NLGN4X,PDZD4,CPNE9,LRRN1,KIF1A,FXYD7,OVOL2,DLGAP3,IGLON5,EPB41L4B,PACSIN1,CRABP1,RIMS4,CNTNAP2,BRINP1,TMEM145,NKAIN1,TLCD3B,DPP6,HCN4,PHC1,MLXIPL,SEZ6,SYT3,PPM1E,SLC8A2,TMEM132D,IGSF9B,SNCB,UNC13A,GABRA3,TCERG1L,LHFPL4,NR6A1,MMP24,SEPTIN3,ABCC8,ZFR2,ADAMTS16,UNC5D,TMEM151B,PCDHA11,TERF1,GRPR,GALNT17,LINGO1,ANKRD24,IGSF21,HRH3,ADAMTS19,TRPC4,SBK1,CELF5,VIPR2,RBFOX3,ATCAY,KCNK12,CCDC177,KCND2,GAL3ST3,KCNQ2,KIF5A,CAMK2N2,M1AP,JPH3
ToppCell Atlas	b87fc63f9e35dfcfc46cb129ea569e73c5e018bb	facs-Brain_Non-Myeloid-Striatum-24m-Neuronal-SPN_Neuron_STR|Brain_Non-Myeloid / Brain_Non-Myeloid_Brain_Myeloid - method, tissue, subtissue, age, lineage, cell ontology and free annotation	Mouse Aging Atlas- Tabula Muris Senis	1.272e-11	3.31e-07	2.488e-09	2.674e-08	48	142	LRTM1,TENM2,SLC12A5,SLC24A4,LRRC7,DOC2B,CNIH2,CPNE5,DLGAP2,CACNA2D2,CHRM1,CHRM4,NECAB2,RAB36,CNTNAP2,WSCD2,ERC2,TRANK1,KHDRBS2,CNNM1,SEZ6,CACNG3,NRSN2,SH3RF2,LRFN5,ITGA11,IGSF9B,PDE7B,CACNA2D3,TRERF1,SRRM4,SGCZ,ABCC8,GRIK2,GRM5,KCNH3,KLF8,TRPC4,TRPM2,HPCA,KCNQ5,FBXO41,XKR6,ITPKA,FAM78A,KCNJ4,KCNQ2,CRACDL
ToppCell Atlas	b96a48552f4236a95bbcdce2f1b05041086d7101	facs-Brain_Non-Myeloid-Striatum-24m-Neuronal-medium_spiny_neuron|Brain_Non-Myeloid / Brain_Non-Myeloid_Brain_Myeloid - method, tissue, subtissue, age, lineage, cell ontology and free annotation	Mouse Aging Atlas- Tabula Muris Senis	1.272e-11	3.31e-07	2.488e-09	2.674e-08	48	142	LRTM1,TENM2,SLC12A5,SLC24A4,LRRC7,DOC2B,CNIH2,CPNE5,DLGAP2,CACNA2D2,CHRM1,CHRM4,NECAB2,RAB36,CNTNAP2,WSCD2,ERC2,TRANK1,KHDRBS2,CNNM1,SEZ6,CACNG3,NRSN2,SH3RF2,LRFN5,ITGA11,IGSF9B,PDE7B,CACNA2D3,TRERF1,SRRM4,SGCZ,ABCC8,GRIK2,GRM5,KCNH3,KLF8,TRPC4,TRPM2,HPCA,KCNQ5,FBXO41,XKR6,ITPKA,FAM78A,KCNJ4,KCNQ2,CRACDL
Mouse Phenotype	MP:0001468	abnormal temporal memory		1.367e-11	7.849e-08	3.738e-09	3.451e-08	59	186	MAP2,MAPT,KDM5C,BTBD9,MECP2,ADD2,LRFN2,NLGN2,KCNT1,AMPH,SORBS2,GIT1,KCNAB2,ASNS,TMEM108,ATP1A3,BRAF,NPAS2,CACNB3,NRGN,KALRN,CAMK2A,SHISA7,CHRM3,ZDHHC5,GABBR2,CREBBP,NCOR1,PRKCG,CTNND2,ZNF804A,PGBD5,RASGRF1,EIF4G1,EIF2AK4,ESR2,DTNBP1,NBEA,SLC8A2,RAI1,EPHA6,CDKL5,SYN2,GRIK2,GRIN2A,GRM1,GRM5,GRM7,GSK3B,KCNH3,TSPAN7,INSYN1,TSC2,UBE3A,SPIRE1,LRRTM1,KCNN2,SLC17A7,KMT2D
GO: Biological Process	GO:0007420	brain development		1.388e-11	1.158e-07	2.631e-09	2.527e-08	196	1043	ABR,MAPT,ACVR1,ACVR2A,BTBD9,ADARB1,ADCY1,MECP2,MEN1,MRTFB,NLGN4X,PCDH19,NLGN2,ULK1,ALK,MRTFA,ATRN,GIT1,APLP2,CASK,ARRB2,MT-CO1,MT-ND4,NCOA1,TMEM108,RERE,ATP1A3,PHACTR1,MYH10,KIF1A,HCN2,BCR,NEUROD2,PYGO2,LDB1,NF2,AP1M1,CDK5R2,CACNA1A,NRGN,OGDH,INA,NEURL1,PRKN,PBX2,CDH2,DLG5,NUMBL,PFDN1,SLIT2,NME7,PLXNA2,MBOAT7,POU6F1,CRHR1,CRHR2,PITPNM1,NCOR1,NCOR2,C2CD3,PPP3CA,CSNK1D,CSNK2A2,CHD5,CNTNAP2,PLXNA4,SLITRK5,RAPGEF2,RTN4RL2,MAP2K5,DAB2IP,SETD1A,CNNM2,SNPH,TOX,DAB1,MDGA2,KCTD1,DBN1,DCC,DCX,PTPRS,NTM,ARNT2,SEC16A,DIAPH1,DLX2,CDON,SHANK1,YPEL3,TLCD3B,RARA,SEZ6L2,RGS7,EFNA5,EFNB2,BRD2,CELSR2,MAP1S,MACO1,JHY,SEZ6,ESR2,CEND1,DTNBP1,BASP1,SEC24B,SCN5A,MED12L,MACROH2A2,BAIAP2,POMK,FOXG1,NCOA2,FOXO3,ZDHHC16,ADGRL1,RPH3A,SLC8A2,BICDL1,CELF1,SLC16A2,MTOR,ZNF335,SMARCA4,MAST1,NRG3,FAIM2,MYO16,KDM1A,NLK,STK36,NCOA6,MYCBP2,SRRM4,SPTBN2,SRC,KAT2A,NR6A1,CIC,MAPK8IP3,IGSF10,KIRREL3,TTBK1,SYT1,GMDS,PPP1R9B,DCLK2,GNAO1,GNAQ,ADGRL2,ADGRL3,ZEB1,GPER1,GRIN1,GRIN2A,GRIN2D,ARHGAP35,ATP13A2,GSK3B,CDH22,POMGNT2,TNR,RBFOX2,HRH3,SEZ6L,HTT,NR2C2,KLF8,TSC1,SSBP3,TTN,HPCA,UBE3A,HSD3B1,HTR6,RTN4RL1,IGF1R,KNDC1,SLC6A17,RTN4R,PRDM8,KCNC1,CLPB,KCNC2,KCNC4,KCNH1,KCNH2,SLC17A7,KIF5A,BAG6,BMERB1,LAMB1,LAMC1,ZMIZ1,KMT2D
Mouse Phenotype	MP:0002207	abnormal long term potentiation		1.444e-11	8.292e-08	3.769e-09	3.48e-08	60	191	ASIC1,MAPT,BTBD9,MECP2,ADD2,LRFN2,SIPA1L2,ADGRB1,WASF1,NOVA2,CACNA1B,CACNB3,NRGN,KALRN,CAMK2A,SHISA7,CHRNA2,NRXN3,KIF3B,ROCK2,CRMP1,PRKCG,CTNND2,DGKB,DPP6,RASGRF1,CACNG8,EIF4G1,EIF2AK4,ESR2,FGF14,BAIAP2,DPYSL4,NBEA,CLSTN1,SLC8A2,GABBR1,ARHGEF9,GRIA1,GRIA2,GRIA3,GRIK1,GRIK2,GRIN1,GRIN2A,GRM1,GRM5,PTPRT,KCNH3,THRB,TSPAN7,TSC2,SYNPO,UBE3A,ITPKA,KCNN2,SLC17A7,STXBP5,LRRC4B,LIMK1
MicroRNA	hsa-miR-4516		MirDB	1.454e-11	1.476e-07	1.172e-09	1.149e-08	174	876	SPRED2,MAP2,MAPT,ACTN1,UBN2,MECP2,GRAMD1B,AP2B1,MAP3K9,ATRN,KIAA1522,ZBTB4,APBA2,KIAA1549,SEMA4G,ARRB2,ASTN1,HS6ST3,CADM3,DCAF5,NF2,NFIC,CSNK1G1,NFRKB,BSN,ANKRD52,AP3D1,NOVA1,NOVA2,KSR2,TBC1D25,CBL,SYT7,SIAH3,CCDC149,PDE4A,GPR173,CLCN6,DDA1,PLAGL2,BMP8A,RASAL2,FAM163A,SDK2,MINK1,TP53I11,GABBR2,PPP2R5D,SIPA1L1,GALNT9,RIMS4,PRKACA,NRSN1,TRAM2,RUBCN,SLC36A1,DGKB,UHRF1BP1,DCX,SMG7,NECTIN1,ARNT2,RNF10,NKAIN1,DOCK3,SLC25A42,DRP2,RASGRF1,USB1,FAM78B,RFX1,APOBEC4,MARK2,SLC29A1,EPB41L1,RAPGEFL1,SPIN3,CORO2B,SCN5A,SCN8A,BAIAP2,TRIM46,FOXO3,VPS26B,MAGI3,FHOD3,PGAP4,R3HDM2,ABLIM3,TMEM127,CYFIP2,SLC7A1,CELF2,SCMH1,PRICKLE2,KDM2A,NFAT5,WDTC1,XPO7,ILDR2,JPH4,EPHA6,TUBG2,SRRM4,CPLX1,FSTL4,TNRC6B,TNFRSF21,UBXN2B,SYN1,MTCL1,TMEM178B,PRRC2B,ANKS1A,JADE2,PCDHGA9,PCDHGA6,PCDHGA5,ABHD2,PCDHGA1,PHF24,FAM189A1,PPP1R11,GRIK1,GRIK5,GRIN2A,PRR3,FBXO46,PTPRT,THRB,NPTXR,BRD4,GYPE,AKAP10,FBXL20,HCFC1,RBFOX2,KLF8,SYNPO2,TRAF3,DNAAF11,TTN,TUBG1,FBXO41,CELF5,HTR1B,HTR1F,UBQLN4,NCLN,CCDC177,LUZP1,FAM78A,PRDM11,FAM117A,C1orf21,KCND1,KCNH1,KCNH2,SNX27,KCNQ2,KIF3C,WIPF2,WNK2,ENTPD7,STXBP5,MLLT10,KY,LIMK1,KMT2D,PIANP,CCDC120,LSAMP,PLEKHM3,JPH3
Coexpression	M1949	MEISSNER_NPC_HCP_WITH_H3K4ME2_AND_H3K27ME3	MSigDB C2: CGP Curated Gene Sets (v7.5.1)	1.508e-11	1.726e-07	9.086e-09	9.016e-08	67	238	SLC12A5,ALK,CPNE5,CADM3,ADGRB1,HCN2,NEUROD2,CACNA1I,CDK5R2,NPAS1,CA7,NPAS2,HCN1,OPRD1,SNTG1,DLGAP2,CACNA2D2,OVOL2,BMP8A,MYRIP,GABBR2,CRABP1,C1QL2,PPP2R2C,RGS6,WSCD2,PTGFRN,PTPRN2,PGBD5,IQSEC3,RASGRF1,CNNM1,TMEM132E,ELAVL3,RYR2,PRR16,SCN5A,FOXG1,BICDL1,MAST1,NALF2,GABRB1,GABRG3,SPTBN2,CPLX1,RAP1GAP2,MMP24,STAC2,UNC5D,PHF24,PTPRT,NPTXR,IGSF21,HRH3,NALF1,VIPR1,RBFOX3,SGPP2,KCNK12,SLC6A17,RTN4R,FAM78A,KCNC4,KCNH1,KCNQ2,AFF3,JPH3
Coexpression Atlas	Arv_SC-HD_2500_K2	AravindRamakr_StemCell-HD_top-relative-expression-ranked_2500_k-means-cluster#2	PCBC	1.65e-11	6.787e-08	4.525e-09	4.027e-08	121	560	SYN3,CSMD2,ADCY2,ADCY8,UNC5A,NLGN4X,MAP3K9,MMP17,PDZD4,CPNE9,LRRN1,CAMSAP3,TMEM108,KIF1A,FXYD7,ADGRB1,CACNA1G,NOS2,PCDH1,DLGAP1,CACNA2D2,DLGAP3,IGLON5,PURG,NECAB2,PACSIN1,CRABP1,CRHR1,PPP2R2C,RIMS4,CNTNAP2,ERC2,PRKCG,RTN4RL2,NOS1AP,CDHR2,BRINP1,JAKMIP2,PTPRN,TMEM145,NKAIN1,TLCD3B,DPP6,HCN4,KHDRBS2,ZMAT4,SEZ6L2,RGS7,PHC1,MLXIPL,SEZ6,PCNX2,SYT3,PPM1E,CNKSR2,LINGO2,SLC8A2,BICDL1,TMEM132D,MAST1,IGSF9B,SNCB,TVP23A,UNC13A,GABRA3,KIF21B,NMNAT2,JPH4,TCERG1L,LHFPL4,HECW1,SRRM4,FSTL4,NR6A1,MMP24,TTBK1,SEPTIN3,ZFR2,ADAMTS16,SYT1,UNC5D,TMEM151B,FAM189A1,PCDHA11,PCDHA3,GRIK5,GRIN1,GRIN2D,TERF1,GRPR,GALNT17,THPO,LINGO1,ANKRD24,IGSF21,HRH3,ADAMTS19,TDRG1,SBK1,HPCA,CELF5,VIPR1,RBFOX3,ATCAY,KCNK12,CFL1P1,CCDC177,KCND1,KCND2,GAL3ST3,KCNN1,KCNN2,KCNQ2,KIF5A,RGS7BP,TMEM63C,LRRC4B,CAMK2N2,M1AP,AP3B2,JPH3
Mouse Phenotype	MP:0001363	increased anxiety-related response		1.669e-11	9.586e-08	4.168e-09	3.848e-08	64	211	MAP6,MAPT,ACVR2A,ELFN2,MECP2,SLITRK1,SLC12A5,LRRC7,NLGN2,ALK,LRRN1,PRSS12,ALS2,ATP1A3,NEUROD2,NRAP,CAMK2A,HCN1,CCKBR,OPRD1,PRKN,CBARP,B4GALT5,DLGAP3,NRXN2,GABBR2,GTF2IRD1,CRHR2,SLITRK5,EPC2,RNF10,SHANK1,SUSD4,EFNA5,ESR2,SCN8A,KIAA1109,GABBR1,RAI1,KCNH5,IQSEC2,SRC,ARHGEF9,GNAO1,SPPL3,GRIA1,CRTC1,GRM8,LZTS1,AKAP11,CSMD1,HRH3,SEZ6L,HTT,RASD2,TRPM2,SYCE1,HTR4,IDUA,LRRTM1,KCNC2,SLC17A7,L1CAM,PIANP
MicroRNA	hsa-miR-6129		MirDB	1.687e-11	1.713e-07	1.349e-09	1.322e-08	121	545	VWA5B2,DPF1,APOOL,ACVR2A,BTBD9,TENM2,ELFN2,MECP2,ADD2,MGAT3,JCAD,ZNF618,CADM3,KIF1A,CSNK1G1,SDK1,CDK5R2,CNOT4,NOVA2,ZBTB7C,KSR2,SHISA7,KCNQ4,PDE4A,CHD3,KIF3B,WIZ,NGEF,TOLLIP,PLAGL2,TMEM184B,SDK2,UBQLN2,PACSIN1,MINK1,PPARD,BABAM2,C20orf96,NCOR2,MAPK14,MICAL2,VSTM2L,SETBP1,PLXNA4,SLC25A44,TRAM2,DAB2IP,CLSTN3,CNNM2,UHRF1BP1,DCX,PTMS,XYLB,GRIN3A,FRY,ZNF391,ARMC2,ZNF774,FGD1,TRIM46,SYT3,RNF44,TUBB,TBC1D22B,ABLIM3,RPH3A,PACS1,MAPRE3,BICDL1,SLC9A1,CELF2,KDM2A,CACNG4,FRMPD3,KLHDC10,NFAT5,FAM219A,WDTC1,JPH4,LHFPL4,SPTB,SPTBN2,RAP1GAP2,TNRC6B,GPATCH8,STIM1,SGCZ,TTBK1,SEPTIN3,RPRD2,GNAQ,MAPRE2,MID2,JADE2,ABHD2,TMEM151B,TTYH3,PIP5K1C,GSK3A,IKZF4,ZBTB45,NPTXR,RNF24,RASD2,SBK1,FLRT2,IGF1R,RAPH1,SLC6A17,UBQLN4,PRDM11,KCNC1,KCND1,KIF5A,TET3,CAMK1D,VTI1A,LASP1,PIANP,LSAMP,SMAD3
Transcription Factor Binding Site	M30065	MIER1_TARGET_GENES	MSigDB	1.695e-11	1.863e-08	6.21e-09	4.707e-08	74	280	VWA5B2,DPF1,ACVR2A,ADAR,MEF2A,SCAMP5,MARCHF4,LTBP4,FGF12-AS2,NYAP2,GIT1,CNIH2,ADGRB3,SYT7,WIZ,SSH1,NRXN2,NECAB2,LINC01586,CRMP1,VSTM2L,CNTNAP2,LHFPL5,CLSTN3,STK35,STMN3,SLC35E2A,TMEM145,NKAIN1,PGBD5,ECM1,SEZ6L2,SEZ6,CACNG2,NRSN2,WDR24,RPH3A,HEXIM1,TRAK1,SLC8A2,BICDL1,IGFL4,UNC80,MAST3,LHFPL4,IGSF10,TNRC18,CNTNAP5,MAST4,GSE1,SYN1,GRM1,GRM2,ATP13A2,CMIP,RNFT2,BRD4,UTP4,CELF3,ANKRD24,HRH3,NALF1,OSBP2,SMAP2,NPDC1,KCNK12,RTN4R,KCNC1,KCNC4,KCNH2,KCNQ2,C2orf50,KRT86,AP3B2
MicroRNA	hsa-miR-6752-5p		MirDB	1.701e-11	1.727e-07	1.35e-09	1.323e-08	77	291	ASIC1,ADAR,MECP2,MEF2D,ZNF512B,NLGN4X,ISLR2,ZNF618,CNIH2,KCNAB2,ADGRB1,HCN2,NFIC,BSN,DAGLA,CDK5R2,NOVA2,CAMK2A,KSR2,SIAH3,PDE4A,ZNF324,SLC25A23,MIER2,COX10,ZNF385A,CLIP3,FOXP4,PRKACA,PLXNA4,PRKCG,SETD1A,LZTS3,NECTIN1,GRIN3A,RAB3A,RARA,ATN1,HIVEP3,SLC25A22,TLNRD1,CNNM1,KLF16,EFNA5,ELAVL3,PEAK1,DMTN,STX1B,SPRED3,CITED2,ZBTB7A,SCN5A,NACC1,RNF44,PPP6R1,ABLIM3,SLC7A1,SLC8A2,EFR3B,SMARCD1,GABRA3,KIF21B,CDK12,IQSEC2,CIC,ZFR2,GNAO1,CRTC1,PLD3,ILRUN,CELF5,IDUA,SLC6A17,KCNH1,ZSWIM4,ZMIZ1,KMT2D
ToppCell Atlas	6e17c8151d6dc543de16d804db956c63c3fda414	Frontal_cortex-Neuronal-Excitatory|Frontal_cortex / BrainAtlas - Mouse McCarroll V32	Mouse Adult Brain Overview (690k cells, 9 regions, 565 cell clusters)	1.749e-11	4.553e-07	3.398e-09	3.651e-08	53	167	KCNH7,MAP6,CSMD2,ISLR2,PRSS12,DGKZ,PHACTR1,ADGRB2,NEUROD2,CA7,NRGN,KALRN,CAMK2A,SYT7,CCKBR,CDH18,CHN1,NGEF,PPP3CA,MICAL2,GALNT9,PRKCG,PRRT2,MARK2,EPHB6,EXTL1,BAIAP2,CX3CL1,R3HDM2,CNKSR2,CLSTN1,SLC8A2,CELF1,MYCBP2,RAP1GAP2,ARHGEF9,GNAZ,CTXN1,PHF24,GRIA2,GRM2,GRM8,KCNH3,LINGO1,LZTS1,R3HDM1,DNAAF11,CELF5,VIPR1,ITPKA,KCNJ4,SLC17A7,CRACDL
Mouse Phenotype	MP:0000950	abnormal seizure response to pharmacological agent		1.772e-11	1.017e-07	4.239e-09	3.914e-08	45	123	MAPT,ELFN2,MECP2,SLC12A5,AMPH,BHLHE40,ATP1A3,HCN2,NEUROD2,CACNA1G,BSN,NOS2,CACNA1A,OPRD1,CACNA2D2,ARHGAP32,SLC12A6,PRRT2,SEZ6,ALG13,RYR2,SCN8A,FGF14,SLC4A3,PRICKLE2,FAIM2,KDM1A,IQSEC2,GDI1,PPP1R9B,GRIA3,GRIK2,GRIK5,GRIN1,ECPAS,GRM5,GRM7,KCNH3,GSG1L,RBFOX3,HTR4,KCNA2,KCNC2,KCNQ2,LRRC4B
MicroRNA	hsa-miR-218-5p		MirDB	1.775e-11	1.803e-07	1.397e-09	1.37e-08	157	769	SPRED2,ASIC1,ACTN1,UBN2,TRRAP,ELFN2,MECP2,SHC3,ADCY9,SORCS1,KLHL29,SLC24A4,SCAMP5,MARCHF4,PCDH10,KCNT1,ATRN,RANBP10,ISLR2,LRRN1,KIAA1522,PIAS1,CASK,PDE8B,HS6ST3,ADGRB3,MTMR1,BCL9,CACNA1I,CACNA1G,ANKRD52,NPAS2,KALRN,SHISA9,SNTG1,PBX2,CDH2,CPNE8,ZDHHC8,NRXN3,DBNDD1,ST8SIA5,RASAL2,PURG,ONECUT2,MTMR12,UBQLN2,SH3KBP1,BRCC3,ZNF385A,PPP2R2C,RALGPS1,RIMS4,SETBP1,CNTNAP2,ERC2,CTNND2,TANC2,MDGA2,DBN1,DCC,MAGI2,PTPRA,PLPPR4,ZMIZ2,PURA,NECTIN1,DLG2,OXSR1,DPP6,RAP1GAP,RARA,ZMAT4,HUWE1,MSL2,ETS2,STX1B,SMPD3,FKBP1A,SFMBT1,SEMA6B,DCUN1D5,NACC1,ADGRL1,COPG2,FHOD3,GPR153,RIMS1,SNCB,NRG3,UNC13A,MYO16,KIF21B,BRPF3,LRCH1,MAPK8IP3,ABCG4,KIRREL3,SGCZ,MAST4,SIK2,GNB1,CCNI,ADGRL3,DNAJC13,MID2,JADE2,PHF24,PCLO,PCDHA13,PUM2,PCDHA12,PCDHA11,GRIA2,PCDHA10,PCDHA7,PCDHA6,PCDHA5,PCDHA4,PCDHA3,GRIK2,PCDHA2,PCDHA1,TTYH3,SPECC1L,GRM1,PTPRT,THRB,SMLR1,RIMBP2,HCFC1,GPR45,KLF8,HIVEP1,HIVEP2,TRIO,UBE2E2,KCNQ5,UBE3A,IQCJ,COPS7B,FBXO41,TRIM9,BRINP3,SLC6A17,ANKS1B,ZNF236,C1orf21,KCND1,KCND2,KCNH1,TMEM178A,NAV3,KIF3C,LASP1,ZMIZ1,SHOC2
Coexpression Atlas	Facebase_RNAseq_e9.5_Facial Mesenchyne_2500_K5	FacebaseRNAseq_e9.5_Facial Mesenchyne_top-relative-expression-ranked_2500_k-means-cluster#5	FaceBase_RNAseq	1.793e-11	7.376e-08	4.61e-09	4.103e-08	138	668	DPF1,SYN3,MAP1A,MAP2,MARK1,USP11,SLC24A3,ACVR1,LMTK3,CCDC85A,RNF157,MGAT3,PCDH19,SIPA1L2,PCDH10,LTBP4,LRRN1,PPFIA2,CNIH2,LRRC4C,SEMA4G,MADD,NCOA1,ASTN1,PHACTR1,CADM3,RNF19B,ADGRB3,MTMR1,CACNA1A,CACNB1,HECTD4,ZNF786,CDH4,NUMBL,CHD3,SLIT2,KIAA1549L,SLC22A8,NRXN2,PRRG3,GPR171,SLC25A23,IGLON5,SLC25A27,ZNF316,POU6F1,BABAM2,CLIP3,C2CD3,RALGPS1,SETBP1,LRRTM2,LPIN2,CNTNAP2,ERC2,RUBCN,SLC36A1,TOX,DGKB,MDGA2,BRINP1,DCC,DCX,RUSC2,FBXO25,SRGAP3,DENND4B,ARNT2,IQSEC1,SHANK1,MAMLD1,PRRT2,SYT16,MLXIPL,CACNG7,ELAVL3,RBM41,TCP11L1,CEND1,RTN1,STX1B,NRSN2,LRRTM4,FOXG1,SEMA6C,PRR36,NTNG1,DPYSL4,ADGRL1,FHOD3,NBEA,NLGN1,TRAK1,MAPRE3,SCMH1,MAST1,CACNG4,MAPKBP1,NRG3,TRERF1,DCAF6,JPH4,LHFPL4,SRRM4,LRCH1,CSDC2,XYLT1,ABCG4,SEPTIN3,GSE1,FAM168A,SYN1,TMEM178B,ADGRL2,CUX2,PCLO,TMEM151B,GRIK2,GRINA,LINGO1,NPTXR,NR2C2,PLD3,HPCA,MGAT5B,PLPPR2,CELF5,ATCAY,NPDC1,TRIM9,FMN2,BRINP3,LRRTM1,C1orf21,WNK2,PIANP,LSAMP
ToppCell Atlas	56c139e679d640ea901ead657a8e8887e0fca098	primary_visual_cortex-Neuronal-glutamatergic_neuron|primary_visual_cortex / Per Region, Lineage, Cell class, Cell type, Cell subtype	Shared and distinct transcriptomic cell types across neocortical areas	1.848e-11	4.809e-07	3.536e-09	3.799e-08	55	177	TENM2,UNC5A,MRTFB,GOLGA7B,JCAD,ANKRD33B,PHACTR1,FXYD7,ADGRB1,ADGRB2,NEUROD2,FMNL1,CACNB1,NRGN,CAMK2A,CCKBR,LDB2,CHN1,OVOL2,KIAA1549L,NGEF,PPP3CA,GALNT9,ERC2,RTN4RL2,ARHGAP32,PHYHIP,PRRT2,EXTL1,RYR2,BAIAP2,CAP2,UNC13B,R3HDM2,CNKSR2,SLC8A2,IGSF9B,MAST3,RAP1GAP2,ADGRL2,CTXN1,PHF24,KCNH3,LINGO1,LZTS1,R3HDM1,HIVEP2,VSIG2,SYNPO,CELF5,RAB15,RTN4R,ITPKA,SLC17A7,CRACDL
ToppCell Atlas	910818e95d69ec59150229aa4d0b165e2965fc47	SmallIntestine_GW_trimst-1-Neuronal-neurons_A-Branch_A2_(IPAN/IN)|SmallIntestine_GW_trimst-1 / Per Region, Age_group, Lineage, cell class, cell type	Cells of the human intestinal tract mapped across space and time	1.848e-11	4.809e-07	3.536e-09	3.799e-08	55	177	MAP2,MAP6,MAPT,DOC2B,ISLR2,ASTN1,ATP1A3,HS6ST3,CADM3,KIF1A,FXYD7,CDK5R2,CACNA1B,KSR2,INA,NRXN2,TMEM59L,CRMP1,CHD5,NRSN1,DCX,SNAP91,PTPRN,RAB3A,TLCD3B,DPP6,SEZ6L2,EEF1A2,CACNG8,ELAVL3,RCAN2,CEND1,REEP2,RTN1,SCN3A,NTNG1,NBEA,NMNAT2,JPH4,ABCC8,SYT1,GNAO1,TMEM151B,FBXL16,CELF3,SEZ6L,NALF1,IQCJ,CELF5,ATCAY,NPDC1,KCND2,KIF5A,SPRN,L1CAM
Drug	ctd:C038939	enzacamene	CTD	1.904e-11	6.812e-07	3.326e-07	3.68e-06	42	119	ACTN1,UNC5A,NR3C2,CASK,NCOA1,CACNA1I,CACNA1G,BSN,CACNA1A,CACNA1D,CACNB1,CACNB2,CACNB3,NRCAM,NTRK3,CNTN3,PRKN,CACNA2D2,DLGAP3,NRXN2,MDGA2,DCC,MAGI2,GRIN3A,SHANK1,DPP6,CACNG8,ESR2,STX1B,CACNG2,NLGN1,CACNA2D3,GABRB1,SPTBN2,GRIA2,GRIK2,GRIK5,GRIN1,GRIN2D,TSC2,IGF1R,SLC17A7
ToppCell Atlas	0205318a870e091add66ee4305747dda9f51510d	COVID-19-kidney-Technical/muscle_(Imm)|COVID-19 / Disease (COVID-19 only), tissue and cell type	COVID-19 Autopsy Atlas (Lung, Liver, Kidney, Heart)	2.021e-11	5.26e-07	3.839e-09	4.125e-08	35	86	KCNH7,ADCY8,ALK,LRRC4C,CACNA1A,CACNA1B,HCN1,SNTG1,CDH12,CDH18,DLGAP2,CNTNAP2,MDGA2,DCC,NKAIN1,RGS7,CACNG3,LRRTM4,RPH3A,TMEM132D,UNC13A,KCNH5,GABRG3,TCERG1L,SGCZ,CNTNAP5,CUX2,GRIA2,GRM5,GRM7,GRM8,PTPRT,GSG1L,LINC01122,KCNC2
MicroRNA	mmu-miR-8108		MirDB	2.078e-11	2.11e-07	1.623e-09	1.591e-08	95	393	ABR,ASIC1,CSMD2,ADARB1,MECP2,ADCY9,ADRA1A,OSBPL6,MLLT1,KCNT1,ZBTB4,AQP9,PHACTR1,NFIC,NFYC,CAPN5,DAGLA,CDK5R2,CACNB1,TBC1D25,PALM,CDH4,MAGI1,KIAA1549L,CLCN6,TGFBRAP1,ATG9A,PLXNA2,CSTPP1,SEPTIN5,PACSIN1,CRHR2,SAMD10,MICAL2,PLXNA4,PPP1R16B,NRSN1,TRIM44,TANC2,LZTS3,SIRPA,CABYR,PTPRF,UBAP2L,ARNT2,TLN2,IQSEC3,SLC25A42,RARA,SOBP,MARK2,DMTN,RAPGEFL1,TMEM63B,LINGO3,SYT3,RNF44,CLSTN1,CYFIP2,IGSF9B,UNC13A,XPO7,ZNF777,SIPA1L3,IQSEC2,TNRC6B,NR6A1,CIC,GGA3,STK4,ABCG4,MMP24,RNPS1,DCLK2,GNAO1,PRRC2B,SIN3B,LARP1,TTYH3,PTPRT,AKAP11,FBXL20,KCNQ5,FBXO41,CELF5,RBFOX3,IDUA,RAPH1,ANKS1B,KCNA2,WIPF2,TET3,VTI1A,LASP1,ZMIZ1
GO: Biological Process	GO:0035418	protein localization to synapse		2.119e-11	1.766e-07	3.925e-09	3.771e-08	39	105	MAP1A,MAPT,LRRC7,NLGN2,GIT1,CNIH2,BSN,KALRN,CAMK2A,DLGAP1,NRXN2,CLSTN3,DBN1,MAGI2,ARHGAP44,DLG2,SHANK1,CACNG8,CACNG7,GPHN,STX1B,CACNG3,CACNG2,BAIAP2,NLGN1,CLSTN1,CACNG4,IQSEC2,CPLX1,MAPK8IP3,PCLO,GRIN1,GRIN2A,TERF2,GSK3B,NPTXR,ANKS1B,LRRTM1,KIF5A
MicroRNA	hsa-miR-3180-3p:mirSVR_lowEffct	hsa-miR-3180-3p:mirSVR_nonconserved_lowEffect-0.1-0.5	MicroRNA.org	2.155e-11	2.188e-07	1.67e-09	1.637e-08	109	475	DPF1,ABCA3,USP11,SCYL1,LMTK3,GPRIN1,RNF157,ACOX3,MEN1,PRR12,BEGAIN,EP400,DGKZ,CHST1,MADD,ARHGDIA,ATP1A3,ATP5F1D,FXYD7,NEUROD2,CDK5R2,FMNL1,CNOT3,NPAS2,NRGN,MTA1,PDE4A,NUMBL,GPR173,NRXN3,UBN1,CCSER2,STRN4,ZNF385A,NCOR2,CNNM2,SIRPA,RUSC2,FBXO10,SMG7,TLN2,XYLB,DMWD,GRM5P1,MAP4K2,SUSD4,RARA,SOBP,DTNB,DTX1,PRRT2,RFX1,EEF1A2,CNNM4,POLR1D,CACNG7,BRD2,CELSR3,ANKRD13B,SLC35C1,ETV6,EXTL1,REEP2,STX1B,RYR2,FOXRED2,MACROH2A2,BAIAP2,CX3CL1,AGAP2,CARM1,SEMA6C,PRR36,TUBB,NTNG1,FOXJ3,MAPRE3,ST6GALNAC4,INPP5J,DCTN5,IQSEC2,FSTL4,TNRC18,SYN1,SYN2,TAPBP,CLUH,MAN2B2,GRB10,GRIN1,TESK1,GSK3A,FBXL16,LINGO1,TNFAIP1,IGSF21,RASD2,HPCA,KNDC1,FMN2,PRDM8,FAM117A,KCNC3,TMEM178A,PRRC2A,DTX3,L1CAM,LRRC4B,LIMK1
Pubmed	24952961	A high-resolution spatiotemporal atlas of gene expression of the developing mouse brain.	Pubmed	2.254e-11	2.769e-06	2.13e-07	2.619e-06	255	1441	KCNH7,MAP2,ASIC1,MAPT,ACVR1,ACVR1B,ACVR2A,LMTK3,ADCY1,ADCY2,MECP2,MEF2A,MEF2D,ADCY9,UNC5A,MTA3,TLE5,RPTOR,PCDH19,NR3C2,SIPA1L2,PCDH10,ALK,NCK2,DOC2B,ABCC1,ANK3,PRSS12,PPFIBP1,APBA1,APBA2,BHLHE40,SEMA4G,NCOA1,ASTN1,RERE,CADM3,MYH10,BCL9,PYGO2,LDB1,NFIC,CSNK1G1,NFYC,CACNA1G,BTRC,FOXK1,NPAS1,NPAS2,CACNA1A,CACNA1B,NRCAM,CAMK2A,HCN1,NTRK3,RUNX1T1,CCKBR,LDB2,OPRD1,MTA1,PROX2,NFXL1,CNTN3,PRKN,HTR3B,PBX2,CDH2,PCDH1,CDH4,CDH9,CDH10,CDH12,CDH18,SCARF2,KCNB2,CHRM1,CHRM3,CHRM4,CHRNA2,SLIT2,OTOF,NGEF,BMP8A,PLXNA2,ROCK2,ONECUT2,COL5A2,NECAB2,COL12A1,MAGED1,TP53I11,NRG2,POU6F1,PPARD,GABBR2,NR1D1,CREBBP,CRHR1,CRHR2,NCOR1,C1QL2,NCOR2,FOXP4,PPP3CA,CSNK1D,CSNK2A2,PRKACA,PLXNA4,PRKCD,NOS1AP,PCDHA9,TOX,BCORL1,DAB1,DBH,DCC,DCX,NTM,PURA,NECTIN1,ARNT2,DLX2,GRIN3A,RAB3A,SLC29A4,CDON,RARA,RASGRF1,DTX1,ZMAT4,HIVEP3,MLXIPL,CACNG7,EFNA5,EFNB2,CELSR3,CELSR2,TSHZ1,ANGPTL7,ESR2,ETS2,ETV6,HMG20A,SATB1,SCN5A,FGF14,CX3CL1,FOXG1,NCOA2,SEMA6C,FOXO3,SEMA6B,EVL,DCUN1D5,LMTK2,NTNG1,COPG2,CLSTN1,FOXJ3,PKNOX2,SLC16A2,MTOR,FRZB,HMGXB3,ADGRA1,NRG3,NFAT5,NLK,GABBR1,RAI1,CACNA2D3,GABRA3,PDZD2,GABRB1,GABRG3,SOX12,NCOA6,EPHA6,MYCBP2,SREBF2,CAMTA2,NR6A1,LRRC4,CIC,CSDC2,MAPK8IP3,SYN1,SYT1,TACR2,TAF6,UNC5D,HNF1A,CUX2,ZEB1,PCLO,GRIA1,GRIA2,GRIA3,PCDHA7,GRIK1,GRIK2,GRIK5,GRIN1,GRIN2A,GRIN2D,GRM1,GRM2,GRM5,GRM8,GSK3A,GSK3B,TFE3,ZFPM2,THRB,GSG1L,TOX2,TOP1,HRH3,NR2C2,POU6F2,HIVEP1,HIVEP2,TRPC4,TSC1,TSC2,HMGA1,TTN,UBE3A,MGAT5B,VIPR1,VIPR2,HTR1B,HTR1F,HTR4,HTR6,IGF1R,NKD2,FOXK2,RTN4R,LRRTM1,LXN,KCNA2,KCNC1,KCNC2,KCNC3,KCND2,KCNN2,SLC17A7,DTX3,L1CAM,AFF3,LAMB1,LIMK1,KMT2D,SMAD3
ToppCell Atlas	da7d14cb18ca6c9de0cd5012705d94f6c55d6045	SmallIntestine_GW_trimst-1.5-Neuronal-neurons_A-Branch_A2_(IPAN/IN)|SmallIntestine_GW_trimst-1.5 / Per Region, Age_group, Lineage, cell class, cell type	Cells of the human intestinal tract mapped across space and time	2.258e-11	5.877e-07	4.259e-09	4.575e-08	53	168	MAPT,ADD2,SLC12A5,UNC5A,DOC2B,ISLR2,ATP1A3,CADM3,KIF1A,MYO5A,FXYD7,CDK5R2,KSR2,INA,CHRM3,TMEM59L,CNGB1,NECAB2,VSTM2L,CHD5,ERC2,NRSN1,DCX,TMEM130,TMEM145,RAB3A,TLCD3B,DPP6,RGS7,EEF1A2,ELAVL3,RCAN2,CEND1,REEP2,RTN1,NTNG1,RPH3A,MAPRE3,NMNAT2,HECW1,SEPTIN3,GNAO1,TMEM151B,RIMBP2,SEZ6L,KCNQ5,CELF5,ATCAY,KCND2,KIF5A,PAK5,L1CAM,CAMK2N2
MicroRNA	hsa-miR-423-5p		MirDB	2.382e-11	2.418e-07	1.832e-09	1.796e-08	91	371	BTBD9,CSMD2,ADAR,ELFN2,KLHL29,MGAT3,SCAMP5,MAP3K9,MLLT1,PITPNM2,KCNAB2,ARHGDIA,CADM3,LDB1,NFIC,SDK1,CDK5R2,CBFA2T3,DYRK1B,NUMBL,CACNA2D2,CHD3,SCAF1,DLGAP3,R3HDM4,ASB6,TMEM184B,RASAL2,PPARD,TMEM229B,ZBTB46,FOXP4,RIMS4,PRKACA,DAB2IP,SNPH,LZTS3,BCORL1,CC2D1A,SPATA2,NECTIN1,IQSEC1,DMWD,SHANK1,IQSEC3,HCN4,DUSP8,TLNRD1,CELSR2,STK40,MARK2,DMTN,SPRED3,NRSN2,CORO2B,SYDE2,BAIAP2,OTUD5,NACC1,AMBRA1,ADGRL1,MORC2,RPUSD1,SLC4A3,PACS1,BICDL1,UBE2O,FAM222B,EFR3B,MAPKBP1,SUFU,FAM219A,SOX12,NMNAT2,ERC1,SRC,SREBF2,SRM,GPATCH8,CIC,PHF24,NCS1,FBXL16,TRPM2,SBK1,COPS7B,CELF5,ATCAY,JPH1,LASP1,LIMK1
ToppCell Atlas	a4220adb4e6055a599bd9bbf65d460fc4e68b543	COVID-19-kidney-Mito-rich_Int|COVID-19 / Disease (COVID-19 only), tissue and cell type	COVID-19 Autopsy Atlas (Lung, Liver, Kidney, Heart)	2.493e-11	6.489e-07	4.668e-09	5.015e-08	28	59	KCNH7,MT-CO1,MT-CO2,MT-CO3,MT-CYB,MT-ND1,MT-ND2,MT-ND4,MT-ND5,CACNA1A,SNTG1,CDH12,CDH18,CNTNAP2,MDGA2,DCC,ZMAT4,RGS7,CACNG8,TMEM132D,KCNH5,GABRG3,SGCZ,CNTNAP5,CUX2,GRIN2A,GRM7,LINC01122
MicroRNA	TGAATGT,MIR-181C:MSigDB	TGAATGT,MIR-181C:MSigDB	MSigDB	2.501e-11	2.54e-07	1.867e-09	1.831e-08	101	429	MAP1A,MAPT,ACVR2A,ADARB1,ADCY1,MECP2,SLITRK1,ADCY9,UNC5A,GRK2,MAP3K10,NSMAF,LRRN1,ZBTB4,BHLHE40,SEMA4G,MYH10,ADGRB3,HCN2,CSNK1G1,FOXK1,NOVA1,CACNB2,CBFA2T3,CBFA2T2,CACNA2D2,CCSER2,MTMR12,EPB41L4B,BAZ2B,MINK1,SEC24C,CSNK1G3,CNTNAP2,WSCD2,PRKCD,PUM1,EPC2,PCDHA9,TOX,TSC22D2,C2CD5,PTPN9,POM121,PLPPR4,ARNT2,CDON,CTDSPL,ETV6,USP42,BAIAP2,CAMSAP1,RNF145,FKBP1A,CARM1,NCOA2,SYT3,RAB11FIP2,WDR37,PKNOX2,NFAT5,TMCC1,NLK,TNRC6B,CAMTA2,NR6A1,GGT7,SEPTIN3,GSE1,TCERG1,TBC1D1,MTCL1,CLUH,DNAJC13,CLASP1,JADE2,SYNE1,GRB10,PCDHA13,PCDHA12,PCDHA11,GRIA2,PCDHA10,PCDHA8,PCDHA7,PCDHA6,PCDHA5,PCDHA4,PCDHA3,GRIK2,PCDHA2,PCDHA1,GRM5,THRB,NPTXR,NR2C2,UBP1,INPP5E,TRIM9,SPIRE1,PAK5
MicroRNA	TGAATGT,MIR-181A:MSigDB	TGAATGT,MIR-181A:MSigDB	MSigDB	2.501e-11	2.54e-07	1.867e-09	1.831e-08	101	429	MAP1A,MAPT,ACVR2A,ADARB1,ADCY1,MECP2,SLITRK1,ADCY9,UNC5A,GRK2,MAP3K10,NSMAF,LRRN1,ZBTB4,BHLHE40,SEMA4G,MYH10,ADGRB3,HCN2,CSNK1G1,FOXK1,NOVA1,CACNB2,CBFA2T3,CBFA2T2,CACNA2D2,CCSER2,MTMR12,EPB41L4B,BAZ2B,MINK1,SEC24C,CSNK1G3,CNTNAP2,WSCD2,PRKCD,PUM1,EPC2,PCDHA9,TOX,TSC22D2,C2CD5,PTPN9,POM121,PLPPR4,ARNT2,CDON,CTDSPL,ETV6,USP42,BAIAP2,CAMSAP1,RNF145,FKBP1A,CARM1,NCOA2,SYT3,RAB11FIP2,WDR37,PKNOX2,NFAT5,TMCC1,NLK,TNRC6B,CAMTA2,NR6A1,GGT7,SEPTIN3,GSE1,TCERG1,TBC1D1,MTCL1,CLUH,DNAJC13,CLASP1,JADE2,SYNE1,GRB10,PCDHA13,PCDHA12,PCDHA11,GRIA2,PCDHA10,PCDHA8,PCDHA7,PCDHA6,PCDHA5,PCDHA4,PCDHA3,GRIK2,PCDHA2,PCDHA1,GRM5,THRB,NPTXR,NR2C2,UBP1,INPP5E,TRIM9,SPIRE1,PAK5
MicroRNA	TGAATGT,MIR-181D:MSigDB	TGAATGT,MIR-181D:MSigDB	MSigDB	2.501e-11	2.54e-07	1.867e-09	1.831e-08	101	429	MAP1A,MAPT,ACVR2A,ADARB1,ADCY1,MECP2,SLITRK1,ADCY9,UNC5A,GRK2,MAP3K10,NSMAF,LRRN1,ZBTB4,BHLHE40,SEMA4G,MYH10,ADGRB3,HCN2,CSNK1G1,FOXK1,NOVA1,CACNB2,CBFA2T3,CBFA2T2,CACNA2D2,CCSER2,MTMR12,EPB41L4B,BAZ2B,MINK1,SEC24C,CSNK1G3,CNTNAP2,WSCD2,PRKCD,PUM1,EPC2,PCDHA9,TOX,TSC22D2,C2CD5,PTPN9,POM121,PLPPR4,ARNT2,CDON,CTDSPL,ETV6,USP42,BAIAP2,CAMSAP1,RNF145,FKBP1A,CARM1,NCOA2,SYT3,RAB11FIP2,WDR37,PKNOX2,NFAT5,TMCC1,NLK,TNRC6B,CAMTA2,NR6A1,GGT7,SEPTIN3,GSE1,TCERG1,TBC1D1,MTCL1,CLUH,DNAJC13,CLASP1,JADE2,SYNE1,GRB10,PCDHA13,PCDHA12,PCDHA11,GRIA2,PCDHA10,PCDHA8,PCDHA7,PCDHA6,PCDHA5,PCDHA4,PCDHA3,GRIK2,PCDHA2,PCDHA1,GRM5,THRB,NPTXR,NR2C2,UBP1,INPP5E,TRIM9,SPIRE1,PAK5
MicroRNA	TGAATGT,MIR-181B:MSigDB	TGAATGT,MIR-181B:MSigDB	MSigDB	2.501e-11	2.54e-07	1.867e-09	1.831e-08	101	429	MAP1A,MAPT,ACVR2A,ADARB1,ADCY1,MECP2,SLITRK1,ADCY9,UNC5A,GRK2,MAP3K10,NSMAF,LRRN1,ZBTB4,BHLHE40,SEMA4G,MYH10,ADGRB3,HCN2,CSNK1G1,FOXK1,NOVA1,CACNB2,CBFA2T3,CBFA2T2,CACNA2D2,CCSER2,MTMR12,EPB41L4B,BAZ2B,MINK1,SEC24C,CSNK1G3,CNTNAP2,WSCD2,PRKCD,PUM1,EPC2,PCDHA9,TOX,TSC22D2,C2CD5,PTPN9,POM121,PLPPR4,ARNT2,CDON,CTDSPL,ETV6,USP42,BAIAP2,CAMSAP1,RNF145,FKBP1A,CARM1,NCOA2,SYT3,RAB11FIP2,WDR37,PKNOX2,NFAT5,TMCC1,NLK,TNRC6B,CAMTA2,NR6A1,GGT7,SEPTIN3,GSE1,TCERG1,TBC1D1,MTCL1,CLUH,DNAJC13,CLASP1,JADE2,SYNE1,GRB10,PCDHA13,PCDHA12,PCDHA11,GRIA2,PCDHA10,PCDHA8,PCDHA7,PCDHA6,PCDHA5,PCDHA4,PCDHA3,GRIK2,PCDHA2,PCDHA1,GRM5,THRB,NPTXR,NR2C2,UBP1,INPP5E,TRIM9,SPIRE1,PAK5
Coexpression	18223198-TableS3	Human Brain_Chen-Plotkin08_747genes	GeneSigDB	2.538e-11	2.905e-07	1.453e-08	1.441e-07	124	569	SYN3,MAP2,ADD2,SLC12A5,NLGN4X,SCAMP5,MAP3K9,CD200,AMPH,CNTNAP1,APBA2,KCNAB2,DGKZ,BRINP2,NOL4,MYH10,FXYD7,ADGRB2,LPCAT4,CACNA1G,BSN,MBD2,WASF1,NRGN,KALRN,CAMK2A,LDB2,INA,SYNGR1,CEP170B,CDH18,DLGAP2,DLGAP1,PDE4A,CHN1,CHRM3,NRXN3,TMEM59L,TOLLIP,GABBR2,PPP3CA,MICAL2,SIPA1L1,CNTNAP2,ERC2,ARHGAP32,CLSTN3,FRMPD4,SIDT1,PHYHIP,SNAP91,PTPRN,SRGAP3,ARHGAP44,DLG2,TLN2,P2RY14,PGBD5,DPP6,IQSEC3,RAP1GAP,SUSD4,ZMAT4,SEZ6L2,RGS7,EEF1A2,SLC25A22,DMTN,RAPGEFL1,EPHB6,RTN1,RYR2,CACNG3,BASP1,BAIAP2,CAP2,ISYNA1,ADGRL1,CNKSR2,CLSTN1,RPH3A,CYFIP2,PKNOX2,SLC8A2,RIMS1,SNCB,FAIM2,MAST3,NMNAT2,RFTN1,ARHGEF9,SYN1,SYN2,SYT1,GNAO1,CUX2,WDR7,PHF24,PCLO,TMEM151B,GRIA1,GRIA3,GRIN1,GRM5,GRM7,PTPRT,NPTXR,RIMBP2,R3HDM1,SEZ6L,PLD3,HPCA,HPCAL1,RAB15,PRDM2,ITPKA,KCNJ4,SLC17A7,KCNQ2,KIF3C,CAMK1D,L1CAM,CAMK1G,AP3B2
GO: Biological Process	GO:0050806	positive regulation of synaptic transmission		2.618e-11	2.183e-07	4.745e-09	4.558e-08	55	182	ADCY1,MECP2,ADCY8,ADRA1A,NLGN2,TSHZ3,ARRB2,BRAF,CA7,CACNA1B,CACNA1D,CACNB2,NRGN,KALRN,SHISA7,CCKBR,CRHR1,CRHR2,RIMS4,LRRTM2,PRKCG,CLSTN3,CKAP5,RAB3A,SHANK1,CACNG8,CACNG7,EIF2AK4,DTNBP1,STX1B,CACNG3,CACNG2,NLGN1,CLSTN1,SLC8A2,CACNG4,RIMS1,UNC13A,IQSEC2,CYP46A1,SYT1,TACR2,GPER1,GRIA1,GRIA2,CRTC1,GRIK1,GRIK2,GRIN2A,GRIN2D,GSK3B,NCS1,TNR,HTR6,LRRTM1
Coexpression Atlas	Facebase_RNAseq_ratio_e9.5_MandibularArch_vs_MaxillaryArch_2500_K4	FacebaseRNAseq_ratio_e9.5_MandibularArch_vs_MaxillaryArch_top-relative-expression-ranked_2500_k-means-cluster#4	FaceBase_RNAseq	2.619e-11	1.078e-07	6.339e-09	5.641e-08	137	665	DPF1,SYN3,MAP1A,MAP2,MARK1,USP11,SLC24A3,LMTK3,CCDC85A,RNF157,MGAT3,PCDH19,SIPA1L2,PCDH10,LTBP4,SORBS2,LRRN1,PPFIA2,CNIH2,LRRC4C,MADD,NCOA1,ASTN1,PHACTR1,CADM3,RNF19B,ADGRB3,MTMR1,NFRKB,CACNA1A,HECTD4,ZNF786,CDH4,NUMBL,CHD3,SLIT2,NRXN3,KIAA1549L,SLC22A8,NRXN2,PRRG3,GPR171,SLC25A23,IGLON5,PLXNA2,SLC25A27,SEPTIN5,ZNF316,POU6F1,C2CD3,PPP3CA,RALGPS1,SETBP1,LRRTM2,LPIN2,CNTNAP2,SLITRK5,ERC2,RUBCN,TOX,DGKB,MDGA2,BRINP1,DCC,DCX,RUSC2,FBXO25,PTPRA,SRGAP3,DENND4B,ARNT2,IQSEC1,SHANK1,MAMLD1,PRRT2,SYT16,CACNG7,ELAVL3,RBM41,TCP11L1,RTN1,STX1B,NRSN2,LRRTM4,FOXG1,SEMA6C,PRR36,DPYSL4,ADGRL1,SIAH2,FHOD3,NLGN1,TRAK1,MAPRE3,BICDL1,SCMH1,MAST1,CACNG4,MAPKBP1,NRG3,TRERF1,DCAF6,LHFPL4,SRRM4,SRC,LRCH1,ABCG4,SEPTIN3,GSE1,FAM168A,SYN1,GNAO1,TMEM178B,ADGRL2,CUX2,PCLO,TMEM151B,GRINA,LINGO1,NPTXR,NR2C2,PLD3,HPCA,MGAT5B,PLPPR2,CELF5,ATCAY,NPDC1,TRIM9,FMN2,BRINP3,LRRTM1,C1orf21,WNK2,PIANP,DCP1B,LSAMP
MicroRNA	hsa-miR-4664-5p		MirDB	2.786e-11	2.829e-07	2.065e-09	2.024e-08	62	214	MAP1A,MRTFB,GRK2,CNIH2,KIF1A,FXYD7,NFIC,ANKRD52,DAGLA,NOVA2,CACNA1A,KSR2,SHISA9,FURIN,HTR3B,PCDH7,BCL7B,ZDHHC8,WIZ,UBN1,SSH1,IGLON5,RGS6,RALGPS1,PRKCG,UBALD1,CC2D1A,SNAP91,PTPRN2,SHANK1,SH2D3C,HIVEP3,SLC25A22,EFNA5,ZNF774,STX1B,SPRED3,ZBTB7A,FBXL18,SH3GL1,DPYSL4,PLEKHA6,IPO9,FRZB,KIF21B,SOX12,CIC,CSDC2,MMP24,STAC2,TTBK1,RNPS1,TTYH3,FBXO46,R3HDM1,FBXL20,SSBP3,USP4,TOM1L2,RTN4R,KCNC1,KCNC4
GO: Cellular Component	GO:0098889	intrinsic component of presynaptic membrane		2.904e-11	3.055e-08	7.106e-10	5.355e-09	41	115	ADCY8,ADRA1A,ATP1A3,CADM3,CACNA1A,CACNA1D,SYT7,OPRD1,CDH2,CDH9,CDH10,CHRM1,CHRM3,CHRM4,GABBR2,LRFN3,PTPRS,NECTIN1,PRRT2,EFNB2,SCN8A,FLOT2,NTNG1,ADGRL1,GABBR1,GRIA1,GRIA2,GRIA3,GRIK1,GRIK5,GRIN1,GRIN2A,GRM7,GRM8,HTR1B,KCNA2,KCNC1,KCNC3,KCNC4,KCNH1,RGS7BP
ToppCell Atlas	fd26072d3f49a4acfbca1146453280cc03f07ee6	SmallIntestine_GW_trimst-1.5-Neuronal-neurons_B-Branch_B2_(eMN)|SmallIntestine_GW_trimst-1.5 / Per Region, Age_group, Lineage, cell class, cell type	Cells of the human intestinal tract mapped across space and time	2.906e-11	7.565e-07	5.403e-09	5.805e-08	53	169	MAP6,MAPT,GPRIN1,DOC2B,ATP1A3,CADM3,KIF1A,FXYD7,CDK5R2,KSR2,INA,TMEM59L,CNGB1,CRABP1,CRMP1,VSTM2L,NRSN1,DCX,TMEM130,DLG2,NKAIN1,RAB3A,TLCD3B,DPP6,RGS7,EEF1A2,ELAVL3,CEND1,REEP2,RTN1,SYT3,MAPRE3,NMNAT2,SRRM4,CNTNAP5,FNDC9,SYT1,GNAO1,CTXN1,CUX2,PCLO,TMEM151B,CELF3,TSPAN7,RIMBP2,CELF5,ATCAY,NPDC1,KCND2,KIF5A,L1CAM,CAMK2N2,AP3B2
MicroRNA	hsa-miR-6752-3p		MirDB	3.097e-11	3.145e-07	2.268e-09	2.224e-08	98	413	ABCA3,BTBD9,ADCY1,ELFN2,ZNF512B,KLHL29,PRR12,CRACD,NLGN2,ZNF319,MARCHF4,ATRN,CNTNAP1,ZBTB4,APBA2,KCNAB2,SEMA4G,MARK4,MBD2,ANKRD52,FOXK1,KALRN,NTRK3,KSR2,CBL,SYT7,KCNQ4,SYNGR1,NEURL1,PBX2,CEP170B,CHRM1,KIAA1549L,HS6ST1,ZNF324,PLAGL2,COL5A2,FAM163A,PACSIN1,MINK1,TP53I11,CENPO,FOXP4,PPP2R5D,TENM4,MICAL2,RIMS4,CTNND2,RAB11FIP3,DAB2IP,SNPH,IP6K1,ZNF362,KCTD1,UHRF1BP1,PTPRF,DIAPH2,DLG2,RIPOR1,MAP4K2,IQSEC3,PHC1,STK40,ETV6,SMPD3,ADGRL1,BAHD1,EFR3B,FRMPD3,MAPKBP1,SUFU,UNC13A,FAM219A,XPO7,DDN,MMP24,GNAO1,ZEB1,TMEM151B,CRTC1,IKZF4,KCNH3,AGBL4,LINGO1,RIMBP2,GSG1L,HCFC1,RBFOX2,ATXN2L,ZNF346,SMAP2,MGAT5B,PLPPR2,TOM1L2,NKD2,SLC6A17,KCNQ2,WIPF2
MicroRNA	hsa-miR-4784		MirDB	3.106e-11	3.153e-07	2.268e-09	2.224e-08	105	454	ASIC1,ZFYVE1,RNF157,SCAF4,KLHL29,OSBPL6,MAP3K9,NLGN2,PITPNM2,ATP1A3,ANKRD33B,NFIC,SDK1,CNOT4,FOXK1,NOVA2,RUNX1T1,CBL,SHISA7,SHISA9,FNDC10,CCDC149,PBX2,GPR173,WIZ,KIAA1549L,CLCN6,PITPNA,ONECUT2,CNTNAP2,ANKRD17,PABIR1,SLC36A1,PCDHA9,AREL1,DIAPH1,DLG2,RARA,USB1,FAM78B,FARSB,MARK2,PEAK1,RCAN2,CORO2B,BASP1,RNF145,RNF44,SH3GL1,RAB11FIP2,COPG2,SLC9A1,SLC16A2,FRZB,EFR3B,XPO7,KIF21B,NMNAT2,JPH4,TNRC6B,NR6A1,CSDC2,MAPK8IP3,ZCCHC14,SGCZ,CNTNAP5,MAST4,FAM168A,ANKS1A,CUX2,USP24,ARHGEF12,LARP1,PCDHA13,PCDHA12,PCDHA11,PCDHA10,PCDHA8,PCDHA7,PCDHA6,PCDHA5,PCDHA4,PCDHA3,PCDHA2,PCDHA1,GRIN2A,GSK3B,IKZF4,FBXL16,BRD4,RBFOX2,SEZ6L,DNAAF11,TUBG1,UBP1,FBXO41,IGF1R,DISP2,LUZP1,KCND1,SNX27,LAMC1,LASP1,DCP1B,LSAMP
Pubmed	28634551	Mechanisms and Consequences of Dopamine Depletion-Induced Attenuation of the Spinophilin/Neurofilament Medium Interaction.	Pubmed	3.358e-11	4.126e-06	2.947e-07	3.624e-06	42	119	MAP6,ACTN1,AP2A1,AP2A2,AP2B1,AMPH,CPNE5,ATP1A3,MYH10,MYO5A,BCR,BSN,CAMK2A,SYT7,INA,DLGAP2,DLGAP1,DLGAP3,PRKACA,ERC2,DBN1,PURA,IQSEC1,DLG2,DNM1,BAIAP2,AGAP2,TUBB,SPTAN1,SPTBN1,SYN1,PPP1R9B,GNAO1,GNAZ,GNB1,PCLO,GRIN1,KIAA1217,SYNPO,UBA1,FBXO41,LAMC1
GO: Biological Process	GO:0007156	homophilic cell adhesion via plasma membrane adhesion molecules		3.387e-11	2.824e-07	6.008e-09	5.771e-08	52	168	PCDH19,PCDH10,CADM3,SDK1,NRCAM,CNTN3,CDH2,PCDH1,CDH4,PCDH7,CDH9,CDH10,CDH12,CDH18,SDK2,PCDHB18P,TENM4,VSTM2L,CLSTN3,PCDHA9,CDHR2,PTPRF,NECTIN1,CELSR3,CELSR2,KIAA0319L,CLSTN1,IGSF9B,KIRREL3,PCDHGA9,PCDHGA6,PCDHGA5,PCDHGA1,PCDHB14,PCDHB13,PCDHB6,PCDHA13,PCDHA12,PCDHA11,PCDHA10,PCDHA8,PCDHA7,PCDHA6,PCDHA5,PCDHA4,PCDHA3,PCDHA2,PCDHA1,PTPRT,CDH22,IGSF21,L1CAM
Mouse Phenotype	MP:0002062	abnormal associative learning		3.45e-11	1.981e-07	7.923e-09	7.315e-08	80	296	MAP2,ASIC1,MAPT,KDM5C,BTBD9,MECP2,ADD2,ADRA1B,LRFN2,NLGN2,KCNT1,AMPH,SORBS2,GIT1,KCNAB2,TMEM108,ATP1A3,MYO5A,ZC3H12B,NPAS2,CACNA1B,CACNB3,NRGN,KALRN,CAMK2A,HCN1,SHISA7,CBARP,CHRM3,ZDHHC5,GABBR2,GTF2IRD1,PRKCG,CTNND2,DBN1,DCX,ZNF804A,NTM,PGBD5,RASGRF1,PRRT2,EIF4G1,EIF2AK4,ESR2,DTNBP1,POMK,NACC1,NBEA,SLC8A2,NRG3,GABBR1,RAI1,GABRB1,KIF21B,EPHA6,SRC,GDI1,CDKL5,PPP1R9B,GRIA1,CRTC1,GRIK2,GRIN1,GRIN2A,GRM1,GRM5,GRM7,GSK3B,TSPAN7,INSYN1,TSC2,UBE3A,HTR1B,IDUA,SPIRE1,LRRTM1,KCNN2,PAK5,LIMK1,KMT2D
Coexpression	M10371	BENPORATH_ES_WITH_H3K27ME3	MSigDB C2: CGP Curated Gene Sets (v7.5.1)	3.465e-11	3.967e-07	1.889e-08	1.874e-07	152	747	KCNH7,MAP6,ASIC1,MAPT,CSMD2,SLITRK1,ADCY8,SORCS1,ADRA1A,LRFN2,SLC24A4,PIP5K1B,AMPH,PRSS12,APBA1,PDE8B,BRINP2,ASTN1,ATP1A3,HS6ST3,NOL4,FXYD7,ADGRB2,NEUROD2,NFIC,CACNA1G,CDK5R2,NOVA2,NPAS1,CA7,NPAS2,CACNA1A,CACNA1B,CACNA1D,CACNB3,NRGN,OCA2,SYT7,OPRD1,INA,NEURL1,DPY19L2P2,CDH4,SLIT2,SLC35F3,TMEM59L,ST8SIA5,BMP8A,PLXNA2,ONECUT2,SLC25A27,FAM163A,COL12A1,FBXL14,NRG2,CNRIP1,GABBR2,CRHR1,CRMP1,CHD5,RIMS4,CTNND2,RTN4RL2,RAB11FIP3,CNNM2,FRMPD4,SIDT1,DCC,DCX,FBXO25,PTPRN2,DLX2,GRIN3A,TCTE1,DPP6,SUSD4,RARA,RASGRF1,HCN4,DTNB,DUSP8,CNNM1,MLXIPL,CACNG8,TMEM132E,ELAVL3,SEZ6,CACNG3,ZBTB7A,LRFN5,SMPD3,FOXG1,AGAP2,PPM1E,FRMPD1,PKNOX2,SLCO2A1,KCNIP4,PDZD2,GABRG3,ILDR2,SRRM4,SPTB,XYLT1,ABCG4,KIRREL3,CNTNAP5,MAST4,ABCC8,RPS6KA6,DCLK2,GNAO1,ADGRL3,SYNE1,GRK5,GRB10,PPP1R13B,GRIA2,GRIK1,GRIN1,GRIN2D,GRM7,PTPRT,KCNH3,TLE2,CSMD1,IGSF21,KCNQ5,OSBP2,INTS4P1,FLRT2,HTR6,SGPP2,KCNK12,MIR137HG,ANKRD19P,TRIM9,NIM1K,BRINP3,LRRTM1,ITPKA,FAM78A,C14orf132,KCNC2,KCNC4,KCNH1,KCNJ4,SLC17A7,LAMB1,CAMK2N2,GLB1L2,KY
Coexpression Atlas	Arv_SC-HD_1000_K1	AravindRamakr_StemCell-HD_top-relative-expression-ranked_1000_k-means-cluster#1	PCBC	3.567e-11	1.467e-07	8.152e-09	7.255e-08	77	303	SYN3,CSMD2,ADCY2,UNC5A,NLGN4X,PDZD4,CPNE9,LRRN1,KIF1A,FXYD7,ADGRB1,DLGAP3,IGLON5,NECAB2,PACSIN1,CRABP1,CRHR1,RIMS4,CNTNAP2,RTN4RL2,BRINP1,TMEM145,NKAIN1,TLCD3B,DPP6,HCN4,KHDRBS2,ZMAT4,RGS7,PHC1,MLXIPL,SEZ6,SYT3,PPM1E,LINGO2,SLC8A2,TMEM132D,IGSF9B,SNCB,UNC13A,GABRA3,JPH4,TCERG1L,LHFPL4,NR6A1,MMP24,SEPTIN3,ZFR2,ADAMTS16,UNC5D,TMEM151B,FAM189A1,PCDHA11,GRIN1,TERF1,GALNT17,LINGO1,ANKRD24,IGSF21,HRH3,ADAMTS19,TDRG1,SBK1,CELF5,RBFOX3,ATCAY,KCNK12,CCDC177,KCND2,GAL3ST3,KCNN1,KCNQ2,KIF5A,CAMK2N2,M1AP,AP3B2,JPH3
GO: Molecular Function	GO:0015267	channel activity		3.593e-11	6.263e-08	8.947e-09	7.194e-08	100	435	KCNH7,ASIC1,AQP11,SLC24A3,SLC24A4,KCNT1,STIM2,KCNAB2,AQP9,MT-ATP8,ATP5F1D,FXYD7,HCN2,CACNA1I,CACNA1G,CACNA1A,CACNA1B,CACNA1D,CACNB1,CACNB2,CACNB3,HCN1,KCNQ4,HTR3B,CACNA2D2,KCNB2,CHRNA2,NRXN3,CLCN6,NRXN2,CNGB1,KCNV2,SLC26A8,GRIN3A,NUP153,DPP6,RASA1,HCN4,CALHM2,CACNG8,CACNG7,TMEM63B,RYR2,CACNG3,CACNG2,SCN3A,SCN5A,SCN8A,FGF14,FKBP1A,KCNIP4,CACNG4,NALF2,UNC80,CACNA2D3,GABRA3,KCNH5,GABRB1,GABRG3,ERC1,STIM1,ABCC8,GRIA1,GRIA2,GRIA3,GRIK1,GRIK2,GRIK5,TTYH3,GRIN1,GRIN2A,GRIN2D,GRINA,GRM2,GRM7,NCS1,KCNH3,TRPC4,TRPM2,NALF1,KCNQ5,HTR1B,KCNK12,PANX2,KCNA2,KCNC1,KCNC2,KCNC3,KCNC4,KCND1,KCND2,KCNH1,KCNH2,KCNJ4,KCNN1,KCNN2,SLC17A7,KCNQ2,WNK2,TMEM63C
GO: Biological Process	GO:0051588	regulation of neurotransmitter transport		3.644e-11	3.038e-07	6.33e-09	6.08e-08	46	139	ASIC1,ADCY1,ADRA1A,NR3C2,GIT1,PPFIA2,APBA1,APBA2,CASK,BRAF,CACNA1A,CACNA1B,CACNA1D,CACNB2,CAMK2A,PRKN,NRXN3,SEPTIN5,RIMS4,PRKCG,GIT2,GRIN3A,RAB3A,DTNBP1,STX1B,NLGN1,RIMS1,UNC13A,CPLX1,SYN1,SYN2,SYT1,TACR2,GPER1,GRM2,GRM7,GRM8,GSK3B,NCS1,FBXL20,HTR1B,HTR6,KCNC3,KCNC4,KCNH1,STXBP5
MicroRNA	mmu-miR-7081-5p		MirDB	3.678e-11	3.734e-07	2.667e-09	2.615e-08	99	420	SYN3,KDM5C,SLC24A3,RNF157,RNF150,MAP3K9,MLLT1,KIAA1522,APBA1,KCNAB2,DGKZ,SEMA4G,ASTN1,MBTPS1,NHSL2,DCAF5,NEUROD2,BRAF,NFIC,BSN,SPINDOC,NOVA2,RUNX1T1,CBFA2T3,CBL,LDB2,ZNF827,DLGAP1,KIF3B,R3HDM4,CCSER2,C1QL2,PPP2R5D,MANSC1,SIPA1L1,SETBP1,PLXNA4,SLITRK5,PITPNM3,PUM1,DAB2IP,SNPH,TM9SF4,GIT2,DCX,SRGAP3,KHDRBS2,CNNM4,HMG20A,FGD1,TMEM164,POMK,AGAP3,DLGAP4,TMEM127,TRAK1,SLC9A1,TMEM268,IGSF9B,FAIM2,SOX12,BRPF3,JPH4,LHFPL4,ERC1,SRRM4,ARHGAP26,CPLX1,TNRC6B,GPATCH8,GDI1,CSDC2,ZCCHC14,ABCG4,FAM168A,UNC5D,TTC28,AFAP1,THRB,LINGO1,NPTXR,KLF8,ZNF346,UBA1,MGAT5B,PLPPR2,ILRUN,VIPR2,ANKS1B,NCLN,FAM78A,C1orf21,GAL3ST3,TET3,ENTPD7,LAMC1,LASP1,SFXN3,PLEKHM3
MicroRNA	mmu-miR-6980-5p		MirDB	3.767e-11	3.824e-07	2.712e-09	2.659e-08	65	231	MECP2,ISLR2,BHLHE40,LRRC28,ATP1A3,NHSL2,BCR,PYGO2,BRAF,NFIC,DAGLA,FMNL1,NOVA2,FURIN,PRKN,DLGAP1,DLGAP3,WIZ,KIAA1549L,RASAL2,ROCK2,ZNF385A,PPARD,CLIP3,PPP3CA,SETBP1,TRIM44,PCDHA9,ASAP1,PTPRF,NECTIN1,RAB3A,CELSR2,MACO1,ZBTB7A,NRSN2,LRRTM4,SCN8A,PRR36,CELF2,SNCB,NRG3,SETD1B,SIPA1L3,TNRC18,MAST4,CKAP4,PCDHA12,PCDHA11,PCDHA10,PCDHA8,PCDHA7,PCDHA6,PCDHA5,PCDHA4,PCDHA3,PCDHA2,PCDHA1,PIP5K1C,ZBTB45,CMIP,UBE3A,CELF5,KCNC3,KY
GO: Molecular Function	GO:0022803	passive transmembrane transporter activity		4.133e-11	7.204e-08	9.005e-09	7.241e-08	100	436	KCNH7,ASIC1,AQP11,SLC24A3,SLC24A4,KCNT1,STIM2,KCNAB2,AQP9,MT-ATP8,ATP5F1D,FXYD7,HCN2,CACNA1I,CACNA1G,CACNA1A,CACNA1B,CACNA1D,CACNB1,CACNB2,CACNB3,HCN1,KCNQ4,HTR3B,CACNA2D2,KCNB2,CHRNA2,NRXN3,CLCN6,NRXN2,CNGB1,KCNV2,SLC26A8,GRIN3A,NUP153,DPP6,RASA1,HCN4,CALHM2,CACNG8,CACNG7,TMEM63B,RYR2,CACNG3,CACNG2,SCN3A,SCN5A,SCN8A,FGF14,FKBP1A,KCNIP4,CACNG4,NALF2,UNC80,CACNA2D3,GABRA3,KCNH5,GABRB1,GABRG3,ERC1,STIM1,ABCC8,GRIA1,GRIA2,GRIA3,GRIK1,GRIK2,GRIK5,TTYH3,GRIN1,GRIN2A,GRIN2D,GRINA,GRM2,GRM7,NCS1,KCNH3,TRPC4,TRPM2,NALF1,KCNQ5,HTR1B,KCNK12,PANX2,KCNA2,KCNC1,KCNC2,KCNC3,KCNC4,KCND1,KCND2,KCNH1,KCNH2,KCNJ4,KCNN1,KCNN2,SLC17A7,KCNQ2,WNK2,TMEM63C
MicroRNA	hsa-miR-7109-5p		MirDB	4.17e-11	4.234e-07	2.982e-09	2.923e-08	70	258	SPRED2,MAP6,LMTK3,ELFN2,MECP2,PRR12,ADRA1A,ZBTB4,FBRSL1,CPNE5,ARRB2,ATP1A3,KIF1A,NFIC,DAGLA,NOVA2,CACNA1A,ZBTB7C,WIZ,MINK1,ZNF385A,CLIP3,FOXP4,SETBP1,PRKACA,PTGIS,NECTIN1,ARNT2,ABHD8,RAB3A,SHANK1,SLC12A6,DUSP8,CELSR2,TMEM63B,CACNG2,ZBTB7A,FKBP3,SYT3,SLC8A2,NALF2,FAM219A,SOX12,NMNAT2,BRPF3,SIPA1L3,IQSEC2,RBM26,GDI1,TNRC18,FAM168A,CKAP4,GRIA2,CRTC1,GRIK2,GRM2,BRD4,TSC1,HMGA1,HPCA,PLPPR2,IGF1R,SLC6A17,UBQLN4,KCNC3,KCNC4,ZSWIM4,BMERB1,SHOC2,LIMK1
Drug	CID000005070	riluzole	Stitch	4.239e-11	1.517e-06	3.326e-07	3.68e-06	44	131	MAP2,ASIC1,CACNA1I,CACNA1G,CACNA1A,CACNA1B,CACNA1D,CACNB1,CACNB2,CACNB3,CACNA2D2,NRG2,GABBR2,STMN3,GRIN3A,CACNG7,RYR2,CACNG2,SCN3A,SCN5A,CACNG4,NRG3,CACNA2D3,GABRA3,GABRB1,GABRG3,GRIA1,GRIA2,GRIA3,GRIK1,GRIK2,GRIK5,GRIN2A,GRIN2D,GRINA,GRM1,GRM2,GRM5,GRM7,GRM8,HTR6,KCNC1,KCNN1,SLC17A7
Drug	CID000093460	pyraclofos	Stitch	4.416e-11	1.58e-06	3.326e-07	3.68e-06	34	86	KCNH7,KCNAB2,CACNA1I,CACNA1G,CACNA1A,CACNA1B,CACNA1D,CACNB1,CACNB2,CACNB3,KCNQ4,CACNA2D2,KCNB2,CHRM1,PRKCG,CACNG8,CACNG7,CACNG3,CACNG2,SCN5A,CACNG4,CACNA2D3,KCNH5,KCNH3,KCNQ5,KCNA2,KCNC1,KCNC2,KCNC3,KCNC4,KCND1,KCND2,KCNH1,KCNH2
Pubmed	19086053	Identification of new putative susceptibility genes for several psychiatric disorders by association analysis of regulatory and non-synonymous SNPs of 306 genes involved in neurotransmission and neurodevelopment.	Pubmed	4.473e-11	5.495e-06	3.663e-07	4.504e-06	63	224	ADRA1D,ADRA1B,ADRA1A,NR3C2,NLGN2,CNTNAP1,ASTN1,NEUROD2,NOS2,NPR2,NRCAM,NTRK3,CCKBR,OPRD1,CNTN3,HTR3B,CHRM1,CHRM3,CHRNA2,NRXN3,NRXN2,NRG2,GABBR2,CRHR1,CRHR2,CNTNAP2,DBH,MAGI2,SNAP91,DLG2,GRIN3A,DLGAP4,NBEA,NLGN1,NRG3,GABBR1,GABRA3,GABRG3,SYN1,TACR2,GNB3,GRIA1,GRIA2,GRIA3,GRIK1,GRIK2,GRIK5,GRIN2A,ARHGAP35,GRM2,GRM5,GRM7,TSC2,UBE3A,VIPR1,VIPR2,HTR1B,HTR1E,HTR1F,HTR4,HTR6,SLC17A7,L1CAM
ToppCell Atlas	6f7ff0533339fcc9d316f2c77334a79c1409ec4f	Brain_organoid-organoid_Tanaka_cellReport-6m-Neuronal-Cortical_neuron|6m / Sample Type, Dataset, Time_group, and Cell type.	Integration of Four Brain Organoid Datasets and One Fetal Brain Dataset	4.747e-11	1.235e-06	8.627e-09	9.269e-08	58	196	MAP2,MAPT,GPRIN1,ADCY1,LRRC7,CD200,ANK3,PPFIA2,ATP1A3,CADM3,NOL4,FXYD7,NEUROD2,CDK5R2,INA,CRMP1,CHD5,LRRTM2,PLXNA4,NRSN1,DAB1,DCX,SNAP91,PTPRN,DLG2,RAB3A,TLCD3B,SEZ6L2,EEF1A2,ELAVL3,RTN1,BASP1,FOXG1,SNCB,UNC13A,KIF21B,NMNAT2,SRRM4,SYN1,SYT1,GNAO1,PCLO,TMEM151B,GRIA2,LINGO1,CELF3,IGSF21,SBK1,HPCA,CELF5,RBFOX3,ATCAY,ANKS1B,SLC17A7,KIF3C,KIF5A,PAK5,L1CAM
ToppCell Atlas	4e7d89d54956d8581166f9cf4dedb34d32c164a8	LargeIntestine_GW_trimst-1.5-Neuronal-neurons_A-Branch_A2_(IPAN/IN)|LargeIntestine_GW_trimst-1.5 / Per Region, Age_group, Lineage, cell class, cell type	Cells of the human intestinal tract mapped across space and time	4.777e-11	1.243e-06	8.627e-09	9.269e-08	53	171	DPF1,MAP2,MAPT,SLC12A5,CD200,DOC2B,ISLR2,CADM3,KIF1A,FXYD7,CDK5R2,NRCAM,KSR2,INA,DBNDD1,TMEM59L,CNGB1,ONECUT2,CRMP1,VSTM2L,ERC2,NRSN1,DCX,TMEM130,RAB3A,TLCD3B,DPP6,EEF1A2,ELAVL3,DMTN,RCAN2,CEND1,REEP2,RTN1,NTNG1,MAPRE3,FAIM2,NMNAT2,SRRM4,ABCC8,SYT1,TMEM151B,CELF3,TSPAN7,NALF1,KCNQ5,CELF5,ATCAY,NPDC1,KCNC1,KIF5A,L1CAM,AP3B2
ToppCell Atlas	5773a1557fd00fbba140ff7ca10e51b8f8cf1ed1	SmallIntestine_GW_trimst-1.5-Neuronal-neurons_A|SmallIntestine_GW_trimst-1.5 / Per Region, Age_group, Lineage, cell class, cell type	Cells of the human intestinal tract mapped across space and time	4.777e-11	1.243e-06	8.627e-09	9.269e-08	53	171	MAP2,MAPT,ADD2,DOC2B,ISLR2,TMEM108,ATP1A3,CADM3,KIF1A,FXYD7,CDK5R2,CACNA1B,SYT7,INA,TMEM59L,CNGB1,CRABP1,CRMP1,CHD5,NRSN1,DCX,TMEM130,RAB3A,TLCD3B,DPP6,EEF1A2,ELAVL3,RCAN2,CEND1,REEP2,RTN1,FHOD3,NBEA,MAPRE3,MAST1,HECW1,SRRM4,CNTNAP5,SEPTIN3,SYT1,GNAO1,CTXN1,TMEM151B,CELF3,RIMBP2,NALF1,KCNQ5,CELF5,ATCAY,NPDC1,KIF5A,PAK5,L1CAM
ToppCell Atlas	9795ce31689bc63f5a2d68725ef00b23a90c3846	Brain_organoid-organoid_Kanton_Nature-Organoid-1M-Neuronal-ventral_progenitors_and_neurons_1|Organoid-1M / Sample Type, Dataset, Time_group, and Cell type.	Integration of Four Brain Organoid Datasets and One Fetal Brain Dataset	4.805e-11	1.251e-06	8.627e-09	9.269e-08	44	128	MAPT,ISLR2,ANK3,FXYD7,FMNL1,NTRK3,SIAH3,TMEM59L,GABBR2,CRHR2,TMEM229B,PPP2R2C,CHD5,NRSN1,DAB1,PTPRN,RASGRF1,CACNG8,RCAN2,FGF14,AGAP2,SYT3,SLC5A4,TMEM132D,KIF21B,NMNAT2,KIRREL3,CNTNAP5,TTBK1,SYN1,GNAO1,PCLO,GRIA1,GRIA2,PCDHA2,SEZ6L,POU6F2,CELF5,KCNK12,L1CAM,TMEM63C,CAMK2N2,SFXN3,PRRT4
ToppCell Atlas	77b4aa00f14b86ef5db0490be98787e063979541	Brain_organoid-organoid_Kanton_Nature-Organoid-4M-Neuronal|Organoid-4M / Sample Type, Dataset, Time_group, and Cell type.	Integration of Four Brain Organoid Datasets and One Fetal Brain Dataset	4.816e-11	1.253e-06	8.627e-09	9.269e-08	57	191	MAPT,LRRC7,CD200,ANK3,PPFIA2,ATP1A3,CADM3,NOL4,NEUROD2,CACNA1B,RUNX1T1,INA,CHD3,PLXNA2,CRMP1,CHD5,PLXNA4,DCC,DCX,DLX2,RAB3A,TLCD3B,SEZ6L2,CACNG8,MACO1,ELAVL3,DMTN,SEZ6,RTN1,CACNG2,BASP1,TUBB,MAPRE3,KIF21B,NMNAT2,MYCBP2,SRRM4,SYN1,SYT1,CCNI,PCLO,GRIA2,LINGO1,CELF3,RNF24,RBFOX2,SBK1,CELF5,RBFOX3,ATCAY,DISP2,LINC01122,PRDM8,SLC17A7,KIF3C,PAK5,L1CAM
Human Phenotype	HP:0007359	Focal-onset seizure		4.839e-11	2.427e-07	6.068e-08	5.52e-07	71	251	SLC12A5,PCDH19,KCNT1,DCPS,PRSS12,CASK,MT-CO1,MT-CO2,MT-ND1,MT-ND4,MT-ND5,ATP1A3,KIF1A,NEUROD2,NF2,CACNA1A,CACNA1D,CAMK2A,HCN1,CDH2,PDE2A,CHRNA2,PI4KA,MBOAT7,PPP3CA,CNTNAP2,DEPDC5,SLC45A1,CTNND2,CC2D1A,DCX,IQSEC1,DNM1,PRRT2,EEF1A2,SLC25A22,EPB41L1,ZC3H14,STX1B,CACNG2,SCN8A,MED12L,FOXG1,TRAF7,EDC3,NBEA,ST3GAL3,YEATS2,PACS1,MTOR,SUFU,CPLX1,CIC,CDKL5,KIRREL3,ARHGEF9,SYN1,GNAO1,GNB1,CUX2,GRIA2,GRIK2,GRIN1,GRIN2A,HIVEP2,TSC1,TSC2,KCNQ5,FMN2,KCNQ2,NPRL3
ToppCell Atlas	1c5cf933ce71fed5638b9ef31eb81f6c2b6dadbc	facs-Brain_Non-Myeloid-Striatum-3m-Neuronal|Brain_Non-Myeloid / Brain_Non-Myeloid_Brain_Myeloid - method, tissue, subtissue, age, lineage, cell ontology and free annotation	Mouse Aging Atlas- Tabula Muris Senis	4.839e-11	1.259e-06	8.627e-09	9.269e-08	54	176	LRTM1,ADD2,SLC12A5,KLHL29,LRRC7,CNIH2,CPNE5,HS6ST3,CACNB2,NRGN,CDH9,DLGAP2,GPR52,CHRM1,SLC35F3,NGEF,NECAB2,CNTNAP2,ERC2,NRSN1,PHYHIP,TRANK1,PLPPR4,SEZ6,LINGO3,CLVS1,CACNG3,NRSN2,SH3RF2,SCN3A,SMPD3,WDR17,TRIM46,PDE7B,CACNA2D3,DDN,CYP46A1,FNDC9,CTXN1,PHF24,GRM5,FBXL16,HRH3,RASD2,HPCA,KCNQ5,CELF5,RAB15,ZNF385B,LRRTM1,ITPKA,KCNJ4,KCNQ2,CRACDL
Drug	3262_UP	Muramic acid, N-acetyl [10597-89-4]; Up 200; 13.6uM; MCF7; HT_HG-U133A	Broad Institute CMAP Up	4.998e-11	1.788e-06	3.326e-07	3.68e-06	54	181	SLC24A3,MARK4,RERE,WASF1,CACNA1A,NRGN,MTA1,PALM,CDK16,RASAL2,TP53I11,NCOR1,PRKACA,BCORL1,ARHGEF11,PTPRF,IQSEC1,DMWD,ATN1,MED16,SEZ6L2,CNNM1,JHY,RTN2,FASN,NRSN2,ZER1,AMBRA1,SLC16A2,SMARCA4,FAM189B,MAST3,CAPN15,WDTC1,SREBF2,CIC,PNPLA6,CLUH,PRRC2B,GPER1,SYNE1,SPECC1L,GRM8,GSK3A,HCFC1,TRIO,FKBP8,VIPR1,RAB15,GPR137,ZYX,PRRC2A,L1CAM,GLB1L2
MicroRNA	hsa-miR-6132		MirDB	5.114e-11	5.192e-07	3.631e-09	3.559e-08	95	399	ABR,ACVR2A,SHC3,MEF2D,RNF157,ZNF512B,MAP3K9,ULK1,MRTFA,NCK2,CNIH2,RERE,DGAT1,ATP5F1D,CAPN5,ANKRD52,CACNB3,HCN1,NTRK3,KSR2,MAP3K14,HECTD4,PBX2,ASB6,ATG9A,PLXNA2,MIER2,ONECUT2,CDC42BPB,CRHR1,TMEM229B,ZBTB46,CNTNAP2,PUM1,DAB2IP,SNPH,ZMIZ2,ARNT2,DTNB,PRRT2,CNNM4,CACNG8,CELSR2,RAPGEFL1,STX1B,HMG20A,FBXL18,SCN8A,TRIM46,OTUD5,SH3GL1,BAHD1,SLCO2A1,KCNIP4,ADGRA1,FRMPD3,SUFU,NALF2,WDTC1,XPO7,KIF21B,TMEM8B,SRRM4,IQSEC2,NR6A1,AHDC1,CSDC2,STIM1,ARHGEF9,TNRC6A,GNAO1,MTCL1,CTXN1,JADE2,CRTC1,PPP1R11,TTYH3,GRIN1,GRM7,TFE3,NPTXR,BRD4,GYPE,TSPAN7,HRH3,TRAF6,SSBP3,TUBG1,FBXO41,ZNF213,PRDM2,KCNH1,KMT2D,LRP3,PLEKHM3
MicroRNA	hsa-miR-663:mirSVR_lowEffct	hsa-miR-663:mirSVR_nonconserved_lowEffect-0.1-0.5	MicroRNA.org	5.501e-11	5.586e-07	3.879e-09	3.802e-08	131	616	DPF1,SPRED2,USP11,LMTK3,SLITRK1,MEN1,PRR12,GRK2,AP2A2,LTBP4,MRTFA,CNIH2,ZBTB4,MADD,ARRB2,ADGRB2,MTMR1,SYT7,KIFC2,SHISA9,MTA1,CCDC149,PALM,PBX2,CEP170B,CDK16,DLGAP1,CACNA2D2,B4GALT5,EPS15L1,OTOF,ASB6,CDIP1,BICRA,CENPO,ZNF385A,NCOR2,MICAL2,VSTM2L,PITPNM3,SLC25A44,PRKCG,CFAP61,PCDHA9,DBN1,MYT1L-AS1,DENND4B,DNM1,DMWD,NYAP1,RAB3A,MAP4K2,SUSD4,SOBP,LRRK1,ATP9A,FAM90A1,RFX1,ECM1,BRD2,ANKRD13B,ETV6,EXTL1,SNAI3,FASN,MACROH2A2,AGAP2,TRIM46,PRR36,DLGAP4,TBC1D22B,CLSTN1,ABLIM3,ADGRA1,SNCB,MAPKBP1,SUFU,KIF21B,ZNF777,EPHA6,IQSEC2,SPTBN2,RAP1GAP2,ST14,GGA3,TNRC18,ZFR2,SYN2,GNB3,GPER1,ABHD2,PCDHA13,PCDHA12,PCDHA11,PCDHA10,PCDHA8,PCDHA7,PCDHA6,PCDHA5,PCDHA4,PCDHA3,PCDHA2,PCDHA1,GRIN2D,GRINA,GRM1,PIP5K1C,TESK1,GSK3A,CMTM1,CDH22,CMIP,FBXL16,GALNT17,ZNF341,NISCH,HRH3,RASD2,ATXN2L,LDOC1,FKBP8,TOM1L2,KCNK12,TNKS1BP1,ZYX,KCNC3,WNK2,ZNF628,LRRC4B,M1AP,JPH3
Pubmed	17474147	Systematic identification of SH3 domain-mediated human protein-protein interactions by peptide array target screening.	Pubmed	5.502e-11	6.759e-06	4.225e-07	5.195e-06	71	268	KCNH7,ABR,CSMD2,OSBPL5,CNTNAP1,DROSHA,HCN2,KIFC2,CCKBR,DLGAP2,DLGAP1,SCARF2,KCNB2,DLGAP3,PIK3CD,BICRA,SH3KBP1,MYRIP,GTF2IRD1,PPP3CA,MAP2K5,PCDHA9,CKAP5,ARHGEF11,ASAP1,PTPRN2,DNM1,DOCK3,HCN4,DTX1,RGS7,EFNA5,CELSR3,CELSR2,SF3B4,EXTL1,DTNBP1,SEC24B,DLGAP4,NBEA,CELF2,SLCO2A1,SMARCD1,RIMS1,GABBR1,GABRA3,BRPF3,SRC,CSDC2,CDKL5,GRB10,RAPGEF1,PCDHA12,PCDHA11,PCDHA10,PCDHA8,PCDHA7,PCDHA6,PCDHA5,PCDHA3,PCDHA2,PCDHA1,GRIN2D,BRD4,GPR45,ASXL1,PANX2,FLACC1,KCNN1,WNK2,SMAD3
GO: Biological Process	GO:0034765	regulation of ion transmembrane transport		5.511e-11	4.594e-07	9.376e-09	9.006e-08	112	511	KCNH7,MEF2A,GRK2,LRRC7,NLGN2,STIM2,ANK3,CNIH2,KCNAB2,MYO5A,FXYD7,HCN2,BRAF,CACNA1I,CACNA1G,CACNA1A,CACNA1B,CACNA1D,CACNB1,CACNB2,CACNB3,HCN1,SHISA7,SHISA9,KCNQ4,HTR3B,CACNA2D2,CBARP,KCNB2,CHRM3,SLC25A27,UBQLN1,MINK1,CRHR1,CLIP3,MAPK14,PRKACA,PRKCD,NOS1AP,KCNV2,DAPK1,C2CD5,DIAPH1,DLG2,OXSR1,PID1,SHANK1,DPP6,RASA1,RASGRF1,HCN4,RGS7,CACNG8,CACNG7,RTN2,RYR2,CACNG3,CACNG2,SCN3A,SCN5A,SCN8A,FGF14,FHL1,CX3CL1,FKBP1A,NLGN1,PDPK2P,SH2B2,RPH3A,SLC9A1,MTOR,KCNIP4,CACNG4,CACNA2D3,KCNH5,JPH4,HECW1,STIM1,STAC2,ABCC8,GPER1,GRB10,GRIA1,GRIA2,GRIA3,GRIN1,GRIN2A,GRM5,GSK3A,KCNH3,GSG1L,HTT,HPCA,KCNQ5,KCNK12,JPH1,IRS1,KCNA2,KCNC1,KCNC2,KCNC3,KCNC4,KCND1,KCND2,KCNH1,KCNH2,KCNJ4,KCNN2,SNX27,KCNQ2,WNK2,JPH3
Drug	ctd:D000726	Androgen Antagonists	CTD	5.578e-11	1.996e-06	3.326e-07	3.68e-06	30	70	ACTN1,NR3C2,CASK,CACNA1I,CACNA1G,BSN,CACNA1D,CACNB2,CACNB3,NRCAM,NTRK3,CNTN3,PRKN,CACNA2D2,DLGAP3,NRXN2,MDGA2,DCC,MAGI2,SHANK1,NLGN1,CACNA2D3,GABRB1,GRIA2,GRIK2,GRIN1,GRIN2D,TSC2,IGF1R,SLC17A7
ToppCell Atlas	bdc87e4631a8ea73e262e541aa84a28f24c94b00	facs-Trachea-18m-Mesenchymal-fibroblast-fibroblast_of_trachea-|18m / method, tissue, age, lineage, sublineage, cell ontologies, cell type and subtype	Mouse Aging Atlas- Tabula Muris Senis (Lung and Trachea)	5.749e-11	1.496e-06	1.018e-08	1.094e-07	43	124	SCAMP5,UNC79,ADGRB2,ADGRB3,CACNA1B,CNTN3,CDH18,GPR173,CHRM4,ONECUT2,PRCC,CNTNAP2,MDGA2,DCC,MAGI2,PLPPR4,NTM,IQSEC3,DRP2,CACNG2,LRRTM4,FGF14,AGAP2,NLGN1,KCNIP4,CACNG4,NALF2,EPHA6,UNC5D,RNF208,HNF1A,GRIK2,TECTA,GRM7,TNR,HRH3,POU6F2,BRINP3,SLC6A17,ANKS1B,LRRTM1,KCNH1,PTCHD4
Pubmed	29911975	Alpha protocadherins and Pyk2 kinase regulate cortical neuron migration and cytoskeletal dynamics via Rac1 GTPase and WAVE complex in mice.	Pubmed	5.995e-11	7.365e-06	4.333e-07	5.327e-06	14	17	WASF1,PCDHA9,PCDHA13,PCDHA12,PCDHA11,PCDHA10,PCDHA8,PCDHA7,PCDHA6,PCDHA5,PCDHA4,PCDHA3,PCDHA2,PCDHA1
ToppCell Atlas	627231365574517689a2a040840a2b837e8cd1c5	SmallIntestine_GW_trimst-2-Neuronal-neurons_B-Branch_B1_(eMN)|SmallIntestine_GW_trimst-2 / Per Region, Age_group, Lineage, cell class, cell type	Cells of the human intestinal tract mapped across space and time	6.001e-11	1.562e-06	1.055e-08	1.134e-07	52	167	MAP6,MAPT,MARCHF4,ALK,NYAP2,CADM3,KIF1A,FXYD7,CDK5R2,INA,TMEM59L,CNGB1,FAM163A,CRABP1,CRMP1,WSCD2,NRSN1,DCX,ZNF804A,SNAP91,PTPRN,DLG2,DLX2,RAB3A,TLCD3B,DPP6,EEF1A2,ELAVL3,CEND1,RTN1,LRFN5,SCN3A,SCN5A,KCNH5,SRRM4,CNTNAP5,ZFR2,FNDC9,SYT1,PTPRT,RIMBP2,SEZ6L,HPCA,KCNQ5,CELF5,ATCAY,LINC01122,ANKS1B,KIF5A,PAK5,L1CAM,AP3B2
MicroRNA	hsa-miR-4270		MirDB	6.313e-11	6.41e-07	4.421e-09	4.333e-08	110	489	MAP1A,KDM5C,BTBD9,ADARB1,ELFN2,MEF2A,SHC3,SLITRK1,MEF2D,SCAMP5,ULK1,ZBTB4,APBA2,ARHGDIA,ASTN1,RERE,BSN,FOXK1,NOVA2,NTRK3,KSR2,SYT7,SHISA7,CLCN6,NRXN2,NGEF,STRN4,PLXNA2,TNPO2,TP53I11,ZNF385A,PPARD,FOXP4,CSNK1D,PITPNM3,PRKCG,RUBCN,BCORL1,GIT2,DCC,ARHGEF11,JAKMIP2,SOBP,DTX1,FAM78B,PRRT2,STK40,RAPGEFL1,STX1B,TMEM164,CAMSAP1,FKBP1A,NCOA2,FLOT2,ABLIM3,FOXJ3,RPH3A,FAM222B,EFR3B,SMARCD1,HMGXB3,MAPKBP1,SUFU,NFAT5,PDE7B,CAPN15,CDK12,ERC1,RAP1GAP2,DDN,SGCZ,ZFR2,SYN2,PPP1R9B,GNAO1,CLUH,MTUS2,MGRN1,TTC28,ABHD2,PHF24,LARP1,RAPGEF1,ATP13A2,NPTXR,GYPE,ZNRF1,RNF24,RBFOX2,HTT,FBXO41,FLRT2,FKBP8,TOM1L2,HTR4,KIAA1671,IGF1R,RAB15,RAPH1,SLC6A17,PRDM2,C14orf132,KCNC4,KCNQ2,TET3,L1CAM,CAMK1G,ZMIZ1,LIMK1,LSAMP
Mouse Phenotype	MP:0001463	abnormal spatial learning		6.366e-11	3.655e-07	1.406e-08	1.298e-07	66	227	ASIC1,MAPT,KDM5C,ADCY1,ADD2,SLC12A5,ADRA1B,LRFN2,AMPH,STIM2,GIT1,KCNAB2,NCOA1,ATP1A3,ADGRB1,WASF1,CACNA1B,NRCAM,NRGN,CAMK2A,HCN1,PRKN,DLGAP2,KIF3B,SEPTIN5,CRMP1,PRKCG,CTNND2,DCX,ZNF804A,PTPRA,PTPRF,SHANK1,RASGRF1,SEZ6,ESR2,FGF14,BAIAP2,DLGAP4,NBEA,NLGN1,SLC8A2,KIF21B,EPHA6,IQSEC2,ARHGEF9,GRIN1,GRIN2A,GRM1,GRM5,ATP13A2,THRB,TSPAN7,HRH3,TSC2,SYNPO,UBE3A,HTR1B,RBFOX3,IDUA,RTN4R,KCNN2,KCNQ2,L1CAM,LRRC4B,KMT2D
MicroRNA	hsa-miR-608:PITA	hsa-miR-608:PITA_TOP	PITA	6.484e-11	6.584e-07	4.509e-09	4.42e-08	44	129	ASIC1,MEF2D,PITPNM2,GIT1,CNIH2,SEMA4G,CADM3,BCL9L,DAGLA,CHD3,DLGAP3,DDA1,ZNF385A,SH2B1,CLIP3,ZNF362,PTPRS,UBAP2L,SOBP,HUWE1,EIF4G1,ELAVL3,ANKRD13B,CITED2,ZBTB7A,AGAP3,CARM1,OTUD5,ADGRL1,SLC9A1,SMARCD1,NALF2,GPATCH8,LARP4B,PPP1R9B,HIVEP2,PLD3,SMAP1,JPH1,LRRTM1,PARP6,KCNC4,CAMK2N2,KMT2D
GO: Cellular Component	GO:0099056	integral component of presynaptic membrane		6.616e-11	6.96e-08	1.582e-09	1.192e-08	38	104	ADCY8,ADRA1A,ATP1A3,CADM3,CACNA1A,CACNA1D,SYT7,OPRD1,CDH2,CDH9,CDH10,CHRM1,CHRM3,CHRM4,GABBR2,LRFN3,PTPRS,NECTIN1,PRRT2,EFNB2,SCN8A,ADGRL1,GABBR1,GRIA1,GRIA2,GRIA3,GRIK1,GRIK5,GRIN1,GRIN2A,GRM7,GRM8,HTR1B,KCNA2,KCNC1,KCNC3,KCNC4,KCNH1
Coexpression Atlas	Arv_SC_fibroblast_1000_K2	AravindRamakr_StemCell_from_inducedPluripotentialStemCells_derived from_from_fibroblast_top-relative-expression-ranked_1000_k-means-cluster#2	PCBC	6.673e-11	2.745e-07	1.374e-08	1.223e-07	76	301	SYN3,CSMD2,ADCY2,UNC5A,NLGN4X,PDZD4,CPNE9,LRRN1,KIF1A,FXYD7,ADGRB1,DLGAP3,IGLON5,EPB41L4B,PACSIN1,CRABP1,CRHR1,RIMS4,CNTNAP2,RTN4RL2,BRINP1,TMEM145,NKAIN1,TLCD3B,DPP6,HCN4,KHDRBS2,ZMAT4,RGS7,PHC1,SEZ6,SYT3,PPM1E,LINGO2,SLC8A2,TMEM132D,IGSF9B,SNCB,UNC13A,GABRA3,JPH4,TCERG1L,LHFPL4,NR6A1,MMP24,SEPTIN3,ZFR2,ADAMTS16,UNC5D,TMEM151B,FAM189A1,PCDHA11,GRIN1,TERF1,GALNT17,LINGO1,ANKRD24,IGSF21,HRH3,ADAMTS19,TDRG1,SBK1,CELF5,RBFOX3,ATCAY,KCNK12,CCDC177,KCND2,GAL3ST3,KCNN1,KCNQ2,KIF5A,CAMK2N2,M1AP,AP3B2,JPH3
Coexpression Atlas	Arv_SC_fibroblast_2500_K2	AravindRamakr_StemCell_from_inducedPluripotentialStemCells_derived from_from_fibroblast_top-relative-expression-ranked_2500_k-means-cluster#2	PCBC	6.678e-11	2.747e-07	1.374e-08	1.223e-07	119	559	SYN3,CSMD2,ADCY2,ADCY8,UNC5A,NLGN4X,MAP3K9,PDZD4,CPNE9,LRRN1,CAMSAP3,TMEM108,KIF1A,FXYD7,ADGRB1,CACNA1G,PCDH1,DLGAP1,CACNA2D2,DLGAP3,IGLON5,PURG,NECAB2,PACSIN1,CRABP1,CRHR1,PPP2R2C,RIMS4,CNTNAP2,ERC2,PRKCG,RTN4RL2,NOS1AP,CDHR2,BRINP1,JAKMIP2,PTPRN,TMEM145,NKAIN1,TLCD3B,DPP6,HCN4,KHDRBS2,ZMAT4,SEZ6L2,RGS7,PHC1,MLXIPL,SEZ6,PCNX2,SYT3,PPM1E,CNKSR2,LINGO2,SLC8A2,BICDL1,TMEM132D,MAST1,IGSF9B,SNCB,TVP23A,UNC13A,GABRA3,KIF21B,NMNAT2,JPH4,TCERG1L,LHFPL4,HECW1,SRRM4,FSTL4,NR6A1,MMP24,TTBK1,SEPTIN3,ZFR2,ADAMTS16,SYT1,UNC5D,TMEM151B,FAM189A1,PCDHA11,PCDHA3,GRIK5,GRIN1,GRIN2D,TERF1,GRPR,GALNT17,THPO,LINGO1,ANKRD24,IGSF21,HRH3,ADAMTS19,TDRG1,SBK1,HPCA,CELF5,VIPR1,RBFOX3,ATCAY,KCNK12,CFL1P1,CCDC177,KCND1,KCND2,GAL3ST3,KCNN1,KCNN2,KCNQ2,KIF5A,RGS7BP,TMEM63C,LRRC4B,CAMK2N2,M1AP,AP3B2,JPH3
MicroRNA	hsa-miR-6805-5p		MirDB	7.077e-11	7.186e-07	4.888e-09	4.792e-08	49	153	ADARB1,PRR12,NLGN2,GOLGA7B,NFIC,NTRK3,PBX2,PCDH1,CEP170B,PDE4A,CHN1,ZNF71,SLC25A23,NR1D1,FOXP4,MANSC1,RGS6,VSTM2L,SIPA1L1,CHD5,PPP1R16B,PHYHIP,QRICH1,NECTIN1,SHANK1,TLCD3B,PRRT2,ELAVL3,CACNG2,AGAP2,AGAP3,NTNG1,ADGRL1,TMEM127,SOX12,SRRM4,ARHGAP26,SPTB,RAPGEF1,NCS1,CELF3,SSBP3,SBK1,VIPR1,SGPP2,SLC6A17,CCDC177,PRRC2A,KMT2D
MicroRNA	hsa-miR-3184-5p		MirDB	7.23e-11	7.34e-07	4.96e-09	4.862e-08	88	361	APOOL,BTBD9,CSMD2,ADAR,ELFN2,KLHL29,MGAT3,SCAMP5,MAP3K9,PITPNM2,KCNAB2,ARHGDIA,CADM3,LDB1,NFIC,SDK1,CDK5R2,CBFA2T3,DYRK1B,NUMBL,CACNA2D2,CHD3,SCAF1,DLGAP3,R3HDM4,ASB6,TMEM184B,RASAL2,PPARD,TMEM229B,FOXP4,RIMS4,PRKACA,DAB2IP,SNPH,LZTS3,BCORL1,CC2D1A,SPATA2,NECTIN1,IQSEC1,DMWD,SHANK1,IQSEC3,HCN4,DUSP8,TLNRD1,CELSR2,STK40,MARK2,DMTN,SPRED3,NRSN2,CORO2B,SYDE2,BAIAP2,OTUD5,NACC1,AMBRA1,ADGRL1,MORC2,RPUSD1,SLC4A3,PACS1,BICDL1,UBE2O,FAM222B,EFR3B,MAPKBP1,SUFU,FAM219A,SOX12,ERC1,SRC,SREBF2,SRM,GPATCH8,CIC,PHF24,NCS1,FBXL16,TRPM2,SBK1,COPS7B,CELF5,JPH1,LASP1,LIMK1
MicroRNA	mmu-miR-5110		MirDB	7.369e-11	7.481e-07	5.021e-09	4.922e-08	98	419	SYN3,KDM5C,SLC24A3,RNF157,RNF150,MAP3K9,MLLT1,ATRN,KIAA1522,APBA1,KCNAB2,DGKZ,SEMA4G,ASTN1,MBTPS1,NHSL2,DCAF5,NEUROD2,BRAF,NFIC,BSN,NOVA2,RUNX1T1,CBFA2T3,CBL,LDB2,ZNF827,DLGAP1,KIF3B,CCSER2,C1QL2,PPP2R5D,MANSC1,SIPA1L1,SETBP1,PLXNA4,SLITRK5,PITPNM3,PUM1,DAB2IP,SNPH,TM9SF4,GIT2,DCX,SRGAP3,KHDRBS2,CNNM4,HMG20A,FGD1,TMEM164,POMK,AGAP3,DLGAP4,TMEM127,TRAK1,SLC9A1,TMEM268,IGSF9B,FAIM2,SOX12,BRPF3,JPH4,LHFPL4,ERC1,SRRM4,ARHGAP26,CPLX1,TNRC6B,GPATCH8,GDI1,CSDC2,ZCCHC14,ABCG4,FAM168A,UNC5D,TTC28,AFAP1,THRB,LINGO1,NPTXR,KLF8,ZNF346,UBA1,MGAT5B,PLPPR2,ILRUN,VIPR2,ANKS1B,NCLN,FAM78A,C1orf21,GAL3ST3,TET3,ENTPD7,LAMC1,LASP1,SFXN3,PLEKHM3
ToppCell Atlas	70de48988c1f8e0809afc8092b663aa439d8e528	facs-Brain_Non-Myeloid-Cerebellum-3m-Neuronal-neuron|Brain_Non-Myeloid / Brain_Non-Myeloid_Brain_Myeloid - method, tissue, subtissue, age, lineage, cell ontology and free annotation	Mouse Aging Atlas- Tabula Muris Senis	7.526e-11	1.959e-06	1.315e-08	1.412e-07	51	163	ADARB1,ADCY2,SLC12A5,NWD2,GOLGA7B,TMEM108,ATP1A3,CADM3,NEUROD2,CACNA1I,HCN1,CDH12,NRXN3,PACSIN1,CRMP1,TMEM229B,RGS6,CNTNAP2,TMEM130,STMN3,DNM1,DPP6,RASGRF1,EEF1A2,RTN1,FGF14,NTNG1,CNKSR2,RPH3A,SNCB,UNC80,CPLX1,SEPTIN3,SYN2,SYT1,UNC5D,MTUS2,TMEM151B,GRIA2,GRM1,GRM8,GSG1L,NALF1,KCNK12,DISP2,SLC6A17,ZNF385B,KCNH1,TMEM178A,KCNH2,SLC17A7
MicroRNA	mmu-miR-3091-3p		MirDB	7.579e-11	7.695e-07	5.13e-09	5.029e-08	51	163	MAP6,BTBD9,ADAR,MEF2D,RPTOR,PCDH19,PDZD4,ATRN,SEMA4G,ARHGDIA,NHSL2,AJM1,KALRN,SHISA9,OVOL2,SLC25A27,CDC42BPB,PPP2R2C,TENM4,CHD5,C2CD5,MARK2,KIAA0319L,ZER1,SMPD3,AGAP3,ST3GAL3,SH2B2,BAHD1,PACS1,UBE2O,TMCC1,KDM4B,GABRA3,LHFPL4,FAM168A,ANKS1A,RAPGEF1,GRM2,PRR3,PTPRT,TFE3,CPTP,CABIN1,CEMIP2,ANKS1B,MAP3K12,LUZP1,KCND1,BRPF1,PLEKHM3
MicroRNA	mmu-miR-7055-5p		MirDB	7.725e-11	7.843e-07	5.194e-09	5.091e-08	74	283	MAPT,MECP2,RNF157,RNF150,AP2B1,EP400,APBA1,CASK,ADGRB2,CACNB2,PEX14,PRRG3,NME7,MYRIP,BRCC3,PPARD,GABBR2,TENM4,CSNK1D,SETBP1,PPP1R16B,ARHGAP32,PCDHA9,TOX,ALKBH5,KIAA0753,CDON,CCNJL,RBBP6,DTX1,TAF3,EFNA5,PEAK1,ZC3H14,SH3RF2,FHL1,MORC2,SH2B2,BAHD1,UBE2O,IGSF9B,TNRC6B,CSDC2,MPRIP,STAC2,LARP4B,TTC28,CLASP1,GRB10,PCDHA12,PCDHA11,PCDHA10,PCDHA7,PCDHA6,PCDHA5,PCDHA4,PCDHA3,PCDHA2,PCDHA1,GRIN1,PIP5K1C,RIMBP2,TRAF3,TTN,PRR14L,TOM1L2,ATCAY,PRDM2,KCNC3,KCNJ4,ZSWIM4,CAMK1D,MLLT10,AP3B2
ToppCell Atlas	b73e8a40393c3f656e2fcfe395a761b1f985c254	Substantia_nigra-Neuronal-Inhibitory-iN1(Gad1Gad2_Th)|Substantia_nigra / BrainAtlas - Mouse McCarroll V32	Mouse Adult Brain Overview (690k cells, 9 regions, 565 cell clusters)	7.803e-11	2.031e-06	1.345e-08	1.445e-07	54	178	NWD2,MARCHF4,GOLGA7B,NYAP2,CAMSAP3,CPNE5,BSN,AP3D1,CACNA1B,OGDH,CDH18,CACNA2D2,KCNB2,NRXN3,DBNDD1,CHD5,CNTNAP2,LHFPL5,ERC2,KIAA0319,TMEM130,TRANK1,PTPRN2,PURA,NYAP1,CNNM1,CELSR3,SPRED3,NRSN2,SCN3A,PRR36,MAST1,KCNIP4,RIMS1,SNCB,ACKR1,GABRA3,MYCBP2,CPLX1,SYT1,GNAQ,GNAZ,B4GALNT4,FAM189A1,GRIN2D,GSK3B,CDH22,CELF3,GSG1L,PLD3,DISP2,KCNQ2,L1CAM,PIANP
ToppCell Atlas	1f7ddb5da05a19dcad1b0d734b3f042c9e355356	LargeIntestine_GW_trimst-1-Neuronal-neurons_A|LargeIntestine_GW_trimst-1 / Per Region, Age_group, Lineage, cell class, cell type	Cells of the human intestinal tract mapped across space and time	7.803e-11	2.031e-06	1.345e-08	1.445e-07	54	178	MAP2,MAP6,MAPT,ADD2,DOC2B,ISLR2,ATP1A3,CADM3,KIF1A,FXYD7,CDK5R2,NOVA2,CACNA1B,NRCAM,INA,TMEM59L,CNGB1,ONECUT2,CRABP1,CRMP1,CNTNAP2,NRSN1,DBH,DCX,PTPRN,RAB3A,TLCD3B,DPP6,SEZ6L2,EEF1A2,ELAVL3,CEND1,REEP2,RTN1,SCN3A,NTNG1,NBEA,NMNAT2,JPH4,SRRM4,ABCC8,SYT1,GNAO1,TMEM151B,GRIA2,FBXL16,CELF3,RIMBP2,SEZ6L,CELF5,ATCAY,C14orf132,KIF5A,L1CAM
MicroRNA	mmu-miR-6354		MirDB	7.994e-11	8.116e-07	5.34e-09	5.234e-08	81	322	MAPT,KDM5C,RHBDD2,ACVR2A,ZFYVE1,ADCY1,MECP2,SLC12A5,KLHL29,RNF150,MLLT1,PITPNM2,SHROOM3,STIM2,PPFIA2,ZBTB4,SEMA4G,DCAF5,LDB1,HECTD4,SYT7,PRKN,CDK16,DLGAP3,EPS15L1,WIZ,SLC35F3,RASAL2,PACSIN1,BAZ2B,CRAT,RGS6,CNTNAP2,PLXNA4,PPP1R16B,SMCR8,KIAA0100,RAB11FIP3,CC2D1A,CTIF,DBN1,PTGFRN,ARHGAP44,ARNT2,IQSEC1,TLN2,MAP4K2,DOCK3,USB1,ACTR2,PRR16,SMPD3,RNF44,LMTK2,SLC4A3,MED15,MAPRE3,FAM189B,KAT2A,ZCCHC14,PPP1R9B,GPC1,BEAN1,CRTC1,TTYH3,SPECC1L,ARHGAP39,VWA7,IKZF4,RNFT2,ZNF341,TOM1L2,IGF1R,IGHMBP2,RAB15,C14orf132,CAMK1D,PAK5,ZMIZ1,SFXN3,PLEKHM3
Mouse Phenotype	MP:0003492	abnormal involuntary movement		8.015e-11	4.602e-07	1.668e-08	1.54e-07	205	1047	AGAP5,ASIC1,MAPT,SCYL1,LMTK3,ADCY1,MECP2,SLITRK1,SLC12A5,GRAMD1B,ADRA1D,LRFN2,AP2A2,LRRC7,NLGN2,MRTFA,FAM110B,ATRN,TSHZ3,STIM2,SORBS2,ANK3,CNTNAP1,CAMSAP3,KCNAB2,AQP9,MADD,TMEM108,ATP1A3,AGAP6,ATP7B,KIF1A,MYO5A,HCN2,NEUROD2,CACNA1G,BSN,WASF1,NOS2,DAGLA,AP3D1,NOVA1,CACNA1A,CACNA1B,CACNA1D,NPR2,NRCAM,KALRN,HCN1,NTRK3,OCA2,CCKBR,USF3,DYRK1B,PRKN,ARHGAP33,CACNA2D2,GPR52,CBARP,CHN1,CHRM3,CHRM4,EPS15L1,UBN1,NRXN2,OTOF,PITPNA,RASAL2,COL12A1,SEPTIN5,MBOAT7,ZDHHC5,GABBR2,GTF2IRD1,NR1D1,TENM4,PREP,CSNK1G3,LPIN2,TRAM2,NOS1AP,RAB11FIP3,ARHGAP32,CLSTN3,TOX,DAB1,MDGA2,KCTD1,DBN1,NSD3,TASOR2,PTPN9,PTPRA,PTPRF,SNAP91,PURA,TMEM145,PTPRQ,RNF10,DLG2,XYLB,DNM1,SHANK1,DOCK3,YPEL3,SLC12A6,TLCD3B,ATN1,PRRT2,EEF1A2,AADAT,EPB41L1,ESR2,KIAA0319L,TMEM63B,RYR2,CACNG2,FOXRED2,SATB1,ATXN7,SCN8A,KIAA1109,FGF14,POMK,FOXO3,ITGA11,NBEA,BTBD2,TMEM127,FOXJ3,BAHD1,CYFIP2,TRAK1,YEATS2,BICDL1,UBE2O,LOXHD1,KANTR,PTRH2,SUFU,NLK,GABBR1,RAI1,CACNA2D3,GABRA3,KCNH5,HECW1,SRRM4,SPTBN2,SRC,ZBTB43,LRRC4,CDKL5,MMP24,ADAMTS16,FNDC9,GNAO1,CKAP4,DNMBP,IQCE,TBP,ZEB1,GRK5,GRIA1,GRIA2,GRIA3,GRIK5,GRIN1,GRIN2A,GRIN2D,GRM1,PIP5K1C,GRM7,ATP13A2,GSK3A,PKIG,FBXL16,THRB,UTP4,YLPM1,CSMD1,HTT,FASTKD5,TSC1,HMGA1,UBE3A,FBXO41,SYCE1,HTR1B,ATCAY,IDUA,IGHMBP2,RAB15,KCNA2,KCND2,KCNN2,SLC17A7,KIF5A,PAK5,L1CAM,LAMB1,LAMC1,VTI1A,KMT2D,AP3B2
Mouse Phenotype	MP:0004994	abnormal brain wave pattern		8.134e-11	4.671e-07	1.668e-08	1.54e-07	27	55	MECP2,SCAMP5,PCDH19,GIT1,CACNA1I,BSN,NOS2,AP3D1,NPAS2,CACNA1A,CACNA2D2,CHRM3,GABBR2,CNTNAP2,SNAP91,DNM1,ELAVL3,RYR2,CACNG2,KDM1A,RAI1,HIVEP2,TRPM2,UBE3A,KCNA2,KCNC2,LRRC4B
MicroRNA	hsa-miR-3192-5p		MirDB	8.165e-11	8.29e-07	5.418e-09	5.311e-08	107	473	ABR,ASIC1,MAPT,ACVR1B,MEN1,ZNF512B,GRAMD1B,PITPNM2,ATRN,GIT1,CADM3,MYO5A,BCL9,SDK1,AP3D1,CAMK2A,KSR2,MAP3K14,CBL,SYT7,SHISA7,MTA1,FNDC10,CCDC149,KCNQ4,PALM,PCDH1,CDH4,CHRNA2,KIF3B,CLCN6,DDA1,STRN4,CNGB1,SLC25A23,ROCK2,SDK2,UBQLN1,TP53I11,GABBR2,CREBBP,CRHR1,RAB36,CLIP3,CS,SAMD10,PLXNA4,LHFPL5,CTNND2,PABIR1,DCX,NCR3LG1,PTGIS,PTPN9,SMG7,NECTIN1,GID8,IQSEC3,SEZ6L2,CELSR2,STK40,CEND1,STX1B,SPRED3,COPG2,CLSTN1,TMEM127,BAHD1,PACS1,GPR153,SLCO2A1,PRICKLE2,EFR3B,KIF21B,STK36,NMNAT2,DDN,TNRC6B,GPATCH8,CYP46A1,MAPK8IP3,GGT7,SYN2,CLEC16A,SNRNP27,ABHD2,GRIA3,PIP5K1C,NCS1,IKZF4,GALNT17,THPO,LSM10,ATXN2L,TRAF6,SBK1,UBP1,TOM1L2,MYPOP,GPR137,RAPH1,LRRTM1,CSRNP2,KCNC1,GAL3ST3,WIPF2,PIANP
Pubmed	10662547	Genomic organization of the family of CNR cadherin genes in mice and humans.	Pubmed	8.732e-11	1.073e-05	5.646e-07	6.943e-06	13	15	PCDHA9,PCDHA13,PCDHA12,PCDHA11,PCDHA10,PCDHA8,PCDHA7,PCDHA6,PCDHA5,PCDHA4,PCDHA3,PCDHA2,PCDHA1
Pubmed	15640798	Monoallelic yet combinatorial expression of variable exons of the protocadherin-alpha gene cluster in single neurons.	Pubmed	8.732e-11	1.073e-05	5.646e-07	6.943e-06	13	15	PCDHA9,PCDHA13,PCDHA12,PCDHA11,PCDHA10,PCDHA8,PCDHA7,PCDHA6,PCDHA5,PCDHA4,PCDHA3,PCDHA2,PCDHA1
Pathway	1270302	Developmental Biology	BioSystems: REACTOME	8.742e-11	2.734e-07	5.468e-08	4.716e-07	136	702	SPRED2,ACVR1B,ACVR2A,MEF2A,SHC3,MEF2D,UNC5A,AP2A1,AP2A2,AP2B1,NCK2,ANK3,GIT1,CNTNAP1,ARRB2,NCOA1,MYH10,ZNF467,BRAF,CACNA1I,CACNA1G,MIR6884,CACNA1D,CACNB1,CACNB2,CACNB3,NRCAM,KALRN,CAMK2A,KSR2,FURIN,CDH2,CDH4,CDK8,SLIT2,PIK3CD,PITPNA,NGEF,PLXNA2,RASAL2,ROCK2,NRG2,CREBBP,PPL,CRMP1,NCOR1,NCOR2,MAPK14,PPP2R5D,CSNK2A2,PRKACA,PLXNA4,RAPGEF2,DAB2IP,DCC,ARHGEF11,DCX,PTPRA,SRGAP3,DNM1,CDON,RAP1GAP,RARA,RASA1,RASGRF1,MED16,DUSP8,RANBP9,ACTR2,CACNG8,EFNA5,EFNB2,EP300,EPHB6,STX1B,SPRED3,CACNG3,CACNG2,SCN3A,SCN5A,SCN8A,CAP2,AGAP2,CARM1,NCOA2,FOXO3,EVL,DPYSL4,SIAH2,CNKSR2,ABLIM3,MED15,ZNF335,CACNG4,NRG3,ABLIM2,NCOA6,EPHA6,SPTAN1,SPTB,SPTBN1,SPTBN2,SRC,FRS3,SREBF2,NR6A1,ST14,RPS6KA6,LOC101928143,UNC5D,GPC1,HNF1A,CLASP1,ARHGEF12,GRB10,GRIN1,GRIN2A,ARHGAP39,GRIN2D,ARHGAP35,PIP5K1C,GSK3B,RGMB,TRIO,TRPC4,YWHAB,IRS1,KCNQ2,KRT86,PAK5,L1CAM,LAMB1,LAMC1,LIMK1,KMT2D,SMAD3
MicroRNA	hsa-miR-6867-5p		MirDB	9.037e-11	9.175e-07	5.958e-09	5.84e-08	203	1087	ABR,MAP2,BTBD9,ZSWIM1,CSMD2,UBN2,TENM2,ELFN2,ADCY2,MECP2,SHC3,MEF2D,ADCY9,UNC5A,CRACD,RNF150,ADRA1A,NLGN4X,SLC24A4,PIP5K1B,CEP126,MARCHF4,PCDH10,NCK2,PDZD4,ATRN,SHROOM3,LRRN1,SLC25A6,ZNF618,ZBTB4,APBA1,FBRSL1,KIAA1549,BRINP2,ASTN1,HS6ST3,SH3RF3,MYH10,LDHAL6A,MYO5A,NEUROD2,NFIC,CSNK1G1,CACNA1I,CACNA1A,RUNX1T1,CBFA2T3,SHISA7,CCKBR,USF3,ZNF827,PROX2,CNTN3,PRKN,PBX2,CDH12,CDK8,CACNA2D2,CYTH3,GPR173,B4GALT5,EPS15L1,NRXN3,WIZ,KIAA1549L,CCSER2,ARIH1,IGLON5,ROCK2,ONECUT2,FAM163A,SDK2,UBQLN2,TP53I11,GABBR2,CREBBP,CRHR2,ZBTB46,LRRTM2,PPP1R16B,LHFPL5,TRIM44,BRINP1,SIRPA,KCTD1,JAKMIP2,DCX,KIAA0753,TMEM130,PURA,NECTIN1,DLG2,CDON,RARA,HCN4,FAM78B,LRRK1,CCDC88C,RIC8B,MEGF8,P3H2,PEAK1,EP300,ETV6,RTN1,SNAI3,STX1B,CACNG2,SATB1,SCN5A,SCN8A,MACROH2A2,FGF14,FOXG1,ITGA11,SYT3,NACC1,DLGAP4,NTNG1,COPG2,PLEKHA6,MORC2,RPH3A,EFHC2,SLC7A1,IPO9,SMARCA2,ADGRA1,RIMS1,MAPKBP1,TVP23A,NFAT5,NLK,GABRG3,SOX12,NMNAT2,ARHGAP26,FSTL4,TNRC6B,MPRIP,SGCZ,LARP4B,CNTNAP5,SEPTIN3,ARHGEF9,GNAZ,GNB1,MAPRE2,TAPBP,MGRN1,CUX2,ZEB1,TTC28,BEAN1,TMEM151B,FAM189A1,SPPL3,GRIA3,GRIN2A,ARHGAP35,GRM5,IKZF4,CSMD1,TNR,TNPO3,HRH3,HTT,RASD2,ADAMTS19,SYNPO2,TRAF3,SYNPO,SBK1,HPCA,KCNQ5,JMJD8,FLRT2,ILRUN,CELF5,RFX7,KIAA1671,IGF1R,TRIM9,KNDC1,BRINP3,UBQLN4,PRDM8,PRDM11,C1orf21,CSRNP2,KCND1,KCNH1,KCNQ2,KIF5A,WIPF2,CAMK1D,AFF3,SHOC2,LIMK1,DCP1B,LSAMP,PLEKHM3
Mouse Phenotype	MP:0013189	abnormal exploration in a new environment		9.076e-11	5.212e-07	1.797e-08	1.659e-07	97	394	MAPT,UBN2,ADCY1,ADRA1B,SORBS2,LRRN1,CNIH2,KIAA1549,ALS2,CCDC124,ATP1A3,NEUROD2,CSNK1G1,CACNA1G,CACNA1B,CAMK2A,HCN1,SYT7,SHISA7,PRKN,CDK8,DLGAP1,CBARP,KCNB2,CHN1,ZDHHC8,ARIH1,MAGED1,SH3KBP1,CNRIP1,PPL,CSNK2A2,SIPA1L1,CNTNAP2,CSTF3,ERC2,RAPGEF2,NRSN1,TANC2,BRINP1,DBN1,NSD3,PTPRF,ZMIZ2,RNF10,SLC12A6,SUSD4,ATN1,DTX1,ATP9A,RGS7,EPB41L1,ESR2,KIAA0319L,FOXRED2,SATB1,SCN8A,MED12L,CX3CL1,RNF44,DLGAP4,CNKSR2,ABLIM3,PACS1,SLC9A1,IGSF9B,NRG3,UNC80,CDK12,IQSEC2,GARS1,ARHGEF9,PPP1R9B,GNAO1,CLEC16A,SPPL3,LARP1,GRIA1,GRIA2,CRTC1,GRIN1,GRIN2A,GRM1,GRM8,GSK3A,GSK3B,TOX2,HTT,UBE3A,HTR4,RTN4R,LRRTM1,PRDM10,KCNQ2,STXBP5,KRT86,LSAMP
GO: Biological Process	GO:0034762	regulation of transmembrane transport		9.11e-11	7.595e-07	1.519e-08	1.459e-07	112	515	KCNH7,MEF2A,GRK2,LRRC7,NLGN2,STIM2,ANK3,CNIH2,KCNAB2,MYO5A,FXYD7,HCN2,BRAF,CACNA1I,CACNA1G,CACNA1A,CACNA1B,CACNA1D,CACNB1,CACNB2,CACNB3,HCN1,SHISA7,SHISA9,KCNQ4,HTR3B,CACNA2D2,CBARP,KCNB2,CHRM3,SLC25A27,UBQLN1,MINK1,CRHR1,CLIP3,MAPK14,PRKACA,PRKCD,NOS1AP,KCNV2,DAPK1,C2CD5,DIAPH1,DLG2,OXSR1,PID1,SHANK1,DPP6,RASA1,RASGRF1,HCN4,RGS7,CACNG8,CACNG7,RTN2,RYR2,CACNG3,CACNG2,SCN3A,SCN5A,SCN8A,FGF14,FHL1,CX3CL1,FKBP1A,NLGN1,PDPK2P,SH2B2,RPH3A,SLC9A1,MTOR,KCNIP4,CACNG4,CACNA2D3,KCNH5,JPH4,HECW1,STIM1,STAC2,ABCC8,GPER1,GRB10,GRIA1,GRIA2,GRIA3,GRIN1,GRIN2A,GRM5,GSK3A,KCNH3,GSG1L,HTT,HPCA,KCNQ5,KCNK12,JPH1,IRS1,KCNA2,KCNC1,KCNC2,KCNC3,KCNC4,KCND1,KCND2,KCNH1,KCNH2,KCNJ4,KCNN2,SNX27,KCNQ2,WNK2,JPH3
Coexpression Atlas	Facebase_RNAseq_e9.5_Maxillary Arch_2500_K2	FacebaseRNAseq_e9.5_Maxillary Arch_top-relative-expression-ranked_2500_k-means-cluster#2	FaceBase_RNAseq	9.2e-11	3.785e-07	1.802e-08	1.604e-07	138	683	DPF1,SYN3,MAP1A,MAP2,MARK1,USP11,SLC24A3,ACVR1,CCDC85A,RNF157,MGAT3,PCDH19,SIPA1L2,PCDH10,LTBP4,ATRN,LRRN1,PPFIA2,LRRC4C,CWC22,SEMA4G,MADD,NCOA1,ASTN1,PHACTR1,CADM3,RNF19B,ADGRB3,MTMR1,CACNA1A,CACNB1,HECTD4,ZNF786,CNTN3,CDH4,NUMBL,CHD3,SLIT2,KIAA1549L,SLC22A8,NRXN2,PRRG3,GPR171,SLC25A23,IGLON5,PLXNA2,SLC25A27,ZNF316,POU6F1,CLIP3,C2CD3,RALGPS1,SETBP1,LRRTM2,LPIN2,CNTNAP2,ERC2,RUBCN,SLC36A1,TOX,DGKB,MDGA2,BRINP1,DCC,DCX,RUSC2,FBXO25,SRGAP3,DENND4B,ARNT2,IQSEC1,SHANK1,MAMLD1,PRRT2,CCDC88C,SYT16,MLXIPL,CACNG7,ELAVL3,RBM41,TCP11L1,CEND1,RTN1,STX1B,NRSN2,LRRTM4,FOXG1,PRR36,DPYSL4,ADGRL1,FHOD3,NBEA,NLGN1,TRAK1,MAPRE3,SCMH1,MAST1,CACNG4,MAPKBP1,NRG3,TRERF1,DCAF6,JPH4,LHFPL4,SRRM4,LRCH1,CSDC2,XYLT1,ABCG4,SEPTIN3,GSE1,FAM168A,SYN1,TMEM178B,CUX2,PCLO,TMEM151B,GRIK2,GRINA,LINGO1,NPTXR,NR2C2,PLD3,HPCA,MGAT5B,PLPPR2,CELF5,ATCAY,NPDC1,TRIM9,FMN2,BRINP3,LRRTM1,C1orf21,KCNH2,WNK2,PIANP,LSAMP
Coexpression	M2009	MIKKELSEN_NPC_HCP_WITH_H3K27ME3	MSigDB C2: CGP Curated Gene Sets (v7.5.1)	9.41e-11	1.077e-06	4.896e-08	4.858e-07	59	205	SLC12A5,ALK,CPNE5,CADM3,ADGRB1,HCN2,NEUROD2,AJM1,NPAS1,CA7,NPAS2,HCN1,CCKBR,OPRD1,DLGAP2,CACNA2D2,OVOL2,SLIT2,C1QL2,PPP2R2C,PITPNM3,TMEM130,PTPRN,PGBD5,IQSEC3,CNNM1,TMEM132E,JHY,SNAI3,RYR2,LRFN5,SCN5A,FGF14,FOXG1,MAST1,NALF2,GABRG3,TCERG1L,HECW1,SPTBN2,CPLX1,FSTL4,RAP1GAP2,STAC2,PHF24,GRIN1,GRM7,PTPRT,NPTXR,IGSF21,HRH3,VIPR1,RBFOX3,SGPP2,SLC6A17,RTN4R,KCNH1,KCNQ2,JPH3
ToppCell Atlas	d76349ecef7c5878bf215e946f032264161eb61b	facs-Brain_Non-Myeloid-Cerebellum_-18m-Neuronal-Granular_Neuron_CB_Gabra6|Brain_Non-Myeloid / Brain_Non-Myeloid_Brain_Myeloid - method, tissue, subtissue, age, lineage, cell ontology and free annotation	Mouse Aging Atlas- Tabula Muris Senis	9.421e-11	2.452e-06	1.603e-08	1.722e-07	50	159	ADARB1,ADCY1,SLC12A5,NWD2,GOLGA7B,CNIH2,ATP1A3,CADM3,NEUROD2,CACNA1G,HCN1,CDH12,NRXN3,PACSIN1,RGS6,LHFPL5,TMEM130,SNAP91,STMN3,TMEM145,DNM1,SHANK1,RASGRF1,NRSN2,NTNG1,RPH3A,SNCB,UNC80,CPLX1,MMP24,SEPTIN3,SYN2,SYT1,GNB3,UNC5D,MTUS2,TMEM151B,GRIN1,GRM1,HPCA,NALF1,DISP2,ZNF385B,PRDM8,KCNC1,TMEM178A,KCNH2,SLC17A7,BMERB1,PIANP
ToppCell Atlas	a6fd535a0091fdda4e8d15a07ba2a9355cdf929e	Somatosensory_Cortex-Neuronal-Glutamatergic_Excit-GLUT_5-Exc_L3_RORB_CARTPT|Neuronal / Region, Lineage, Class, Subclass and Cluster	Human Multiple Cortical Areas SMART-seq	9.421e-11	2.452e-06	1.603e-08	1.722e-07	50	159	ADCY8,PCDH19,SHROOM3,PRSS12,MLIP,HS6ST3,ADGRB3,ZBTB7C,KALRN,MAGI1,DLGAP1,CPNE8,COL26A1,SLIT2,PLEKHA5,CNGB1,COL5A2,NECAB2,SPATS2L,DAPK1,DCC,MAGI2,KHDRBS2,RGS7,RCAN2,MED12L,NTNG1,LINGO2,TMEM132D,PDZD2,KCNH5,EPHA6,CYP46A1,KIRREL3,CNTNAP5,TMEM131L,TMEM178B,UNC5D,CUX2,GRM5,GRM7,GYPB,R3HDM1,CSMD1,FILIP1L,IQCJ,FLRT2,MGAT5B,C14orf132,LAMB1
Mouse Phenotype	MP:0001364	decreased anxiety-related response		1.008e-10	5.789e-07	1.93e-08	1.782e-07	83	318	SYN3,MAPT,KDM5C,LMTK3,ELFN2,MECP2,ADCY8,NWD2,SCAMP5,NLGN2,KCNT1,GIT1,APBA2,ATP1A3,NOL4,WASF1,DAGLA,CA7,CACNA1B,KALRN,CAMK2A,SYT7,CCKBR,GPR52,NDST3,KIF3B,CLCN6,ARIH1,CDIP1,SEPTIN5,GTF2IRD1,NR1D1,CREBBP,CRHR1,TENM4,PREP,CSNK2A2,SLC25A44,PRKCG,NRSN1,RAB11FIP3,BRINP1,ZNF804A,KIAA0319,PTMS,PTPRA,SNAP91,RNF10,IQSEC3,EPB41L1,DTNBP1,EDC3,DLGAP4,ZBTB43,XYLT1,CDKL5,MMP24,FAM168A,FNDC9,GNAO1,GNB1,ADGRL3,ANKS1A,TENT4A,TMEM151B,GRIA1,GRIN2A,SPECC1L,ECPAS,GRM7,IKZF4,NISCH,HRH3,TRPC4,TSC1,SYNPO,HTR1B,RBFOX3,RFX7,LRRTM1,LRRC4B,VTI1A,LSAMP
MicroRNA	hsa-miR-1227-5p		MirDB	1.053e-10	1.069e-06	6.897e-09	6.761e-08	86	352	ASIC1,ELFN2,MECP2,GRAMD1B,GRK2,RANBP10,ZNF618,CASK,ATP1A3,CADM3,BCL9L,DAGLA,SDK1,KSR2,HECTD4,SYNGR1,PALM,CDK16,MAGI1,CHRM1,ZDHHC8,KIAA1549L,ASB6,TMEM184B,SLC25A23,IGLON5,PLXNA2,CSTPP1,ZNF343,CREBBP,TMEM229B,PITPNM1,CLIP3,RALGPS1,PRKACA,MAPK13,CNNM2,SIRPA,ARHGEF11,FBXO10,POM121,ZMIZ2,NECTIN1,DLG2,IQSEC3,DUSP8,HIVEP3,TMEM132E,RCAN2,SLC35C1,SPRED3,FHL3,TBC1D22B,HEXIM1,BICDL1,GPR153,PRICKLE2,KDM2A,KIF21B,IQSEC2,MPRIP,STIM1,TNRC18,MTCL1,GNAZ,MAPRE2,IQCE,HNF1A,PHF24,GRB10,RAPGEF1,PIP5K1C,TFE3,LSM10,RASD2,TRAF3,INSYN1,FBXO41,OSBP2,PRR14L,KCNC1,KCNQ2,TMEM63C,GLB1L2,LY6E,SMAD3
ToppCell Atlas	f843287ed57d2d5a3b3f6dfb03b6934e330e6645	Globus_pallidus-Neuronal-Excitatory|Globus_pallidus / BrainAtlas - Mouse McCarroll V32	Mouse Adult Brain Overview (690k cells, 9 regions, 565 cell clusters)	1.078e-10	2.806e-06	1.822e-08	1.958e-07	47	145	MRTFB,SLC24A4,DOC2B,ISLR2,HIPK4,CHST1,CPNE5,NPAS2,CACNB1,NRGN,CAMK2A,DLGAP2,CHRM1,OTOF,NGEF,PPP3CA,WSCD2,PRKCG,PHYHIP,KLF16,LINGO3,CACNG3,SH3RF2,SMPD3,BAIAP2,CNKSR2,SLC8A2,PDE7B,KCNH5,FSTL4,DDN,FNDC9,CTXN1,KCNH3,LZTS1,SYNPO,HPCA,KCNQ5,KLHL34,CELF5,VIPR1,HTR1B,ITPKA,C14orf132,KCNH1,KCNJ4,CRACDL
MicroRNA	hsa-miR-1275:mirSVR_lowEffct	hsa-miR-1275:mirSVR_nonconserved_lowEffect-0.1-0.5	MicroRNA.org	1.078e-10	1.095e-06	7.017e-09	6.879e-08	250	1409	VWA5B2,ASIC1,KDM5C,GPRIN1,ADCY1,ADCY2,MEF2D,RNF157,MEN1,KLHL29,PRR12,UNC5A,PCDH19,OSBPL5,MAP3K9,NR3C2,NLGN2,UNC79,BEGAIN,RANBP10,AMPH,GIT1,ZSWIM5,CNIH2,CNTNAP1,APBA1,DENND1A,AQP9,SEMA4G,ARHGDIA,ARRB2,NCOA1,RERE,SH3RF3,MYH10,ADGRB1,ADGRB2,HCN2,ZNF467,NEUROD2,CACNA1I,BSN,SPINDOC,WASF1,NOS2,DAGLA,FMNL1,NPAS2,CACNB1,KALRN,CBFA2T3,SYT7,SHISA7,SIAH3,CCDC149,SYNGR1,DYRK1B,PBX2,PCDH1,MAGI1,PDE4A,ATXN7L1,C3orf49,DLGAP3,WIZ,SLC22A8,NRXN2,DDA1,CLPTM1,TMEM59L,STRN4,GPR171,ARIH1,CCDC86,SLC25A23,CSTPP1,NECAB2,MYRIP,ZNF343,CRABP1,CREBBP,SH2B1,CLIP3,VSTM2L,SETBP1,LPIN2,PITPNM3,TRAM2,DRC3,DAB2IP,ARHGAP32,SLC36A1,SNPH,BCORL1,SIDT1,GIT2,DBN1,UHRF1BP1,PTGIS,ASAP1,RUSC2,PTMS,PTPRA,FBXO10,PTPRN,STMN3,ZMIZ2,CCDC3,RIPOR1,DLX2,NKAIN1,XYLB,OXSR1,GRIN3A,DMWD,RAB3A,SLC12A6,TLCD3B,IQSEC3,SUSD4,RARA,RASA1,USB1,SOBP,SH2D3C,MSL2,CNNM1,EFNA5,MAP1S,P3H2,EPB41L1,RAPGEFL1,ALG13,SLC35C1,TMEM63B,NOL10,EXTL1,C3orf20,CLVS1,PCNX2,ZBTB7A,FOXRED2,MIR124-2HG,ZER1,BAIAP2,FKBP1A,FKBP3,TRIM46,TRAF7,ITGA11,VPS26B,RAB11FIP2,MAGI3,WDR37,RPUSD1,PACS1,SLC8A2,SLC9A1,TMEM268,EFR3B,IGFL4,FAM189B,NRG3,UNC13A,INPP5J,CAPN15,SETD1B,PPRC1,SPTB,GARS1,SRC,MYOZ2,ZC3H3,CYP46A1,MAPK8IP3,STIM1,STK4,MMP24,STAC2,LARP4B,ZNF469,TTBK1,SEPTIN3,SLC22A10,FNDC9,SIK2,SYN1,SYN2,GNAO1,CLEC16A,TBP,TENT4A,USP24,FAM189A1,GRIA1,GRIK1,GRIK5,GRIN2A,TESK1,TFE3,IKZF4,KCNH3,LINC01551,CMIP,AFAP1,ZNF341,BRD4,CELF3,AKAP11,RIMBP2,HABP2,CSMD1,TNPO3,ATXN2L,MIR2052HG,KLF8,ZNF346,HIVEP1,HMGA1,PLD3,TUBG1,RNF214,USP4,FKBP8,VIPR2,RTN4RL1,IGF1R,NKD2,TRIM9,FBXO44,KNDC1,RAB15,IL12RB2,SLC6A17,ZNF385B,ZYX,PRDM2,KCNC3,KCNH2,KCNJ4,SLC17A7,DTX3,AFF3,LASP1,ZMIZ1,MLLT10,SHOC2,LIMK1,LY6E,SMAD3
MicroRNA	hsa-miR-6848-5p		MirDB	1.093e-10	1.11e-06	7.07e-09	6.931e-08	72	274	ASIC1,ELFN2,SCAMP5,PCDH19,MRTFA,ZBTB4,KCNAB2,SEMA4G,ATP1A3,HCN2,NFIC,FOXK1,NOVA2,CACNB3,CBL,SYT7,KCNQ4,PALM,PCDH1,CDK16,MAGI1,PDE4A,CHN1,HS6ST1,SEPTIN5,CRHR1,NCOR2,FOXP4,PRKACA,GSG1,CTIF,ZNF362,RUSC2,DNM1,RARA,DUSP8,ELAVL3,ANKRD13B,SPRED3,SMPD3,FHL1,NACC1,NTNG1,ADGRL1,RPUSD1,SLC8A2,SLC9A1,SLCO2A1,SLX4,FAM219A,SOX12,HECW1,IQSEC2,CPLX1,TNRC18,GSE1,PPP1R9B,GRIK2,TTYH3,ZNF865,ATXN2L,RUSC1,SBK1,UBE3A,FBXO41,OSBP2,EEFSEC,SGPP2,NKD2,BMERB1,KMT2D,LRP3
MicroRNA	hsa-miR-637:PITA	hsa-miR-637:PITA_TOP	PITA	1.153e-10	1.17e-06	7.406e-09	7.26e-08	44	131	MAPT,MEF2D,ZNF512B,PITPNM2,CNIH2,CNTNAP1,NCOA1,RERE,BCL9L,NEUROD2,LDB1,CSNK1G1,DAGLA,CACNA1A,KIFC2,DYRK1B,CACNA2D2,CHD3,NRXN3,NRXN2,ATG9A,CLIP3,PPP1R16B,ZNF362,RUSC2,UBAP2L,DLX2,SLC12A6,DMTN,ANKRD13B,AGAP3,RNF44,PPP6R1,FAM222B,STAC2,PPP1R9B,GRIN1,FBXL16,RBFOX2,ATXN2L,FBXO41,KCNC3,LASP1,KMT2D
Drug	ctd:C118580	octylmethoxycinnamate	CTD	1.155e-10	4.132e-06	5.817e-07	6.435e-06	42	125	ACTN1,UNC5A,NR3C2,CASK,CACNA1I,CACNA1G,BSN,CACNA1A,CACNA1D,CACNB1,CACNB2,CACNB3,NRCAM,NTRK3,CNTN3,PRKN,CACNA2D2,DLGAP3,NRXN2,MDGA2,DCC,MAGI2,GRIN3A,SHANK1,DPP6,CACNG8,ESR2,STX1B,CACNG2,NLGN1,CACNA2D3,GABRB1,SPTBN2,GRIA2,GRIK2,GRIK5,GRIN1,GRIN2D,THRB,TSC2,IGF1R,SLC17A7
ToppCell Atlas	3d54cc767e25d91ed2203d8a03e5bf5e15f21699	facs-Brain_Non-Myeloid-Cerebellum_-18m-Neuronal-neuron|Brain_Non-Myeloid / Brain_Non-Myeloid_Brain_Myeloid - method, tissue, subtissue, age, lineage, cell ontology and free annotation	Mouse Aging Atlas- Tabula Muris Senis	1.177e-10	3.063e-06	1.976e-08	2.123e-07	49	155	ADARB1,SLC12A5,NWD2,GOLGA7B,CNIH2,ATP1A3,NEUROD2,CACNA1G,HCN1,NRXN3,ST8SIA5,PACSIN1,LHFPL5,CLSTN3,TMEM130,SNAP91,STMN3,TMEM145,DNM1,SHANK1,TLCD3B,RASGRF1,CEND1,REEP2,CACNG2,NRSN2,RPH3A,SNCB,UNC80,HECW1,SRRM4,CPLX1,STAC2,SEPTIN3,SYN2,GNB3,UNC5D,MTUS2,TMEM151B,GRIN1,GRM1,HPCA,NALF1,DISP2,ZNF385B,PRDM8,KCNC4,TMEM178A,KCNH2
MicroRNA	mmu-miR-6967-5p		MirDB	1.191e-10	1.209e-06	7.605e-09	7.455e-08	89	370	ACVR2A,MECP2,MEF2D,RNF150,AP2A1,MAP3K9,ULK1,DOC2B,RANBP10,GIT1,BHLHE40,ARHGDIA,BRINP2,CSNK1G1,BSN,ZNF598,NOS2,BTRC,NOVA2,CACNA1B,SHISA7,C16orf46,GPR173,CHD3,KIF3B,PLAGL2,IGLON5,UBQLN2,TNPO2,MINK1,MYRIP,C20orf96,PLXNA4,DEPDC5,SMCR8,PHYHIP,DAPK1,STK35,NECTIN1,ARNT2,DIAPH2,XYLB,SOBP,FAM78B,PRRT2,FRY,ELAVL3,MARK2,DMTN,SF3B4,RYR2,ADGRL1,CLSTN1,BAHD1,SLC7A1,SLC8A2,UBE2O,SMARCD1,NFAT5,WDTC1,SOX12,SETD1B,LHFPL4,RAP1GAP2,TNRC6B,CAMTA2,GPATCH8,FNDC9,CLEC16A,USP22,TTC28,IKZF4,GALNT17,THRB,RBFOX2,HTT,RUSC1,UBE3A,HRH2,SMAP2,JPH1,TNKS1BP1,LRRTM1,PRDM2,KCND1,KIF5A,TET3,LASP1,PIANP
MicroRNA	hsa-miR-324-3p:PITA	hsa-miR-324-3p:PITA_TOP	PITA	1.219e-10	1.238e-06	7.736e-09	7.584e-08	50	160	MAP1A,HIPK1,CSMD2,MEF2D,SORCS1,ADRA1B,LRFN1,CNIH2,CHST1,LDB1,BSN,DAGLA,DYRK1B,SLC25A27,MINK1,ZNF385A,SH2B1,SEC24C,RIMS4,UBALD1,SETD1A,ZNF362,DCX,PTPRF,SOBP,ELAVL3,MARK2,EP300,ANKRD13B,AGAP2,SEMA6C,RNF44,BAHD1,SLC16A2,NALF2,PDE7B,WDTC1,XPO7,ERC1,SRRM4,CIC,MMP24,GSE1,TNRC6A,ZNRF1,HIVEP1,FOXK2,PARP6,WNK2,KMT2D
ToppCell Atlas	18223ef3fa63206a934ab1cdb1bfb161af0ad815	LargeIntestine_GW_trimst-1.5-Neuronal-neurons_B|LargeIntestine_GW_trimst-1.5 / Per Region, Age_group, Lineage, cell class, cell type	Cells of the human intestinal tract mapped across space and time	1.234e-10	3.212e-06	2.059e-08	2.212e-07	51	165	MAP2,MAP6,MAPT,ALK,CD200,DOC2B,NYAP2,ATP1A3,CADM3,KIF1A,FXYD7,INA,CPNE8,DBNDD1,TMEM59L,CNGB1,CRABP1,CRMP1,VSTM2L,LHFPL5,NRSN1,DBH,DCX,DLG2,DLX2,RAB3A,TLCD3B,DPP6,RGS7,EEF1A2,CELSR3,ELAVL3,CEND1,REEP2,RTN1,DPYSL4,UNC80,KCNH5,SRRM4,SYT1,CUX2,GRIA2,FBXL16,CELF3,TSPAN7,RIMBP2,KCNQ5,ATCAY,NPDC1,KIF5A,L1CAM
ToppCell Atlas	3e8e30160a8d6f531ff743cb5918c9e79481f1bd	facs-Brain_Non-Myeloid-Striatum-3m-Neuronal-medium_spiny_neuron|Brain_Non-Myeloid / Brain_Non-Myeloid_Brain_Myeloid - method, tissue, subtissue, age, lineage, cell ontology and free annotation	Mouse Aging Atlas- Tabula Muris Senis	1.251e-10	3.257e-06	2.061e-08	2.215e-07	53	175	LRTM1,ADD2,KLHL29,LRRC7,CPNE5,HS6ST3,CACNB2,NRGN,CDH9,DLGAP2,GPR52,CHN1,CHRM1,SLC35F3,NGEF,NECAB2,CNTNAP2,ERC2,NRSN1,PHYHIP,TRANK1,PLPPR4,SEZ6,LINGO3,CLVS1,CACNG3,NRSN2,SH3RF2,SCN3A,SMPD3,WDR17,TRIM46,PDE7B,CACNA2D3,DDN,CYP46A1,FNDC9,CTXN1,PHF24,GRM5,FBXL16,HRH3,RASD2,HPCA,KCNQ5,CELF5,RAB15,ZNF385B,LRRTM1,ITPKA,KCNJ4,KCNQ2,CRACDL
ToppCell Atlas	851f8144aed5c7f80302911cd6b03f14bde7b56d	facs-Brain_Non-Myeloid-Striatum-3m-Neuronal-SPN_Neuron_STR|Brain_Non-Myeloid / Brain_Non-Myeloid_Brain_Myeloid - method, tissue, subtissue, age, lineage, cell ontology and free annotation	Mouse Aging Atlas- Tabula Muris Senis	1.251e-10	3.257e-06	2.061e-08	2.215e-07	53	175	LRTM1,ADD2,KLHL29,LRRC7,CPNE5,HS6ST3,CACNB2,NRGN,CDH9,DLGAP2,GPR52,CHN1,CHRM1,SLC35F3,NGEF,NECAB2,CNTNAP2,ERC2,NRSN1,PHYHIP,TRANK1,PLPPR4,SEZ6,LINGO3,CLVS1,CACNG3,NRSN2,SH3RF2,SCN3A,SMPD3,WDR17,TRIM46,PDE7B,CACNA2D3,DDN,CYP46A1,FNDC9,CTXN1,PHF24,GRM5,FBXL16,HRH3,RASD2,HPCA,KCNQ5,CELF5,RAB15,ZNF385B,LRRTM1,ITPKA,KCNJ4,KCNQ2,CRACDL
Drug	ctd:C038091	butylparaben	CTD	1.301e-10	4.654e-06	5.817e-07	6.435e-06	44	135	ACTN1,UNC5A,NR3C2,CASK,CACNA1I,CACNA1G,BSN,CACNA1A,CACNA1D,CACNB1,CACNB2,CACNB3,NRCAM,NTRK3,CNTN3,PRKN,CACNA2D2,DLGAP3,NRXN2,MDGA2,DCC,MAGI2,GRIN3A,SHANK1,DPP6,CACNG8,ESR2,STX1B,CACNG2,FASN,NCOA2,NLGN1,CACNA2D3,GABRB1,SPTBN2,GPER1,GRIA2,GRIK2,GRIK5,GRIN1,GRIN2D,TSC2,IGF1R,SLC17A7
ToppCell Atlas	44bc4d6616fc8d0ad8498e56125939034e8cff01	Fetal_brain-organoid_Tanaka_cellReport-GW09-Neuronal-Cortical_neuron|GW09 / Sample Type, Dataset, Time_group, and Cell type.	Integration of Four Brain Organoid Datasets and One Fetal Brain Dataset	1.515e-10	3.943e-06	2.48e-08	2.665e-07	56	191	KCNH7,MAPT,SLITRK1,SNX32,CD200,FAM110B,PPFIA2,APBA1,ATP1A3,NOL4,FXYD7,NEUROD2,CACNB1,NRCAM,RUNX1T1,DLGAP1,PDE2A,NDST3,FOXP4,PPP3CA,CNTNAP2,DAB1,PHYHIP,DCX,NTM,RAB3A,ATP9A,SEZ6L2,DMTN,SEZ6,RTN1,NRSN2,CORO2B,CAP2,SYT3,MAPRE3,CELF2,SNCB,NMNAT2,JPH4,SPTAN1,SPTBN1,SYT1,GNAO1,SYNE1,PCLO,GRIA2,NCS1,RBFOX2,HPCA,UBE2E2,PAK5,L1CAM,AFF3,PIANP,SFXN3
MicroRNA	mmu-miR-881-5p		MirDB	1.516e-10	1.54e-06	9.553e-09	9.364e-08	135	650	HIPK1,KDM5C,UBN2,ZFYVE1,MECP2,MEF2D,ADRA1B,SLC24A4,ULK1,CD200,LRRC4C,PHACTR1,MYO5A,NHSL2,NEUROD2,NF2,SDK1,FOXK1,NOVA2,CACNB2,CAMK2A,HECTD4,CBFA2T3,C16orf46,USF3,ZNF827,PCDH7,DLGAP1,CPNE8,GPR173,EPS15L1,KIAA1549L,PRRG3,SLC25A27,NR1D1,PPP2R2C,RGS6,SEC24C,MICAL2,SIPA1L1,LPIN2,ANKRD17,PCDHA9,LZTS3,PHYHIP,DAPK1,TSC22D2,STK35,DCX,PTGFRN,NSD3,SRGAP3,ARNT2,DIAPH2,TLN2,DNM1,SLC25A42,DRP2,APOBEC4,POLR1D,FRY,EFNA5,EPB41L1,ESR2,ARMC2,RYR2,PRR16,BASP1,LRFN5,ZNF280C,PPM1E,WDR37,TMEM127,CELF1,SLC16A2,EFR3B,IGSF9B,NFAT5,FAIM2,PDZD2,JPH4,SETD1B,CDK12,TNRC6B,TNFRSF21,GNAQ,GNB3,PHF24,PCDHA12,GRIA1,PCDHA11,PCDHA10,PCDHA8,PCDHA7,PCDHA6,PCDHA5,PCDHA4,PCDHA3,PCDHA2,PCDHA1,GRIK5,IKZF4,ZBTB45,THRB,BRD4,ZNRF1,AKAP11,FBXL20,TNPO3,GPR45,ZNF384,ASXL1,TTN,KCNQ5,FLRT2,SMAP2,MGAT5B,TOM1L2,CELF5,IGF1R,FMN2,SPIRE1,PRDM2,KCNA2,C1orf21,KCNC1,KCNQ2,ZSWIM4,C2orf50,VTI1A,LASP1,KMT2D,SFXN3,LRP3,PLEKHM3
MicroRNA	hsa-miR-6763-5p		MirDB	1.524e-10	1.548e-06	9.553e-09	9.364e-08	100	436	MAP1A,ASIC1,ACVR1,BTBD9,ADCY2,ADCY9,GRAMD1B,SCAMP5,PITPNM2,ISLR2,GIT1,ZNF618,NCOA5,MARK4,RAB40C,ASTN1,NEUROD2,LDB1,BRAF,NFYC,SPINDOC,ANKRD52,NOVA1,NOVA2,CAMK2A,KSR2,HECTD4,OCA2,SIAH3,CHD3,SCAF1,TMEM59L,ONECUT2,FBXL14,ZNF385A,FOXP4,PPP2R5D,PRKACA,PLXNA4,PRKCG,LZTS3,MDGA2,CTIF,DCX,SMG7,STMN3,NECTIN1,NYAP1,SHANK1,IQSEC3,HCN4,PRRT2,SEZ6L2,BRD2,ELAVL3,MARK2,EPB41L1,ZBTB7A,TMEM164,FHL3,NACC1,TMEM127,CYFIP2,UBE2O,LOXHD1,SLC16A2,FAM222B,KDM2A,FRMPD3,SNCB,BRPF3,STIM1,KIRREL3,TTBK1,FAM168A,DCLK2,GNAO1,MGRN1,PHF24,COP1,LARP1,TTYH3,NCS1,CELF3,ATXN2L,ZNF384,DNAAF11,FBXO41,OSBP2,TOM1L2,MYPOP,IGF1R,DISP2,SLC6A17,LUZP1,C14orf132,C1orf21,AFF3,TMEM63C,CAMK2N2
ToppCell Atlas	524d5cbda012f6967c896878712ec37ee2428833	SmallIntestine_GW_trimst-1.5-Neuronal-neurons_A-Branch_A1_(iMN)|SmallIntestine_GW_trimst-1.5 / Per Region, Age_group, Lineage, cell class, cell type	Cells of the human intestinal tract mapped across space and time	1.582e-10	4.117e-06	2.573e-08	2.765e-07	53	176	MAP2,MAPT,ADD2,DOC2B,ISLR2,TMEM108,ATP1A3,CADM3,KIF1A,FXYD7,CDK5R2,CACNA1B,SYT7,INA,CDH2,TMEM59L,CNGB1,FAM163A,CRABP1,CRMP1,NRSN1,DCX,DLG2,RAB3A,TLCD3B,DPP6,FAM78B,EEF1A2,ELAVL3,CEND1,REEP2,RTN1,SCN5A,FHOD3,NBEA,MAPRE3,MAST1,SRRM4,ARHGAP26,CNTNAP5,SEPTIN3,SYT1,GNAO1,CTXN1,TMEM151B,CELF3,RIMBP2,NALF1,KCNQ5,ATCAY,NPDC1,KIF5A,L1CAM
GO: Cellular Component	GO:0043198	dendritic shaft		1.62e-10	1.704e-07	3.786e-09	2.853e-08	29	68	MAP1A,MAP2,ASIC1,SLC12A5,GRK2,NLGN2,CNIH2,HCN2,CACNA1B,HCN1,DBN1,ZNF804A,SEZ6,BAIAP2,NLGN1,INPP5J,GABBR1,JPH4,KIRREL3,GPER1,GRIA1,GRIA2,GRIA3,GRM5,GRM7,GSK3B,LZTS1,RTN4R,RGS7BP
MicroRNA	hsa-miR-4483		MirDB	1.622e-10	1.647e-06	1.011e-08	9.907e-08	82	332	ACVR1,ADCY9,SORCS1,UNC5A,MTA3,RTL9,NSMAF,MRTFA,KCNAB2,CASK,BCL9L,NFIC,CAPN5,DAGLA,HECTD4,C16orf46,NUMBL,NRXN3,SH3KBP1,CRHR1,RAB36,PPP2R5D,RGS6,RALGPS1,SIPA1L1,RIMS4,TANC2,GIT2,SIRPA,TESPA1,PURA,ARNT2,SEC16A,ECM1,HIVEP3,CNNM4,EFNA5,EIF4G1,SEZ6,DTNBP1,REEP2,SYDE2,FOXO3,RNF44,CELF1,CELF2,SLC16A2,KCNIP4,PDZRN3,FAM219A,KCNH5,WDTC1,DCTN5,ERC1,SRRM4,SPTB,IQSEC2,TNRC6B,CYP46A1,CSDC2,ZFR2,SYN1,TMEM178B,CRTC1,TTYH3,TFE3,GSG1L,RNF24,HPCA,FBXO41,MGAT5B,VIPR1,FBXO44,ZYX,PRDM2,PARP6,KCNH1,SNX27,WIPF2,LASP1,ZMIZ1,PLEKHM3
ToppCell Atlas	c87ebfa8c3284ad33579190e148c95bcaf670d17	Children_(3_yrs)-Epithelial-lung_neuroendocrine_cell_(PNEC)-D032|Children_(3_yrs) / Lineage, Cell type, age group and donor	Human Lung Cells in 3 Age Groups (Wang et al.)	1.675e-10	4.361e-06	2.709e-08	2.91e-07	42	123	VWA5B2,KCNH7,MARCHF4,UNC79,CD200,NOL4,KIF1A,CACNA1A,CACNA1B,SNTG1,CDH18,KCNB2,CRMP1,DGKB,PTPRN2,SLC29A4,RGS7,CNNM1,CLVS1,FGF14,PRR36,BICDL1,RIMS1,UNC13A,UNC80,TCERG1L,LHFPL4,SRRM4,SEPTIN3,ABCC8,SYT1,GNAO1,TMEM178B,MTUS2,GRIA2,GRIK2,GRIK5,AGBL4,CELF3,RIMBP2,FMN2,TMEM178A
MicroRNA	hsa-miR-4481		MirDB	1.709e-10	1.735e-06	1.058e-08	1.037e-07	91	384	VWA5B2,ACVR1B,LMTK3,MECP2,SHC3,MTA3,TLE5,MLLT1,PITPNM2,KCNAB2,SEMA4G,BCL9L,CACNA1G,CAPN5,ANKRD52,NOVA1,NOVA2,KALRN,KSR2,SHISA7,ZNF827,KCNQ4,CDK16,FAM185A,CHD3,KIAA1549L,CLCN6,PLAGL2,EPN1,PACSIN1,SEC24C,WSCD2,BCORL1,PHYHIP,PTPN9,FBXO10,SRGAP3,NECTIN1,GID8,SHANK1,SLC12A6,DPP6,DRP2,USB1,DUSP8,MAMLD1,SPRED3,FBXL18,ZER1,AGAP2,PPM1E,FOXJ3,CYFIP2,SLC16A2,DNAJC5G,ADGRA1,FRMPD3,FAM219A,ERC1,NR6A1,LRRC4,CSDC2,STIM1,LARP4B,UNC5D,PRRC2B,BEAN1,GRK5,GRIA3,GRIK1,GRIN2A,GRIN2D,NPTXR,ZNRF1,HABP2,GSG1L,FBXL20,SERPIND1,HCFC1,SLC29A2,SBK1,KCNQ5,VIPR1,IL12RB2,SLC6A17,CDK11A,ZNF213,C1orf21,SLC17A7,CAMK1D,MLLT10
ToppCell Atlas	ebcd5066e82b7760b9da6adc02d11258d1309dab	Globus_pallidus-Neuronal-Excitatory-eN3(Slc17a7_Gad1Gad2)|Globus_pallidus / BrainAtlas - Mouse McCarroll V32	Mouse Adult Brain Overview (690k cells, 9 regions, 565 cell clusters)	1.738e-10	4.525e-06	2.793e-08	3.001e-07	46	142	MRTFB,SLC24A4,DOC2B,CPNE5,NPAS2,CACNB1,NRGN,CAMK2A,CHRM1,OTOF,NGEF,PPP3CA,WSCD2,PRKCG,PHYHIP,C6orf163,KLF16,LINGO3,SNAI3,CACNG3,SH3RF2,SMPD3,BAIAP2,CNKSR2,SLC8A2,PDE7B,KCNH5,FSTL4,DDN,FNDC9,CTXN1,PRR7,KCNH3,LZTS1,SYNPO,HPCA,KCNQ5,KLHL34,CELF5,VIPR1,HTR1B,ITPKA,C14orf132,KCNH1,KCNJ4,CRACDL
GO: Biological Process	GO:0060322	head development		1.748e-10	1.457e-06	2.857e-08	2.745e-07	200	1100	ABR,MAPT,ACVR1,ACVR2A,BTBD9,ADARB1,ADCY1,MECP2,MEN1,MRTFB,NLGN4X,PCDH19,NLGN2,ULK1,ALK,MRTFA,ATRN,GIT1,APLP2,CASK,ARRB2,MT-CO1,MT-ND4,NCOA1,TMEM108,RERE,ATP1A3,PHACTR1,MYH10,KIF1A,HCN2,BCR,NEUROD2,PYGO2,LDB1,BRAF,NF2,AP1M1,CDK5R2,CACNA1A,NRGN,OGDH,INA,NEURL1,PRKN,PBX2,CDH2,DLG5,NUMBL,PFDN1,SLIT2,NME7,PLXNA2,MBOAT7,POU6F1,CREBBP,CRHR1,CRHR2,PITPNM1,NCOR1,NCOR2,C2CD3,PPP3CA,CSNK1D,CSNK2A2,CHD5,CNTNAP2,PLXNA4,SLITRK5,RAPGEF2,RTN4RL2,MAP2K5,DAB2IP,SETD1A,CNNM2,SNPH,TOX,DAB1,MDGA2,KCTD1,DBN1,DCC,DCX,PTPRS,NTM,ARNT2,SEC16A,DIAPH1,DLX2,CDON,SHANK1,YPEL3,TLCD3B,RARA,SEZ6L2,RGS7,EFNA5,EFNB2,BRD2,CELSR2,MAP1S,MACO1,EP300,JHY,SEZ6,ESR2,CEND1,DTNBP1,BASP1,SEC24B,SCN5A,MED12L,MACROH2A2,BAIAP2,POMK,FOXG1,NCOA2,FOXO3,ZDHHC16,ADGRL1,RPH3A,SLC8A2,BICDL1,CELF1,SLC16A2,MTOR,ZNF335,SMARCA4,MAST1,NRG3,FAIM2,MYO16,KDM1A,NLK,STK36,NCOA6,MYCBP2,SRRM4,SPTBN2,SRC,KAT2A,NR6A1,CIC,MAPK8IP3,IGSF10,KIRREL3,TTBK1,SYT1,GMDS,PPP1R9B,DCLK2,GNAO1,GNAQ,ADGRL2,ADGRL3,ZEB1,GPER1,GRIN1,GRIN2A,SPECC1L,GRIN2D,ARHGAP35,ATP13A2,GSK3B,CDH22,POMGNT2,TNR,RBFOX2,HRH3,SEZ6L,HTT,NR2C2,KLF8,TSC1,SSBP3,TTN,HPCA,UBE3A,HSD3B1,HTR6,RTN4RL1,IGF1R,KNDC1,SLC6A17,RTN4R,PRDM8,KCNC1,CLPB,KCNC2,KCNC4,KCNH1,KCNH2,SLC17A7,KIF5A,BAG6,BMERB1,LAMB1,LAMC1,ZMIZ1,KMT2D
ToppCell Atlas	ff0789f5913c9f3c49159e40b1ec3d2ff175ec9f	Frontal_cortex-Neuronal-Excitatory-eN1(Slc17a7)-eN1_2|Frontal_cortex / BrainAtlas - Mouse McCarroll V32	Mouse Adult Brain Overview (690k cells, 9 regions, 565 cell clusters)	1.895e-10	4.932e-06	3.007e-08	3.231e-07	48	152	KCNH7,NWD2,SLC24A4,PRSS12,NEUROD2,NRGN,KALRN,CAMK2A,LDB2,CHN1,CRHR1,PPP3CA,MICAL2,PRKCG,RTN4RL2,ARHGAP32,DGKB,BRINP1,CACNG8,PRR16,BAIAP2,CAP2,NTNG1,R3HDM2,CNKSR2,NLGN1,CELF1,MAST3,RAP1GAP2,CTXN1,SYNE1,PHF24,GRIA2,GRM2,GRM5,KCNH3,CDH22,LINGO1,NPTXR,R3HDM1,SYNPO,SSBP3,KCNK12,RTN4R,ITPKA,C14orf132,KCNJ4,SLC17A7
ToppCell Atlas	21f8f11a8b874d4f7c47931010a2535f2a5a3373	Frontal_cortex-Neuronal-Excitatory-eN1(Slc17a7)|Frontal_cortex / BrainAtlas - Mouse McCarroll V32	Mouse Adult Brain Overview (690k cells, 9 regions, 565 cell clusters)	1.895e-10	4.932e-06	3.007e-08	3.231e-07	48	152	KCNH7,NWD2,SLC24A4,PRSS12,NEUROD2,NRGN,KALRN,CAMK2A,LDB2,CHN1,CRHR1,PPP3CA,MICAL2,PRKCG,RTN4RL2,ARHGAP32,DGKB,BRINP1,CACNG8,PRR16,BAIAP2,CAP2,NTNG1,R3HDM2,CNKSR2,NLGN1,CELF1,MAST3,RAP1GAP2,CTXN1,SYNE1,PHF24,GRIA2,GRM2,GRM5,KCNH3,CDH22,LINGO1,NPTXR,R3HDM1,SYNPO,SSBP3,KCNK12,RTN4R,ITPKA,C14orf132,KCNJ4,SLC17A7
Mouse Phenotype	MP:0002945	abnormal inhibitory postsynaptic currents		1.899e-10	1.09e-06	3.518e-08	3.248e-07	29	64	SYN3,NLGN2,DOC2B,APBA1,DAGLA,NOVA2,CACNA1A,CACNA1B,CHRM1,CHRM3,CHRNA2,NRXN2,PACSIN1,GABBR2,ERC2,LRFN3,CC2D1A,DCX,SNAP91,DNM1,PRRT2,NBEA,GABBR1,ARHGEF9,SYN1,SYT1,GRIK1,PIP5K1C,KCNA2
GO: Biological Process	GO:0099565	chemical synaptic transmission, postsynaptic		2.027e-10	1.69e-06	3.25e-08	3.122e-07	39	112	MECP2,GRK2,NLGN4X,NLGN2,BEGAIN,ARRB2,TMEM108,CACNB3,PRKN,CHRNA2,SSH1,PPP3CA,CKAP5,DBN1,SHANK1,SLC29A1,SEZ6,STX1B,BAIAP2,CX3CL1,UNC13B,SH3GL1,NLGN1,SLC8A2,IGSF9B,RIMS1,CUX2,SYNE1,GRIA2,GRIK1,GRIK2,GRIK5,GRIN1,GRIN2A,GRIN2D,GSK3A,GSK3B,INSYN1,SLC17A7
MicroRNA	hsa-miR-6836-5p		MirDB	2.027e-10	2.058e-06	1.245e-08	1.22e-07	92	391	ABR,ACVR2A,SHC3,MEF2D,RNF157,ZNF512B,MAP3K9,ULK1,MRTFA,NCK2,CNIH2,RERE,DGAT1,ATP5F1D,CAPN5,ANKRD52,CACNB3,HCN1,KSR2,MAP3K14,HECTD4,PBX2,ASB6,ATG9A,PLXNA2,MIER2,CDC42BPB,CRHR1,TMEM229B,ZBTB46,CNTNAP2,PUM1,DAB2IP,SNPH,ZMIZ2,ARNT2,DTNB,PRRT2,CNNM4,CACNG8,CELSR2,RAPGEFL1,STX1B,HMG20A,FBXL18,SCN8A,TRIM46,OTUD5,SH3GL1,BAHD1,SLCO2A1,KCNIP4,ADGRA1,FRMPD3,SUFU,NALF2,WDTC1,XPO7,KIF21B,TMEM8B,SRRM4,IQSEC2,NR6A1,AHDC1,CSDC2,STIM1,ARHGEF9,TNRC6A,GNAO1,MTCL1,CTXN1,JADE2,PPP1R11,TTYH3,GRIN1,GRM7,TFE3,NPTXR,BRD4,GYPE,TSPAN7,HRH3,TRAF6,SSBP3,TUBG1,FBXO41,ZNF213,PRDM2,KCNH1,KMT2D,LRP3,PLEKHM3
MicroRNA	mmu-miR-7020-5p		MirDB	2.035e-10	2.067e-06	1.245e-08	1.22e-07	71	272	MAP1A,KDM5C,CSMD2,ADAR,MEF2D,RNF157,KIAA1522,PIAS1,ANKRD33B,CACNB1,CBFA2T3,SHISA7,GFOD1,ZNF324,PLAGL2,ATG9A,IGLON5,ONECUT2,COL5A2,PACSIN1,CSNK1G3,VSTM2L,EPC2,SNPH,DAB1,DCC,ALKBH5,PTMS,UBAP2L,NTM,DENND4B,DNM1,FAM78B,SEZ6L2,TAF3,PEAK1,EP300,LINGO3,RYR2,USP42,ZER1,PPP1R21,VPS26B,RNF44,PPM1E,NBEA,BAHD1,CELF2,ST6GALNAC4,MAST3,WDTC1,ILDR2,SOX12,IQSEC2,NR6A1,GSE1,SYN1,PPP1R9B,MTCL1,HNF1A,GRIA1,GRIN1,PIP5K1C,RNF24,TTN,FBXO41,CELF5,RAPH1,C1orf21,SPRN,LASP1
Domain	IPR028082	Peripla_BP_I	InterPro	2.156e-10	1.103e-06	6.785e-07	6.187e-06	18	29	NPR2,GABBR2,GRIN3A,GABBR1,GRIA1,GRIA2,GRIA3,GRIK1,GRIK2,GRIK5,GRIN1,GRIN2A,GRIN2D,GRM1,GRM2,GRM5,GRM7,GRM8
MicroRNA	hsa-miR-6885-5p		MirDB	2.21e-10	2.244e-06	1.344e-08	1.317e-07	58	203	LMTK3,MECP2,FBRSL1,CPNE5,ARHGDIA,CADM3,LDB1,PROSER3,NFIC,ANKRD52,NOVA2,CACNA1A,CACNB3,ZBTB7C,FURIN,DLGAP1,PDE4A,WIZ,ZNF385A,ZBTB46,VSTM2L,RIMS4,PRKACA,CTIF,RUSC2,PTPRS,NECTIN1,ARNT2,GRIN3A,DMWD,SHANK1,RARA,DUSP8,KLF16,TMEM63B,STX1B,RYR2,CACNG2,ZBTB7A,SCN8A,BAIAP2,TRIM46,BRSK1,IQSEC2,CRTC1,GRIK5,TTYH3,ARHGAP35,CMIP,FBXL16,GALNT17,TSC1,PLPPR2,CELF5,ZNF385B,KCNC3,TMEM63C,LSAMP
ToppCell Atlas	081ca331b56f85167acfc73af9d2e91f398f8c4d	Neuronal-Excitatory-eA(LAMP5_LINC00507)-LTK-|Neuronal / cells hierarchy compared to all cells using T-Statistic	Human Adult Brain MTG	2.363e-10	6.151e-06	3.661e-08	3.934e-07	47	148	BTBD9,SLC24A4,SORBS2,PPFIA2,MLIP,PDE8B,HS6ST3,NHSL2,KIAA2012,HTR3B,CDH9,CDH12,NDST3,SLIT2,NGEF,FAM163A,C1QL2,RGS6,SIPA1L1,DGKB,KCTD1,ZNF804A,TESPA1,DIAPH2,CCDC88C,SH3RF2,LRRTM4,EPIC1,SLCO2A1,PDE7B,MAST3,PDZD2,EPHA6,CNTNAP5,CUX2,GRIA2,ZFPM2,CDH22,GSG1L,LINC01250,HPCAL1,HRH2,LINC01122,ITPKA,CPVL-AS2,LAMB1,SMAD3
ToppCell Atlas	940892bea41fde567f138a896d151acccef03a6a	Neuronal-Excitatory-eA(LAMP5_LINC00507)-LTK|Neuronal / cells hierarchy compared to all cells using T-Statistic	Human Adult Brain MTG	2.363e-10	6.151e-06	3.661e-08	3.934e-07	47	148	BTBD9,SLC24A4,SORBS2,PPFIA2,MLIP,PDE8B,HS6ST3,NHSL2,KIAA2012,HTR3B,CDH9,CDH12,NDST3,SLIT2,NGEF,FAM163A,C1QL2,RGS6,SIPA1L1,DGKB,KCTD1,ZNF804A,TESPA1,DIAPH2,CCDC88C,SH3RF2,LRRTM4,EPIC1,SLCO2A1,PDE7B,MAST3,PDZD2,EPHA6,CNTNAP5,CUX2,GRIA2,ZFPM2,CDH22,GSG1L,LINC01250,HPCAL1,HRH2,LINC01122,ITPKA,CPVL-AS2,LAMB1,SMAD3
ToppCell Atlas	6ebdae4438bc64c6620416f64a7e22fbca2664bf	Neuronal-Excitatory-eA(LAMP5_LINC00507)-LTK---L2|Neuronal / cells hierarchy compared to all cells using T-Statistic	Human Adult Brain MTG	2.363e-10	6.151e-06	3.661e-08	3.934e-07	47	148	BTBD9,SLC24A4,SORBS2,PPFIA2,MLIP,PDE8B,HS6ST3,NHSL2,KIAA2012,HTR3B,CDH9,CDH12,NDST3,SLIT2,NGEF,FAM163A,C1QL2,RGS6,SIPA1L1,DGKB,KCTD1,ZNF804A,TESPA1,DIAPH2,CCDC88C,SH3RF2,LRRTM4,EPIC1,SLCO2A1,PDE7B,MAST3,PDZD2,EPHA6,CNTNAP5,CUX2,GRIA2,ZFPM2,CDH22,GSG1L,LINC01250,HPCAL1,HRH2,LINC01122,ITPKA,CPVL-AS2,LAMB1,SMAD3
ToppCell Atlas	66e2f3e2e9063f17b47621120eb6009405f69e7e	Neuronal-Excitatory-eA(LAMP5_LINC00507)-LTK--|Neuronal / cells hierarchy compared to all cells using T-Statistic	Human Adult Brain MTG	2.363e-10	6.151e-06	3.661e-08	3.934e-07	47	148	BTBD9,SLC24A4,SORBS2,PPFIA2,MLIP,PDE8B,HS6ST3,NHSL2,KIAA2012,HTR3B,CDH9,CDH12,NDST3,SLIT2,NGEF,FAM163A,C1QL2,RGS6,SIPA1L1,DGKB,KCTD1,ZNF804A,TESPA1,DIAPH2,CCDC88C,SH3RF2,LRRTM4,EPIC1,SLCO2A1,PDE7B,MAST3,PDZD2,EPHA6,CNTNAP5,CUX2,GRIA2,ZFPM2,CDH22,GSG1L,LINC01250,HPCAL1,HRH2,LINC01122,ITPKA,CPVL-AS2,LAMB1,SMAD3
GO: Cellular Component	GO:0032589	neuron projection membrane		2.375e-10	2.499e-07	5.432e-09	4.094e-08	30	73	MAPT,SLC12A5,UNC5A,HCN2,DAGLA,CACNA1B,CACNA1D,HCN1,SHISA7,OPRD1,SHISA9,PALM,CNTNAP2,CACNG8,GABBR1,GABRA3,GABRG3,SPTBN1,DDN,MAPK8IP3,PPP1R9B,GPER1,GRIA1,GRIN1,HPCA,KCNC1,KCNC2,KCNC3,KCNC4,KCNH1
MicroRNA	mmu-miR-6926-5p		MirDB	2.378e-10	2.414e-06	1.437e-08	1.409e-07	75	295	MAPT,MECP2,RNF157,RNF150,EP400,APBA1,CASK,ADGRB2,CAPN5,CACNB2,PEX14,PRRG3,NME7,MYRIP,BRCC3,PPARD,GABBR2,TENM4,CSNK1D,SETBP1,PPP1R16B,ARHGAP32,PCDHA9,TOX,ALKBH5,KIAA0753,CDON,CCNJL,RBBP6,DTX1,TAF3,EFNA5,PEAK1,ZC3H14,SH3RF2,FHL1,MORC2,SH2B2,BAHD1,UBE2O,IGSF9B,TNRC6B,CSDC2,MPRIP,STAC2,LARP4B,TTC28,CLASP1,GRB10,PCDHA12,PCDHA11,PCDHA10,PCDHA7,PCDHA6,PCDHA5,PCDHA4,PCDHA3,PCDHA2,PCDHA1,GRIN1,PIP5K1C,RIMBP2,HTT,TRAF3,TTN,PRR14L,TOM1L2,ATCAY,PRDM2,KCNC3,KCNJ4,ZSWIM4,CAMK1D,MLLT10,AP3B2
Pubmed	15570159	CNR/Pcdhalpha family in subplate neurons, and developing cortical connectivity.	Pubmed	2.398e-10	2.946e-05	1.435e-06	1.764e-05	14	18	PCDHA9,PCDHA13,PCDHA12,PCDHA11,PCDHA10,PCDHA8,PCDHA7,PCDHA6,PCDHA5,PCDHA4,PCDHA3,PCDHA2,PCDHA1,L1CAM
MicroRNA	hsa-miR-6751-5p		MirDB	2.43e-10	2.467e-06	1.46e-08	1.431e-07	71	273	ADAR,ELFN2,MECP2,MEF2D,SORCS1,ZNF512B,AMPH,CNIH2,ZBTB4,KCNAB2,SEMA4G,SH3RF3,GBF1,HCN2,NFIC,DAGLA,NOVA2,CACNA2D2,ZNF324,IGLON5,SDK2,CLIP3,FOXP4,SETBP1,PRKACA,PRKCG,CLSTN3,PTGIS,TESPA1,NECTIN1,DLX2,GRIN3A,RAB3A,SLC25A42,RARA,DUSP8,CNNM1,CTDSPL,STX1B,SPRED3,CITED2,ZBTB7A,OTUD5,NACC1,MAGI3,PPP6R1,ABLIM3,RPUSD1,SLC8A2,SUFU,NALF2,UNC13A,SOX12,CDK12,SPTB,SIPA1L3,IQSEC2,KIRREL3,SEPTIN3,CRTC1,GRIK2,TERF1,PRR3,CELF3,FBXL20,HPCA,SLC6A17,KCNC1,ZSWIM4,LAMC1,LIMK1
ToppCell Atlas	142dd18940ec39371c8031d473bb5246d4e547d1	LargeIntestine_GW_trimst-2-Neuronal-neurons_B-Branch_B2_(eMN)|LargeIntestine_GW_trimst-2 / Per Region, Age_group, Lineage, cell class, cell type	Cells of the human intestinal tract mapped across space and time	2.449e-10	6.374e-06	3.772e-08	4.053e-07	43	129	DPF1,LRTM1,TENM2,SLC12A5,MARCHF4,ATP1A3,CACNA2D3-AS1,BSN,CACNA1B,KSR2,INA,CNGB1,FAM163A,CHD5,PLXNA4,BRINP1,DBH,DCX,PTPRN,DPP6,SUSD4,ZMAT4,ELAVL3,SEZ6,RTN1,GPR153,MAST1,CACNG4,KCNH5,NMNAT2,SRRM4,MMP24,SYN2,GNAZ,TMEM178B,SEZ6L,HPCA,FBXO41,ATCAY,NIM1K,KCNN1,PAK5,AP3B2
Pubmed	16944949	Identification of 14-3-3epsilon substrates from embryonic murine brain.	Pubmed	2.453e-10	3.013e-05	1.435e-06	1.764e-05	41	121	SYN3,MARK1,SORBS2,GIT1,MARK4,CACNB1,CBL,INA,ARHGAP33,DLGAP3,VPS9D1,ERC2,TANC2,GIT2,DBN1,DCX,SRGAP3,PURA,DMWD,EEF1A2,MARK2,BAIAP2,EDC3,RAB11FIP2,R3HDM2,TBC1D22B,WDR37,PACS1,FRMD4A,BRSK1,KIF21B,ERC1,MPRIP,SYN1,SYN2,DCLK2,CRTC1,TSC1,INPP5E,IRS1,KIF5A
Coexpression	M1712	LEIN_NEURON_MARKERS	MSigDB C2: CGP Curated Gene Sets (v7.5.1)	2.48e-10	2.838e-06	1.234e-07	1.225e-06	28	64	ADD2,CHST1,MADD,MYO5A,CAMK2A,KIFC2,CHN1,PACSIN1,GABBR2,PRKACA,CLSTN3,TRANK1,PTPRN,DPP6,RTN1,RYR2,CX3CL1,CYFIP2,SMARCA2,FAIM2,UNC80,CPLX1,SYT1,PHF24,GRIA2,GRIA3,DISP2,BMERB1
ToppCell Atlas	d1d01ce46e62944aa9864eda47e8401b5f0d2bdc	facs-Brain_Non-Myeloid-Cerebellum-24m-Neuronal-interneuron|Brain_Non-Myeloid / Brain_Non-Myeloid_Brain_Myeloid - method, tissue, subtissue, age, lineage, cell ontology and free annotation	Mouse Aging Atlas- Tabula Muris Senis	2.528e-10	6.579e-06	3.87e-08	4.158e-07	50	163	ADCY1,GOLGA7B,KCNT1,CNTNAP1,ATP1A3,CADM3,NEUROD2,BSN,CACNA1A,CDH18,DLGAP1,NRXN3,NRXN2,TMEM59L,ST8SIA5,PACSIN1,CRHR1,PPP3CA,PITPNM3,WSCD2,CLSTN3,PHYHIP,STMN3,ABHD8,DNM1,PRRT2,RTN1,RPH3A,CYFIP2,RIMS1,SNCB,ACKR1,UNC80,SPTB,STAC2,SEPTIN3,ABCC8,SYT1,MTCL1,PCLO,HPCAL1,RBFOX3,KCNK12,KCNC1,KCNC3,KCNC4,KCND2,TMEM178A,SLC17A7,JPH3
Mouse Phenotype	MP:0000947	convulsive seizures		2.698e-10	1.549e-06	4.838e-08	4.467e-07	45	132	ELFN2,MECP2,SLC12A5,SCAMP5,KCNT1,AMPH,ANK3,ATP1A3,MYO5A,HCN2,NEUROD2,BRAF,BSN,CACNA1A,NRCAM,CACNA2D2,CHN1,PACSIN1,GABBR2,PLPPR4,SNAP91,RNF10,DNM1,PRRT2,RYR2,ATXN7,SCN8A,SLC9A1,KDM1A,GABBR1,RAI1,IQSEC2,SPTBN2,SYN1,SYN2,GRIA2,TECTA,GRM7,THRB,HTT,UBE3A,KCNA2,KCNC2,KCNQ2,AP3B2
Mouse Phenotype	MP:0001469	abnormal contextual conditioning behavior		2.781e-10	1.597e-06	4.838e-08	4.467e-07	51	160	MAP2,MAPT,KDM5C,BTBD9,MECP2,ADD2,LRFN2,NLGN2,KCNT1,AMPH,SORBS2,GIT1,KCNAB2,TMEM108,ATP1A3,NPAS2,CACNB3,NRGN,KALRN,CAMK2A,SHISA7,CHRM3,ZDHHC5,GABBR2,PRKCG,CTNND2,ZNF804A,PGBD5,RASGRF1,EIF4G1,EIF2AK4,ESR2,NBEA,SLC8A2,RAI1,EPHA6,CDKL5,GRIK2,GRIN2A,GRM1,GRM5,GRM7,GSK3B,TSPAN7,INSYN1,TSC2,UBE3A,SPIRE1,LRRTM1,KCNN2,KMT2D
Pubmed	31040226	Hdac4 Interactions in Huntington's Disease Viewed Through the Prism of Multiomics.	Pubmed	2.833e-10	3.481e-05	1.582e-06	1.946e-05	99	440	CABLES2,LMTK3,PRR12,NWD2,KCNT1,PITPNM2,GIT1,KIAA1522,CAMSAP3,MADD,CASK,KIF1A,ADGRB3,MTMR1,NF2,NFRKB,AP3D1,FMNL1,BTRC,CACNA1A,CACNA1B,KALRN,SHISA7,USP10,SLIT2,PI4KA,NGEF,PLG,NME7,MAGED1,NCOR1,NCOR2,SPATS2L,TENM4,SIPA1L1,RAPGEF2,TANC2,SNPH,UBAP2L,TLN2,FARSB,FRY,EEF2,ELAVL3,SPRED3,MCTS2,TTC7B,SCN8A,MACROH2A2,FKBP3,ISYNA1,EDC3,SYT3,MAGI3,MORC2,IGSF9B,NFAT5,INPP5J,MAST3,AGO2,SETD1B,TUBG2,SPTAN1,SPTBN1,TNRC6B,TCERG1,RNPS1,PRRC2C,GNB1,IMMT,MTUS2,PRRC2B,GPC1,SIN3B,GRK5,UBR4,USP24,ARHGEF12,GRIK2,PIP5K1C,NPTXR,TOP1,TP53BP1,HTT,ATXN2L,TRIO,TUBG1,NAA35,UBP1,RBFOX3,YWHAB,FMN2,ZNF385B,CCDC177,CLPB,NAV3,SNX27,PRRC2A,SHOC2
Interaction	int:FMR1	FMR1 interactions		2.905e-10	4.399e-06	4.399e-07	4.489e-06	99	448	MAPT,USP11,LMTK3,ADAR,KCNT1,GIT1,CASK,BCL9,LDB1,BSN,ZNF598,CACNB1,CACNB2,CAMK2A,LDB2,USP10,INA,CEP170B,MAGI1,DLGAP1,PDE2A,NUMBL,BCL7B,CHD3,DLGAP3,ROCK2,KIF23,NECAB2,MAGED1,NCOR1,NCOR2,FAM171A2,CSNK2A2,ANKRD17,PRKCG,RAPGEF2,PUM1,CKAP5,SMG7,PLPPR4,PTPRN2,UBAP2L,PURA,IQSEC1,DIAPH2,DLG2,DNM1,RBBP6,RANBP9,EEF1A2,EEF2,EIF4G1,ELAVL3,ALG13,AGAP2,NCOA2,MIA3,MAGI3,NBEA,CYFIP2,SMARCA4,BRSK1,KDM1A,KIF21B,AGO2,MYCBP2,SPTBN1,IQSEC2,TNRC6B,LARP4B,CNTNAP5,PRRC2C,MTCL1,CAMSAP2,PRRC2B,SIN3B,CLASP1,UBR4,LARP1,PUM2,GSK3A,GSK3B,ZFPM2,KIAA1217,NISCH,BRD4,R3HDM1,TNR,TP53BP1,ATXN2L,TSC1,EDC4,RNF214,EIF4ENIF1,EMSY,LUZP1,KIF5A,PRRC2A,PAK5
ToppCell Atlas	0cb0755a101ec655359d051d6a8807408d727c55	Brain_organoid-organoid_Kanton_Nature-Organoid-4M-Neuronal-cortical_neurons_2|Organoid-4M / Sample Type, Dataset, Time_group, and Cell type.	Integration of Four Brain Organoid Datasets and One Fetal Brain Dataset	2.921e-10	7.603e-06	4.446e-08	4.777e-07	56	194	UNC5A,LRRC7,MARCHF4,PPFIA2,CNIH2,ASNS,TMEM108,ATP1A3,NOL4,NEUROD2,NTRK3,RUNX1T1,SIAH3,CHD3,GFOD1,TMEM59L,PLXNA2,GABBR2,CNTNAP2,RTN4RL2,DAB1,PHYHIP,DCC,NKAIN1,RAB3A,TLCD3B,SEZ6L2,EEF1A2,CACNG8,EFNB2,DMTN,SEZ6,RTN2,CAP2,NBEA,SNCB,CTXN1,PCLO,TMEM151B,GRIA2,LINGO1,CELF3,IGSF21,RBFOX2,SEZ6L,HPCA,HPCAL1,RBFOX3,KCNK12,LINC01122,PRDM8,SLC17A7,KIF3C,PAK5,SFXN3,LY6E
Mouse Phenotype	MP:0004792	abnormal synaptic vesicle number		3.126e-10	1.795e-06	5.099e-08	4.707e-07	21	37	MAP6,MECP2,MADD,KIF1A,BSN,CAMK2A,EPS15L1,PACSIN1,ERC2,SNAP91,DNM1,STX1B,CACNG2,NBEA,UNC13A,GDI1,SYN2,PCLO,TNR,IGSF21,SLC17A7
ToppCell Atlas	6db453cbbbaf4144a86fadcfa5805d33396713b5	Hippocampus-Neuronal-Excitatory-eN1(Slc17a7)|Hippocampus / BrainAtlas - Mouse McCarroll V32	Mouse Adult Brain Overview (690k cells, 9 regions, 565 cell clusters)	3.132e-10	8.152e-06	4.698e-08	5.048e-07	48	154	UNC5A,ADRA1D,MRTFA,DOC2B,STIM2,PPFIA2,CHST1,ANKRD33B,NEUROD2,WASF1,CA7,NRGN,KALRN,CAMK2A,CHN1,R3HDM4,PPP3CA,WSCD2,PRKCG,NOS1AP,PHYHIP,PLPPR4,ACTR2,EXTL1,BAIAP2,FKBP1A,CNKSR2,CELF1,PRICKLE2,MAST3,GABRB1,DDN,FAM189A1,GRIA2,GRIN2A,KCNH3,GALNT17,THPO,LINGO1,NPTXR,SSBP3,HPCA,VIPR1,HTR4,RTN4R,ITPKA,SLC17A7,CRACDL
ToppCell Atlas	30ca37f70d267cc9b40ca3e211f16d30360c3e6b	facs-Large_Intestine-Proximal-3m-Epithelial-enteroendocrine_cell|Large_Intestine / Large_Intestine_Pancreas_Liver - method, tissue, subtissue, age, lineage, cell ontology and free annotation	Mouse Aging Atlas- Tabula Muris Senis	3.132e-10	8.152e-06	4.698e-08	5.048e-07	48	154	VWA5B2,GPRIN1,ADCY2,MARCHF4,APBA1,KIF1A,CDK5R2,FMNL1,CACNA1A,RUNX1T1,DLGAP2,KCNB2,NRSN1,TANC2,MAGI2,PTPRN,PTPRN2,STMN3,SLC29A4,HCN4,SEZ6L2,CELSR3,JHY,SCN3A,FGF14,ADGRL1,CNKSR2,CYFIP2,CACNG4,NALF2,GABRA3,GABRG3,SYN1,GNAO1,PCLO,FBXL16,CELF3,RIMBP2,TRPM2,HPCA,KCNK12,TRIM9,FMN2,DISP2,SPIRE1,KCNC1,AP3B2,LRP3
Mouse Phenotype	MP:0001413	abnormal response to new environment		3.14e-10	1.803e-06	5.099e-08	4.707e-07	101	425	MAPT,UBN2,ADCY1,ADRA1B,SORBS2,LRRN1,CNIH2,APBA2,KIAA1549,ALS2,CCDC124,ATP1A3,ADGRB1,NEUROD2,CSNK1G1,CACNA1G,CACNA1B,CAMK2A,HCN1,SYT7,SHISA7,PRKN,CDK8,DLGAP1,CBARP,KCNB2,CHN1,ZDHHC8,ARIH1,MAGED1,SH3KBP1,CNRIP1,GTF2IRD1,PPL,CSNK2A2,SIPA1L1,CNTNAP2,CSTF3,ERC2,RAPGEF2,NRSN1,TANC2,BRINP1,DBN1,NSD3,PTPRF,ZMIZ2,RNF10,SLC12A6,SUSD4,ATN1,DTX1,ATP9A,RGS7,EPB41L1,ESR2,KIAA0319L,DTNBP1,FOXRED2,SATB1,SCN8A,MED12L,CX3CL1,RNF44,DLGAP4,CNKSR2,ABLIM3,PACS1,SLC9A1,IGSF9B,NRG3,UNC80,CDK12,IQSEC2,GARS1,ARHGEF9,PPP1R9B,GNAO1,CLEC16A,SPPL3,LARP1,GRIA1,GRIA2,CRTC1,GRIN1,GRIN2A,GRM1,GRM8,GSK3A,GSK3B,TOX2,HTT,UBE3A,HTR4,RTN4R,LRRTM1,PRDM10,KCNQ2,STXBP5,KRT86,LSAMP
ToppCell Atlas	8fdb6fc9beb24f3494fdec0f217577ae2bc6cb00	SmallIntestine_GW_trimst-1-Neuronal-neurons_A|SmallIntestine_GW_trimst-1 / Per Region, Age_group, Lineage, cell class, cell type	Cells of the human intestinal tract mapped across space and time	3.151e-10	8.201e-06	4.698e-08	5.048e-07	53	179	MAP2,MAP6,MAPT,ADD2,DOC2B,ISLR2,ATP1A3,HS6ST3,CADM3,KIF1A,FXYD7,CDK5R2,CACNA1B,INA,NRXN2,TMEM59L,CNGB1,CRABP1,CRMP1,CHD5,NRSN1,DBH,DCX,RAB3A,TLCD3B,DPP6,EEF1A2,ELAVL3,RCAN2,CEND1,REEP2,RTN1,NTNG1,NBEA,NMNAT2,JPH4,SRRM4,ABCC8,SYT1,GNAO1,TMEM151B,GRIA2,FBXL16,CELF3,SEZ6L,NALF1,CELF5,ATCAY,NPDC1,KCND2,LINC00632,KIF5A,L1CAM
ToppCell Atlas	54bdfcf924952e13da44acbe171537b3cc5f1fbd	SmallIntestine_GW_trimst-1-Neuronal-neurons_A-Branch_A1_(iMN)|SmallIntestine_GW_trimst-1 / Per Region, Age_group, Lineage, cell class, cell type	Cells of the human intestinal tract mapped across space and time	3.193e-10	8.311e-06	4.698e-08	5.048e-07	52	174	MAP2,MAP6,MAPT,ADD2,DOC2B,ISLR2,LRRC4C,TMEM108,ATP1A3,CADM3,KIF1A,FXYD7,NOVA2,SYT7,INA,CDH2,TMEM59L,CNGB1,CRABP1,CRMP1,NRSN1,DBH,JAKMIP2,DCX,DLG2,DLX2,RAB3A,TLCD3B,DPP6,EEF1A2,ELAVL3,CEND1,REEP2,SPRED3,NBEA,SRRM4,CNTNAP5,SYT1,GNAO1,TMEM151B,GRIA2,FBXL16,CELF3,HRH3,NALF1,ATCAY,NPDC1,MIR137HG,C14orf132,LINC00632,KIF5A,L1CAM
Mouse Phenotype	MP:0002067	abnormal sensory capabilities/reflexes/nociception		3.197e-10	1.835e-06	5.099e-08	4.707e-07	199	1024	AGAP5,ASIC1,BTBD9,LMTK3,ADCY1,MECP2,SLITRK1,ADCY8,SLC12A5,GRAMD1B,ADRA1D,LRFN2,AP2A2,LRRC7,NLGN2,KCNT1,MRTFA,FAM110B,ISLR2,TSHZ3,STIM2,SORBS2,CAMSAP3,AQP9,MADD,ARRB2,TMEM108,ATP1A3,AGAP6,KIF1A,MYO5A,NEUROD2,NF2,GPR149,BSN,NOS2,DAGLA,CACNA1A,CACNA1B,CACNA1D,NPR2,NRCAM,KALRN,HCN1,NTRK3,CCKBR,OPRD1,USF3,DYRK1B,PRKN,ARHGAP33,CACNA2D2,GPR52,CBARP,CHN1,CHRM3,CHRM4,EPS15L1,UBN1,CLCN6,OTOF,RASAL2,COL12A1,SEPTIN5,MBOAT7,ZDHHC5,PPARD,GABBR2,GTF2IRD1,NR1D1,PPP2R5D,PREP,CSNK1G3,CNTNAP2,PRKCG,TRAM2,RAB11FIP3,ARHGAP32,FRMPD4,TOX,DAB1,MDGA2,GIT2,DBN1,NSD3,TASOR2,PTPRA,PTPRF,SNAP91,TMEM145,PTPRQ,RNF10,DLG2,XYLB,SHANK1,DOCK3,YPEL3,SLC12A6,TLCD3B,ATN1,PRRT2,CDCA8,AADAT,EPB41L1,RAPGEFL1,GPHN,ESR2,KIAA0319L,TMEM63B,DTNBP1,RYR2,CACNG2,FOXRED2,SATB1,SCN8A,KIAA1109,FGF14,POMK,SEMA6C,FOXO3,NBEA,BTBD2,FOXJ3,BAHD1,CYFIP2,YEATS2,BICDL1,UBE2O,LOXHD1,FRZB,PTRH2,SUFU,NLK,GABBR1,RAI1,CACNA2D3,GABRA3,KCNH5,HECW1,SRRM4,SRC,ZBTB43,LRRC4,CDKL5,MMP24,FNDC9,GNAO1,CKAP4,GNAZ,DNMBP,TBP,ZEB1,PHF24,GRK5,GRIA1,GRIA2,GRIA3,GRIK1,GRIK5,GRIN1,GRIN2A,GRIN2D,GRM1,GRM5,PIP5K1C,GRM7,ATP13A2,GSK3A,PKIG,FBXL16,UTP4,YLPM1,CSMD1,HTT,HIVEP2,FASTKD5,TSC1,HMGA1,UBE3A,FBXO41,SYCE1,HTR1B,RBFOX3,HTR1F,ATCAY,IDUA,IGHMBP2,RAB15,LXN,KCNA2,KCND2,SLC17A7,KIF5A,PAK5,L1CAM,LAMB1,LAMC1,VTI1A,KMT2D
ToppCell Atlas	070d5b25808d1549b67f76b4427c588304cc0fad	SmallIntestine_GW_trimst-2-Neuronal-neurons_B|SmallIntestine_GW_trimst-2 / Per Region, Age_group, Lineage, cell class, cell type	Cells of the human intestinal tract mapped across space and time	3.213e-10	8.363e-06	4.698e-08	5.048e-07	50	164	MAP6,MAPT,GPRIN1,ADD2,MARCHF4,ALK,NYAP2,CADM3,KIF1A,FXYD7,CDK5R2,INA,TMEM59L,CNGB1,FAM163A,CRABP1,CRMP1,WSCD2,NRSN1,DCX,ZNF804A,SNAP91,PTPRN,DLG2,RAB3A,TLCD3B,DPP6,RGS7,EEF1A2,ELAVL3,CEND1,RTN1,SCN5A,SRRM4,CNTNAP5,ZFR2,FNDC9,SYT1,TMEM151B,FBXL16,RIMBP2,SEZ6L,KCNQ5,CELF5,ATCAY,ANKS1B,KIF5A,PAK5,L1CAM,AP3B2
ToppCell Atlas	a77d3692ff02ef7e066a9bd9e22725055a25c4d4	11.5-Airway-Epithelial-Epithelial|Airway / Age, Tissue, Lineage and Cell class	Human Fetal Lung in Development	3.213e-10	8.363e-06	4.698e-08	5.048e-07	50	164	MAPT,SORCS1,NWD2,LRFN2,MMP17,GOLGA7B,ALK,NYAP2,ATP1A3,CADM3,FXYD7,CDK5R2,SHISA9,INA,NECAB2,CRABP1,PPP2R2C,CHD5,NRSN1,MDGA2,BRINP1,DCX,ZNF804A,SNAP91,PTPRN,DLX2,TLCD3B,DPP6,DUSP8,EEF1A2,ELAVL3,CEND1,RTN1,CACNG2,SCN3A,SCN5A,FHOD3,BICDL1,SNCB,FAIM2,NMNAT2,JPH4,CUX2,TMEM151B,FBXL16,CELF3,CELF5,ATCAY,KIF5A,L1CAM
ToppCell Atlas	3d838da870623a6a278ddc8e6cedca85d9877e50	facs-Brain_Non-Myeloid-Striatum_-18m-Neuronal|Brain_Non-Myeloid / Brain_Non-Myeloid_Brain_Myeloid - method, tissue, subtissue, age, lineage, cell ontology and free annotation	Mouse Aging Atlas- Tabula Muris Senis	3.213e-10	8.363e-06	4.698e-08	5.048e-07	50	164	UBN2,ADCY1,UNC79,CNTNAP1,CPNE5,BSN,NEURL1,DLGAP3,NRXN3,PLEKHA5,VSTM2L,WSCD2,PHYHIP,STMN3,NTM,DNM1,TLCD3B,EEF1A2,RTN1,STX1B,CACNG3,CACNG2,NRSN2,CNKSR2,RPH3A,KCNIP4,RIMS1,SNCB,HECW1,SPTB,SPTBN2,CPLX1,STAC2,SEPTIN3,PLEKHM2,SYT1,TMEM151B,GRIA1,GRIN1,GRM1,HRH3,RASD2,HPCA,RBFOX3,ZNF385B,ITPKA,KCNC1,KCNC3,KIF5A,CAMK2N2
MicroRNA	hsa-miR-6799-3p		MirDB	3.233e-10	3.282e-06	1.931e-08	1.893e-07	80	325	ABR,MAPT,BTBD9,ADAR,ADCY1,ADD2,SLC12A5,ZNF512B,KLHL29,PRR12,NCK2,ZNF618,KCNAB2,ANKRD33B,BSN,AP3D1,FOXK1,SYNGR1,PCDH1,NRXN2,DDA1,ASB6,RASAL2,COL12A1,PACSIN1,PPARD,RGS6,CNTNAP2,PLXNA4,PPP1R16B,KDM4A,KIAA0100,PCDHA9,CTIF,CCDC3,DOCK3,IQSEC3,RAP1GAP,TLNRD1,ELAVL3,PEAK1,MED12L,NACC1,YEATS2,JPH4,SPTB,IQSEC2,DDN,MAPK8IP3,ZCCHC14,RFTN1,MMP24,KIRREL3,BEAN1,PCDHA13,PCDHA12,PCDHA11,PCDHA10,PCDHA8,CRTC1,PCDHA7,PCDHA6,PCDHA5,PCDHA4,PCDHA3,PCDHA2,PCDHA1,THRB,ZNRF1,ATXN2L,PLD3,TRIM9,FAM78A,NAV3,KCNQ2,SPRN,PAK5,AFF3,PTCHD4,LRP3
ToppCell Atlas	9d1b62d8c3ee9239c14e580051d2438a7ed24d84	proximal-Mesenchymal-Neuroendocrine|proximal / Location, Lineage and Cell class from Smart-Seq	Human Lung Cell Atlas (HLCA)	3.243e-10	8.442e-06	4.716e-08	5.067e-07	40	116	GPRIN1,KIF1A,CACNA1I,SYT7,INA,SNTG1,CDH18,SLC35F3,TMEM59L,CRABP1,TENM4,CHD5,NRSN1,PCDHA9,SNAP91,PTPRN,DNM1,SLC29A4,HCN4,RGS7,RTN1,FGF14,DPYSL4,RPH3A,ABLIM2,UNC13A,JPH4,TCERG1L,CNTNAP5,ABCC8,GRIA2,GRM8,CELF3,HADHAP1,TNR,SEZ6L,SLC6A17,LRRTM3,KCNH2,KIF5A
ToppCell Atlas	cedbc47b1defb5973cf7ab6baaa2d6f2fd481f88	Brain_organoid-organoid_Tanaka_cellReport-6m-Neuronal|6m / Sample Type, Dataset, Time_group, and Cell type.	Integration of Four Brain Organoid Datasets and One Fetal Brain Dataset	3.621e-10	9.424e-06	5.236e-08	5.625e-07	56	195	MAP2,MAPT,GPRIN1,ADCY1,LRRC7,CD200,ANK3,PPFIA2,ATP1A3,CADM3,NOL4,FXYD7,NEUROD2,CDK5R2,INA,CRMP1,CHD5,LRRTM2,NRSN1,DAB1,DCX,SNAP91,PTPRN,DLG2,RAB3A,TLCD3B,SEZ6L2,EEF1A2,ELAVL3,RTN1,BASP1,SNCB,UNC13A,KIF21B,NMNAT2,SRRM4,SYN1,SYT1,GNAO1,PCLO,TMEM151B,GRIA2,LINGO1,CELF3,RBFOX2,SEZ6L,SBK1,HPCA,CELF5,RBFOX3,ATCAY,SLC17A7,KIF3C,KIF5A,PAK5,L1CAM
MicroRNA	hsa-miR-661		MirDB	3.679e-10	3.735e-06	2.184e-08	2.141e-07	111	509	CABLES2,MAPT,SLC24A3,BTBD9,ADARB1,ADCY1,GRAMD1B,MRTFB,MTA3,AP2A2,OSBPL5,NLGN2,PCDH10,ANK3,KCNAB2,KIAA1549,SEMA4G,NCOA5,NCOA1,ANKRD33B,SH3RF3,IGSF22,NFIC,CACNA1I,ANKRD52,KSR2,LDB2,CPNE8,CHRM1,NRXN2,DDA1,NGEF,BMP8A,TMEM184B,CNGB1,MICAL2,RALGPS1,CHD5,GALNT9,RIMS4,PLXNA4,ERC2,DEPDC5,CFAP61,SNPH,ZNF362,STK35,DMWD,DRP2,DTX1,ELAVL3,STK40,MARK2,UBAP1,SNAI3,STX1B,ZBTB7A,ZER1,SMPD3,ITGA11,PLEKHA6,TMEM127,SCMH1,FAM222B,EFR3B,SMARCD1,GABRA3,KIF21B,ILDR2,LHFPL4,ERC1,IQSEC2,TNRC6B,ZC3H3,CSDC2,STAC2,FAM168A,GNAO1,ANKS1A,MGRN1,CUX2,TTC28,JADE2,CRTC1,GRIK5,TTYH3,SPECC1L,IKZF4,LZTS1,NISCH,FBXL20,RNF24,HTT,RASD2,ZNF346,TSC1,SYNPO,SLC29A2,KCNQ5,IQCJ,FBXO41,MGAT5B,TOM1L2,RAB15,SLC6A17,C14orf132,KCNC1,KCNC4,SNX27,KCNQ2,AFF3
Interaction	int:PEX5L	PEX5L interactions		3.794e-10	5.746e-06	5.223e-07	5.329e-06	23	47	SLC12A5,AP2A1,AP2A2,AP2B1,GIT1,MYO5A,HCN2,CAMK2A,HCN1,CDH2,GABBR2,CTNND2,TANC2,DBN1,HCN4,CYFIP2,UNC13A,AGO2,SPTAN1,SPTBN1,WDR7,KIAA1217,TNR
MicroRNA	hsa-miR-6842-5p		MirDB	3.874e-10	3.934e-06	2.287e-08	2.242e-07	89	378	ABR,ASIC1,ADAR,MECP2,MEF2D,ADD2,ZNF512B,NLGN4X,ISLR2,ZNF618,CNIH2,KCNAB2,BCL9L,ADGRB1,HCN2,PYGO2,NFIC,BSN,DAGLA,CDK5R2,NOVA2,CAMK2A,KSR2,SIAH3,PDE4A,ZNF324,SLC25A23,MIER2,COX10,ZNF385A,CLIP3,ZBTB46,FOXP4,PRKACA,PLXNA4,PRKCG,LZTS3,STK35,NECTIN1,DIAPH2,GRIN3A,RAB3A,RARA,ATN1,USB1,HIVEP3,SLC25A22,TLNRD1,CNNM1,KLF16,TAF3,EFNA5,ELAVL3,PEAK1,DMTN,STX1B,SPRED3,CITED2,ZBTB7A,SCN5A,NACC1,RNF44,PPP6R1,ABLIM3,SLC7A1,SLC8A2,SMARCD1,GABRA3,KIF21B,CDK12,SIPA1L3,IQSEC2,RAP1GAP2,CIC,TNRC18,ZFR2,GNAO1,CRTC1,PLD3,ILRUN,CELF5,IDUA,SLC6A17,SPIRE1,KCNH1,ZSWIM4,ZMIZ1,LIMK1,KMT2D
Mouse Phenotype	MP:0002882	abnormal neuron morphology		3.891e-10	2.234e-06	6.038e-08	5.575e-07	221	1169	SYN3,MAP1A,MAP2,MAP6,MAPT,KDM5C,SCYL1,BTBD9,TENM2,MECP2,ADCY3,MEF2D,SLC12A5,UNC5A,LRFN2,LRRC7,NLGN2,KCNT1,ATRN,ISLR2,SORBS2,ANK3,GIT1,PRSS12,CNTNAP1,CAMSAP3,ALS2,MADD,NCOA1,ASTN1,TMEM108,RERE,ATP1A3,MYH10,ATP7B,KIF1A,MYO5A,ADGRB1,BRAF,NF2,CACNA1G,BSN,WASF1,NOS2,DAGLA,CACNA1A,CACNA1D,CACNB3,NPR2,NRCAM,KALRN,CAMK2A,NTRK3,KCNQ4,PRKN,ARHGAP33,DLGAP2,DLG5,CACNA2D2,CHN1,ZDHHC8,SLIT2,EPS15L1,NRXN3,KIF3B,CLCN6,PITPNA,NGEF,TMEM184B,CNGB1,PLXNA2,ROCK2,MBOAT7,PACSIN1,GABBR2,NR1D1,CRMP1,CLIP3,PLXNA4,SLITRK5,LHFPL5,ERC2,PRKCG,DAB2IP,ARHGAP32,SNPH,FRMPD4,KCNV2,LRFN3,DAB1,DGKB,CC2D1A,MDGA2,BRINP1,DBN1,DCC,DCX,ZNF804A,MAGI2,PTPRA,PTPRF,SNAP91,PTPRS,SRGAP3,PURA,ARHGAP44,PTPRQ,GRIN3A,DNM1,SHANK1,SLC12A6,SUSD4,SH2D3C,KHDRBS2,PRRT2,EEF1A2,CACNG8,EFNA5,EFNB2,CELSR3,MEGF8,AADAT,SEZ6,ALG13,GPHN,ERCC6,ESR2,TMEM63B,CEND1,STX1B,CACNG2,BASP1,ATXN7,SCN8A,CAMSAP1,POMK,FOXG1,UNC13B,DPYSL4,NBEA,CLSTN1,SLC4A3,CYFIP2,TRAK1,SLC9A1,LOXHD1,CELF2,FRZB,KDM2A,UNC13A,GABBR1,KIF21B,NCOA6,NMNAT2,LHFPL4,MYCBP2,SRRM4,SPTAN1,SPTBN2,GARS1,GDI1,MAPK8IP3,MMP24,KIRREL3,ARHGEF9,SYN1,SYN2,PPP1R9B,MTCL1,GNAT2,GNB1,GNB3,CAMSAP2,CLEC16A,UNC5D,ADGRL3,CUX2,ZEB1,USP22,SYNE1,PCLO,GRIA1,GRIA2,ECPAS,ATP13A2,PTPRT,THRB,POMGNT2,LZTS1,TSPAN7,TNR,IGSF21,HTT,HIVEP2,INSYN1,TSC2,HPCA,UBE3A,FKBP8,RBFOX3,ATCAY,IDUA,IGF1R,TRIM9,IGHMBP2,KNDC1,RTN4R,LRRTM3,LRRTM1,MAP3K12,FAM151B,PRDM8,KCND2,SLC17A7,KIF5A,L1CAM,LAMC1,CAMK1G,KY,KMT2D,PIANP
MicroRNA	hsa-miR-6887-5p		MirDB	3.968e-10	4.029e-06	2.329e-08	2.283e-07	81	332	SPRED2,LMTK3,ELFN2,MECP2,MEF2D,PRR12,MTA3,AP2A1,CNTNAP1,ZBTB4,FBRSL1,CHST1,CPNE5,ARHGDIA,ARRB2,ATP1A3,LDB1,NFIC,NOVA2,ZBTB7C,PALM,ASB6,MINK1,ZNF385A,FBXL19,CREBBP,C20orf96,FOXP4,PRKACA,SIRPA,PTGIS,POM121,NECTIN1,ARNT2,RIPOR1,ABHD8,DMWD,SHANK1,ATN1,DUSP8,CELSR2,TMEM63B,RYR2,CACNG2,ZBTB7A,FKBP3,COPG2,TRAK1,SLC8A2,KDM2A,NALF2,GABBR1,FAM219A,SOX12,BRPF3,SIPA1L3,IQSEC2,RBM26,TNRC6B,GDI1,MAPK8IP3,CDKL5,TNRC18,PRRC2C,PPP1R9B,MGRN1,GPC1,PCDHB6,CRTC1,CMIP,FBXL16,GALNT17,TSC1,MGAT5B,IGF1R,KCNC3,KCNH2,BMERB1,LASP1,SHOC2,LIMK1
ToppCell Atlas	be317774a5b2767abef127217f055faa1728f33e	SmallIntestine_GW_trimst-1.5-Neuronal-neurons_B|SmallIntestine_GW_trimst-1.5 / Per Region, Age_group, Lineage, cell class, cell type	Cells of the human intestinal tract mapped across space and time	4.073e-10	1.06e-05	5.857e-08	6.293e-07	50	165	MAP6,MAPT,ALK,CD200,DOC2B,ATP1A3,CADM3,KIF1A,FXYD7,CDK5R2,INA,CPNE8,TMEM59L,CNGB1,FAM163A,CRABP1,CRMP1,VSTM2L,NRSN1,DBH,DCX,ZNF804A,DLG2,RAB3A,TLCD3B,DPP6,RGS7,EEF1A2,ELAVL3,CEND1,REEP2,RTN1,BASP1,SCN5A,MAPRE3,SRRM4,SYT1,CTXN1,CUX2,TMEM151B,CELF3,TSPAN7,RIMBP2,KCNQ5,CELF5,ATCAY,NPDC1,LINC01122,KIF5A,L1CAM
MicroRNA	hsa-miR-4476		MirDB	4.248e-10	4.313e-06	2.479e-08	2.43e-07	122	578	MAP1A,MAP6,KDM5C,APOOL,BTBD9,UBN2,TRRAP,ELFN2,MECP2,RNF157,SCAF4,GRAMD1B,RNF150,MGAT3,NLGN4X,MAP3K9,GOLGA7B,MRTFA,ATRN,JCAD,RANBP10,ALS2,BHLHE40,PDE8B,ASTN1,HS6ST3,NEUROD2,ZNF598,SDK1,NTRK3,CBL,SHISA7,SHISA9,CCDC149,NEURL1,CDK16,TMEM59L,TMEM184B,ONECUT2,CDIP1,UBQLN2,C20orf96,NCOR2,ZBTB46,SEC24C,PRKACA,PLXNA4,PITPNM3,TRAM2,CLSTN3,SLC36A1,IP6K1,CTIF,DBN1,TSC22D2,PTPN9,SRGAP3,DLG2,TTC13,XYLB,DRP2,RANBP9,ACTR2,PEAK1,VPS53,RCAN2,ERCC6,ZNF391,SLC35C1,HMG20A,NRSN2,LRRTM4,VPS26B,RAB11FIP2,ADGRL1,SLC7A1,CELF1,FRZB,SMARCA2,SMARCD1,TVP23A,NFAT5,UNC80,KIF21B,NMNAT2,ZBTB43,NR6A1,GPATCH8,MPRIP,GSE1,FAM168A,RPS6KA6,TMEM178B,PRRC2B,ABHD2,SPPL3,CRTC1,PTPRT,NCS1,IKZF4,AGBL4,AFAP1,KIAA1217,YLPM1,TNR,RUSC1,SLC29A2,NALF1,IQCJ,JMJD8,FBXO41,TOM1L2,RFX7,JPH1,RAB15,SLC6A17,NCLN,ITPKA,SNX27,KIF5A,WIPF2,LSAMP
Coexpression Atlas	Facebase_RNAseq_e8.5_Paraxial Mesoderm_2500_K3	FacebaseRNAseq_e8.5_Paraxial Mesoderm_top-relative-expression-ranked_2500_k-means-cluster#3	FaceBase_RNAseq	4.395e-10	1.808e-06	8.218e-08	7.314e-07	134	672	DPF1,SYN3,MAP1A,MAP2,MARK1,USP11,SLC24A3,ACVR1,CCDC85A,RNF157,MGAT3,PCDH19,SIPA1L2,PCDH10,LTBP4,SORBS2,LRRN1,PPFIA2,CNIH2,LRRC4C,SEMA4G,MADD,NCOA1,ASTN1,PHACTR1,CADM3,RNF19B,ADGRB3,MTMR1,NFRKB,CACNA1A,HECTD4,ZNF786,CDH4,NUMBL,CHD3,SLIT2,KIAA1549L,SLC22A8,NRXN2,PRRG3,GPR171,SLC25A23,IGLON5,PLXNA2,SLC25A27,ZNF316,POU6F1,CLIP3,C2CD3,PPP3CA,RALGPS1,SETBP1,LRRTM2,LPIN2,CNTNAP2,SLITRK5,ERC2,RUBCN,SLC36A1,TOX,DGKB,MDGA2,BRINP1,DCC,DCX,RUSC2,FBXO25,PTPRA,SRGAP3,DENND4B,ARNT2,IQSEC1,SHANK1,MAMLD1,PRRT2,SYT16,MLXIPL,CACNG7,ELAVL3,RBM41,TCP11L1,RTN1,STX1B,NRSN2,LRRTM4,MED12L,FOXG1,PRR36,DPYSL4,ADGRL1,FHOD3,NLGN1,TRAK1,MAPRE3,SCMH1,MAST1,CACNG4,MAPKBP1,NRG3,TRERF1,DCAF6,LHFPL4,SRRM4,LRCH1,XYLT1,ABCG4,SEPTIN3,GSE1,FAM168A,SYN1,GNAO1,TMEM178B,ADGRL2,CUX2,PCLO,TMEM151B,GRINA,NPTXR,NR2C2,PLD3,HPCA,MGAT5B,PLPPR2,CELF5,ATCAY,NPDC1,TRIM9,FMN2,BRINP3,LRRTM1,WNK2,DCP1B,LSAMP
MicroRNA	hsa-miR-3150b-3p		MirDB	4.441e-10	4.509e-06	2.576e-08	2.526e-07	100	444	ZFYVE1,RNF157,SCAF4,KLHL29,OSBPL6,MAP3K9,PITPNM2,ATP1A3,ANKRD33B,NFIC,SDK1,CNOT4,FOXK1,NOVA2,RUNX1T1,CBL,SHISA7,SHISA9,FNDC10,CCDC149,PBX2,GPR173,WIZ,KIAA1549L,CLCN6,PITPNA,ONECUT2,CNTNAP2,ANKRD17,PABIR1,SLC36A1,PCDHA9,AREL1,DIAPH1,DLG2,USB1,FAM78B,MARK2,PEAK1,RCAN2,CORO2B,BASP1,RNF44,SH3GL1,RAB11FIP2,COPG2,SLC9A1,SLC16A2,FRZB,EFR3B,XPO7,KIF21B,NMNAT2,JPH4,TNRC6B,NR6A1,CSDC2,MAPK8IP3,ZCCHC14,SGCZ,CNTNAP5,MAST4,FAM168A,ANKS1A,CUX2,USP24,ARHGEF12,LARP1,PCDHA13,PCDHA12,PCDHA11,PCDHA10,PCDHA8,PCDHA7,PCDHA6,PCDHA5,PCDHA4,PCDHA3,PCDHA2,PCDHA1,GRIN2A,GSK3B,IKZF4,FBXL16,BRD4,RBFOX2,SEZ6L,DNAAF11,TUBG1,UBP1,IGF1R,DISP2,FOXK2,LUZP1,KCND1,SNX27,LAMC1,LASP1,DCP1B,LSAMP
Interaction	int:SP7	SP7 interactions		4.527e-10	6.856e-06	5.713e-07	5.829e-06	70	279	DPF1,USP11,MEF2A,MEF2D,SCAF4,PRR12,TLE5,MLLT1,CUL1,TSHZ3,EP400,FBRSL1,NCOA1,RERE,BCL9L,BCL9,PYGO2,LDB1,NFIC,FOXK1,CBL,PBX2,PCDH7,BCL7B,CHD3,WIZ,BICRA,CREBBP,NCOR1,NCOR2,FOXP4,MAPK14,PRCC,CSNK2A2,EPC2,ZMIZ2,DLX2,SAP130,ATN1,RBBP6,RFX1,EP300,HMG20A,SATB1,NCOA2,NACC1,SMARCA2,SMARCA4,SMARCD1,KDM1A,TRERF1,NCOA6,WBP11,KAT2A,GPATCH8,CIC,GSE1,TCERG1,RPRD2,PRRC2B,SIN3B,GSK3B,YLPM1,FILIP1L,HIVEP1,SSBP3,CDK11A,ZNF318,ZMIZ1,KMT2D
GO: Biological Process	GO:0023061	signal release		4.674e-10	3.897e-06	7.353e-08	7.063e-07	110	516	SYN3,ASIC1,ACVR2A,ADCY1,ADCY8,ADRA1A,RPTOR,NR3C2,NLGN2,LTBP4,DOC2B,GIT1,SLC25A6,PPFIA2,APBA1,APBA2,MADD,CASK,PDE8B,DGAT1,MYO5A,BRAF,NOS2,CACNA1A,CACNA1B,CACNA1D,CACNB2,KALRN,CAMK2A,SYT7,CCKBR,PRKN,CDK16,CACNA2D2,NRXN3,NRXN2,OTOF,BMP8A,SEPTIN5,MYRIP,PPARD,NR1D1,CRHR1,CRHR2,PPP3CA,RIMS4,PRKACA,ERC2,PRKCG,NOS1AP,RAB11FIP3,SNPH,GIT2,SNAP91,PTPRN,PTPRN2,GRIN3A,RAB3A,CELA2B,PRRT2,EFNA5,DTNBP1,STX1B,SMPD3,UNC13B,SYT3,RAB11FIP2,NLGN1,RPH3A,SLC16A2,RIMS1,BRSK1,UNC13A,GABBR1,ILDR2,NCOA6,ERC1,SPTBN2,CPLX1,ABCC8,SYN1,SYN2,SYT1,TACR2,HNF1A,GPER1,PCLO,GRIK5,GRM2,PIP5K1C,GRM7,GRM8,GSK3B,NCS1,NISCH,FBXL20,HRH3,HTT,TRPM2,HTR1B,HTR6,TRIM9,RAB15,IRS1,KCNA2,KCNC2,KCNC3,KCNC4,KCNH1,STXBP5
Pathway	1268786	Neurotransmitter Receptor Binding And Downstream Transmission In The Postsynaptic Cell	BioSystems: REACTOME	4.773e-10	1.493e-06	2.038e-07	1.758e-06	39	120	ADCY1,ADCY2,ADCY3,ADCY8,ADCY9,AP2A1,AP2A2,AP2B1,BRAF,CAMK2A,CHRNA2,GABBR2,PRKACA,PRKCG,RASGRF1,CACNG8,EPB41L1,CACNG3,CACNG2,CACNG4,GABBR1,GABRA3,GABRB1,GABRG3,ARHGEF9,RPS6KA6,GNB1,GNB3,GRIA1,GRIA2,GRIA3,GRIK1,GRIK2,GRIK5,GRIN1,GRIN2A,GRIN2D,TSPAN7,KCNJ4
Disease	C1510586	Autism Spectrum Disorders	DisGeNET BeFree	4.838e-10	5.235e-06	1.745e-06	1.722e-05	148	756	MAPT,MARK1,KDM5C,MECP2,MEF2A,SLC12A5,ADRA1A,MRTFB,NLGN4X,PCDH19,NR3C2,NLGN2,PCDH10,TSHZ3,ANK3,APBA2,CASK,MT-CO2,ASNS,RERE,MYH10,KIF1A,CACNA1G,WASF1,NOS2,CACNA1A,CACNA1B,CACNA1D,CACNB2,NRCAM,CAMK2A,PRKN,CDH2,CDH9,CDH10,DLGAP1,NRXN3,NRXN2,PIK3CD,PLG,SEPTIN5,MBOAT7,NR1D1,CREBBP,PPL,NCOR1,CS,MAPK14,PPP2R5D,CHD5,CNTNAP2,DEPDC5,CTNND2,NOS1AP,SETD1A,ARHGAP32,DAB1,CC2D1A,BRINP1,ZNF804A,KIAA0319,PTPRA,NTM,ARNT2,DLX2,SHANK1,DPP6,PRRT2,SEZ6L2,EEF1A2,KLF16,MARK2,AADAT,GPHN,ESR2,RYR2,LRFN5,SCN3A,SCN8A,BAIAP2,FOXG1,DLGAP4,NBEA,NLGN1,PRPF8,MTOR,ZNF335,PRICKLE2,SMARCA2,SMARCA4,RIMS1,SNCB,MYO16,RAI1,WDTC1,TRERF1,KIF21B,NCOA6,ERC1,SRRM4,TNRC6B,LRRC4,GDI1,ST14,CDKL5,KIRREL3,CNTNAP5,ARHGEF9,RPS6KA6,SYN1,SYN2,ADGRL3,CUX2,SYNE1,GRIA1,GRIA2,GRIK2,GRIN2A,GRM1,GRM2,GRM5,TERF1,GRM7,GRM8,ATP13A2,GRPR,PTPRT,GSK3B,NCS1,CMIP,GALNT17,THRB,TNPO3,TOP1,SEZ6L,TRIO,TRPM2,TSC1,TSC2,UBE3A,HTR1B,RBFOX3,RTN4R,IRS1,KCNQ2,L1CAM,LAMB1,UPP2
ToppCell Atlas	565fee2c4cded06e27c545be19d0699ef32bdaca	LargeIntestine_GW_trimst-1-Neuronal-neurons_A-Branch_A1_(iMN)|LargeIntestine_GW_trimst-1 / Per Region, Age_group, Lineage, cell class, cell type	Cells of the human intestinal tract mapped across space and time	5.109e-10	1.33e-05	7.307e-08	7.85e-07	51	171	MAP2,MAP6,MAPT,ADD2,ISLR2,TMEM108,ATP1A3,CADM3,KIF1A,FXYD7,NOVA2,INA,CDH2,TMEM59L,CNGB1,ONECUT2,CRABP1,CRMP1,NRSN1,DBH,JAKMIP2,DCX,DLG2,DLX2,RAB3A,TLCD3B,ELAVL3,CEND1,REEP2,SCN3A,NTNG1,FHOD3,NBEA,SRRM4,CNTNAP5,ABCC8,SYT1,TMEM151B,GRIA2,FBXL16,CELF3,RIMBP2,HRH3,ATCAY,MIR137HG,C14orf132,LINC00632,KIF5A,PAK5,L1CAM,AP3B2
ToppCell Atlas	2c997fc96a5198cfd4923b752aec2da6b4fc549e	SmallIntestine_GW_trimst-1-Neuronal-neurons_B|SmallIntestine_GW_trimst-1 / Per Region, Age_group, Lineage, cell class, cell type	Cells of the human intestinal tract mapped across space and time	5.154e-10	1.342e-05	7.331e-08	7.876e-07	49	161	MAP2,MAP6,MAPT,ADD2,DOC2B,ATP1A3,CADM3,KIF1A,FXYD7,CDK5R2,OPRD1,INA,CPNE8,TMEM59L,CNGB1,CRABP1,CRMP1,NRSN1,DBH,JAKMIP2,DCX,DLG2,DLX2,RAB3A,TLCD3B,DPP6,RGS7,EEF1A2,CELSR3,ELAVL3,CEND1,REEP2,NBEA,KCNH5,JPH4,SRRM4,ABCC8,SYT1,CUX2,TMEM151B,FBXL16,CELF3,CELF5,ATCAY,MIR137HG,C14orf132,LINC00632,KIF5A,L1CAM
Computational	M15601 GNF2_RAB3A	Neighborhood of RAB3A	MSigDb: C4 - CGN: Cancer Gene Neighborhood (v7.2)	5.168e-10	3.726e-07	1.863e-07	1.334e-06	20	37	SLC12A5,FXYD7,NRCAM,GABBR2,SNAP91,ARNT2,DNM1,RAB3A,DPP6,RGS7,EPB41L1,RCAN2,FAIM2,GABBR1,GDI1,ARHGEF9,SYN1,SYT1,KCNQ2,KIF3C
Pathway	83053	Neuroactive ligand-receptor interaction	BioSystems: KEGG	5.214e-10	1.63e-06	2.038e-07	1.758e-06	46	156	ADRA1D,ADRA1B,ADRA1A,CCKBR,OPRD1,P2RY11,CHRM1,CHRM3,CHRM4,CHRNA2,PLG,GABBR2,CRHR1,CRHR2,P2RY14,GRIN3A,GABBR1,GABRA3,GABRB1,GABRG3,TACR2,GRIA1,GRIA2,GRIA3,GRIK1,GRIK2,GRIK5,GRIN1,GRIN2A,GRIN2D,GRM1,GRM2,GRM5,GRM7,GRM8,GRPR,THRB,HRH3,HRH2,VIPR1,VIPR2,HTR1B,HTR1E,HTR1F,HTR4,HTR6
Pathway	M13380	Neuroactive ligand-receptor interaction	MSigDB C2 BIOCARTA (v7.5.1)	5.214e-10	1.63e-06	2.038e-07	1.758e-06	46	156	ADRA1D,ADRA1B,ADRA1A,CCKBR,OPRD1,P2RY11,CHRM1,CHRM3,CHRM4,CHRNA2,PLG,GABBR2,CRHR1,CRHR2,P2RY14,GRIN3A,GABBR1,GABRA3,GABRB1,GABRG3,TACR2,GRIA1,GRIA2,GRIA3,GRIK1,GRIK2,GRIK5,GRIN1,GRIN2A,GRIN2D,GRM1,GRM2,GRM5,GRM7,GRM8,GRPR,THRB,HRH3,HRH2,VIPR1,VIPR2,HTR1B,HTR1E,HTR1F,HTR4,HTR6
Coexpression Atlas	Arv_SC-LF_2500_K5	AravindRamakr_StemCell-LF_top-relative-expression-ranked_2500_k-means-cluster#5	PCBC	5.302e-10	2.181e-06	9.483e-08	8.439e-07	138	700	DPF1,SYN3,CSMD2,ADCY2,ADCY8,UNC5A,NLGN4X,SCAMP5,MAP3K9,PDZD4,CPNE9,LRRN1,CNIH2,CAMSAP3,KIF1A,FXYD7,ZC3H12B,GYG2P1,CACNA1G,HCN1,NTRK3,SHISA9,DLGAP1,CACNA2D2,OVOL2,DLGAP3,DBNDD1,IGLON5,NECAB2,EPB41L4B,PACSIN1,CRABP1,FAM171A2,RIMS4,CNTNAP2,ERC2,PRKCG,RTN4RL2,GSG1,BRINP1,JAKMIP2,CABYR,PTPRN,TMEM145,NKAIN1,PGBD5,CCNJL,TLCD3B,DPP6,HCN4,KHDRBS2,ZMAT4,SEZ6L2,RGS7,PHC1,SEZ6,ZNF391,CEND1,SNAI3,PCNX2,LRRTM4,SYT3,PPM1E,CNKSR2,LINGO2,SLC8A2,BICDL1,TMEM132D,MAST1,IGSF9B,SNCB,TVP23A,UNC13A,UNC80,GABRA3,KIF21B,NMNAT2,JPH4,TCERG1L,LHFPL4,EPHA6,FSTL4,NR6A1,MMP24,STAC2,SEPTIN3,ZFR2,PRRT3,ADAMTS16,SYN1,SYT1,UNC5D,B4GALNT4,TMEM151B,FAM189A1,PCDHA12,PCDHA11,PCDHA10,PCDHA4,PCDHA3,PCDHA2,GRIK5,GRIN1,TERF1,GRPR,GALNT17,LINGO1,RNFT2,ANKRD24,IGSF21,ZNF454,HRH3,ADAMTS19,TDRG1,SBK1,HPCA,CELF5,VIPR1,RBFOX3,ATCAY,KCNK12,XKR6,JPH1,RAB15,LRRTM3,KCND1,KCND2,GAL3ST3,KCNN1,KCNN2,KCNQ2,KIF5A,LRRC4B,CAMK2N2,MYRFL,M1AP,AP3B2,JPH3
MicroRNA	hsa-miR-744-5p:Functional MTI (Weak)	Functional MTI (Weak)	miRTarbase	5.364e-10	5.446e-06	3.094e-08	3.033e-07	91	392	DPF1,ADCY9,SCAF4,PRR12,AP2A2,AP2B1,OSBPL5,ZNF282,JCAD,ARHGDIA,MT-CO1,MT-CO2,MT-CO3,MT-CYB,MT-ND1,BCR,NEUROD2,BRAF,ZNF598,ANKRD52,AP3D1,CACNA1A,NRGN,OPRD1,CDK16,PDE4A,EPN1,MINK1,FBXL19,FOXP4,FAM171A2,MICAL2,CHD5,PRKACA,IP6K1,PTPRF,NECTIN1,SEC16A,NUP153,FARSB,EEF1A2,EIF4G1,FASN,FOXRED2,FOXO3,EDC3,CHERP,NACC1,SH3GL1,WDR37,MED15,UBE2O,MTOR,FRZB,SMARCD1,SNAPC4,NFAT5,UNC13A,SLX4,RAI1,CAPN15,SETD1B,CDK12,SRM,TNRC6B,GGA3,ZCCHC14,PLEKHM2,TMEM131L,GMDS,TAPBP,CLUH,MGRN1,LARP1,SPECC1L,GSK3A,GSK3B,NCS1,TSPAN7,ATXN2L,TSC2,HMGA1,UBA1,UBQLN4,ZNF318,HRNR,PRRC2A,BAG6,KMT2D,LRP3,LY6E
MicroRNA	TCTCTCC,MIR-185:MSigDB	TCTCTCC,MIR-185:MSigDB	MSigDB	5.451e-10	5.534e-06	3.127e-08	3.065e-07	37	104	HIPK1,PCDH10,APBA1,ATP1A3,ADGRB1,NEUROD2,BSN,NTRK3,MAGI1,ZNF385A,NR1D1,PCDHA9,PHYHIP,HCN4,RIC8B,CORO2B,LRFN5,ADGRL1,PPP6R1,SLC16A2,KDM2A,PCDHA13,PCDHA12,PCDHA11,PCDHA10,PCDHA8,PCDHA7,PCDHA6,PCDHA5,PCDHA4,PCDHA3,PCDHA2,PCDHA1,ADAMTS19,LUZP1,DTX3,PAK5
Coexpression Atlas	Facebase_RNAseq_e10.5_Neural Epithelium Overlying Lateral Eminence_2500_K3	FacebaseRNAseq_e10.5_Neural Epithelium Overlying Lateral Eminence_top-relative-expression-ranked_2500_k-means-cluster#3	FaceBase_RNAseq	5.582e-10	2.296e-06	9.568e-08	8.515e-07	91	403	MAP1A,MAP2,MARK1,USP11,LMTK3,SHC3,SLITRK1,CCDC85A,RNF157,TLE5,PCDH10,SORBS2,ZSWIM5,ZNF618,PPFIA2,CWC22,SEMA4G,CADM3,MTMR1,CACNB1,NRCAM,NUMBL,CHD3,SLIT2,NRXN3,PRRG3,IGLON5,PLXNA2,RASAL2,SLC25A27,SEPTIN5,POU6F1,C2CD3,RALGPS1,LPIN2,CNTNAP2,SLITRK5,RUBCN,SLC36A1,BRINP1,DCC,DCX,RUSC2,FBXO25,SRGAP3,DENND4B,ARNT2,DLX2,RAB3A,SHANK1,SYT16,MLXIPL,ELAVL3,RTN1,RTN2,SPRED3,NRSN2,LRRTM4,FOXG1,SEMA6C,PRR36,DPYSL4,TRAK1,CELF2,MAST1,MAPKBP1,NRG3,DCAF6,LHFPL4,SRRM4,ABCG4,SEPTIN3,GSE1,FAM168A,TMEM178B,CUX2,TMEM151B,GRIK2,GRINA,NPTXR,CELF3,RNF24,TOX2,PLD3,MGAT5B,PLPPR2,CELF5,ATCAY,NPDC1,BRINP3,WNK2
GO: Cellular Component	GO:0098878	neurotransmitter receptor complex		5.714e-10	6.011e-07	1.279e-08	9.638e-08	25	55	LRRC7,CNIH2,SHISA7,SHISA9,HTR3B,DLGAP3,DLG2,GRIN3A,SHANK1,CACNG8,CACNG7,CACNG3,CACNG2,LRRTM4,NLGN1,CACNG4,GRIA1,GRIA2,GRIA3,GRIK1,GRIK2,GRIK5,GRIN1,GRIN2A,GRIN2D
Interaction	int:CYFIP1	CYFIP1 interactions		5.717e-10	8.658e-06	6.66e-07	6.795e-06	59	219	AP2A1,AP2B1,NCK2,NYAP2,KIAA1522,CNTNAP1,MARK4,PHACTR1,MYO5A,NHSL2,WASF1,CAMK2A,DLGAP1,PDE4A,NUMBL,PI4KA,CRMP1,ANKRD17,ERC2,PRKCG,RAPGEF2,DBN1,PTPN9,PTPRA,SNAP91,IQSEC1,DLG2,DNM1,NYAP1,SHANK1,EEF1A2,EPB41L1,ESR2,DTNBP1,RTN1,BAIAP2,AGAP2,DPYSL4,CYFIP2,EFHC2,UBE2O,MYO16,SPTAN1,SPTBN1,SPTBN2,TCERG1,SYN1,PPP1R9B,GNB1,CLUH,GRIN2A,TERF1,TERF2,GSK3B,YLPM1,TRPC4,TSC1,SYNPO,ZNF746
ToppCell Atlas	2178fc2dd6b5685499260321ac76269638bca206	Appendix-LymphNode_GW_trimst-2-Neuronal-neurons_B|Appendix-LymphNode_GW_trimst-2 / Per Region, Age_group, Lineage, cell class, cell type	Cells of the human intestinal tract mapped across space and time	5.882e-10	1.531e-05	8.275e-08	8.891e-07	44	137	VWA5B2,SLITRK1,UNC5A,NYAP2,BRINP2,NOL4,KIF1A,CDK5R2,NRCAM,INA,CDH12,CDH18,DLGAP1,KIAA1549L,CHD5,RIMS4,NRSN1,CTNND2,DPP6,CACNG2,FGF14,RPH3A,TMEM132D,RIMS1,UNC80,KCNH5,GABRB1,LHFPL4,EPHA6,SRRM4,SLC22A10,FNDC9,GRIA2,PCDHA8,PCDHA2,NALF1,CELF5,HTR1E,ATCAY,MIR137HG,CCDC177,KCNH1,KIF5A,PAK5
ToppCell Atlas	345c56a6ef918fac1dfd3d4cec115c5a8e2d55e6	Appendix-LymphNode_GW_trimst-2-Neuronal-neurons_B-Branch_B2_(eMN)|Appendix-LymphNode_GW_trimst-2 / Per Region, Age_group, Lineage, cell class, cell type	Cells of the human intestinal tract mapped across space and time	5.882e-10	1.531e-05	8.275e-08	8.891e-07	44	137	VWA5B2,SLITRK1,UNC5A,NYAP2,BRINP2,NOL4,KIF1A,CDK5R2,NRCAM,INA,CDH12,CDH18,DLGAP1,KIAA1549L,CHD5,RIMS4,NRSN1,CTNND2,DPP6,CACNG2,FGF14,RPH3A,TMEM132D,RIMS1,UNC80,KCNH5,GABRB1,LHFPL4,EPHA6,SRRM4,SLC22A10,FNDC9,GRIA2,PCDHA8,PCDHA2,NALF1,CELF5,HTR1E,ATCAY,MIR137HG,CCDC177,KCNH1,KIF5A,PAK5
GO: Cellular Component	GO:0098797	plasma membrane protein complex		5.965e-10	6.275e-07	1.307e-08	9.852e-08	104	481	ACVR1,ACVR1B,ACVR2A,AP2A1,AP2A2,AP2B1,LRRC7,CNIH2,KCNAB2,ATP1A3,HCN2,CACNA1I,CACNA1G,CACNA1A,CACNA1B,CACNA1D,CACNB1,CACNB2,CACNB3,HCN1,CBL,SHISA7,SHISA9,KCNQ4,SNTG1,HTR3B,CDH2,CDH4,CDH9,CDH10,CDH12,CDH18,CACNA2D2,KCNB2,CHRNA2,DLGAP3,EPS15L1,GABBR2,CNTNAP2,NOS1AP,KCNV2,TESPA1,SNAP91,DLG2,GRIN3A,SHANK1,DPP6,HCN4,CACNG8,CACNG7,RYR2,CACNG3,CACNG2,SCN3A,LRRTM4,SCN5A,SCN8A,FKBP1A,FLOT2,ITGA11,NLGN1,KCNIP4,CACNG4,GABBR1,CACNA2D3,SGCZ,ABCC8,GNAO1,GNAQ,GNAT2,GNAZ,GNB1,GNB3,IQCE,GRIA1,GRIA2,GRIA3,GRIK1,GRIK2,GRIK5,GRIN1,GRIN2A,GRIN2D,GRM1,GSK3B,CDH22,TRAF3,TRAF6,KCNQ5,IGF1R,IRS1,KCNA2,KCNC1,KCNC2,KCNC3,KCNC4,KCND1,KCND2,KCNH1,KCNH2,KCNJ4,KCNN1,KCNQ2,STXBP5
ToppCell Atlas	1ff28e9d3dc9a791e07d815f8fbb48f75d3f275b	COVID-19-kidney-Epithelial_Doublet|COVID-19 / Disease (COVID-19 only), tissue and cell type	COVID-19 Autopsy Atlas (Lung, Liver, Kidney, Heart)	6.168e-10	1.605e-05	8.631e-08	9.273e-07	26	58	KCNH7,C4orf50,ALK,LRRC4C,CACNA1A,CDH18,KCNB2,CRABP1,CNTNAP2,DGKB,MDGA2,DCC,RGS7,LRRTM4,TMEM132D,KCNIP4,KCNH5,GABRG3,SGCZ,CNTNAP5,CUX2,GRIN2A,GRM7,GSG1L,RBFOX3,LINC01122
Human Phenotype	HP:0011097	Epileptic spasm		6.195e-10	3.107e-06	6.214e-07	5.654e-06	54	177	MECP2,DCPS,PRSS12,CASK,MT-ND1,MT-ND2,MT-ND4,MT-ND5,PHACTR1,KIF1A,NEUROD2,CAMK2A,CDH2,PI4KA,MBOAT7,GABBR2,PPP3CA,SETBP1,DEPDC5,SLC45A1,CC2D1A,DCX,IQSEC1,EEF1A2,SLC25A22,VPS53,EPB41L1,ALG13,ZC3H14,CACNG2,SCN8A,MED12L,FOXG1,EDC3,NTNG1,ST3GAL3,SMARCA2,SPTAN1,CIC,CDKL5,KIRREL3,GNAO1,GRIK2,GRIN1,GRIN2A,HIVEP2,TSC1,TSC2,GUF1,KCNQ5,UBE3A,FMN2,KCNQ2,NPRL3
GO: Biological Process	GO:2000300	regulation of synaptic vesicle exocytosis		6.263e-10	5.222e-06	9.67e-08	9.288e-07	32	84	ADCY1,ADRA1A,NR3C2,GIT1,PPFIA2,APBA1,APBA2,CASK,BRAF,CACNA1B,CACNA1D,CACNB2,NRXN3,SEPTIN5,RIMS4,PRKCG,GIT2,GRIN3A,RAB3A,DTNBP1,NLGN1,RIMS1,SYN1,SYT1,GRM7,GRM8,GSK3B,NCS1,FBXL20,HTR1B,KCNH1,STXBP5
MicroRNA	hsa-miR-3184:mirSVR_lowEffct	hsa-miR-3184:mirSVR_nonconserved_lowEffect-0.1-0.5	MicroRNA.org	6.369e-10	6.466e-06	3.633e-08	3.561e-07	248	1420	DPF1,MARK1,ACTN1,LMTK3,CSMD2,GPRIN1,ADD2,SCAF4,PRR12,SNX32,SCAMP5,MAP3K9,GOLGA7B,ZNF282,PITPNM2,RANBP10,AMPH,GIT1,SLC25A6,ZNF618,KCNAB2,ARRB2,MLIP,BRINP2,CADM3,BCL9L,RNF19B,FXYD7,ADGRB2,LDB1,NF2,NFIC,CAPN5,MBD2,CDK5R2,CNOT3,NPAS2,CACNB1,NTRK3,C12orf40,CBFA2T3,MTA1,CBFA2T2,DYRK1B,PALM,PBX2,NUMBL,CACNA2D2,SCARF2,ZNF71,NDST3,KIAA1549L,R3HDM4,ASB6,HS6ST1,TMEM59L,PLAGL2,EPN1,COL12A1,POLR1A,MBOAT7,BICRA,MINK1,ZDHHC5,TP53I11,POU6F1,PPARD,LOC100130987,GABBR2,SEC24C,MICAL2,PRKACA,SLITRK5,PRKCG,DEPDC5,KDM4A,CTNND2,PUM1,RUBCN,GLIS1,NOS1AP,DAB2IP,CNNM2,LZTS3,TM9SF4,BCORL1,CC2D1A,ZNF362,SIRPA,DBN1,ALKBH5,NSD3,KIAA0319,TMEM130,TRANK1,POM121,DIAPH1,DLX2,NKAIN1,RAB3A,PGBD5,DOCK3,TLCD3B,IQSEC3,MED16,SH2D3C,SEZ6L2,CNNM4,CACNG7,EFNB2,CELSR3,CELSR2,P3H2,MPHOSPH6,STK40,MARK2,EP300,DMTN,ANKRD13B,KIAA0319L,TMEM63B,UBAP1,NOL10,CEND1,REEP2,CORO2B,SATB1,TMEM164,BAIAP2,WDR17,AGAP2,CARM1,SEMA6B,FLOT2,ZDHHC18,SYT3,NTNG1,DPYSL4,ADGRL1,TBC1D22B,ST3GAL3,MORC2,PRPF8,FOXJ3,RPUSD1,RPH3A,TRAK1,PKNOX2,PACS1,MAPRE3,BICDL1,UBE2O,CELF2,EFR3B,SMARCA4,ADGRA1,LINC01168,MAPKBP1,SLX4,UNC80,KDM4B,GABBR1,RAI1,FAM219A,GABRA3,WDTC1,NMNAT2,JPH4,SETD1B,TMEM8B,SPTBN1,FSTL4,SREBF2,CAMTA2,KAT2A,NR6A1,AHDC1,STIM1,ABCG4,SEPTIN3,TCERG1,SIK2,SYN1,GMDS,MLST8,GNB3,CLUH,PRRC2B,MGRN1,SNRNP27,JADE2,PCLO,TMEM151B,SPPL3,GRIA1,GRIK5,GRM2,GSK3A,TFE3,IKZF4,CPTP,AGBL4,FBXL16,GALNT17,RNFT2,ZNF341,NISCH,UTP4,TSPAN7,ANKRD24,HRH3,ADAMTS19,ATXN2L,RGMB,TRIO,TRPM2,HMGA1,SLC29A2,SBK1,HPCA,RNF214,COPS7B,FBXO41,USP4,PRR14L,PLPPR2,ATCAY,RTN4RL1,JPH1,FBXO44,IGHMBP2,LINC01289,IL12RB2,LINC01122,ZYX,EMSY,KCNC4,KCNN1,KCNN2,WIPF2,PRRC2A,DTX3,VTI1A,CAMK1G,LASP1,ZMIZ1,PLEKHM3,JPH3
GO: Biological Process	GO:0034329	cell junction assembly		6.401e-10	5.336e-06	9.702e-08	9.32e-07	95	426	MAPT,HIPK1,LRTM1,ACTN1,MECP2,SLITRK1,ADD2,NLGN4X,NLGN2,LRFN1,LRRN1,CNTNAP1,CAMSAP3,ADGRB1,ADGRB2,ADGRB3,BCR,LDB1,BSN,SDK1,CACNA1A,NRCAM,NTRK3,WHAMM,CDH2,CDH9,CDH10,CDH12,CDH18,DLG5,NRXN3,NRXN2,ROCK2,SDK2,NRG2,SIPA1L1,LRRTM2,PRKACA,SLITRK5,ERC2,RAPGEF2,CTNND2,CLSTN3,LRFN3,MDGA2,MAGI2,PTPRA,PTPRJ,PTPRS,NECTIN1,TLN2,SHANK1,EFNA5,EFNB2,EIF4G1,PEAK1,DMTN,GPHN,CORO2B,LRFN5,LRRTM4,ADGRL1,NBEA,LINGO2,NLGN1,PDPK2P,CLSTN1,SLC9A1,LHFPL4,SPTBN2,SRC,LRRC4,KIRREL3,ARHGEF9,ADGRL2,ADGRL3,CUX2,CLASP1,PCLO,PCDHB14,PCDHB13,PCDHB6,RAPGEF1,GRIN1,PIP5K1C,GSK3B,CDH22,NPTXR,TSC1,FLRT2,LRRTM3,LRRTM1,LAMC1,LRRC4B,SMAD3
Interaction	int:YWHAH	YWHAH interactions		6.409e-10	9.706e-06	6.933e-07	7.074e-06	113	542	MAPT,MARK1,OSBPL5,OSBPL6,SIPA1L2,MARCHF4,FAM110B,SHROOM3,GIT1,PPFIBP1,ALS2,CWC22,ARRB2,MARK4,NCOA1,NHSL2,BCR,BRAF,WASF1,FOXK1,HECTD4,TBC1D25,CBL,PRKN,CDK16,MAGI1,DLGAP1,DLG5,NUMBL,CBARP,SSH1,CCSER2,PLEKHA5,ATG9A,RASAL2,FAM163A,KIF23,CREBBP,SIPA1L1,RUBCN,NOS1AP,DAB2IP,PABIR1,TANC2,ARHGAP32,CKAP5,GIT2,TESPA1,RUSC2,DMWD,HUWE1,MARK2,PEAK1,DMTN,ZC3H14,ESR2,WWC2,SYDE2,BAIAP2,NCOA2,FOXO3,EDC3,RAB11FIP2,R3HDM2,TBC1D22B,WDR37,RPH3A,CYFIP2,PACS1,FRMD4A,MAST1,RIMS1,MAST3,KIF21B,MYCBP2,ERC1,SIPA1L3,SRC,MAST2,CIC,MPRIP,TBC1D1,PPP1R9B,CAMSAP2,ANKS1A,GPC1,TTC28,CLASP1,GRB10,CRTC1,SPECC1L,TFE3,R3HDM1,HIVEP1,HIVEP2,TSC1,TSC2,TUBG1,UBA1,HPCAL1,USP4,INPP5E,RFX7,YWHAB,SPIRE1,IRS1,LUZP1,FAM117A,KCNH2,KIF5A,WNK2,DCP1B,PLEKHM3
Gene Family	253	Calcium voltage-gated channel subunits	genenames.org	6.466e-10	2.729e-07	2.729e-07	1.807e-06	15	21	CACNA1I,CACNA1G,CACNA1A,CACNA1B,CACNA1D,CACNB1,CACNB2,CACNB3,CACNA2D2,CACNG8,CACNG7,CACNG3,CACNG2,CACNG4,CACNA2D3
Coexpression Atlas	gudmap_dev lower uro neuro_e14.5_BladdPelvicGanglion_Sox10_k2_1000	dev lower uro neuro_e14.5_BladdPelvicGanglion_Sox10_k-means-cluster#2_top-relative-expression-ranked_1000	Gudmap Mouse ST 1.0	6.566e-10	2.701e-06	1.067e-07	9.494e-07	53	187	MAP6,MAPT,MARK1,ADD2,PCDH10,UNC79,DOC2B,APBA1,APBA2,ASTN1,CADM3,KIF1A,NTRK3,KSR2,INA,CRMP1,PLXNA4,NRSN1,SLC36A1,PTPRN,SRGAP3,TLN2,DUSP8,ZMAT4,SEZ6L2,FRY,EFNA5,CELSR3,TLCD3A,CEND1,RTN1,CACNG3,SATB1,PGAP4,CCDC92,CYFIP2,MAST1,CACNG4,UNC80,SRRM4,CPLX1,SEPTIN3,SYN2,MAPRE2,CUX2,FBXL16,TSPAN7,LDOC1,DISP2,PARP6,KIF5A,L1CAM,AP3B2
Coexpression Atlas	PCBC_SC_1000	Progenitor-Cell-Biology-Consortium_StemCell_top-relative-expression-ranked_1000	PCBC	6.742e-10	2.774e-06	1.067e-07	9.494e-07	116	560	SYN3,CSMD2,ADCY2,ADD2,UNC5A,NLGN4X,SCAMP5,MAP3K9,PDZD4,CPNE9,LRRN1,KIF1A,FXYD7,ADGRB1,CACNA1G,NTRK3,KCNQ4,PCDH1,DLGAP1,CACNA2D2,OVOL2,DLGAP3,DBNDD1,IGLON5,NECAB2,EPB41L4B,PACSIN1,CRABP1,PPP2R2C,RALGPS1,RIMS4,CNTNAP2,WSCD2,PRKCG,RTN4RL2,BRINP1,JAKMIP2,DCX,PTPRN,TMEM145,NECTIN1,NKAIN1,TLCD3B,HCN4,ZMAT4,RGS7,PHC1,MLXIPL,SEZ6,SFMBT1,SYT3,PPM1E,CNKSR2,LINGO2,SLC8A2,BICDL1,TMEM132D,IGSF9B,SNCB,NALF2,UNC13A,GABRA3,NMNAT2,JPH4,LHFPL4,SRRM4,NR6A1,ST14,MMP24,SEPTIN3,PXDNL,ABCC8,ZFR2,ADAMTS16,SYN1,SYN2,SYT1,GNAO1,UNC5D,TMEM151B,FAM189A1,PCDHA11,GRIK5,GRIN1,TERF1,GRM8,GRPR,GALNT17,LINGO1,ANKRD24,IGSF21,HRH3,ADAMTS19,TRPC4,TDRG1,SBK1,HRH2,CELF5,VIPR1,VIPR2,RBFOX3,ATCAY,KCNK12,IL12RB2,CCDC177,KCND1,KCND2,GAL3ST3,KCNN1,KCNN2,KCNQ2,KIF5A,CAMK2N2,M1AP,AP3B2,JPH3
MicroRNA	mmu-miR-7006-5p		MirDB	6.775e-10	6.879e-06	3.843e-08	3.767e-07	83	347	MAP6,MECP2,MEF2D,ZNF512B,MAP3K9,NLGN2,GIT1,CNIH2,CPNE5,ANKRD52,DAGLA,CDK5R2,FMNL1,NOVA2,ZBTB7C,KALRN,KSR2,SYT7,KIFC2,PALM,PBX2,HS6ST1,IGLON5,PACSIN1,ZNF385A,PPARD,FBXL19,NR1D1,SH2B1,CRHR2,FOXP4,PRKACA,PRKCG,CTIF,ZNF362,SRGAP3,NECTIN1,RAB3A,PGBD5,ATN1,EFNA5,EPHB6,FHIP1B,SPRED3,CITED2,ZBTB7A,FHL3,VPS26B,NACC1,PPP6R1,ABLIM3,MAPRE3,SLC7A1,FAM222B,EFR3B,SMARCD1,SNCB,ABLIM2,WDTC1,KIF21B,ILDR2,SETD1B,IQSEC2,SRC,RAP1GAP2,TNRC6B,GDI1,TTBK1,ZFR2,RHOBTB2,ZBTB45,THPO,FBXL20,ILRUN,CELF5,SMAP1,KNDC1,SLC6A17,NCLN,KCNH1,ZSWIM4,M1AP,KMT2D
Drug	CID000002207	2-amino-4-phosphonobutyric acid	Stitch	6.979e-10	2.497e-05	2.774e-06	3.069e-05	29	72	ADCY1,ADCY2,ADCY3,ADCY8,ADCY9,BSN,WASF1,CACNA1A,CACNA1B,GABBR2,EEF1A2,AADAT,SYN1,SYN2,SYT1,GRIA1,GRIA2,GRIA3,GRIK1,GRIK5,GRIN2A,GRIN2D,GRINA,GRM1,GRM2,GRM5,GRM7,GRM8,HTR1B
Interaction	int:YWHAZ	YWHAZ interactions		7.001e-10	1.06e-05	7.069e-07	7.212e-06	140	718	MAP2,MAP6,MAPT,MARK1,MAP3K4,GRAMD1B,CRACD,AP2B1,RPTOR,OSBPL6,CEP126,SIPA1L2,CUL1,SORBS2,GIT1,PPFIBP1,PPFIA2,KCNAB2,ALS2,PIAS1,MADD,MARK4,MYH10,GBF1,MYO5A,MTMR1,BCR,LDB1,BRAF,NOS2,BTRC,CAMK2A,HECTD4,CBL,INA,PRKN,CDK16,DLGAP1,CBARP,SSH1,ATG9A,RASAL2,FAM163A,KIF23,MINK1,NCOR1,PPP3CA,PRCC,CSNK1D,SIPA1L1,PRKACA,PRKCD,RAPGEF2,MAP2K5,TANC2,TESPA1,PTPRA,RARA,SH2D3C,HUWE1,MSL2,MARK2,EP300,EPB41L1,DMTN,ESR2,SYDE2,BAIAP2,FOXO3,EVL,EDC3,SH3GL1,RAB11FIP2,TUBB,CNKSR2,PRPF8,WDR37,HEXIM1,CYFIP2,PACS1,SLC8A2,SLC9A1,MTOR,MAST1,PDE7B,GABBR1,AGO2,MYCBP2,ERC1,SPTAN1,SIPA1L3,SPTBN1,SPTBN2,RBM26,RAP1GAP2,CIC,MPRIP,TBC1D1,SIMC1,SIK2,SYN1,SYN2,PPP1R9B,CAMSAP2,ANKS1A,HNF1A,CLASP1,WDR7,GRK5,COP1,LARP1,CRTC1,GSK3B,TFE3,BRD4,R3HDM1,TP53BP1,NR2C2,SYNPO2,HIVEP1,HIVEP2,TSC1,TSC2,SYNPO,TUBG1,UBE3A,HPCAL1,COPS7B,PRR14L,INPP5E,YWHAB,IGF1R,NKD2,SPIRE1,IRS1,ITPKA,KIF5A,WNK2,PAK5,LIMK1
MicroRNA	hsa-miR-6795-5p		MirDB	7.04e-10	7.147e-06	3.971e-08	3.892e-07	80	330	SPRED2,LMTK3,ELFN2,MECP2,MEF2D,PRR12,MTA3,AP2A1,CNTNAP1,ZBTB4,FBRSL1,CHST1,CPNE5,ARHGDIA,ATP1A3,LDB1,NFIC,NOVA2,ZBTB7C,PALM,ASB6,MINK1,ZNF385A,FBXL19,CREBBP,C20orf96,FOXP4,PRKACA,SIRPA,PTGIS,POM121,NECTIN1,ARNT2,RIPOR1,ABHD8,DMWD,SHANK1,ATN1,DUSP8,CELSR2,TMEM63B,RYR2,CACNG2,ZBTB7A,FKBP3,COPG2,TRAK1,SLC8A2,KDM2A,NALF2,GABBR1,FAM219A,SOX12,BRPF3,SIPA1L3,IQSEC2,RBM26,TNRC6B,GDI1,MAPK8IP3,CDKL5,TNRC18,PRRC2C,PPP1R9B,MGRN1,GPC1,PCDHB6,CRTC1,CMIP,FBXL16,GALNT17,TSC1,MGAT5B,IGF1R,KCNC3,KCNH2,BMERB1,LASP1,SHOC2,LIMK1
Domain	PS00232	CADHERIN_1	PROSITE	7.178e-10	3.674e-06	6.785e-07	6.187e-06	36	102	PCDH19,PCDH10,CDH2,PCDH1,CDH4,PCDH7,CDH9,CDH10,CDH12,CDH18,CLSTN3,PCDHA9,CDHR2,CELSR3,CELSR2,CLSTN1,PCDHGA9,PCDHGA6,PCDHGA5,PCDHGA1,PCDHB14,PCDHB13,PCDHB6,PCDHA13,PCDHA12,PCDHA11,PCDHA10,PCDHA8,PCDHA7,PCDHA6,PCDHA5,PCDHA4,PCDHA3,PCDHA2,PCDHA1,CDH22
Domain	PF00028	Cadherin	Pfam	7.178e-10	3.674e-06	6.785e-07	6.187e-06	36	102	PCDH19,PCDH10,CDH2,PCDH1,CDH4,PCDH7,CDH9,CDH10,CDH12,CDH18,CLSTN3,PCDHA9,CDHR2,CELSR3,CELSR2,CLSTN1,PCDHGA9,PCDHGA6,PCDHGA5,PCDHGA1,PCDHB14,PCDHB13,PCDHB6,PCDHA13,PCDHA12,PCDHA11,PCDHA10,PCDHA8,PCDHA7,PCDHA6,PCDHA5,PCDHA4,PCDHA3,PCDHA2,PCDHA1,CDH22
MicroRNA	hsa-miR-361-3p		MirDB	7.204e-10	7.314e-06	4.041e-08	3.961e-07	85	359	HIPK1,KDM5C,BTBD9,ADARB1,ADCY1,ELFN2,MGAT3,MTA3,AP2A1,MMP17,ZNF282,PDZD4,GIT1,ZNF618,CASK,MARK4,ATP1A3,PHACTR1,KIF1A,ADGRB2,ANKRD52,DAGLA,NOVA2,KSR2,PBX2,CACNA2D2,SCAF1,DBNDD1,R3HDM4,FBXL19,GABBR2,ZBTB46,FOXP4,PPP3CA,RIMS4,SLC36A1,SIRPA,STK35,NECTIN1,SELENOO,RARA,PRRT2,CACNG8,EFNA5,MARK2,DMTN,HMG20A,ZBTB7A,FBXL18,NCOA2,FOXO3,EDC3,NACC1,FRMD4A,SLC8A2,NFAT5,XPO7,TMEM8B,SREBF2,TNRC6B,MMP24,SEPTIN3,GSE1,TMEM178B,CLUH,BEAN1,TMEM151B,SPPL3,TFE3,CMIP,RNFT2,TRAF3,GPR135,SYNPO,SSBP3,CEMIP2,FBXO41,HTR6,IGF1R,IGHMBP2,DTWD1,KCNC1,KCNJ4,TET3,LASP1
Mouse Phenotype	MP:0002912	abnormal excitatory postsynaptic potential		7.334e-10	4.211e-06	1.108e-07	1.023e-06	33	83	ASIC1,ADCY1,ELFN2,MECP2,WASF1,CACNA1A,CACNA1B,NRGN,CAMK2A,CHRM1,DLGAP3,ROCK2,CLSTN3,PLPPR4,SNAP91,DLG2,RASGRF1,SEZ6,ESR2,LRRTM4,CLSTN1,GDI1,ARHGEF9,SYN1,SYN2,GRIA2,GRIK2,GRM2,GRM5,RBFOX3,KCNN2,SLC17A7,STXBP5
Pubmed	25979088	Defects During Mecp2 Null Embryonic Cortex Development Precede the Onset of Overt Neurological Symptoms.	Pubmed	7.593e-10	9.329e-05	4.056e-06	4.987e-05	22	44	MECP2,ADCY9,CACNA1A,CACNA1D,CACNG2,SCN8A,GABRA3,GABRB1,GNAQ,GRIA1,GRIA2,GRIA3,GRIN1,GRIN2A,GRIN2D,GRM1,GRM2,GRM5,GRM7,GRM8,KCNC2,KCNH2
Human Phenotype	HP:0000736	Short attention span		7.86e-10	3.943e-06	6.571e-07	5.978e-06	85	342	MECP2,SLITRK1,MEN1,PCDH19,KCNT1,DCPS,PRSS12,MADD,MT-CO1,MT-CO2,MT-ND1,MT-ND4,MT-ND5,RERE,CACNA1A,CACNA1B,HCN1,PRKN,CDH2,CDK8,CHRNA2,MBOAT7,CREBBP,PPP3CA,SEC24C,SETBP1,PRKCG,DEPDC5,SLC45A1,TANC2,SETD1A,FRMPD4,BCORL1,CC2D1A,PURA,IQSEC1,DNM1,CDON,DOCK3,SOBP,HUWE1,EEF1A2,ALG13,ZC3H14,SATB1,SCN3A,SCN8A,MED12L,FGD1,EDC3,NTNG1,NBEA,CNKSR2,ST3GAL3,CYFIP2,TRAK1,CELF2,KDM4B,RAI1,AGO2,IQSEC2,TNRC6B,GDI1,CIC,SLC9A7,GNAQ,MID2,SYNE1,GRIK2,GRIN2A,GRIN2D,ATP13A2,THRB,BRD4,TSPAN7,HCFC1,TRIO,TSC1,TSC2,FMN2,KCNA2,TET3,ZMIZ1,SHOC2,AP3B2
ToppCell Atlas	b73b9feb82997b654718aa27f33ca7b454214802	Brain_organoid-organoid_Kanton_Nature-Organoid-1M-Neuronal-ventral_progenitors_and_neurons_2|Organoid-1M / Sample Type, Dataset, Time_group, and Cell type.	Integration of Four Brain Organoid Datasets and One Fetal Brain Dataset	7.862e-10	2.046e-05	1.088e-07	1.169e-06	52	178	MAP2,MAPT,SLITRK1,SCAMP5,CD200,ISLR2,ATP1A3,NOL4,NOVA2,RUNX1T1,SIAH3,INA,NRXN3,NRXN2,ST8SIA5,CRMP1,NRSN1,DCX,STMN3,DLX2,RAB3A,TLCD3B,SEZ6L2,CACNG8,ELAVL3,DMTN,RCAN2,RTN1,MIR124-2HG,BASP1,FOXG1,TUBB,MAPRE3,NMNAT2,JPH4,SRRM4,GDI1,SEPTIN3,SYN1,DCLK2,GNAO1,GRIA2,LINC01551,CELF3,RBFOX2,PLPPR2,CELF5,ATCAY,KIF3C,KIF5A,PAK5,L1CAM
ToppCell Atlas	4961f66606f08e399508fd6cabca588e7ab406a8	Brain_organoid-organoid_Kanton_Nature-Organoid-2M-Neuronal-ventral_progenitors_and_neurons_1|Organoid-2M / Sample Type, Dataset, Time_group, and Cell type.	Integration of Four Brain Organoid Datasets and One Fetal Brain Dataset	7.862e-10	2.046e-05	1.088e-07	1.169e-06	52	178	DPF1,MAPT,LRTM1,SLC12A5,PCDH10,DOC2B,ISLR2,ANK3,LRRC4C,CPNE5,FXYD7,CDK5R2,NRGN,RUNX1T1,INA,PCDH7,NRXN3,NRXN2,TMEM59L,NGEF,GABBR2,VSTM2L,CHD5,DCX,PLPPR4,NTM,RAB3A,RASGRF1,SEZ6L2,RCAN2,RTN1,LRFN5,SCN3A,FGF14,ABLIM3,CACNA2D3,GABRB1,MYCBP2,CYP46A1,CNTNAP5,GNAO1,UNC5D,PCLO,GRIA2,GRM5,PTPRT,TSPAN7,RBFOX2,HPCA,PLPPR2,CELF5,L1CAM
Domain	IPR002126	Cadherin	InterPro	8.108e-10	4.15e-06	6.785e-07	6.187e-06	37	107	PCDH19,PCDH10,CDH2,PCDH1,CDH4,PCDH7,CDH9,CDH10,CDH12,CDH18,CLSTN3,PCDHA9,CDHR2,KIAA0319,CELSR3,CELSR2,CLSTN1,PCDHGA9,PCDHGA6,PCDHGA5,PCDHGA1,PCDHB14,PCDHB13,PCDHB6,PCDHA13,PCDHA12,PCDHA11,PCDHA10,PCDHA8,PCDHA7,PCDHA6,PCDHA5,PCDHA4,PCDHA3,PCDHA2,PCDHA1,CDH22
MicroRNA	hsa-miR-3173-5p		MirDB	8.201e-10	8.327e-06	4.575e-08	4.485e-07	80	331	ABR,MAPT,BTBD9,ADAR,ADCY1,ADD2,SLC12A5,ZNF512B,KLHL29,PRR12,NCK2,HIPK4,ZNF618,KCNAB2,ANKRD33B,BSN,AP3D1,FOXK1,SYNGR1,PCDH1,NRXN2,DDA1,ASB6,RASAL2,COL12A1,PPARD,RGS6,CNTNAP2,PLXNA4,PPP1R16B,KDM4A,KIAA0100,PCDHA9,CTIF,CCDC3,DOCK3,IQSEC3,RAP1GAP,TLNRD1,ELAVL3,PEAK1,MED12L,NACC1,YEATS2,JPH4,SPTB,IQSEC2,DDN,MAPK8IP3,ZCCHC14,RFTN1,MMP24,KIRREL3,BEAN1,PCDHA13,PCDHA12,PCDHA11,PCDHA10,PCDHA8,CRTC1,PCDHA7,PCDHA6,PCDHA5,PCDHA4,PCDHA3,PCDHA2,PCDHA1,THRB,ZNRF1,ATXN2L,PLD3,TRIM9,FAM78A,NAV3,KCNQ2,SPRN,PAK5,AFF3,PTCHD4,LRP3
MicroRNA	mmu-miR-2861		MirDB	8.32e-10	8.447e-06	4.616e-08	4.525e-07	48	158	MAP6,BTBD9,MEF2D,RPTOR,PCDH19,PDZD4,ATRN,SEMA4G,ARHGDIA,NHSL2,AJM1,KALRN,SHISA9,OVOL2,SLC25A27,CDC42BPB,PPP2R2C,TENM4,CHD5,MARK2,KIAA0319L,ZER1,SMPD3,AGAP3,ST3GAL3,SH2B2,BAHD1,PACS1,UBE2O,TMCC1,KDM4B,GABRA3,LHFPL4,FAM168A,ANKS1A,RAPGEF1,GRM2,PRR3,PTPRT,CPTP,CABIN1,CEMIP2,ANKS1B,MAP3K12,LUZP1,KCND1,BRPF1,PLEKHM3
Mouse Phenotype	MP:0002906	increased susceptibility to pharmacologically induced seizures		8.521e-10	4.893e-06	1.255e-07	1.158e-06	36	96	ELFN2,MECP2,SLC12A5,AMPH,BHLHE40,ATP1A3,HCN2,NEUROD2,BSN,NOS2,CACNA1A,OPRD1,CACNA2D2,ARHGAP32,SLC12A6,PRRT2,ALG13,RYR2,FGF14,SLC4A3,PRICKLE2,FAIM2,GDI1,GRIK2,GRIK5,ECPAS,GRM5,GRM7,KCNH3,GSG1L,RBFOX3,HTR4,KCNA2,KCNC2,KCNQ2,LRRC4B
MicroRNA	hsa-miR-6827-5p		MirDB	8.852e-10	8.988e-06	4.858e-08	4.763e-07	75	303	CSMD2,GPRIN1,ELFN2,ADCY3,SLITRK1,ADD2,SLC12A5,KLHL29,SLC24A4,MLLT1,CUL1,ABCC1,EP400,APBA2,RNF19B,ZNF467,DCAF5,CACNB3,KSR2,MAP3K14,DYRK1B,PCDH1,CEP170B,CHRNA2,KIF3B,DDA1,NGEF,TMEM184B,MYRIP,CLIP3,PITPNM3,PPP1R16B,ANKRD17,SMCR8,RAB11FIP3,DCX,DNM1,RARA,CNNM1,MARK2,ZBTB7A,SCN5A,ITGA11,ZDHHC18,SYT3,PLEKHA6,RPUSD1,IPO9,GPR153,EFR3B,IQSEC2,MYOZ2,TNRC6B,MMP24,TTBK1,GNAO1,IQCE,ANKS1A,GRIK1,PTPRT,THRB,CELF3,RBFOX2,SYNPO2,HMGA1,OSBP2,FKBP8,TOM1L2,RBFOX3,RFX7,ZNF385B,CCDC177,KCNC1,AP3B2,PLEKHM3
MicroRNA	hsa-miR-541-3p		MirDB	8.852e-10	8.988e-06	4.858e-08	4.763e-07	75	303	ASIC1,ZFYVE1,ELFN2,MEF2D,MGAT3,LRFN2,RPTOR,PITPNM2,RANBP10,CNIH2,ZBTB4,DGKZ,LDB1,ANKRD52,DAGLA,CNOT4,NOVA2,CAMK2A,SYT7,SHISA7,FNDC10,SYNGR1,PALM,CEP170B,CHD3,CLCN6,CRAT,FOXP4,C2CD3,RALGPS1,CSNK2A2,SETBP1,GSG1,SETD1A,DBH,STK35,PTPRN,NECTIN1,SLC25A42,CNNM4,SEZ6,ETV6,STX1B,ZBTB7A,NFAT5,KIF21B,JPH4,SRM,TNRC18,TNRC6A,TMEM178B,CLEC16A,PUM2,CRTC1,TTYH3,GRIN1,FBXO46,NCS1,FBXL20,HCFC1,RASD2,ASXL1,TRPM2,PRR14L,TOM1L2,CELF5,TRIM9,IL12RB2,SLC6A17,IRS1,PRDM11,ATP13A1,L1CAM,TMEM63C,ZMIZ1
Coexpression Atlas	PCBC_EB_1000	Progenitor-Cell-Biology-Consortium_EmbryoidBody_top-relative-expression-ranked_1000	PCBC	9.014e-10	3.709e-06	1.363e-07	1.213e-06	124	614	MAP6,MAPT,ACTA2,SLITRK1,CCDC85A,UNC5A,EFCAB12,PCDH19,PDZD4,FAM110B,LRRN1,LRRC4C,KIF1A,FXYD7,GPR87,CACNA1G,CDK5R2,CAMK2A,NTRK3,OCA2,CDH10,CDH18,TMEM59L,PLG,IGLON5,ONECUT2,FAM163A,SDK2,NECAB2,CRABP1,TENM4,VSTM2L,RIMS4,CNTNAP2,WSCD2,CFAP61,BRINP1,DCC,DCX,ZNF804A,SNAP91,PTPRN,TMEM145,DLX2,NKAIN1,CDON,TLCD3B,PRRT2,ELAVL3,RTN1,CLVS1,SH3RF2,LRFN5,LRRN2,SMPD3,ITGA11,SYT3,PPM1E,LINGO2,PKNOX2,SLC8A2,BICDL1,TMEM132D,FRZB,KCNIP4,CACNG4,RIMS1,FRMPD3,FAIM2,GABRA3,KIF21B,GABRG3,ILDR2,NMNAT2,SRRM4,CYP46A1,TTBK1,SEPTIN3,ABCC8,ZFR2,ADAMTS16,SYT1,MTUS2,ADGRL3,TMEM151B,PCDHA12,GRIA1,PCDHA11,GRIA2,PCDHA4,GRIK1,GRIN2A,GRM8,LINGO1,LZTS1,CELF3,RIMBP2,CSMD1,SEZ6L,RASD2,ADAMTS19,SBK1,CELF5,RBFOX3,ATCAY,SGPP2,METTL24,NKD2,FMN2,CCDC177,KCNA2,KCNC1,KCNC3,KCND2,KCNJ4,GAL3ST3,KCNN1,KCNQ2,KIF5A,AFF3,LRRC4B,CAMK2N2,PRRT4,JPH3
MicroRNA	hsa-miR-1913		MirDB	9.208e-10	9.348e-06	5.026e-08	4.927e-07	90	390	ASIC1,MAPT,BTBD9,CSMD2,ADCY1,MECP2,MEF2D,SORCS1,ZNF512B,KLHL29,MGAT3,SLC24A4,ULK1,GIT1,CNIH2,ZBTB4,KCNAB2,CHST1,SH3RF3,CADM3,NEUROD2,PYGO2,PROSER3,NFIC,ANKRD52,DAGLA,FNDC10,PDE4A,CYTH3,CHRNA2,KIF3B,CLCN6,ZNF385A,CRHR1,SH2B1,FOXP4,MICAL2,RIMS4,DEPDC5,SMCR8,AREL1,POM121,NKAIN1,SH2D3C,BRD2,MEGF8,MARK2,EP300,RAPGEFL1,ZER1,CARM1,CTC1,RNF44,PPM1E,BAHD1,SLC16A2,GPR153,KDM2A,NALF2,PDE7B,XPO7,KIF21B,HECW1,ERC1,SPTB,SREBF2,TTLL12,MMP24,GSE1,GNAZ,TMEM178B,ANKS1A,GPC1,WDR7,LARP1,CRTC1,PTPRT,KCNH3,ZNRF1,GSG1L,RNF24,ZNF346,HIVEP1,NAA35,INPP5E,PRDM2,KCNQ2,WNK2,L1CAM,KMT2D
Coexpression Atlas	ratio_SC_vs_MESO_1000_K5	ratio_StemCell_vs_induced-Mesoderm_top-relative-expression-ranked_1000_k-means-cluster#5	PCBC	9.279e-10	3.817e-06	1.363e-07	1.213e-06	78	329	SYN3,CSMD2,UNC5A,SCAMP5,CPNE9,PPFIA2,CNIH2,FXYD7,CACNA1A,CDH9,ATXN7L1,NRXN2,EPB41L4B,CRMP1,C1QL2,RIMS4,RTN4RL2,TOX,PHYHIP,BRINP1,JAKMIP2,TMEM130,PTPRN,STMN3,NTM,TMEM145,PGBD5,TLCD3B,HCN4,ZMAT4,ZNF883,RGS7,PHC1,CACNG7,SEZ6,ANKRD13B,CEND1,STX1B,SYT3,PPM1E,NLGN1,IGSF9B,SNCB,UNC13A,TRERF1,NMNAT2,JPH4,LHFPL4,SRRM4,MMP24,STAC2,TTBK1,ARHGEF9,ADAMTS16,SYT1,GNAO1,PCLO,TMEM151B,TERF1,TFE3,FBXL16,LINGO1,ANKRD24,IGSF21,HRH3,TDRG1,MGAT5B,RBFOX3,ATCAY,KNDC1,LRRTM3,C1orf21,KCND2,KCNN2,KCNQ2,KIF5A,TMEM63C,CAMK2N2
MicroRNA	mmu-miR-6943-5p		MirDB	9.286e-10	9.428e-06	5.042e-08	4.942e-07	61	226	SIPA1L2,MUC15,CHST1,CPNE5,NFIC,ANKRD52,DAGLA,HECTD4,C16orf46,FNDC10,ARHGAP33,SCARF2,GPR173,ZDHHC8,GPR171,FBXL19,CLIP3,FOXP4,RALGPS1,PLXNA4,CC2D1A,NECTIN1,DLG2,NKAIN1,DUSP8,CNNM4,CNNM1,EFNA5,STK40,MARK2,DMTN,SLC35C1,FBXL18,RNF44,BTBD2,ERLIN1,MAPRE3,CELF2,SOX12,TTBK1,SEPTIN3,ZFR2,SYT1,PPP1R9B,ABHD2,CRTC1,FBXO46,CPTP,CMIP,GALNT17,R3HDM1,USP4,SMAP2,ATCAY,IGF1R,RTN4R,MAP3K12,KCNC4,ZSWIM4,CAMK1D,LRRC4B
Domain	PS50268	CADHERIN_2	PROSITE	9.78e-10	5.006e-06	6.785e-07	6.187e-06	36	103	PCDH19,PCDH10,CDH2,PCDH1,CDH4,PCDH7,CDH9,CDH10,CDH12,CDH18,CLSTN3,PCDHA9,CDHR2,CELSR3,CELSR2,CLSTN1,PCDHGA9,PCDHGA6,PCDHGA5,PCDHGA1,PCDHB14,PCDHB13,PCDHB6,PCDHA13,PCDHA12,PCDHA11,PCDHA10,PCDHA8,PCDHA7,PCDHA6,PCDHA5,PCDHA4,PCDHA3,PCDHA2,PCDHA1,CDH22
Domain	2.60.40.60	-	Gene3D	9.78e-10	5.006e-06	6.785e-07	6.187e-06	36	103	PCDH19,PCDH10,CDH2,PCDH1,CDH4,PCDH7,CDH9,CDH10,CDH12,CDH18,CLSTN3,PCDHA9,CDHR2,CELSR3,CELSR2,CLSTN1,PCDHGA9,PCDHGA6,PCDHGA5,PCDHGA1,PCDHB14,PCDHB13,PCDHB6,PCDHA13,PCDHA12,PCDHA11,PCDHA10,PCDHA8,PCDHA7,PCDHA6,PCDHA5,PCDHA4,PCDHA3,PCDHA2,PCDHA1,CDH22
ToppCell Atlas	c7078f6fcf27319ba8c5ebe700bcae7f1e7e39c1	Brain_organoid-organoid_Kanton_Nature-Organoid-1M-Neuronal-midbrain/hindbrain_cells|Organoid-1M / Sample Type, Dataset, Time_group, and Cell type.	Integration of Four Brain Organoid Datasets and One Fetal Brain Dataset	1.005e-09	2.616e-05	1.377e-07	1.479e-06	51	174	MAP1A,MAP2,MAPT,CD200,ANK3,ATP1A3,CADM3,KIF1A,FXYD7,KALRN,RUNX1T1,INA,NDST3,DBNDD1,TMEM59L,CNGB1,ONECUT2,CRMP1,RTN4RL2,DCC,DCX,STMN3,RAB3A,TLCD3B,SH2D3C,SEZ6L2,ELAVL3,DMTN,RTN1,RTN2,BASP1,SCN3A,MAPRE3,NMNAT2,SRRM4,GDI1,GRIA2,AFAP1,LINGO1,CELF3,TSPAN7,RBFOX2,RGMB,NALF1,PLPPR2,RBFOX3,ATCAY,PARP6,KIF5A,PAK5,L1CAM
ToppCell Atlas	19c28ce16a588a7f4a035c32726f6ccd67702b5b	COVID-19-kidney-Technical/muscle_(Imm)|kidney / Disease (COVID-19 only), tissue and cell type	COVID-19 Autopsy Atlas (Lung, Liver, Kidney, Heart)	1.005e-09	2.616e-05	1.377e-07	1.479e-06	37	106	SYN3,ALK,LRRC4C,CACNA1A,HCN1,SNTG1,CDH4,CDH12,CDH18,NRXN3,GABBR2,CNTNAP2,CTNND2,MDGA2,DCC,PTPRN2,RGS7,RYR2,LRRTM4,RPH3A,TMEM132D,UNC13A,MYO16,KCNH5,GABRG3,TCERG1L,SGCZ,CNTNAP5,ADGRL3,CUX2,GRIA2,GRM7,GRM8,PTPRT,GSG1L,KCNQ5,LSAMP
GO: Molecular Function	GO:0030594	neurotransmitter receptor activity		1.01e-09	1.76e-06	1.956e-07	1.573e-06	31	81	P2RY11,HTR3B,CHRM1,CHRM3,CHRM4,CHRNA2,GRIN3A,GABBR1,GABRA3,GABRB1,GABRG3,GRIA1,GRIA2,GRIA3,GRIK1,GRIK2,GRIK5,GRIN1,GRIN2A,GRIN2D,GRM1,GRM5,HRH3,HRH2,HTR1B,HTR1E,HTR1F,HTR4,HTR6,FMN2,LY6E
ToppCell Atlas	16d997a74f4812d2d1b73034c92ddb93305c706f	SmallIntestine_GW_trimst-1-Neuronal-neurons_B-Branch_B2_(eMN)|SmallIntestine_GW_trimst-1 / Per Region, Age_group, Lineage, cell class, cell type	Cells of the human intestinal tract mapped across space and time	1.025e-09	2.669e-05	1.397e-07	1.501e-06	50	169	MAP6,MAPT,ADD2,DOC2B,ATP1A3,CADM3,KIF1A,FXYD7,CDK5R2,CACNA1B,INA,TMEM59L,CNGB1,CRABP1,CRMP1,VSTM2L,LRRTM2,PLXNA4,NRSN1,DCX,DLG2,RAB3A,TLCD3B,DPP6,RGS7,EEF1A2,ELAVL3,CEND1,REEP2,RTN1,FAIM2,KCNH5,NMNAT2,JPH4,SRRM4,ABCC8,SYT1,GNAO1,CUX2,TMEM151B,FBXL16,CELF3,CELF5,ATCAY,NPDC1,C14orf132,KCND2,KIF5A,PAK5,L1CAM
MicroRNA	hsa-miR-939:mirSVR_lowEffct	hsa-miR-939:mirSVR_nonconserved_lowEffect-0.1-0.5	MicroRNA.org	1.035e-09	1.051e-05	5.59e-08	5.48e-07	209	1158	DPF1,SPRED2,MAP6,USP11,C4orf50,LMTK3,CSMD2,MEF2D,SCAF4,SLC12A5,GRAMD1B,ADRA1A,MGAT3,AP2A2,AP2B1,ULK1,GOLGA7B,CUL1,CNIH2,CNTNAP1,CAMSAP3,DGKZ,BHLHE40,NCOA5,ARHGDIA,MLIP,BRINP2,ASTN1,TMEM108,EIF4G3,CADM3,KIF1A,RNF19B,FXYD7,MTMR1,BCR,CNOT3,NOVA1,CACNB1,ZBTB7C,KALRN,CAMK2A,TBC1D25,ZNF827,CBFA2T2,PBX2,CDH4,LOC652276,CDK16,BCL7B,PEX14,CHD3,SCAF1,NRXN3,KIF3B,NRXN2,OTOF,HS6ST1,ATG9A,TMEM184B,MIER2,SDK2,UBQLN1,BAZ2B,MINK1,FBXL14,ZDHHC5,ZNF385A,CRABP1,CRHR2,NCOR2,CLIP3,MICAL2,RIMS4,PRKACA,PLXNA4,ANKRD17,PRKCD,DEPDC5,NRSN1,TRIM44,DAB2IP,TANC2,ARHGEF11,ZNF804A,PTMS,MAGI2,AREL1,FBXO10,PTPRF,PTPRS,STMN3,NECTIN1,CCDC3,ARNT2,DIAPH1,IQSEC1,OXSR1,DNM1,DOCK3,YPEL3,TLCD3B,IQSEC3,SH2D3C,LRRK1,RFX1,CALHM2,CNNM4,MLXIPL,CACNG7,EFNA5,BRD2,CELSR3,CELSR2,SLC29A1,EPB41L1,ANKRD13B,KIAA0319L,LRRTM4,TMEM164,FLOT2,NTNG1,MORC2,TRAK1,PKNOX2,SLC8A2,LOXHD1,SLC16A2,ZNF764,KDM2A,MAPKBP1,SUFU,NALF2,FAIM2,UNC13A,GABBR1,GABRA3,PDZD2,WDTC1,KIF21B,ZNF777,PCNX3,SPTB,SPTBN2,DDN,CAMTA2,GDI1,GGT7,MMP24,KIRREL3,MAST4,SLC22A10,PRRT3,SYN1,PPP1R9B,RPRD2,DCLK2,TAPBP,CLUH,SNRNP27,SIN3B,HNF1A,CUX2,ZEB1,USP22,TENT4A,PCDHGA9,PCDHGA6,PCDHGA5,BEAN1,PCDHGA1,PHF24,PCLO,TMEM151B,FAM189A1,TTYH3,ARHGAP39,GRINA,GRM1,ATP13A2,PKIG,GALNT17,NISCH,BRD4,CELF3,ZNRF1,HABP2,CSMD1,ZNF384,RGMB,ZNF346,POU6F2,HIVEP2,HMGA1,SSBP3,SLC29A2,OSBP2,PRR14L,FKBP8,HTR4,ZNF385B,PRDM2,KCNN1,SNX27,KIF3C,C2orf50,DTX3,BMERB1,NPRL3
ToppCell Atlas	7b2b81cb064a465e8b47165252fec7b93991b120	Somatosensory_Cortex-Neuronal-Glutamatergic_Excit-GLUT_5|Neuronal / Region, Lineage, Class, Subclass and Cluster	Human Multiple Cortical Areas SMART-seq	1.04e-09	2.706e-05	1.409e-07	1.514e-06	49	164	ADCY8,SHROOM3,SORBS2,NYAP2,PRSS12,LRRC4C,HS6ST3,ADGRB3,ZBTB7C,SNTG1,CPNE8,SLIT2,CNGB1,COL5A2,NECAB2,GTF2IRD1,PCED1B,SPATS2L,CNTNAP2,DCC,MAGI2,NKAIN1,HCN4,KHDRBS2,ZMAT4,RGS7,LRFN5,MED12L,NTNG1,LINGO2,PDZRN3,KCNH5,TCERG1L,EPHA6,CYP46A1,CNTNAP5,MAST4,UNC5D,CUX2,GRM5,GRM7,PTPRT,GYPB,R3HDM1,IQCJ,FLRT2,MGAT5B,VIPR2,C14orf132
ToppCell Atlas	4b319bf97ce27dfdc9d176872af510601acd0215	Somatosensory_Cortex_(S1)-Neuronal-Glutamatergic_Excit-Glut_IT_L4_RORB|Somatosensory_Cortex_(S1) / Sample group (Anatomical region groups), lineage, cell class, cell subclass and cell type	Human Multiple Cortical Areas SMART-seq	1.046e-09	2.723e-05	1.411e-07	1.516e-06	48	159	CSMD2,TENM2,SORCS1,SLC24A4,CPNE9,LRRC4C,HS6ST3,ANKRD33B,ZBTB7C,NRGN,CAMK2A,LDB2,CDH18,CHN1,CFAP299,ONECUT2,COL5A2,PREP,PLXNA4,BRINP1,KCTD1,TESPA1,KHDRBS2,RCAN2,ETS2,PRR16,LRFN5,NTNG1,CNKSR2,LINGO2,SLC5A4,DNAJC5G,KCNIP4,PDE7B,KCNH5,HECW1,MAST4,CUX2,GRM7,ZFPM2,POU6F2,VSIG2,FLRT2,VIPR2,BRINP3,PRDM8,KCNH1,CRACDL
Pathway	P00057	Wnt signaling pathway	PantherDB	1.05e-09	3.283e-06	3.648e-07	3.146e-06	64	260	ACTA2,ACVR1B,TLE5,PCDH19,PCDH10,EP400,ARRB2,BCL9,PYGO2,BTRC,CDH2,PCDH1,CDH4,PCDH7,CDH9,CDH10,CDH12,CDH18,PPARD,CREBBP,PPP2R5D,PPP3CA,CSNK1D,CSNK1G3,CSNK2A2,PRKCD,PRKCG,PCDHA9,CDHR2,CELSR3,CELSR2,EP300,SIAH2,FRZB,SMARCA2,SMARCA4,SMARCD1,NLK,GNAQ,GNB1,GNB3,PCDHGA9,PCDHGA6,PCDHGA5,PCDHGA1,PCDHB14,PCDHB13,PCDHB6,PCDHA13,PCDHA12,PCDHA11,PCDHA10,PCDHA8,PCDHA7,PCDHA6,PCDHA5,PCDHA4,PCDHA3,PCDHA2,PCDHA1,GSK3B,CDH22,TLE2,NKD2
MicroRNA	hsa-miR-153-3p:TargetScan	hsa-miR-153-3p	TargetScan	1.066e-09	1.082e-05	5.724e-08	5.611e-07	121	580	KCNH7,ACVR1B,ACVR2A,MEF2A,SCAMP5,OSBPL6,NR3C2,ANK3,KIAA1522,FBRSL1,KIAA1549,APLP2,CASK,CADM3,MYO5A,DCAF5,NEUROD2,NFIC,BSN,ANKRD52,DAGLA,NOVA1,CACNA1B,HCN1,RUNX1T1,KCNQ4,FURIN,CDH4,PCDH7,CDK8,MAGI1,DLGAP2,CYTH3,HS6ST1,CCSER2,ROCK2,ONECUT2,MTMR12,CREBBP,CRMP1,PPP3CA,PLXNA4,PCDHA9,FRMPD4,DAB1,MDGA2,PTGFRN,PURA,DLG2,CDON,RASA1,RIC8B,EFNB2,GPHN,LINGO3,RYR2,CITED2,PRR16,SATB1,ATXN7,SCN3A,SCN5A,SCN8A,NCOA2,FOXO3,RAB11FIP2,NBEA,CYFIP2,PKNOX2,CELF2,KCNIP4,CAPN15,KCNH5,FAM184B,NMNAT2,HECW1,PPRC1,RBM26,LRCH1,CIC,IGSF10,FAM168A,CKAP4,CUX2,PCDHGA9,PCDHGA6,PCDHGA5,PCDHGA1,PCLO,LARP1,PCDHA13,PCDHA12,PCDHA11,PCDHA10,PCDHA8,CRTC1,PCDHA7,PCDHA6,PCDHA5,PCDHA4,PCDHA3,GRIK2,PCDHA2,PCDHA1,CMIP,ASXL1,FLRT2,ILRUN,HTR1F,RTN4RL1,KCNK12,IGF1R,PRDM2,KCNC3,KCND1,NAV3,CAMK1D,RGS7BP,DTX3,LAMC1,PTCHD4
ToppCell Atlas	d81f35c0066558ff96dd06f58fca72cd82e681e8	Brain_organoid-organoid_Kanton_Nature-Organoid-2M-Neuronal-cortical_neurons_1|Organoid-2M / Sample Type, Dataset, Time_group, and Cell type.	Integration of Four Brain Organoid Datasets and One Fetal Brain Dataset	1.079e-09	2.809e-05	1.448e-07	1.556e-06	55	195	DPF1,MAPT,UNC5A,LRRC7,MARCHF4,CNIH2,TMEM108,ATP1A3,NOL4,NEUROD2,CHD3,GFOD1,TMEM59L,GABBR2,VSTM2L,CNTNAP2,DAB1,PHYHIP,BRINP1,DCC,NTM,RAB3A,DPP6,SEZ6L2,CACNG8,DMTN,SEZ6,RTN1,CAP2,NBEA,SNCB,JPH4,TCERG1L,SPTAN1,SYT1,GNAO1,PCLO,GRIA1,GRIA2,GRIA3,LINGO1,CELF3,IGSF21,RBFOX2,HPCA,FLRT2,PLPPR2,RBFOX3,KCNK12,DISP2,LINC01122,PRDM8,SLC17A7,PAK5,SFXN3
ToppCell Atlas	8f725ff8fb4ced5db2643e80669d3f7945b820ab	Hippocampus-Neuronal-Excitatory-eN1(Slc17a7)-eN1_2|Hippocampus / BrainAtlas - Mouse McCarroll V32	Mouse Adult Brain Overview (690k cells, 9 regions, 565 cell clusters)	1.107e-09	2.881e-05	1.477e-07	1.587e-06	41	125	CSMD2,CHST1,NEUROD2,CACNA1I,CA7,NRGN,CAMK2A,SYT7,CHN1,CHRM3,OVOL2,ROCK2,CRHR1,PPP3CA,PRKCG,NOS1AP,PRRT2,SLC25A22,PEAK1,EXTL1,SMPD3,BAIAP2,AGAP2,AGAP3,CNKSR2,LOXHD1,CELF2,KCNIP4,RAP1GAP2,XYLT1,KCNH3,THPO,LINGO1,LZTS1,SSBP3,HPCA,VIPR1,HTR4,SGPP2,KIAA1671,SLC17A7
Domain	PF01094	ANF_receptor	Pfam	1.134e-09	5.802e-06	6.785e-07	6.187e-06	17	28	NPR2,GABBR2,GABBR1,GRIA1,GRIA2,GRIA3,GRIK1,GRIK2,GRIK5,GRIN1,GRIN2A,GRIN2D,GRM1,GRM2,GRM5,GRM7,GRM8
Domain	IPR001828	ANF_lig-bd_rcpt	InterPro	1.134e-09	5.802e-06	6.785e-07	6.187e-06	17	28	NPR2,GABBR2,GABBR1,GRIA1,GRIA2,GRIA3,GRIK1,GRIK2,GRIK5,GRIN1,GRIN2A,GRIN2D,GRM1,GRM2,GRM5,GRM7,GRM8
Pubmed	22723691	Tlx1/3 and Ptf1a control the expression of distinct sets of transmitter and peptide receptor genes in the developing dorsal spinal cord.	Pubmed	1.16e-09	0.0001426	5.941e-06	7.305e-05	26	60	CCKBR,OPRD1,GABBR2,GRIN3A,GABBR1,GABRA3,GABRB1,GABRG3,TACR2,GRIA1,GRIA2,GRIA3,GRIK1,GRIK2,GRIK5,GRIN1,GRIN2A,GRIN2D,GRM1,GRM2,GRM5,GRM7,GRM8,GRPR,VIPR1,VIPR2
MicroRNA	mmu-miR-194-2-3p		MirDB	1.161e-09	1.179e-05	6.203e-08	6.08e-07	63	238	MECP2,RNF157,RNF150,EP400,APBA1,CASK,ADGRB2,CACNB2,PEX14,PRRG3,NME7,MYRIP,BRCC3,TENM4,CSNK1D,SETBP1,PPP1R16B,ARHGAP32,PCDHA9,TOX,ALKBH5,CDON,RBBP6,DTX1,TAF3,EFNA5,PEAK1,ZC3H14,FHL1,MORC2,SH2B2,BAHD1,TNRC6B,CSDC2,MPRIP,STAC2,LARP4B,TTC28,CLASP1,GRB10,PCDHA12,PCDHA11,PCDHA10,PCDHA7,PCDHA6,PCDHA5,PCDHA4,PCDHA3,PCDHA2,PCDHA1,GRIN1,RIMBP2,TRAF3,TTN,PRR14L,TOM1L2,ATCAY,KCNC3,KCNJ4,ZSWIM4,CAMK1D,MLLT10,AP3B2
Mouse Phenotype	MP:0001968	abnormal touch/ nociception		1.172e-09	6.732e-06	1.665e-07	1.537e-06	74	284	ADCY1,MECP2,ADCY8,SLC12A5,GRAMD1B,KCNT1,FAM110B,TSHZ3,MADD,ARRB2,ATP1A3,KIF1A,NF2,GPR149,NOS2,CACNA1A,CACNA1B,HCN1,CCKBR,OPRD1,USF3,ARHGAP33,EPS15L1,CLCN6,PPARD,GABBR2,NR1D1,PPP2R5D,CNTNAP2,PRKCG,FRMPD4,GIT2,DBN1,DLG2,XYLB,SLC12A6,CDCA8,RAPGEFL1,ESR2,DTNBP1,POMK,SEMA6C,NBEA,FOXJ3,BICDL1,FRZB,GABBR1,CACNA2D3,MMP24,GNAO1,CKAP4,GNAZ,PHF24,GRK5,GRIA1,GRIA2,GRIA3,GRIK1,GRIK5,GRIN2A,GRM5,GRM7,FBXL16,HIVEP2,TSC1,HMGA1,RBFOX3,HTR1F,LXN,KCND2,SLC17A7,KIF5A,L1CAM,KMT2D
GO: Cellular Component	GO:0098982	GABA-ergic synapse		1.185e-09	1.246e-06	2.544e-08	1.917e-07	36	104	SLITRK1,ADRA1A,NLGN4X,NR3C2,NLGN2,GIT1,BSN,SYT7,CDH10,NRXN3,NRG2,GABBR2,LRRTM2,ERC2,CLSTN3,MDGA2,MAGI2,IQSEC3,EFNA5,GPHN,LRFN5,CLSTN1,IGSF9B,RIMS1,GABBR1,GABRA3,GABRB1,GABRG3,ERC1,ARHGEF9,PCLO,GRM7,GRM8,SLC6A17,LRRTM1,KCND2
Mouse Phenotype	MP:0012349	increased susceptibility to induction of seizure by inducing agent		1.189e-09	6.827e-06	1.665e-07	1.537e-06	36	97	ELFN2,MECP2,SLC12A5,AMPH,BHLHE40,ATP1A3,HCN2,NEUROD2,BSN,NOS2,CACNA1A,OPRD1,CACNA2D2,ARHGAP32,SLC12A6,PRRT2,ALG13,RYR2,FGF14,SLC4A3,PRICKLE2,FAIM2,GDI1,GRIK2,GRIK5,ECPAS,GRM5,GRM7,KCNH3,GSG1L,RBFOX3,HTR4,KCNA2,KCNC2,KCNQ2,LRRC4B
MicroRNA	hsa-miR-7111-5p:Functional MTI (Weak)	Functional MTI (Weak)	miRTarbase	1.204e-09	1.222e-05	6.4e-08	6.274e-07	60	222	ADCY9,RNF157,MEN1,NLGN2,NEUROD2,ANKRD52,NOVA2,NRGN,CAMK2A,SCARF2,DLGAP3,KIF3B,R3HDM4,DDA1,CCSER2,ARIH1,TMEM184B,CRMP1,CSTF2,TRIM44,SETD1A,STK35,PTPRF,STMN3,PRRT2,PHC1,P3H2,EIF4G1,ANKRD13B,LINGO3,ZBTB7A,NACC1,ADGRL1,PKNOX2,CELF1,NFAT5,AGO2,ERC1,RAP1GAP2,GDI1,STK4,PNPLA6,PPP1R9B,RPRD2,PRRC2B,USP22,LARP1,GRINA,LDOC1,FKBP8,MGAT5B,IGF1R,RAB15,TNKS1BP1,CLPB,KCNH2,BRPF1,PRRC2A,KMT2D,LRP3
GO: Biological Process	GO:0007611	learning or memory		1.235e-09	1.03e-05	1.839e-07	1.766e-06	73	300	MAP1A,ASIC1,MAPT,BTBD9,ADCY1,MECP2,ADCY3,SHC3,ADCY8,SLC12A5,ADRA1B,NLGN4X,AMPH,GIT1,PIAS1,PDE8B,ATP1A3,ADGRB3,NEUROD2,BRAF,CACNA1D,NRGN,KALRN,SHISA7,PRKN,NRXN3,NRXN2,ZNF385A,CRHR1,CNTNAP2,PRKCG,CTNND2,CKAP5,BRINP1,DBH,SHANK1,RASGRF1,ACTR2,EIF2AK4,EP300,RCAN2,ESR2,POMK,SLC8A2,MTOR,BRSK1,JPH4,KAT2A,CIC,TTBK1,ABCC8,PPP1R9B,TACR2,CUX2,GRIA1,CRTC1,GRIN1,GRIN2A,GRM5,GRM7,GRPR,CSMD1,TNR,HRH3,HTT,SYNPO,HRH2,HTR6,IDUA,SLC17A7,PAK5,LAMB1,JPH3
MicroRNA	hsa-miR-1275:PITA	hsa-miR-1275:PITA_TOP	PITA	1.258e-09	1.277e-05	6.651e-08	6.52e-07	39	116	MAP1A,MECP2,PCDH19,MAP3K9,NLGN2,GIT1,CNTNAP1,SEMA4G,NCOA1,RERE,NEUROD2,MBD2,CACNA1A,SYT7,KIFC2,DYRK1B,CACNA2D2,NRXN3,NRXN2,UBQLN1,MINK1,SH2B1,SLC12A6,DPP6,RARA,ELAVL3,ANKRD13B,AGAP2,PKNOX2,PPP1R9B,MTCL1,EHBP1,GRIN1,FBXL16,CELF3,RIMBP2,ATXN2L,XKR6,KMT2D
Coexpression Atlas	Facebase_RNAseq_e10.5_Neural Epithelium Overlying Central Eminence_2500_K3	FacebaseRNAseq_e10.5_Neural Epithelium Overlying Central Eminence_top-relative-expression-ranked_2500_k-means-cluster#3	FaceBase_RNAseq	1.273e-09	5.236e-06	1.789e-07	1.592e-06	156	829	DPF1,SYN3,MAP1A,MAP2,MARK1,USP11,SLC24A3,ACVR1,LMTK3,SHC3,SLITRK1,RNF157,TLE5,PCDH19,PCDH10,LTBP4,SORBS2,LRRN1,ZSWIM5,PPFIA2,LRRC4C,CWC22,SEMA4G,MADD,NCOA1,ASTN1,PHACTR1,CADM3,KIF1A,ADGRB3,MTMR1,NOVA1,CACNA1A,CACNB1,NRCAM,ZNF786,CDH2,CDH4,MAGI1,NUMBL,CHD3,SLIT2,NRXN3,KIAA1549L,SLC22A8,NRXN2,GPR171,SLC25A23,IGLON5,RASAL2,TP53I11,POU6F1,CRMP1,C2CD3,RALGPS1,SETBP1,LRRTM2,LPIN2,CNTNAP2,SLITRK5,ERC2,CTNND2,EPC2,SLC36A1,TOX,DGKB,MDGA2,BRINP1,DCC,JAKMIP2,DCX,RUSC2,FBXO25,SRGAP3,STMN3,DENND4B,ARNT2,SHANK1,MAMLD1,PRRT2,SYT16,MLXIPL,CACNG7,ELAVL3,ERCC6,TMEM63B,RTN1,RTN2,CLVS1,STX1B,SPRED3,NRSN2,LRRTM4,ZER1,FOXG1,UNC13B,PRR36,PPM1E,DPYSL4,FHOD3,NLGN1,CYFIP2,TRAK1,MAPRE3,CELF2,MAST1,CACNG4,MAPKBP1,NRG3,TMCC1,NLK,TRERF1,ILDR2,DCAF6,LHFPL4,SRRM4,ABCG4,SEPTIN3,GSE1,FAM168A,SYN1,DCLK2,TMEM178B,TBP,CUX2,PCLO,TMEM151B,GRIK2,GRINA,RNFT2,NPTXR,CELF3,TOX2,NR2C2,TRAF6,PLD3,CEMIP2,HPCA,MGAT5B,PLPPR2,CELF5,ATCAY,NPDC1,JPH1,TRIM9,FBXO44,FMN2,BRINP3,LRRTM1,KCNH2,GAL3ST3,WNK2,L1CAM,GLB1L2,ZMIZ1,LSAMP
ToppCell Atlas	b80cea4d41b0bad3f12a1fe2c9699e47972a37de	respiratory_airway-Epithelial-Airway_epithelium-Neuroendocrine-European|respiratory_airway / Tissue groups, Lineages, Lineage subclass, Cell class Per Ethnicity	The Integrated Human Lung Cell Atlas	1.302e-09	3.388e-05	1.716e-07	1.844e-06	45	145	VWA5B2,KCNH7,ADCY1,AMPH,NOL4,KIF1A,CDK5R2,CACNA1A,NRCAM,KSR2,SYT7,INA,NEURL1,KCNB2,CRMP1,CNTNAP2,NRSN1,DCX,PTPRN,SLC29A4,SEZ6L2,RGS7,EEF1A2,ELAVL3,SCN3A,LINGO2,UNC13A,UNC80,KCNH5,TCERG1L,SRRM4,SPTB,SYT1,TMEM178B,BEAN1,GRIA2,CELF3,RIMBP2,NALF1,HTR1E,TRIM9,SLC6A17,KCNC1,KCNH2,CAMK2N2
Coexpression Atlas	gudmap_dev lower uro neuro_e14.5_BladdPelvicGanglion_Sox10_500	dev lower uro neuro_e14.5_BladdPelvicGanglion_Sox10_top-relative-expression-ranked_500	Gudmap Mouse ST 1.0	1.304e-09	5.367e-06	1.789e-07	1.592e-06	85	373	MAP2,MAP6,SORCS1,PCDH10,UNC79,NYAP2,PPFIA2,APBA2,ATP1A3,ATP5F1D,KIF1A,ADGRB3,NOVA1,NRCAM,NTRK3,INA,HTR3B,PCDH1,CHN1,FAM163A,CNRIP1,CRMP1,TMEM229B,CLIP3,PLXNA4,LHFPL5,ERC2,NRSN1,TANC2,DBH,JAKMIP2,DCX,ZNF804A,SNAP91,STMN3,DLG2,ABHD8,SLC29A4,FAM78B,DUSP8,ZMAT4,SEZ6L2,RGS7,FRY,CACNG7,TLCD3A,CEND1,RTN1,RTN2,CLVS1,CACNG3,NRSN2,CORO2B,SCN3A,PRR36,PGAP4,CNKSR2,CYFIP2,PDE7B,UNC13A,RAI2,SRRM4,SEPTIN3,GSE1,SYN1,SYT1,DCLK2,GNAO1,RNF208,CTXN1,CUX2,B4GALNT4,PCLO,GRIA2,GRIK2,GRINA,CELF3,TNR,COPS7B,NPDC1,DISP2,KCNN2,KIF5A,L1CAM,LSAMP
ToppCell Atlas	0dbd87078f54ee1c2f8ec64e8bac9dfddb9c181e	COVID-19-kidney-Technical/muscle|kidney / Disease (COVID-19 only), tissue and cell type	COVID-19 Autopsy Atlas (Lung, Liver, Kidney, Heart)	1.319e-09	3.432e-05	1.716e-07	1.844e-06	30	76	KCNH7,ADCY2,LRFN2,LRRC4C,NOL4,CACNA1A,OCA2,HTR3B,CDH12,CDH18,DLGAP2,NRXN3,CNTNAP2,PRKCG,CTNND2,MDGA2,PTPRN2,ZMAT4,RYR2,CACNG2,TMEM132D,GABRG3,KIRREL3,SGCZ,CNTNAP5,ADGRL3,GRM7,PTPRT,KCND2,LSAMP
ToppCell Atlas	7e6dcccb74e7ee90b69dc91b59491b84f3a713c9	COVID-19-Fibroblasts-Mesothelial_FB|COVID-19 / group, cell type (main and fine annotations)	COVID-19 Lung Autopsy Data (SCP1219)	1.319e-09	3.432e-05	1.716e-07	1.844e-06	30	76	BRINP2,CADM3,SNTG1,CDH2,CDH12,CDH18,DLGAP2,GALNT9,CNTNAP2,DAB1,DGKB,MDGA2,PTGIS,PTPRQ,CDON,RGS7,LRRTM4,NLGN1,GABRB1,KIRREL3,SGCZ,TMEM178B,GRIA2,GRIK2,GRM8,RIMBP2,NALF1,FLRT2,VIPR2,LRRTM3
ToppCell Atlas	3da93e7d8b62463e307cc0425c47dbd3bef66799	facs-Large_Intestine-Distal-3m-Epithelial-enteroendocrine_cell|Large_Intestine / Large_Intestine_Pancreas_Liver - method, tissue, subtissue, age, lineage, cell ontology and free annotation	Mouse Aging Atlas- Tabula Muris Senis	1.319e-09	3.434e-05	1.716e-07	1.844e-06	46	150	VWA5B2,MAP2,ADCY2,ADD2,MARCHF4,GOLGA7B,KCNT1,PRSS12,KIF1A,FMNL1,CACNB2,RUNX1T1,DLGAP2,KCNB2,CNRIP1,NR1D1,DBN1,TMEM130,PTPRN,SLC29A4,SUSD4,SEZ6L2,RTN1,SCN3A,NTNG1,UNC13A,UNC80,JPH4,CSDC2,ABCC8,GNAO1,PCLO,PCDHA12,FBXL16,CELF3,RIMBP2,IGSF21,TRPC4,ATCAY,XKR6,FMN2,DISP2,KCNC4,LRRC4B,PIANP,AP3B2
ToppCell Atlas	640326a1349324ed0b858cf4a7283a39d6e1dc1a	SmallIntestine_GW_trimst-1.5-Neuronal-neurons_B-Branch_B1_(eMN)|SmallIntestine_GW_trimst-1.5 / Per Region, Age_group, Lineage, cell class, cell type	Cells of the human intestinal tract mapped across space and time	1.321e-09	3.438e-05	1.716e-07	1.844e-06	48	160	MAP6,MAPT,ALK,CD200,CADM3,KIF1A,FXYD7,OPRD1,INA,CPNE8,TMEM59L,CNGB1,FAM163A,CRABP1,CRMP1,VSTM2L,NRSN1,DBH,DCX,ZNF804A,DLG2,DLX2,RAB3A,TLCD3B,DPP6,RGS7,EEF1A2,ELAVL3,CEND1,REEP2,BASP1,SCN5A,DPYSL4,MAPRE3,KCNH5,SRRM4,GDI1,SYT1,CTXN1,TMEM151B,CELF3,TSPAN7,KCNQ5,ATCAY,NPDC1,LINC01122,KCNQ2,L1CAM
ToppCell Atlas	ef3c85c01bc3da408ae288b6e3096ad888a12e63	facs-Brain_Non-Myeloid-Striatum_-18m-Neuronal-nan|Brain_Non-Myeloid / Brain_Non-Myeloid_Brain_Myeloid - method, tissue, subtissue, age, lineage, cell ontology and free annotation	Mouse Aging Atlas- Tabula Muris Senis	1.325e-09	3.45e-05	1.716e-07	1.844e-06	47	155	UBN2,ADARB1,ADCY1,GOLGA7B,UNC79,CNTNAP1,BSN,CA7,NEURL1,NDST3,DLGAP3,NRXN3,NRXN2,PLEKHA5,VSTM2L,WSCD2,PHYHIP,NTM,DNM1,TLCD3B,EEF1A2,CACNG2,CNKSR2,RPH3A,KCNIP4,RIMS1,SNCB,ERC1,SPTB,SPTBN2,CPLX1,STAC2,SEPTIN3,PLEKHM2,SYT1,TMEM151B,GRIA1,GRIN1,GRM1,LDOC1,RBFOX3,KCNK12,PANX2,KCNC1,KCNC3,KIF5A,CAMK2N2
Domain	SM00112	CA	SMART	1.326e-09	6.785e-06	6.785e-07	6.187e-06	36	104	PCDH19,PCDH10,CDH2,PCDH1,CDH4,PCDH7,CDH9,CDH10,CDH12,CDH18,CLSTN3,PCDHA9,CDHR2,CELSR3,CELSR2,CLSTN1,PCDHGA9,PCDHGA6,PCDHGA5,PCDHGA1,PCDHB14,PCDHB13,PCDHB6,PCDHA13,PCDHA12,PCDHA11,PCDHA10,PCDHA8,PCDHA7,PCDHA6,PCDHA5,PCDHA4,PCDHA3,PCDHA2,PCDHA1,CDH22
Domain	IPR015919	Cadherin-like	InterPro	1.326e-09	6.785e-06	6.785e-07	6.187e-06	36	104	PCDH19,PCDH10,CDH2,PCDH1,CDH4,PCDH7,CDH9,CDH10,CDH12,CDH18,CLSTN3,PCDHA9,CDHR2,CELSR3,CELSR2,CLSTN1,PCDHGA9,PCDHGA6,PCDHGA5,PCDHGA1,PCDHB14,PCDHB13,PCDHB6,PCDHA13,PCDHA12,PCDHA11,PCDHA10,PCDHA8,PCDHA7,PCDHA6,PCDHA5,PCDHA4,PCDHA3,PCDHA2,PCDHA1,CDH22
MicroRNA	hsa-miR-3151:mirSVR_lowEffct	hsa-miR-3151:mirSVR_nonconserved_lowEffect-0.1-0.5	MicroRNA.org	1.334e-09	1.355e-05	7.019e-08	6.881e-07	240	1375	CABLES2,ABCA3,ABR,SYN3,ASIC1,ADCY9,RNF157,UNC5A,ADRA1D,GRK2,MTA3,AP2A2,AP2B1,TLE5,OSBPL5,MAP3K9,PCDH10,LTBP4,GOLGA7B,MRTFA,PITPNM2,LRFN1,ZNF618,SEMA4G,NCOA5,ARHGDIA,ASTN1,TMEM108,ATP1A3,PHACTR1,GBF1,LDB1,CACNA1D,RGPD2,CACNB3,KALRN,CAMK2A,OGDH,USF3,MTA1,ZNF827,CBFA2T2,DPY19L2P2,CDK16,PDE2A,COL26A1,CACNA2D2,SCARF2,CYTH3,CHRM1,DLGAP3,NRXN2,OTOF,R3HDM4,TMEM59L,PLAGL2,ATG9A,CCDC86,SLC25A23,IGLON5,FAM163A,CENPO,COX10,PPARD,GTF2IRD1,SH2B1,PPL,TMEM229B,PITPNM1,VPS9D1,RAB36,CTR9,VSTM2L,PRKACA,SLITRK5,PRKCG,SMCR8,ARHGAP32,CLSTN3,CYP2B7P,TM9SF4,INTS1,CKAP5,CC2D1A,CTIF,UHRF1BP1,ALKBH5,RUSC2,PTMS,TMEM130,TRANK1,PTPRN,PTPRS,NKAIN1,ABHD8,SLC29A4,ZNF790-AS1,DOCK3,DUSP8,ZMAT4,ECM1,MSL2,CNNM4,FRY,EFNB2,BRD2,MAP1S,TMEM132E,EIF2AK4,STK40,MARK2,ALG13,KLHL26,ANKRD13B,SLC35C1,TMEM63B,FKBP11,REEP2,CLVS1,TTC7B,LRRTM4,SCN5A,MACROH2A2,FHL3,WDR17,CX3CL1,FKBP1A,MAML3,AGAP3,TRAF7,EVL,FLOT2,EDC3,CTC1,PPM1E,DPYSL4,R3HDM2,TBC1D22B,ZNF510,ST3GAL3,HEXIM1,CYFIP2,TRAK1,EFHC2,PKNOX2,YEATS2,SLC9A1,SCMH1,GPR153,FAM222B,EFR3B,ADGRA1,CACNG4,NRG3,TVP23A,NALF2,UNC80,DCTN5,CDK12,GARS1,SRC,FRS3,CAMTA2,MAST2,CSDC2,MAPK8IP3,GGT7,STK4,ABCG4,STAC2,TNRC18,PRRC2C,ZFR2,SIK2,RPRD2,GNAZ,MAPRE2,CLUH,CUX2,PCDHGA9,PCDHGA6,PCDHGA5,BEAN1,PCDHGA1,USP24,LARP1,GRM2,TESK1,GSK3A,TFE3,PRR7,PKIG,ZBTB49,LINGO1,NISCH,AKAP10,HABP2,TNFAIP1,R3HDM1,CABIN1,LSM10,HCFC1,RGMB,TRIO,TSC1,LDOC1,PLD3,OSBP2,SMAP2,SMAP1,RBFOX3,RFX7,NKD2,IGHMBP2,RAB15,TNKS1BP1,GPR137,ZNF142,ZNF213,ZNF215,MAP3K12,PRDM10,KCNH2,BRPF1,GAL3ST3,NAV3,KCNN1,PRRC2A,SPRN,RGS7BP,DTX3,L1CAM,TMEM63C,LRRC4B,VTI1A,MLLT10,LIMK1,PIANP,GCSIR,CCDC120
ToppCell Atlas	b2e753e811a7639956994609f73efcdb62d04f82	COVID-19-Heart-T_cell|COVID-19 / Disease (COVID-19 only), tissue and cell type	COVID-19 Autopsy Atlas (Lung, Liver, Kidney, Heart)	1.358e-09	3.535e-05	1.75e-07	1.88e-06	37	107	ADCY2,ALK,APBA2,LRRC4C,HS6ST3,CACNA1A,HCN1,SNTG1,CDH4,CDH12,CDH18,DLGAP2,CNTNAP2,DCC,ZMAT4,RGS7,CLVS1,LRRTM4,LINGO2,RPH3A,TMEM132D,UNC13A,GABRG3,KIRREL3,SGCZ,CNTNAP5,CUX2,GRM7,PTPRT,GYPB,GSG1L,CSMD1,TNR,KCNQ5,RBFOX3,IL12RB2,LINC01122
Pubmed	9205841	Prediction of the coding sequences of unidentified human genes. VII. The complete sequences of 100 new cDNA clones from brain which can code for large proteins in vitro.	Pubmed	1.369e-09	0.0001682	6.728e-06	8.272e-05	35	99	MADD,NRCAM,KIF3B,RALGPS1,ERC2,RAPGEF2,SETD1A,SNPH,PCDHA9,FRMPD4,ARHGEF11,RUSC2,KIAA0319,AREL1,TRANK1,PTPRN2,ARNT2,SEC16A,TLN2,DOCK3,HUWE1,EPB41L1,RIMS1,PDZD2,HECW1,SPTBN2,CIC,MAST4,CLEC16A,ARHGEF12,SPECC1L,ECPAS,RIMBP2,CABIN1,TMEM265
Coexpression	M39161	GAO_LARGE_INTESTINE_ADULT_CA_ENTEROENDOCRINE_CELLS	MSigDB C8: Cell Type Signatures (v7.5.1)	1.397e-09	1.6e-05	6.665e-07	6.613e-06	63	240	VWA5B2,MAP2,MAP6,MARK1,GPRIN1,ADCY1,SCAMP5,CEP126,MARCHF4,GOLGA7B,PPFIA2,CNIH2,NOL4,KIF1A,CDK5R2,CACNA1A,CACNA1D,PDE2A,GPR173,SLC25A27,COL5A2,SDK2,SETBP1,CTNND2,GSG1,KIAA0319,PTPRN,STMN3,ARNT2,SLC29A4,MLXIPL,FRY,SEZ6,RTN1,SPRED3,SCN3A,ISYNA1,NBEA,MAPRE3,SLC16A2,TMEM132D,UNC13A,RAI2,SOX12,FSTL4,ZFR2,SYN1,SYT1,GNAO1,MTCL1,GNAZ,PCLO,CDH22,FBXL16,RIMBP2,FMN2,KCNC1,KCNH2,AFF3,TMEM63C,BMERB1,CAMK2N2,AP3B2
MicroRNA	hsa-miR-654-5p		MirDB	1.423e-09	1.445e-05	7.448e-08	7.302e-07	75	306	ASIC1,ZFYVE1,ELFN2,MEF2D,MGAT3,LRFN2,RPTOR,PITPNM2,RANBP10,CNIH2,ZBTB4,DGKZ,LDB1,ANKRD52,DAGLA,CNOT4,NOVA2,CAMK2A,SYT7,SHISA7,FNDC10,SYNGR1,PALM,CEP170B,CHD3,CLCN6,CRAT,FOXP4,C2CD3,RALGPS1,CSNK2A2,SETBP1,GSG1,SETD1A,DBH,STK35,PTPRN,NECTIN1,SLC25A42,CNNM4,SEZ6,ETV6,STX1B,ZBTB7A,NFAT5,KIF21B,JPH4,SRM,TNRC18,TNRC6A,TMEM178B,PUM2,CRTC1,TTYH3,GRIN1,FBXO46,NCS1,FBXL20,HCFC1,RASD2,ASXL1,TRPM2,PRR14L,TOM1L2,CELF5,TRIM9,IL12RB2,SLC6A17,IRS1,PRDM11,KIF3C,ATP13A1,L1CAM,TMEM63C,ZMIZ1
GO: Biological Process	GO:2001257	regulation of cation channel activity		1.457e-09	1.215e-05	2.131e-07	2.047e-06	50	174	LRRC7,NLGN2,STIM2,ANK3,CNIH2,MYO5A,CACNA1A,CACNB1,CACNB2,CACNB3,HCN1,SHISA7,SHISA9,CBARP,UBQLN1,MINK1,CRHR1,PRKACA,NOS1AP,DAPK1,DLG2,SHANK1,RASGRF1,CACNG8,CACNG7,CACNG3,CACNG2,FGF14,FKBP1A,NLGN1,RPH3A,CACNG4,JPH4,STIM1,STAC2,ABCC8,GPER1,GRIA1,GRIA2,GRIA3,GRIN1,GRIN2A,GSG1L,HTT,HPCA,JPH1,KCNC1,KCNC2,SNX27,JPH3
MicroRNA	mmu-miR-7118-5p		MirDB	1.465e-09	1.487e-05	7.628e-08	7.478e-07	107	496	KDM5C,MECP2,LRFN2,TLE5,ZNF319,JCAD,ZBTB4,PIAS1,ASTN1,PHACTR1,BCL9,NF2,CSNK1G1,MBD2,BTRC,NOVA2,NPAS2,CACNB1,KALRN,USF3,NEURL1,PRKN,PBX2,DLG5,CYTH3,CHD3,SLC22A8,PRRG3,UBQLN1,CRHR2,FOXP4,CNTNAP2,WSCD2,KDM4A,RAPGEF2,PUM1,TRIM44,LZTS3,TM9SF4,ARHGEF11,DCX,PLPPR4,SRGAP3,NECTIN1,ARNT2,DIAPH1,SLC25A42,FAM78B,DUSP8,EFNA5,CELSR3,ELAVL3,MARK2,EPB41L1,DMTN,CORO2B,TMEM164,SFMBT1,RNF44,TMEM127,SLC16A2,SMARCD1,KDM2A,HMGXB3,XPO7,KIF21B,ZNF777,SPTB,CAMTA2,GDI1,MAPK8IP3,TNRC6A,PPP1R9B,GNAO1,DNMBP,MID2,ARHGEF12,GRB10,LARP1,GRIA1,TTYH3,PRR3,LINGO1,NPTXR,CELF3,ZNRF1,ANKRD24,LSM10,ZNF384,FKBP8,TOM1L2,ILRUN,IDUA,SLC6A17,UBQLN4,FAM78A,KCNA2,KCNC1,KCNC3,GAL3ST3,KCNQ2,KIF3C,TET3,LAMC1,CAMK1G,PLEKHM3,SMAD3
GO: Biological Process	GO:1903305	regulation of regulated secretory pathway		1.522e-09	1.269e-05	2.188e-07	2.102e-06	49	169	ABR,ADCY1,ADRA1A,SCAMP5,NR3C2,DOC2B,GIT1,PPFIA2,APBA1,APBA2,CASK,BCR,BRAF,CACNA1I,CACNA1G,CDK5R2,CACNA1A,CACNA1B,CACNA1D,CACNB2,SYT7,CBARP,NRXN3,SEPTIN5,CRHR1,PPP3CA,RIMS4,PRKCG,GIT2,GRIN3A,RAB3A,DTNBP1,SYT3,NLGN1,PDPK2P,RIMS1,SPTBN2,SYN1,SYT1,GRM7,GRM8,GSK3B,NCS1,FBXL20,HTR1B,TRIM9,RAB15,KCNH1,STXBP5
MicroRNA	hsa-miR-194-3p		MirDB	1.535e-09	1.559e-05	7.954e-08	7.797e-07	66	256	MAP6,GPRIN1,MECP2,KCNAB2,ASTN1,AP1M1,KSR2,TBC1D25,FNDC10,SYNGR1,NUMBL,KIF3B,BMP8A,PPARD,RIMS4,SETBP1,PLXNA4,SMCR8,ARHGAP32,PCDHA9,TOX,DCX,MAGI2,SRGAP3,ARNT2,DLX2,CDON,SLC12A6,DTX1,UBAP1,CACNG2,ZNF510,WDR37,UBE2O,NFAT5,KDM1A,KIF21B,WBP11,SRC,MPRIP,LARP4B,PRRC2B,TTC28,JADE2,PCDHA13,PCDHA12,PCDHA11,PCDHA10,PCDHA8,PCDHA7,PCDHA6,PCDHA5,PCDHA4,PCDHA3,PCDHA2,PCDHA1,GRIN1,POMGNT2,RASD2,ADAMTS19,PRR14L,PRDM11,KIF3C,WIPF2,MLLT10,PIANP
ToppCell Atlas	a1945b07f177cde40e7eea03a19236ce76165857	COVID-19-kidney-Technical/muscle_(PCT)|COVID-19 / Disease (COVID-19 only), tissue and cell type	COVID-19 Autopsy Atlas (Lung, Liver, Kidney, Heart)	1.541e-09	4.01e-05	1.975e-07	2.122e-06	32	85	SORCS1,LRRC4C,NOL4,CACNA1A,SNTG1,CDH9,CDH12,CDH18,CNTNAP2,DGKB,MDGA2,DCC,DPP6,LRRTM4,LINGO2,TMEM132D,GABRG3,HECW1,EPHA6,SGCZ,CNTNAP5,UNC5D,GRM7-AS2,CUX2,GRIN2A,GRM1,GRM5,GRM7,PTPRT,TNR,FMN2,LINC01122
MicroRNA	hsa-miR-6754-5p		MirDB	1.613e-09	1.637e-05	8.274e-08	8.111e-07	92	406	MAP1A,KDM5C,BTBD9,ADARB1,MEF2A,SLITRK1,MEF2D,SCAMP5,ZBTB4,APBA2,ARHGDIA,ASTN1,RERE,BSN,FOXK1,KSR2,SYT7,SHISA7,CLCN6,NRXN2,NGEF,STRN4,PLXNA2,TNPO2,TP53I11,ZNF385A,FOXP4,CSNK1D,PITPNM3,PRKCG,RUBCN,BCORL1,GIT2,DCC,ARHGEF11,JAKMIP2,DTX1,FAM78B,PRRT2,RAPGEFL1,TMEM164,CAMSAP1,NCOA2,FLOT2,FOXJ3,RPH3A,FAM222B,SMARCD1,HMGXB3,MAPKBP1,SUFU,NFAT5,PDE7B,CAPN15,CDK12,ERC1,RAP1GAP2,DDN,SGCZ,ZFR2,SYN2,GNAO1,MTUS2,MGRN1,TTC28,ABHD2,PHF24,LARP1,RAPGEF1,NPTXR,GYPE,ZNRF1,RNF24,RBFOX2,HTT,FBXO41,FLRT2,TOM1L2,HTR4,KIAA1671,RAB15,RAPH1,SLC6A17,PRDM2,C14orf132,KCNC4,KCNQ2,TET3,L1CAM,CAMK1G,ZMIZ1,LSAMP
MicroRNA	hsa-miR-342-5p		MirDB	1.614e-09	1.638e-05	8.274e-08	8.111e-07	50	171	MAP1A,MRTFB,GRK2,FXYD7,NFIC,DAGLA,NOVA2,KSR2,SHISA9,FURIN,HTR3B,PCDH7,BCL7B,ZDHHC8,WIZ,SSH1,IGLON5,RGS6,RALGPS1,UBALD1,CC2D1A,SNAP91,PTPRN2,SHANK1,SH2D3C,HIVEP3,SLC25A22,EFNA5,ZNF774,SPRED3,ZBTB7A,FBXL18,SH3GL1,DPYSL4,PLEKHA6,IPO9,FRZB,KIF21B,SOX12,CIC,MMP24,STAC2,TTBK1,RNPS1,FBXO46,R3HDM1,FBXL20,USP4,KCNC1,KCNC4
MicroRNA	hsa-miR-6775-3p		MirDB	1.627e-09	1.652e-05	8.303e-08	8.14e-07	69	273	ADCY1,MECP2,MAP3K9,MLLT1,RANBP10,ABCC1,KIAA1522,KIAA1549,RAB40C,DGAT1,ADGRB1,NF2,CACNA1I,DAGLA,CCDC149,TMEM184B,PLXNA2,RASAL2,SDK2,PACSIN1,CENPO,GABBR2,FOXP4,RGS6,WSCD2,NOS1AP,DRC3,PHYHIP,CC2D1A,DBN1,PTPN9,FBXO10,IQSEC3,HIVEP3,TLNRD1,STK40,EPB41L1,KIAA0319L,ETV6,FHIP1B,REEP2,FGD1,TMEM164,UNC13B,EDC3,PLEKHA6,KLHDC10,NMNAT2,IQSEC2,MMP24,SEPTIN3,GNAO1,GNB1,IQCE,FAM189A1,CRTC1,TTYH3,GRM2,NPTXR,TRAF3,CEMIP2,SBK1,KCNQ5,FBXO41,PLPPR2,CELF5,SLC6A17,SPRN,ZMIZ1
ToppCell Atlas	95b3b5ba3414729f0460a26a0deca48de0cbe33e	facs-Brain_Non-Myeloid-Hippocampus_-18m-Neuronal|Brain_Non-Myeloid / Brain_Non-Myeloid_Brain_Myeloid - method, tissue, subtissue, age, lineage, cell ontology and free annotation	Mouse Aging Atlas- Tabula Muris Senis	1.659e-09	4.317e-05	2.096e-07	2.252e-06	39	117	ADRA1D,MMP17,DOC2B,ISLR2,PPFIA2,ATP1A3,NEUROD2,CAMK2A,CDH9,KCNB2,CHRNA2,NRG2,C1QL2,GALNT9,CNTNAP2,PLXNA4,PRKCG,RTN4RL2,PLPPR4,CNNM1,CELSR3,HECW1,EPHA6,DDN,SYT1,GRIN2A,GRM2,KCNH3,ADAMTS19,INSYN1,HPCA,RTN4RL1,KCNK12,DISP2,RTN4R,ADAM1B,ITPKA,SLC17A7,CRACDL
ToppCell Atlas	3dfec2fcc36caa6e394efae5e540a6fa28759977	facs-Brain_Non-Myeloid-Hippocampus_-18m-Neuronal-neuron|Brain_Non-Myeloid / Brain_Non-Myeloid_Brain_Myeloid - method, tissue, subtissue, age, lineage, cell ontology and free annotation	Mouse Aging Atlas- Tabula Muris Senis	1.659e-09	4.317e-05	2.096e-07	2.252e-06	39	117	ADRA1D,MMP17,DOC2B,ISLR2,PPFIA2,ATP1A3,NEUROD2,CAMK2A,CDH9,KCNB2,CHRNA2,NRG2,C1QL2,GALNT9,CNTNAP2,PLXNA4,PRKCG,RTN4RL2,PLPPR4,CNNM1,CELSR3,HECW1,EPHA6,DDN,SYT1,GRIN2A,GRM2,KCNH3,ADAMTS19,INSYN1,HPCA,RTN4RL1,KCNK12,DISP2,RTN4R,ADAM1B,ITPKA,SLC17A7,CRACDL
ToppCell Atlas	9480739587d51e67a281778b9bddd7b5ffc3ad92	facs-Brain_Non-Myeloid-Hippocampus_-18m-Neuronal-nan|Brain_Non-Myeloid / Brain_Non-Myeloid_Brain_Myeloid - method, tissue, subtissue, age, lineage, cell ontology and free annotation	Mouse Aging Atlas- Tabula Muris Senis	1.659e-09	4.317e-05	2.096e-07	2.252e-06	39	117	ADRA1D,MMP17,DOC2B,ISLR2,PPFIA2,ATP1A3,NEUROD2,CAMK2A,CDH9,KCNB2,CHRNA2,NRG2,C1QL2,GALNT9,CNTNAP2,PLXNA4,PRKCG,RTN4RL2,PLPPR4,CNNM1,CELSR3,HECW1,EPHA6,DDN,SYT1,GRIN2A,GRM2,KCNH3,ADAMTS19,INSYN1,HPCA,RTN4RL1,KCNK12,DISP2,RTN4R,ADAM1B,ITPKA,SLC17A7,CRACDL
MicroRNA	hsa-miR-296-5p:TargetScan	hsa-miR-296-5p	TargetScan	1.668e-09	1.693e-05	8.426e-08	8.26e-07	39	117	HIPK1,LRFN1,CADM3,RNF19B,NEUROD2,NFIC,BSN,NOVA2,DYRK1B,PCDH1,NUMBL,DLGAP3,EPN1,IGLON5,ONECUT2,NRG2,CLIP3,FOXP4,RIMS4,PRKACA,CNNM2,CTIF,DBN1,PRRT2,CNNM4,CACNG8,KLHL26,RTN2,RNF44,BAHD1,FAM222B,GABRB1,GDI1,CYP46A1,RPRD2,HMGA1,FKBP8,LUZP1,BMERB1
MicroRNA	hsa-miR-1249-5p:Functional MTI (Weak)	Functional MTI (Weak)	miRTarbase	1.668e-09	1.694e-05	8.426e-08	8.26e-07	63	240	DPF1,ELFN2,RNF157,ADD2,PRR12,MLLT1,NLGN2,BCL9L,ZNF467,NFIC,ANKRD52,NOVA2,NRF1,TBC1D25,OCA2,DYRK1B,PDE4A,GPR173,BMP8A,TMEM184B,TNPO2,C20orf96,NCOR2,SAMD10,IP6K1,SPATA2,STK35,PTMS,DENND4B,SEC16A,DLX2,RARA,SLC29A1,EPB41L1,DMTN,NOL10,CARM1,TUBB,ADGRL1,PGAP4,CLSTN1,BICDL1,NFAT5,AGO2,TNRC6B,CAMTA2,PNPLA6,PPP1R9B,RPRD2,UBR4,ARHGAP39,ZBTB49,NPTXR,AKAP11,TRAF6,KCNQ5,HPCAL1,MGAT5B,FBXO44,NCLN,TET3,ENTPD7,ZMIZ1
MicroRNA	hsa-miR-486-3p:PITA	hsa-miR-486-3p:PITA_TOP	PITA	1.687e-09	1.713e-05	8.48e-08	8.312e-07	46	151	MAPT,CNIH2,ZBTB4,MARK4,BSN,CNOT3,CACNB1,CBFA2T3,CDK16,CHD3,NRXN2,EPB41L4B,SH3KBP1,NR1D1,CLIP3,FOXP4,RIMS4,TANC2,ZNF362,SRGAP3,HUWE1,CELSR2,EIF4G1,BAIAP2,RNF145,AGAP3,FLOT2,SYT3,DLGAP4,ADGRL1,TBC1D22B,LINGO2,BAHD1,KDM2A,SOX12,AHDC1,TTBK1,GSE1,ABHD2,GRIN1,FBXO41,KCNC4,TMEM178A,SLC17A7,CAMK2N2,KMT2D
MicroRNA	mmu-miR-7067-5p		MirDB	1.74e-09	1.767e-05	8.702e-08	8.531e-07	76	313	SYN3,MAP1A,ACVR2A,BTBD9,PCDH19,MAP3K9,GOLGA7B,HIPK4,ZNF467,NFIC,CDK16,GFOD1,DDA1,ATG9A,ARIH1,IGLON5,SEC24C,RALGPS1,CHD5,SLC25A44,TRIM44,RAB11FIP3,DAB2IP,SNPH,ARNT2,SLC29A4,ATN1,PRRT2,EIF4G1,MARK2,TMEM63B,NOL10,CORO2B,SMPD3,CAMSAP1,FLOT2,RNF44,CYFIP2,PACS1,SMARCD1,ADGRA1,IGSF9B,FAIM2,UNC13A,MYO16,MAST3,RAI1,WDTC1,KIF21B,AGO2,SIPA1L3,IQSEC2,TNRC6B,NR6A1,AHDC1,MMP24,PLEKHM2,JADE2,LARP1,RAPGEF1,TTYH3,SPECC1L,GRM1,RNFT2,TSPAN7,RBFOX2,TRAF6,PLPPR2,ATCAY,DISP2,PRDM2,WIPF2,WNK2,CAMK1D,DTX3,KY
Domain	IPR005821	Ion_trans_dom	InterPro	1.922e-09	9.835e-06	8.196e-07	7.473e-06	32	87	KCNH7,HCN2,CACNA1I,CACNA1G,CACNA1A,CACNA1B,CACNA1D,HCN1,KCNQ4,KCNB2,CNGB1,KCNV2,HCN4,RYR2,SCN3A,SCN5A,SCN8A,KCNH5,KCNH3,TRPC4,TRPM2,KCNQ5,KCNA2,KCNC1,KCNC2,KCNC3,KCNC4,KCND1,KCND2,KCNH1,KCNH2,KCNQ2
Domain	PF00520	Ion_trans	Pfam	1.922e-09	9.835e-06	8.196e-07	7.473e-06	32	87	KCNH7,HCN2,CACNA1I,CACNA1G,CACNA1A,CACNA1B,CACNA1D,HCN1,KCNQ4,KCNB2,CNGB1,KCNV2,HCN4,RYR2,SCN3A,SCN5A,SCN8A,KCNH5,KCNH3,TRPC4,TRPM2,KCNQ5,KCNA2,KCNC1,KCNC2,KCNC3,KCNC4,KCND1,KCND2,KCNH1,KCNH2,KCNQ2
GO: Cellular Component	GO:0005891	voltage-gated calcium channel complex		1.924e-09	2.024e-06	4.048e-08	3.05e-07	18	32	CACNA1I,CACNA1G,CACNA1A,CACNA1B,CACNA1D,CACNB1,CACNB2,CACNB3,CACNA2D2,NOS1AP,CACNG8,CACNG7,RYR2,CACNG3,CACNG2,FKBP1A,CACNG4,CACNA2D3
Human Phenotype	HP:0100851	Abnormal emotion/affect behavior		1.975e-09	9.906e-06	1.266e-06	1.152e-05	177	919	MAPT,KDM5C,ADAR,TRRAP,MECP2,SLITRK1,MEN1,NLGN4X,PCDH19,KCNT1,DCPS,ANK3,PRSS12,ALS2,MADD,CASK,MT-CO1,MT-CO2,MT-ND1,MT-ND2,MT-ND4,MT-ND5,PTCH2,RERE,ATP1A3,PHACTR1,ATP7B,KIF1A,NEUROD2,NF2,CACNA1G,WASF1,CNOT3,NOVA2,CACNA1A,CACNA1B,CAMK2A,HCN1,USF3,PRKN,CDH2,CDK8,PDE2A,CACNA2D2,CHRNA2,HS6ST1,UBQLN2,MBOAT7,COX10,GABBR2,CREBBP,SH2B1,PPP2R5D,PPP3CA,SEC24C,SETBP1,PRKACA,CNTNAP2,PRKCG,DEPDC5,SLC45A1,TANC2,SETD1A,CNNM2,FRMPD4,BCORL1,INTS1,CC2D1A,QRICH1,DCC,DCX,RUSC2,PURA,ARNT2,IQSEC1,DNM1,CDON,DOCK3,MAMLD1,HUWE1,PRRT2,ECM1,EEF1A2,SLC25A22,VPS53,EP300,EPB41L1,ALG13,GPHN,ZC3H14,SLC35C1,STX1B,CACNG2,SATB1,SCN3A,SCN8A,MED12L,FGF14,FOXG1,TRAF7,EDC3,OTUD5,NACC1,NTNG1,NBEA,CNKSR2,LINGO2,ST3GAL3,CYFIP2,TRAK1,PACS1,CELF2,SLC16A2,MTOR,SMARCA2,SMARCA4,SMARCD1,SUFU,UNC80,KDM4B,RAI1,AGO2,SETD1B,IQSEC2,TNRC6B,GDI1,AHDC1,CIC,MAPK8IP3,CDKL5,KIRREL3,ABCC8,SYN1,SLC9A7,SYT1,GNAO1,GNAQ,TBP,HNF1A,CUX2,DNAJC13,MID2,GRIA2,GRIA3,GRIK2,GRIN1,GRIN2A,SPECC1L,GRIN2D,GRM7,ATP13A2,ZFPM2,LINGO1,BRD4,TSPAN7,HCFC1,HTT,ASXL1,HIVEP2,TRIO,TSC1,TSC2,KCNQ5,UBE3A,INPP5E,IDUA,IGF1R,FMN2,FBXO27,SLC6A17,PRDM8,KCNA2,TET3,ZMIZ1,AP3B2,NPRL3,JPH3
GO: Biological Process	GO:0031644	regulation of nervous system process		1.977e-09	1.648e-05	2.794e-07	2.683e-06	48	165	GRK2,NLGN4X,NLGN2,BEGAIN,CNIH2,KCNAB2,TMEM108,CACNB3,SHISA7,CCKBR,OPRD1,SHISA9,PRKN,DLGAP2,DLGAP1,DLGAP3,SSH1,ROCK2,TENM4,DEPDC5,DBN1,RNF10,SHANK1,STX1B,BAIAP2,UNC13B,DLGAP4,SH3GL1,NLGN1,SLC8A2,SLC9A1,MTOR,CACNG4,IGSF9B,RIMS1,SRC,TNFRSF21,CUX2,SYNE1,GRIN1,GRIN2A,GRIN2D,GRM1,GSK3B,NPTXR,GSG1L,TNR,KCNC4
Mouse Phenotype	MP:0008143	abnormal dendrite morphology		1.992e-09	1.144e-05	2.723e-07	2.514e-06	55	188	MAP1A,MAPT,KDM5C,SCYL1,MECP2,SLC12A5,LRFN2,LRRC7,SORBS2,GIT1,PRSS12,TMEM108,MYH10,MYO5A,CACNA1A,KALRN,CAMK2A,ARHGAP33,DLGAP2,ZDHHC8,SLIT2,KIF3B,PLXNA2,ROCK2,NR1D1,PRKCG,DAB2IP,CC2D1A,MDGA2,DBN1,ZNF804A,SRGAP3,ARHGAP44,GRIN3A,DNM1,SUSD4,SEZ6,CEND1,CLSTN1,CYFIP2,KIF21B,SPTBN2,MTCL1,CAMSAP2,GRIA1,LZTS1,TSPAN7,HIVEP2,TSC2,UBE3A,RBFOX3,KNDC1,LRRTM3,LRRTM1,CAMK1G
ToppCell Atlas	41fd91976bb6361764abd6ea6e53f0ce1cdd8358	LargeIntestine_GW_trimst-1.5-Neuronal-neurons_A-Branch_A1_(iMN)|LargeIntestine_GW_trimst-1.5 / Per Region, Age_group, Lineage, cell class, cell type	Cells of the human intestinal tract mapped across space and time	1.997e-09	5.198e-05	2.511e-07	2.698e-06	50	172	MAP2,MAP6,MAPT,ADD2,CD200,ISLR2,TMEM108,ATP1A3,CADM3,KIF1A,FXYD7,CDK5R2,NOVA2,INA,CDH2,DBNDD1,TMEM59L,CNGB1,CRABP1,CRMP1,NRSN1,DCX,DLG2,DLX2,RAB3A,TLCD3B,DPP6,EEF1A2,ELAVL3,CEND1,REEP2,RTN1,NTNG1,DPYSL4,FHOD3,MAPRE3,SRRM4,CNTNAP5,SYT1,GNAO1,CTXN1,TMEM151B,CELF3,TSPAN7,RIMBP2,NALF1,ATCAY,NPDC1,KIF5A,L1CAM
Human Phenotype	HP:0000752	Hyperactivity		2.019e-09	1.013e-05	1.266e-06	1.152e-05	92	388	MECP2,SLITRK1,PCDH19,KCNT1,DCPS,ANK3,PRSS12,MADD,CASK,RERE,NEUROD2,CACNA1A,CACNA1B,HCN1,CDH2,CDK8,CHRNA2,MBOAT7,CREBBP,PPP3CA,SEC24C,SETBP1,CNTNAP2,PRKCG,DEPDC5,SLC45A1,TANC2,FRMPD4,BCORL1,CC2D1A,RUSC2,IQSEC1,DNM1,CDON,DOCK3,DPP6,HUWE1,EEF1A2,SLC25A22,EP300,ALG13,ZC3H14,SATB1,SCN3A,SCN8A,MED12L,FGD1,EDC3,NTNG1,NBEA,CNKSR2,ST3GAL3,CYFIP2,TRAK1,CELF2,MTOR,SMARCA4,SMARCD1,KDM4B,RAI1,AGO2,IQSEC2,TNRC6B,GDI1,CIC,CDKL5,SLC9A7,GNAO1,GNAQ,TAF6,CUX2,MID2,GRIK2,GRIN2A,GRIN2D,THRB,BRD4,TSPAN7,HCFC1,HTT,HIVEP2,TRIO,TSC1,TSC2,UBE3A,INPP5E,FMN2,KCNA2,TET3,ZMIZ1,SHOC2,AP3B2
MicroRNA	hsa-miR-491-5p:mirSVR_lowEffct	hsa-miR-491-5p:mirSVR_conserved_lowEffect-0.1-0.5	MicroRNA.org	2.025e-09	2.056e-05	1.008e-07	9.879e-07	242	1395	SPRED2,MAP1A,ACVR1,ACVR1B,ACVR2A,CSMD2,GPRIN1,MAP3K4,GRAMD1B,CRACD,MRTFB,LRFN2,MTA3,SLC24A4,NR3C2,LTBP4,ZNF282,ZNF618,BHLHE40,MADD,ARRB2,PDE8B,ASTN1,DGAT1,PHACTR1,ADGRB1,BCR,BRAF,AP1M1,CAPN5,ANKRD52,CDK5R2,AP3D1,BTRC,NOVA1,CA7,CBFA2T2,DYRK1B,DPY19L2P2,PCDH1,CDH4,PCDH7,CEP170B,COL26A1,CHD3,ZDHHC8,B4GALT5,SCAF1,DLGAP3,EPS15L1,SLC22A8,NRXN2,ASB6,HS6ST1,PLAGL2,EPN1,SLC25A23,IGLON5,PLXNA2,PURG,MTMR12,UBQLN2,EPB41L4B,BAZ2B,FBXL14,COX10,POU6F1,NCOR2,CLIP3,FOXP4,CS,SEC24C,PRCC,LRRTM2,PRKACA,PRKCD,DEPDC5,CLSTN3,SLC36A1,CC2D1A,ARHGEF11,KIAA0319,PTMS,MAGI2,CABYR,TMEM130,TRANK1,PTPRA,FBXO10,PLPPR4,SRGAP3,STMN3,DENND4B,NECTIN1,IQSEC1,DLG2,NKAIN1,DMWD,RAB3A,PGBD5,DRP2,DUSP8,SH2D3C,HUWE1,CNNM1,RIC8B,BRD2,CELSR2,EIF2AK4,MARK2,JHY,TMEM63B,ETV6,NOL10,EXTL1,CEND1,FHIP1B,FKBP11,SNAI3,WWC2,NRSN2,TTC7B,USP42,MACROH2A2,FHL3,CAP2,AGAP2,AGAP3,TRAF7,CHERP,R3HDM2,FOXJ3,RPUSD1,GAS2L1,UBE2O,LOXHD1,SLC16A2,FAM222B,TMEM268,EFR3B,SMARCD1,KCNIP4,KDM2A,ADGRA1,IGSF9B,SUFU,NALF2,UNC80,INPP5J,KDM4B,MAST3,CACNA2D3,KIF21B,ILDR2,BRPF3,MYCBP2,TUBG2,SPTB,SIPA1L3,GARS1,SRC,MAST2,CIC,GGA3,MPRIP,GGT7,STIM1,STK4,ABCG4,STAC2,SEPTIN3,GSE1,SLC22A10,RPS6KA6,SYN1,RPRD2,GNB3,CLUH,RNF208,TBP,SNRNP27,CUX2,B4GALNT4,MID2,JADE2,PCLO,GRIA3,GRIK1,ARHGAP39,TERF1,GRM7,PRR3,TESK1,GSK3A,GSK3B,KCNH3,LINC01551,CMIP,FBXL16,BRD4,TSPAN7,GSG1L,R3HDM1,RNF24,SERPIND1,TOP1,RASD2,ATXN2L,KLF8,HIVEP1,ZNF585A,RUSC1,UBE3A,COPS7B,FBXO41,PLPPR2,TOM1L2,CELF5,SMAP1,CYP4Z1,XKR6,ANKRD19P,RAPH1,ANKS1B,ZNF236,EMSY,PRDM2,ITPKA,PRDM8,CSRNP2,KCNC3,KCNC4,KCNH2,BRPF1,KIF5A,L1CAM,ZMIZ1,MLLT10,KMT2D,LRP3,CCDC120,PRRT4
MicroRNA	mmu-miR-5627-5p		MirDB	2.105e-09	2.137e-05	1.042e-07	1.022e-06	44	142	UBN2,SORBS2,SEMA4G,NOVA2,MAGI1,CBARP,CHRM1,KIAA1549L,SLC25A27,PACSIN1,PRKACA,SLC25A44,DAB2IP,SETD1A,PTMS,NECTIN1,SLC29A4,TCTE1,CNNM1,MACO1,ETV6,STX1B,FKBP1A,NACC1,FRMD4A,CELF2,WDTC1,ERC1,IQSEC2,SPTBN2,CYP46A1,STK4,RPRD2,TMEM151B,PPP1R11,NCS1,CELF3,CSMD1,HCFC1,HTT,JMJD8,PLPPR2,NKD2,LRRC4B
GO: Biological Process	GO:0035637	multicellular organismal signaling		2.116e-09	1.764e-05	2.94e-07	2.825e-06	51	181	MEF2A,ANK3,CNTNAP1,KCNAB2,ATP1A3,FXYD7,CACNA1I,CACNA1G,CACNA1A,CACNA1D,CACNB1,CACNB2,CACNB3,NPR2,NRCAM,NTRK3,CACNA2D2,PRKACA,CNTNAP2,DEPDC5,DPP6,HCN4,CACNG8,CACNG7,RYR2,CACNG3,CACNG2,SCN3A,SCN5A,SCN8A,SLC4A3,SLC8A2,SLC9A1,KCNIP4,CACNG4,CACNA2D3,STIM1,GPER1,GRIA1,GRIK2,GRM7,TNR,RBFOX2,KCNA2,KCNC4,KCND1,KCND2,KCNH2,KCNJ4,KCNN2,KCNQ2
MicroRNA	hsa-miR-939-3p		MirDB	2.127e-09	2.16e-05	1.048e-07	1.028e-06	116	555	ABCA3,BTBD9,ELFN2,ADCY2,MECP2,GRK2,CEP126,PITPNM2,ABCC1,CNTNAP1,APBA1,DENND1A,CASK,ATP1A3,ATP7B,BCL9,NFIC,BTRC,FOXK1,CACNB1,NRF1,KALRN,KSR2,RUNX1T1,SYT7,SHISA7,ZNF786,SYNGR1,HTR3B,PCDH7,CDK16,MAGI1,PDE2A,NUMBL,GPR173,PFDN1,DLGAP3,DDA1,ATG9A,BMP8A,TENM4,PRCC,RIMS4,PITPNM3,DEPDC5,MAP2K5,RAB11FIP3,INTS1,SRGAP3,ARNT2,OXSR1,DMWD,DOCK3,SLC25A42,ELAVL3,VPS53,DMTN,ZBTB7A,FOXRED2,FBXL18,ZER1,SMPD3,FHL3,NACC1,RNF44,ADGRL1,TBC1D22B,TMEM127,SLC16A2,TVP23A,NALF2,CAPN15,KIF21B,SOX12,LHFPL4,DCTN5,SRRM4,CSDC2,STK4,ABCG4,TNRC18,FAM168A,MGRN1,CUX2,PHF24,CRTC1,TTYH3,ARHGAP35,PIP5K1C,PTPRT,TFE3,CPTP,PKIG,FBXL16,HRH3,ZNF346,EDC4,SLC29A2,FBXO41,PRR14L,MGAT5B,PLPPR2,TOM1L2,CELF5,FBXO27,GPR137,SLC6A17,PARP6,KCNC1,KCNC4,GAL3ST3,SNX27,SPRN,TMEM63C,LASP1,KY
MicroRNA	hsa-miR-6825-5p:Functional MTI (Weak)	Functional MTI (Weak)	miRTarbase	2.186e-09	2.219e-05	1.072e-07	1.051e-06	78	326	GPRIN1,ADCY9,RNF157,ADD2,PRR12,NLGN2,LTBP4,NEUROD2,LDB1,ANKRD52,NRGN,CAMK2A,SYT7,SYNGR1,DYRK1B,PDE4A,GPR173,B4GALT5,DLGAP3,DDA1,ASB6,STRN4,EPN1,PACSIN1,CRMP1,RGS6,SLITRK5,NOS1AP,SLC36A1,PHYHIP,STK35,STMN3,NECTIN1,USB1,PRRT2,PHC1,KLF16,BRD2,CELSR2,P3H2,NAT10,EIF4G1,MARK2,EPB41L1,ANKRD13B,LINGO3,ZBTB7A,TRAF7,NACC1,ADGRL1,CLSTN1,PKNOX2,CELF1,BRSK1,NFAT5,UNC13A,AGO2,LHFPL4,SREBF2,RAP1GAP2,CAMTA2,MAPK8IP3,FAM168A,PPP1R9B,RPRD2,PRRC2B,USP22,GRINA,NCS1,HCFC1,TRAF6,COPS7B,FKBP8,MGAT5B,KCND1,KCNH2,PRRC2A,KMT2D
Drug	CID000003446	gabapentin	Stitch	2.187e-09	7.825e-05	6.99e-06	7.733e-05	42	136	ASIC1,CACNA1I,CACNA1G,CACNA1A,CACNA1B,CACNA1D,CACNB1,CACNB2,CACNB3,CACNA2D2,GABBR2,MAP2K5,SLC36A1,GRIN3A,CACNG8,CACNG7,AADAT,RYR2,CACNG3,CACNG2,SCN3A,SCN5A,FOXG1,ISYNA1,CACNG4,CACNA2D3,GABRA3,GABRB1,GABRG3,GRIA1,GRIA2,GRIK1,GRIK5,GRIN2A,GRIN2D,GRINA,GRM1,GRM2,GRM5,GRM8,ATXN2L,KCNH2
Drug	2766_UP	Pseudopelletierine hydrochloride [6164-62-1]; Up 200; 21uM; MCF7; HT_HG-U133A	Broad Institute CMAP Up	2.214e-09	7.919e-05	6.99e-06	7.733e-05	49	172	ACOX3,AP2A2,LTBP4,ALK,APBA2,RERE,ATP5F1D,BCL9,MTA1,ARHGAP33,CHD3,COL5A2,MBOAT7,TP53I11,SH2B1,MAP2K5,SETD1A,INTS1,ZNF362,RIPOR1,MAP4K2,SLC12A6,MED16,KIAA0319L,ZER1,PRR36,ADGRL1,YEATS2,MAPRE3,INPP5J,KDM4B,MAST3,SOX12,ARHGAP26,CAMTA2,CIC,PRRC2B,IQCE,GPER1,ARHGEF12,GRIN1,BRD4,CELF3,HCFC1,GPR135,SLC29A2,HIRA,CAMK1D,NPRL3
GO: Cellular Component	GO:0008328	ionotropic glutamate receptor complex		2.221e-09	2.336e-06	4.58e-08	3.452e-07	24	54	LRRC7,CNIH2,SHISA7,SHISA9,DLGAP3,DLG2,GRIN3A,SHANK1,CACNG8,CACNG7,CACNG3,CACNG2,LRRTM4,NLGN1,CACNG4,GRIA1,GRIA2,GRIA3,GRIK1,GRIK2,GRIK5,GRIN1,GRIN2A,GRIN2D
MicroRNA	mmu-miR-451b		MirDB	2.279e-09	2.314e-05	1.107e-07	1.085e-06	59	220	SLC12A5,ADRA1D,DOC2B,PPFIBP1,KIAA1549,ZNF317,PIAS1,ASTN1,ANKRD33B,SH3RF3,CADM3,MYO5A,NF2,NTRK3,RUNX1T1,CBFA2T3,CCKBR,CEP170B,NUMBL,BCL7B,SLIT2,KIF3B,ONECUT2,CDIP1,POLR1A,MYRIP,PPARD,NR1D1,FOXP4,PPP1R16B,ANKRD17,DAB2IP,UHRF1BP1,DCX,IQSEC3,KHDRBS2,HIVEP3,AGAP2,NACC1,PKNOX2,EFR3B,KDM2A,KLHDC10,TNRC6B,STIM1,ADAMTS16,SYN2,CLEC16A,SIN3B,PPP1R13B,GSK3A,PRR14L,TOM1L2,RFX7,KIAA1671,CSRNP2,CAMK1D,ZMIZ1,PLEKHM3
MicroRNA	hsa-miR-6870-5p:Functional MTI (Weak)	Functional MTI (Weak)	miRTarbase	2.279e-09	2.314e-05	1.107e-07	1.085e-06	59	220	ADCY9,RNF157,MEN1,NLGN2,NEUROD2,ANKRD52,NRGN,CAMK2A,SCARF2,DLGAP3,KIF3B,R3HDM4,DDA1,CCSER2,ARIH1,TMEM184B,CRMP1,CSTF2,TRIM44,SETD1A,STK35,PTPRF,STMN3,PRRT2,PHC1,P3H2,EIF4G1,ANKRD13B,LINGO3,ZBTB7A,NACC1,ADGRL1,PKNOX2,CELF1,AGO2,ERC1,RAP1GAP2,GDI1,STK4,PNPLA6,PPP1R9B,RPRD2,PRRC2B,USP22,LARP1,GRINA,LDOC1,FKBP8,MGAT5B,IGF1R,RAB15,TNKS1BP1,RTN4R,CLPB,KCNH2,BRPF1,PRRC2A,KMT2D,LRP3
GO: Biological Process	GO:0099601	regulation of neurotransmitter receptor activity		2.341e-09	1.951e-05	3.199e-07	3.073e-06	30	79	LRRC7,NLGN2,BEGAIN,CNIH2,SHISA7,SHISA9,DLGAP2,DLGAP1,DLGAP3,MINK1,DAPK1,DLG2,SHANK1,RASGRF1,CACNG8,CACNG7,CACNG3,CACNG2,DLGAP4,NLGN1,RPH3A,CACNG4,SRC,GRIA1,GRIA2,GRIA3,GRIN1,GRIN2A,NPTXR,GSG1L
Drug	CID000016362	pimozide	Stitch	2.345e-09	8.388e-05	6.99e-06	7.733e-05	31	84	KCNH7,ADRA1D,ADRA1B,ADRA1A,CACNA1I,CACNA1G,CACNA1A,CACNA1B,CACNA1D,CACNB1,CACNB2,CACNB3,OPRD1,CACNA2D2,CHRM1,CHRM3,DBH,CACNG8,CACNG7,RYR2,CACNG3,CACNG2,CACNG4,CACNA2D3,KCNH5,ABCC8,MLST8,HTR1B,HTR6,KCNH1,KCNH2
Coexpression	M39026	FAN_EMBRYONIC_CTX_EX_4_EXCITATORY_NEURON	MSigDB C8: Cell Type Signatures (v7.5.1)	2.357e-09	2.698e-05	1.079e-06	1.071e-05	45	148	CSMD2,SNX32,MMP17,LTBP4,PPFIBP1,LRRC4C,PTCH2,SLC8A1-AS1,CACNA1I,CACNA1G,FOXK1,CACNA1A,CACNA1B,NTRK3,SHISA9,CNTN3,DLGAP2,KCNH7-AS1,LINC00504,CC2D1A,CELF2-AS2,DMWD,RAP1GAP,KHDRBS2,RAPGEFL1,RYR2,PLEKHA6,BICDL1,CELF2,TSBP1,PDZD2,GABRB1,STK36,RAP1GAP2,ABCC8,GNB3,SYNE1,PCLO,R3HDM1,CSMD1,IGSF21,PRICKLE2-AS3,TMEM178A,LINC01410,PTCHD4
MicroRNA	hsa-miR-6797-5p:Functional MTI (Weak)	Functional MTI (Weak)	miRTarbase	2.383e-09	2.42e-05	1.152e-07	1.129e-06	63	242	DPF1,ELFN2,RNF157,ADD2,PRR12,MLLT1,NLGN2,BCL9L,ZNF467,NFIC,ANKRD52,NOVA2,NRF1,TBC1D25,OCA2,DYRK1B,PDE4A,GPR173,BMP8A,TMEM184B,TNPO2,C20orf96,NCOR2,SAMD10,IP6K1,SPATA2,STK35,PTMS,DENND4B,SEC16A,DLX2,RARA,SLC29A1,EPB41L1,DMTN,NOL10,CARM1,TUBB,ADGRL1,PGAP4,CLSTN1,BICDL1,NFAT5,AGO2,TNRC6B,CAMTA2,PNPLA6,PPP1R9B,RPRD2,UBR4,ARHGAP39,ZBTB49,NPTXR,AKAP11,TRAF6,KCNQ5,HPCAL1,MGAT5B,FBXO44,NCLN,TET3,ENTPD7,ZMIZ1
MicroRNA	mmu-miR-6913-5p		MirDB	2.446e-09	2.483e-05	1.177e-07	1.154e-06	82	350	ASIC1,HIPK1,BTBD9,ADCY1,LRFN2,PITPNM2,TSHZ3,GIT1,CADM3,BCL9L,DAGLA,NTRK3,SHISA7,MAGI1,COL26A1,ZDHHC8,ST8SIA5,FAM163A,TMEM229B,TENM4,SETBP1,PPP1R16B,CTNND2,SNPH,PCDHA9,BCORL1,PTPN9,ARNT2,HUWE1,PRRT2,SEZ6L2,CELSR3,RCAN2,TMEM63B,CLVS1,ZER1,CX3CL1,TRIM46,NCOA2,R3HDM2,FOXJ3,RPH3A,PACS1,POLR3B,GPR153,FAM222B,IGSF9B,FRMPD3,GABBR1,SREBF2,ME3,ABCG4,TNRC18,GSE1,PPP1R9B,DCLK2,MTCL1,MLST8,FAM189A1,PCDHA12,PCDHA11,PCDHA10,GRIA3,PCDHA8,PCDHA7,PCDHA6,PCDHA5,PCDHA4,PCDHA3,PCDHA2,PCDHA1,GSK3B,CMIP,THRB,ZNRF1,RNF24,KLHL34,ANKS1B,NCLN,PRDM2,KCNC4,SNX27
ToppCell Atlas	5fb5a4ea93e5cce55d427e3b4a50a979504fad3c	Posterior_cortex-Neuronal-Excitatory-eN1(Slc17a7)-eN1_1|Posterior_cortex / BrainAtlas - Mouse McCarroll V32	Mouse Adult Brain Overview (690k cells, 9 regions, 565 cell clusters)	2.461e-09	6.406e-05	3.08e-07	3.309e-06	41	128	SLC24A4,DOC2B,BHLHE40,NRGN,CAMK2A,KCNB2,NDST3,KIAA1549L,CRHR1,PPP3CA,PRKCG,CFAP61,ARHGAP32,LINGO3,CACNG3,PCNX2,LRRTM4,BAIAP2,CAP2,NTNG1,CNKSR2,LINGO2,NLGN1,CELF1,NALF2,NLK,EPHA6,DDN,CNTNAP5,GRIA3,GRM2,CDH22,THPO,LINGO1,R3HDM1,SYNPO,RTN4R,ITPKA,KCNJ4,CAMK1G,CRACDL
ToppCell Atlas	1d486777934a5b4f263f6e15a738873f81525a89	LargeIntestine_GW_trimst-1.5-Neuronal-neurons_A|LargeIntestine_GW_trimst-1.5 / Per Region, Age_group, Lineage, cell class, cell type	Cells of the human intestinal tract mapped across space and time	2.482e-09	6.46e-05	3.091e-07	3.321e-06	50	173	DPF1,MAP2,MAP6,MAPT,ADD2,CD200,DOC2B,ISLR2,ATP1A3,CADM3,KIF1A,FXYD7,CDK5R2,INA,DBNDD1,TMEM59L,CNGB1,ONECUT2,CRABP1,CRMP1,NRSN1,DCX,RAB3A,TLCD3B,DPP6,EEF1A2,ELAVL3,RCAN2,CEND1,REEP2,RTN1,NTNG1,DPYSL4,FHOD3,MAPRE3,NMNAT2,SRRM4,CNTNAP5,SYT1,GNAO1,TMEM151B,CELF3,TSPAN7,RIMBP2,NALF1,ATCAY,NPDC1,KIF5A,L1CAM,AP3B2
MicroRNA	hsa-miR-6878-5p		MirDB	2.533e-09	2.572e-05	1.213e-07	1.189e-06	121	588	HIPK1,MECP2,MEF2A,ADD2,ATRN,TSHZ3,SHROOM3,ZBTB4,SEMA4G,RERE,ATP7B,KIF1A,MYO5A,BCL9,NFIC,NFYC,SPINDOC,BTRC,CNOT4,CACNB1,CAMK2A,SHISA7,CHRNA2,KIF3B,PLAGL2,PLXNA2,UBQLN2,UBQLN1,TP53I11,TENM4,PLXNA4,PRKCG,CTNND2,TRAM2,TRIM44,SLC36A1,SNPH,PCDHA9,FRMPD4,MDGA2,DCC,PTGFRN,TESPA1,PTMS,MAGI2,PTPN9,NECTIN1,GID8,XYLB,GRIN3A,CDON,USB1,SOBP,DTX1,PRRT2,CELSR2,STK40,ZNF391,TCP11L1,SPRED3,ZBTB7A,SCN3A,FHL1,POMK,NCOA2,CNKSR2,PLEKHA6,CYFIP2,FRMD4A,IPO9,SLC16A2,FRMPD3,NFAT5,GABBR1,ERC1,SRRM4,FSTL4,TNRC6B,GGT7,ZCCHC14,CDKL5,ABHD2,PHF24,LARP1,PCDHA13,PCDHA12,PCDHA11,PCDHA10,PCDHA8,PCDHA7,PCDHA6,PCDHA5,PCDHA4,PCDHA3,PCDHA2,PCDHA1,GRIK5,LY6G5C,GSK3B,IKZF4,POMGNT2,CELF3,ZNRF1,RIMBP2,OSBP2,PRR14L,FLRT2,HTR4,IGF1R,UBQLN4,SPIRE1,ZNF318,NCLN,C14orf132,FAM117A,KCNC4,KIF3C,TET3,ENTPD7,DTX3,LASP1
ToppCell Atlas	d2bbf13d21fb7582d7e5f90cd61a4ebe1cfccd66	Thalamus-Neuronal-Excitatory|Thalamus / BrainAtlas - Mouse McCarroll V32	Mouse Adult Brain Overview (690k cells, 9 regions, 565 cell clusters)	2.556e-09	6.652e-05	3.153e-07	3.387e-06	49	168	LRRC7,CPNE9,ZNF618,APBA1,BSN,INA,DBNDD1,PIK3CD,NECAB2,GABBR2,CRMP1,ERC2,ARHGAP32,FRMPD4,PTPRN,PTPRN2,HCN4,CELSR3,REEP2,TRIM46,CLSTN1,ABLIM3,CELF1,MAST1,RIMS1,NRG3,UNC13A,KCNH5,HECW1,TMEM8B,MMP24,TCERG1,SYT1,DCLK2,B4GALNT4,PHF24,GRIN1,GRIN2A,GRM2,FBXL16,CELF3,RIMBP2,RASD2,NR2C2,CELF5,RTN4RL1,RTN4R,SLC17A7,SPRN
ToppCell Atlas	1914b0909a7dcf4e0244c63acde742b273cd1515	Primary_Visual_cortex_(V1C)-Neuronal-Glutamatergic_Excit-Glut_IT_L4_RORB|Primary_Visual_cortex_(V1C) / Sample group (Anatomical region groups), lineage, cell class, cell subclass and cell type	Human Multiple Cortical Areas SMART-seq	2.556e-09	6.652e-05	3.153e-07	3.387e-06	49	168	CSMD2,TENM2,MEF2A,SORCS1,NR3C2,JCAD,CPNE9,LRRC4C,HS6ST3,ZBTB7C,NRGN,SNTG1,CDH18,SLIT2,BMP8A,CRHR2,PLXNA4,DAPK1,BRINP1,KHDRBS2,MAMLD1,TMEM132E,RCAN2,ETS2,PRR16,NTNG1,CNKSR2,LINGO2,KCNIP4,PDE7B,PDZRN3,MYO16,ILDR2,CNTNAP5,MAST4,CCNI,CUX2,FAM189A1,GRIN2A,GRM7,PTPRT,POU6F2,MGAT5B,VIPR2,HTR1B,BRINP3,LRRTM1,PRDM8,PTCHD4
GO: Biological Process	GO:0051966	regulation of synaptic transmission, glutamatergic		2.642e-09	2.202e-05	3.539e-07	3.399e-06	29	75	NLGN2,TSHZ3,DGKZ,KALRN,CCKBR,PRKN,CDH2,PRKACA,SHANK1,CACNG8,CACNG7,DTNBP1,CACNG3,CACNG2,NLGN1,CACNG4,UNC13A,IQSEC2,SYT1,GRIA2,GRIK1,GRIK2,GRM1,GRM2,GRM5,GRM7,GRM8,TNR,HTR1B
GO: Biological Process	GO:0060079	excitatory postsynaptic potential		2.674e-09	2.229e-05	3.539e-07	3.399e-06	35	102	MECP2,GRK2,NLGN4X,NLGN2,BEGAIN,ARRB2,TMEM108,CACNB3,PRKN,CHRNA2,SSH1,PPP3CA,CKAP5,DBN1,SHANK1,SLC29A1,SEZ6,STX1B,BAIAP2,SH3GL1,NLGN1,SLC8A2,RIMS1,CUX2,SYNE1,GRIA2,GRIK1,GRIK2,GRIK5,GRIN1,GRIN2A,GRIN2D,GSK3A,GSK3B,SLC17A7
Transcription Factor Binding Site	CTGCAGY_UNKNOWN	CTGCAGY_UNKNOWN	TFBS	2.857e-09	3.139e-06	7.849e-07	5.949e-06	108	518	MAP1A,MAPT,ACVR1,BTBD9,SLITRK1,MAP3K4,SLC12A5,AP2A1,PIP5K1B,NR3C2,NLGN2,ANK3,BHLHE40,CASK,ATP1A3,BCL9L,NOL4,ADGRB2,ADGRB3,CDK5R2,NOVA1,CA7,CACNB2,CACNB3,CBFA2T3,SHISA7,CDH2,PCDH7,DLGAP1,NRXN3,CIZ1,MAGED1,EPB41L4B,ZDHHC5,NR1D1,SLITRK5,CTNND2,CLSTN3,SNPH,LRFN3,DAB1,GIT2,DCX,NSD3,PURA,DLG2,GRIN3A,DNM1,RAB3A,RARA,SOBP,DUSP8,SH2D3C,CNNM1,DMTN,RAPGEFL1,GPHN,RYR2,CACNG3,CACNG2,CITED2,SATB1,LRFN5,SCN8A,FGF14,FHL1,FHL3,RNF145,FOXO3,SYT3,NBEA,CELF1,SLCO2A1,KCNIP4,RIMS1,GABRA3,GARS1,FRS3,GGT7,STK4,CDKL5,RHOBTB2,TMEM131L,CLUH,JADE2,PUM2,GRIA3,GRIK2,GRIN2A,GRIN2D,GRPR,GSK3B,ZNRF1,RBFOX2,HRH3,RUSC1,HIRA,UBE2E2,RAPH1,IRS1,LRRTM1,KCND1,KCNH2,GAL3ST3,KCNN2,KIF3C,CAMK1D,MLLT10
MicroRNA	hsa-miR-6787-5p		MirDB	2.96e-09	3.005e-05	1.411e-07	1.383e-06	36	105	DPF1,ISLR2,ZNF618,NRGN,CACNA2D2,ZNF385A,LPIN2,PITPNM3,SLC25A44,LRRK1,RFX1,EEF1A2,EXTL1,FASN,DLGAP4,SH3GL1,CLSTN1,SNCB,TVP23A,KIF21B,IQSEC2,GGA3,ZFR2,IQCE,GPER1,CRTC1,TTYH3,PIP5K1C,CMIP,NISCH,FKBP8,IGHMBP2,SLC17A7,KCNQ2,CAMK1D,SMAD3
ToppCell Atlas	2d92b0483d57541aee382dda80e42cf66e813d6b	Brain_organoid-organoid_Kanton_Nature-Organoid-1M-Neuronal|Organoid-1M / Sample Type, Dataset, Time_group, and Cell type.	Integration of Four Brain Organoid Datasets and One Fetal Brain Dataset	2.962e-09	7.709e-05	3.636e-07	3.907e-06	51	179	MAP2,MAPT,SCAMP5,CD200,ANK3,ATP1A3,CADM3,NOL4,KIF1A,FXYD7,NOVA2,KALRN,RUNX1T1,INA,DBNDD1,TMEM59L,ONECUT2,CRMP1,DCC,DCX,PTPRN,STMN3,DLX2,RAB3A,TLCD3B,SEZ6L2,ELAVL3,DMTN,RCAN2,RTN1,RTN2,BASP1,SCN3A,MAPRE3,NMNAT2,SRRM4,GDI1,SYN1,GRIA2,LINGO1,CELF3,TSPAN7,RBFOX2,PLPPR2,CELF5,RBFOX3,ATCAY,PARP6,KIF5A,PAK5,L1CAM
Mouse Phenotype	MP:0004769	abnormal synaptic vesicle morphology		2.985e-09	1.714e-05	3.986e-07	3.68e-06	22	44	MAP6,MECP2,MADD,KIF1A,BSN,CAMK2A,EPS15L1,PACSIN1,ERC2,SNAP91,DNM1,STX1B,CACNG2,NBEA,UNC13A,GDI1,SYN2,PCLO,TNR,IGSF21,LRRTM1,SLC17A7
Interaction	int:PPP1R9B	PPP1R9B interactions		3.095e-09	4.687e-05	2.929e-06	2.989e-05	105	505	MAP1A,MAP2,MAP6,ACTN1,ADD2,SLC12A5,ADRA1A,AP2A1,AP2A2,AP2B1,LRRC7,AMPH,ANK3,CNTNAP1,CPNE5,ATP1A3,MYH10,MYO5A,BCR,BSN,WASF1,CACNB3,CAMK2A,OGDH,SYT7,INA,DLGAP2,DLGAP1,DLGAP3,CSTPP1,ROCK2,KIF23,SEPTIN5,PACSIN1,CRMP1,CS,PPP3CA,PRKACA,ERC2,PRKCG,PHYHIP,DBN1,ARHGEF11,DCX,SNAP91,NTM,PURA,IQSEC1,DLG2,DNM1,RASGRF1,ACTR2,EEF1A2,SLC25A22,EEF2,EPB41L1,DMTN,GPHN,ESR2,CEND1,RTN1,STX1B,FASN,CORO2B,SYDE2,BAIAP2,CAP2,AGAP2,DLGAP4,SH3GL1,TUBB,WDR37,CYFIP2,MAPRE3,SLC8A2,SNCB,MYCBP2,SPTAN1,SPTB,SPTBN1,SPTBN2,GDI1,SEPTIN3,SYN1,SYN2,SYT1,PPP1R9B,GNAO1,GNAZ,GNB1,IMMT,WDR7,PCLO,GRIN1,KIAA1217,TNR,SYNPO,UBA1,FBXO41,YWHAB,ZYX,SLC17A7,LAMC1,LASP1,SFXN3
Coexpression	M2616	ZWANG_TRANSIENTLY_UP_BY_2ND_EGF_PULSE_ONLY	MSigDB C2: CGP Curated Gene Sets (v7.5.1)	3.133e-09	3.586e-05	1.379e-06	1.369e-05	170	913	ABCA3,C4orf50,BTBD9,LMTK3,TENM2,MAP3K4,CRACD,ADRA1D,ADRA1B,LRFN2,NLGN2,ACTA2-AS1,PCDH10,UNC79,PDZD4,DOC2B,ISLR2,LRRN1,ZNF618,DGKZ,TTTY10,CAPRIN2,BRINP2,ANKRD33B,C11orf42,NHSL2,LPCAT4,NEUROD2,PROSER3,AJM1,CDK5R2,ZNF697,CACNA1A,KALRN,LYG2,SYT7,SHISA7,CCKBR,OPRD1,SYNGR1,SNTG1,SOHLH1,HTR3B,PDE4A,CBARP,R3HDM4,GFOD1,ASB6,NGEF,PLAGL2,GPR171,CNGB1,PURG,MIER2,COL5A2,MYRIP,ZNF343,NR1D1,PCDHB18P,RGS6,ABHD16B,SEC24C,MICAL2,PPP1R16B,GLIS1,UBALD1,DRC3,FRMPD4,LZTS3,BCORL1,PHYHIP,BRINP1,ZNF804A,TESPA1,MAGI2,RASIP1,SLC26A8,TMEM130,NTM,TMEM145,NYAP1,RAB3A,TCTE1,TLCD3B,DUSP8,TLNRD1,ANGPTL7,TLCD3A,RCAN2,SPIN3,ANKRD13B,ERCC6,SNAI3,ANKRD53,CORO2B,SYDE2,CHST12,FHL1,FHL3,FOXG1,AGAP2,SFMBT1,ITGA11,FRMPD1,RPUSD1,RPH3A,SLCO2A1,RIMS1,BRSK1,SUFU,FAIM2,PDE7B,UNC80,GABRA3,FAM184B,SOX12,NMNAT2,JPH4,TMEM8B,PPRC1,IQSEC2,CT75,TNFRSF21,ME3,IGSF10,STAC2,SEPTIN3,ZFR2,MTUS2,RNF208,ZEB1,GPER1,GRIA1,GRIA3,PCDHA3,GRIK2,PCDHA2,PRDM4,GRM8,TESK1,FBXO46,KCNH3,ZBTB45,GALNT17,LINGO1,SPDYE3,RASD2,VSIG2,INSYN1,GGN,HPCA,HPCAL1,FBXO41,OSBP2,RBFOX3,ATCAY,ZNF221,IL12RB2,RAPH1,ANKS1B,KCNC1,GAL3ST3,SLC17A7,DANT2,ZSWIM4,TET3,C2orf50,ZNF628,L1CAM,M1AP
ToppCell Atlas	84e4565d28a02700bf7f6730d1b3a58744ca0aea	Fetal_brain-organoid_Tanaka_cellReport-GW16-Neuronal|GW16 / Sample Type, Dataset, Time_group, and Cell type.	Integration of Four Brain Organoid Datasets and One Fetal Brain Dataset	3.137e-09	8.164e-05	3.833e-07	4.118e-06	54	195	MAP2,MAPT,GOLGA7B,CD200,FAM110B,ANK3,PRSS12,PPFIA2,CNIH2,ASNS,ATP1A3,NEUROD2,RUNX1T1,INA,PLXNA2,CRMP1,PPP3CA,CNTNAP2,PLXNA4,DCX,NTM,RAB3A,SOBP,SEZ6L2,HIVEP3,RTN1,SCN3A,SMPD3,DLGAP4,TUBB,RAI2,NMNAT2,JPH4,SRRM4,SPTAN1,GDI1,SYT1,GNAO1,CCNI,TTC28,PCLO,GRIA1,GRIA2,RBFOX2,HIVEP2,LDOC1,SBK1,FLRT2,ATCAY,NPDC1,PRDM8,PAK5,L1CAM,AFF3
MicroRNA	mmu-miR-423-5p		MirDB	3.147e-09	3.195e-05	1.493e-07	1.464e-06	72	294	CABLES2,ADAR,RNF157,MEN1,CRACD,MUC15,RAB40C,ATP5F1D,CADM3,ANKRD52,NOS2,CDK5R2,FURIN,DYRK1B,PALM,PBX2,NUMBL,CACNA2D2,PFDN1,CHD3,DLGAP3,ASB6,ZNF316,PPARD,CRHR2,TMEM229B,FOXP4,TENM4,DAB2IP,SNPH,TLN2,OXSR1,DNM1,SHANK1,IQSEC3,CELSR2,STK40,SEZ6,NOL10,CACNG2,NRSN2,SCN8A,CAMSAP1,AGAP3,NACC1,ADGRL1,UBE2O,FAM222B,MYO16,FAM219A,WDTC1,KIF21B,SOX12,IQSEC2,GPATCH8,TNRC18,GNB1,CLEC16A,ARHGEF12,CRTC1,PIP5K1C,NCS1,FBXL16,TSPAN7,RNF214,COPS7B,CELF5,KCNQ2,LASP1,LIMK1,PIANP,NPRL3
GO: Cellular Component	GO:0060076	excitatory synapse		3.266e-09	3.435e-06	6.606e-08	4.979e-07	30	80	ADCY8,NLGN4X,NLGN2,CADM3,BSN,SHISA7,LRRTM2,CNTNAP2,DBN1,PTPRF,SNAP91,NTM,SHANK1,CACNG3,SCN8A,BAIAP2,NLGN1,UNC13A,SPTBN2,LRRC4,SYT1,PCLO,GRIA1,GRIA2,GRIA3,GRIN1,GRIN2A,LRRTM1,KCNH1,SLC17A7
Mouse Phenotype	MP:0002152	abnormal brain morphology		3.329e-09	1.912e-05	4.344e-07	4.011e-06	256	1430	SPRED2,MAP1A,MAP2,MAPT,SCYL1,BTBD9,TENM2,ADCY1,MECP2,ADCY3,ADCY9,MAP3K4,SLC12A5,MEN1,GRAMD1B,MRTFB,LRFN2,TLE5,PCDH19,PCDH10,ALK,ATRN,ISLR2,SHROOM3,ANK3,CNTNAP1,CAMSAP3,ALS2,DENND1A,CCDC124,ASNS,NCOA1,ASTN1,TMEM108,RERE,ATP1A3,MYH10,ATP7B,MYO5A,ADGRB1,NEUROD2,PYGO2,LDB1,BRAF,CACNA1G,WASF1,NOS2,DAGLA,CACNA1A,CACNB3,NRCAM,KALRN,CAMK2A,FURIN,PRKN,CDH2,ARHGAP33,DLG5,CACNA2D2,PFDN1,CBARP,CHN1,CHRM1,OVOL2,SLIT2,DLGAP3,KIF3B,OTOF,PITPNA,NME7,PLXNA2,MBOAT7,PACSIN1,CIR1,PPARD,GABBR2,GTF2IRD1,NR1D1,CREBBP,CRMP1,NCOR1,NCOR2,FOXP4,C2CD3,PPP3CA,LPIN2,CNTNAP2,PLXNA4,SLITRK5,PRKCG,RAPGEF2,DAB2IP,CLSTN3,SNPH,DAB1,DGKB,CC2D1A,BRINP1,DBN1,DCC,DCX,PTGIS,PTPN9,PTPRA,PLPPR4,PTPRS,SRGAP3,PURA,ARHGAP44,ARNT2,DIAPH2,DLX2,DNM1,SLC29A4,CDON,SHANK1,DOCK3,SLC12A6,SUSD4,HCN4,DUSP8,SH2D3C,KHDRBS2,PRRT2,EEF1A2,CCDC88C,CACNG8,EFNA5,EFNB2,BRD2,CELSR3,CELSR2,MEGF8,TSHZ1,MARK2,EP300,JHY,ALG13,ZC3H14,SF3B4,ESR2,CEND1,FKBP11,CACNG2,CITED2,SATB1,BASP1,ATXN7,LRRTM4,SCN8A,SMPD3,CAMSAP1,POMK,FKBP1A,FOXG1,SEMA6B,AMBRA1,DPYSL4,FHOD3,NBEA,CCDC92,PDPK2P,MORC2,CYFIP2,SLC9A1,IPO9,MTOR,SMARCA4,MAST1,HMGXB3,SUFU,SLX4,KDM4B,STK36,NCOA6,WBP11,NMNAT2,AGO2,MYCBP2,DCTN5,SRRM4,SPTAN1,SPTB,SPTBN1,IQSEC2,SPTBN2,SREBF2,KAT2A,NR6A1,GDI1,TNFRSF21,MAPK8IP3,KIRREL3,SYN1,SYN2,PPP1R9B,MTCL1,GNB1,MLST8,CAMSAP2,CLEC16A,PRRC2B,MGRN1,GPC1,CUX2,ZEB1,USP22,RAPGEF1,GRIA2,GRIK5,GRIN1,ARHGAP35,PIP5K1C,CMIP,THRB,POMGNT2,TSPAN7,TNR,HCFC1,HTT,ATXN2L,TRAF6,HIVEP2,INSYN1,TRIO,TSC1,SYNPO,DNAAF11,SSBP3,HIRA,HPCA,UBE3A,FBXO41,FKBP8,TOM1L2,RBFOX3,INPP5E,ATCAY,IDUA,IGF1R,TRIM9,KNDC1,LRRTM1,MAP3K12,LUZP1,PRDM8,KCNN2,KCNQ2,BAG6,L1CAM,TMEM63C,LAMC1,LRRC4B,LIMK1,KMT2D,PIANP
ToppCell Atlas	6301fcb39fd9785f88ffd07387f4112a55b50aac	LargeIntestine_GW_trimst-1.5-Neuronal-neurons_B-Branch_B1_(eMN)|LargeIntestine_GW_trimst-1.5 / Per Region, Age_group, Lineage, cell class, cell type	Cells of the human intestinal tract mapped across space and time	3.337e-09	8.684e-05	4.058e-07	4.36e-06	47	159	MAP2,MAP6,MAPT,ALK,CD200,DOC2B,ATP1A3,FXYD7,INA,CPNE8,DBNDD1,TMEM59L,CNGB1,CRABP1,CRMP1,VSTM2L,NRSN1,DBH,DCX,DLG2,DLX2,RAB3A,TLCD3B,DPP6,RGS7,EEF1A2,CELSR3,ELAVL3,CEND1,REEP2,RTN1,BASP1,DPYSL4,UNC80,KCNH5,SRRM4,SYT1,CUX2,GRIA2,FBXL16,CELF3,TSPAN7,RIMBP2,KCNQ5,ATCAY,NPDC1,L1CAM
ToppCell Atlas	f6a2208960d0df1500c974cc44c3c054cd7475a9	facs-Brain_Non-Myeloid-Cerebellum-3m-Neuronal-nan|Brain_Non-Myeloid / Brain_Non-Myeloid_Brain_Myeloid - method, tissue, subtissue, age, lineage, cell ontology and free annotation	Mouse Aging Atlas- Tabula Muris Senis	3.405e-09	8.863e-05	4.122e-07	4.429e-06	45	149	ADARB1,ADCY1,SLC12A5,NWD2,GOLGA7B,UNC79,ATP1A3,CADM3,NEUROD2,HCN1,NEURL1,CDH12,DLGAP1,NDST3,NRXN3,PLEKHA5,PHYHIP,STMN3,DNM1,SHANK1,DPP6,EEF1A2,RTN1,RYR2,FGF14,NTNG1,CNKSR2,RPH3A,RIMS1,SNCB,UNC80,NMNAT2,CPLX1,SEPTIN3,SYT1,UNC5D,PCLO,TMEM151B,GRM1,RBFOX3,ZNF385B,KCNC1,TMEM178A,SLC17A7,KIF5A
GO: Biological Process	GO:0060996	dendritic spine development		3.445e-09	2.872e-05	4.488e-07	4.311e-06	39	122	MECP2,SLC12A5,NLGN2,NCK2,GIT1,PPFIA2,CASK,CAPRIN2,KIF1A,SDK1,KALRN,CAMK2A,NEURL1,PALM,ARHGAP33,DLG5,NGEF,SIPA1L1,CTNND2,TANC2,LZTS3,DBN1,ASAP1,PTPRS,ARHGAP44,IQSEC1,SHANK1,ACTR2,DTNBP1,BAIAP2,NLGN1,MTOR,FSTL4,CDKL5,CUX2,TSC2,UBE3A,SPIRE1,ITPKA
Domain	IPR020894	Cadherin_CS	InterPro	3.544e-09	1.814e-05	1.395e-06	1.272e-05	34	98	PCDH19,PCDH10,CDH2,PCDH1,CDH4,PCDH7,CDH9,CDH10,CDH12,CDH18,PCDHA9,CDHR2,CELSR3,CELSR2,PCDHGA9,PCDHGA6,PCDHGA5,PCDHGA1,PCDHB14,PCDHB13,PCDHB6,PCDHA13,PCDHA12,PCDHA11,PCDHA10,PCDHA8,PCDHA7,PCDHA6,PCDHA5,PCDHA4,PCDHA3,PCDHA2,PCDHA1,CDH22
Drug	3322_UP	Iohexol [66108-95-0]; Up 200; 4.8uM; MCF7; HT_HG-U133A	Broad Institute CMAP Up	3.593e-09	0.0001285	9.51e-06	0.0001052	48	169	ADRA1A,RANBP10,GBF1,NF2,NFIC,NOVA2,CACNB1,CDK16,CHRNA2,CLCN6,STRN4,ATG9A,MIER2,TNPO2,MINK1,PRKACA,PCDHA9,CTIF,RUSC2,ZMIZ2,NECTIN1,IQSEC1,RIPOR1,USB1,MED16,CELSR3,NRSN2,PRR36,AMBRA1,BAHD1,TRAK1,NALF2,CAPN15,MAST2,CIC,ZCCHC14,FAM168A,GRIK5,ATXN2L,FLRT2,FKBP8,PLPPR2,KCNK12,IDUA,GPR137,SLC17A7,PRRC2A,LIMK1
Coexpression Atlas	gudmap_dev lower uro neuro_e14.5_BladdPelvicGanglion_Sox10_1000	dev lower uro neuro_e14.5_BladdPelvicGanglion_Sox10_top-relative-expression-ranked_1000	Gudmap Mouse ST 1.0	3.649e-09	1.501e-05	4.843e-07	4.31e-06	138	720	SYN3,MAP2,MAP6,MAPT,MARK1,ZSWIM1,GPRIN1,ADD2,SORCS1,PCDH10,UNC79,DOC2B,NYAP2,PPFIA2,CNIH2,APBA1,APBA2,ASTN1,ATP1A3,PHACTR1,ATP5F1D,CADM3,KIF1A,ADGRB3,NOVA1,CACNA1B,NRCAM,NTRK3,KSR2,FNDC10,INA,CCDC149,HTR3B,PCDH1,CDH10,CBARP,CHN1,FAM163A,CNRIP1,CRMP1,TMEM229B,CLIP3,LRRTM2,PLXNA4,LHFPL5,ERC2,NRSN1,TANC2,SLC36A1,DGKB,DBH,JAKMIP2,DCX,ZNF804A,SNAP91,PTPRN,SRGAP3,STMN3,DLG2,TLN2,ABHD8,RAB3A,SLC29A4,YPEL3,FAM78B,DUSP8,SH2D3C,ZMAT4,SEZ6L2,RGS7,FRY,CACNG7,EFNA5,CELSR3,ELAVL3,TLCD3A,RCAN2,ARMH4,CEND1,REEP2,RTN1,RTN2,CLVS1,CACNG3,NRSN2,CORO2B,SATB1,SCN3A,SMPD3,PRR36,DPYSL4,PGAP4,CNKSR2,CCDC92,CYFIP2,MAST1,CACNG4,TVP23A,PDE7B,UNC13A,UNC80,RAI2,FAM184B,HECW1,SRRM4,CPLX1,SEPTIN3,GSE1,SYN1,SYN2,SYT1,DCLK2,GNAO1,MAPRE2,RNF208,CTXN1,CUX2,B4GALNT4,PCLO,GRIA2,GRIK2,GRINA,FBXL16,CELF3,TSPAN7,TNR,LDOC1,COPS7B,RBFOX3,ATCAY,NPDC1,DISP2,PARP6,KCNN2,KIF5A,L1CAM,AP3B2,LSAMP
Mouse Phenotype	MP:0011267	abnormal excitatory postsynaptic current amplitude		3.658e-09	2.1e-05	4.667e-07	4.309e-06	16	25	SCAMP5,TMEM108,CACNA1A,SHISA9,PACSIN1,IP6K1,SNAP91,PRRT2,SPTBN2,PCLO,THRB,RIMBP2,GSG1L,TRPC4,LRRTM3,LRRC4B
Human Phenotype	HP:0001336	Myoclonus		3.669e-09	1.84e-05	2.045e-06	1.86e-05	75	296	ADAR,MECP2,PCDH19,CASK,MT-CO1,MT-CO2,MT-ND1,MT-ND4,MT-ND5,PHACTR1,KIF1A,NEUROD2,NF2,CACNA1A,CACNA1B,CAMK2A,HCN1,GABBR2,PPP3CA,PRKCG,CTNND2,DAB1,PURA,DNM1,ATN1,PRRT2,EEF1A2,SLC25A22,VPS53,EPB41L1,GPHN,CACNG2,SCN3A,SCN8A,MED12L,FOXG1,SEMA6B,TRAF7,NTNG1,CNKSR2,ST3GAL3,CYFIP2,TRAK1,YEATS2,CELF2,FARS2,SUFU,SPTAN1,CPLX1,CIC,CDKL5,KIRREL3,GNAO1,TBP,CUX2,GRIA3,GRIK2,GRIN1,GRIN2A,GRIN2D,ATP13A2,HTT,HIVEP2,GUF1,KCNQ5,UBE3A,INPP5E,PRDM8,KCNA2,KCNC1,CLPB,KCNC3,KCNQ2,KIF5A,AP3B2
Pubmed	30995482	Overlapping Activities of Two Neuronal Splicing Factors Switch the GABA Effect from Excitatory to Inhibitory by Regulating REST.	Pubmed	3.747e-09	0.0004603	1.77e-05	0.0002177	36	107	MEF2A,MEF2D,SLC12A5,GRAMD1B,ANK3,APBA1,MADD,MYH10,KIF1A,CACNA1D,NRCAM,OGDH,CACNA2D2,NRXN3,CCSER2,PPP3CA,CSNK1G3,ERC2,TANC2,DAB1,CKAP5,SNAP91,RIMS1,KDM1A,GABBR1,ERC1,SRRM4,ADGRL2,DNAJC13,CLASP1,GRIN1,R3HDM1,RBFOX3,TRIM9,PARP6,KCNQ2
MicroRNA	hsa-miR-3141:mirSVR_lowEffct	hsa-miR-3141:mirSVR_nonconserved_lowEffect-0.1-0.5	MicroRNA.org	3.855e-09	3.914e-05	1.82e-07	1.784e-06	84	365	SYN3,MAP1A,ACVR1B,MEN1,GRK2,PIP5K1B,ZNF282,BEGAIN,LRFN1,CHST1,CNOT3,ZBTB7C,MTA1,FURIN,ZDHHC8,EPS15L1,NRXN3,UBN1,NGEF,IGLON5,PLXNA2,CDIP1,PACSIN1,ZNF385A,GABBR2,CRAT,C20orf96,C2CD3,CSNK1D,DEPDC5,DRC3,CNNM2,PCDHA9,BCORL1,SIDT1,DBN1,ALKBH5,SMG7,UBAP2L,ZMIZ2,ARHGAP44,XYLB,FAM90A1,SEZ6L2,BRD2,EIF2AK4,SLC29A1,SEZ6,C3orf20,SNAI3,RTN2,ANKRD53,CORO2B,SH3RF2,BAIAP2,ST3GAL3,TRAK1,MAST1,KDM2A,MAPKBP1,NRG3,INPP5J,RAI1,SPTBN2,UBXN2B,GNAQ,RNF208,CTXN1,WDR7,GRIN1,GRM7,TESK1,GALNT17,SBK1,NAA35,COPS7B,EEFSEC,CELF5,HTR4,MAP3K12,LRRC4B,LASP1,KMT2D,CCDC120
MicroRNA	hsa-miR-1291		MirDB	3.937e-09	3.998e-05	1.851e-07	1.814e-06	78	330	ADCY1,MECP2,MAP3K9,MLLT1,RANBP10,KIAA1522,KCNAB2,KIAA1549,RAB40C,ADGRB1,NF2,CACNA1I,DAGLA,CCDC149,PLXNA2,RASAL2,SDK2,PACSIN1,CENPO,GABBR2,SH2B1,FOXP4,RGS6,WSCD2,RTN4RL2,KIAA0100,NOS1AP,DRC3,SNPH,PHYHIP,CC2D1A,DBN1,PTPN9,FBXO10,CCDC3,NYAP1,IQSEC3,HIVEP3,TLNRD1,STK40,EPB41L1,KIAA0319L,ETV6,FHIP1B,REEP2,FGD1,TMEM164,UNC13B,EDC3,SH3GL1,PLEKHA6,KLHDC10,NMNAT2,IQSEC2,MMP24,SEPTIN3,GNAO1,GNB1,IQCE,FAM189A1,CRTC1,TTYH3,GRM2,ZNF341,NPTXR,TRAF3,CEMIP2,SBK1,KCNQ5,FBXO41,PLPPR2,CELF5,IGHMBP2,SLC6A17,C1orf21,SPRN,ZMIZ1,CCDC120
Drug	ctd:D003042	Cocaine	CTD	3.985e-09	0.0001426	9.51e-06	0.0001052	198	1135	SYN3,MAP1A,MAP2,MAP6,MARK1,SCYL1,BTBD9,TENM2,ADCY2,MECP2,MEF2A,SLITRK1,MEF2D,ADCY8,ADRA1B,GRK2,SLC24A4,AP2B1,LRRC7,NR3C2,KCNT1,BEGAIN,LRRN1,PPFIBP1,BHLHE40,SEMA4G,MT-CO1,MT-ND4,ATP1A3,MYO5A,HCN2,NPAS2,CACNB3,KALRN,CAMK2A,RUNX1T1,SYT7,CCKBR,LDB2,OPRD1,INA,PBX2,PCDH7,CPNE8,CHN1,ZDHHC8,CHRM4,PITPNA,PLEKHA5,NME7,TMEM184B,SLC25A23,ROCK2,NECAB2,MAGED1,BAZ2B,GABBR2,CREBBP,CRHR1,PPP2R2C,C2CD3,MAPK14,PPP3CA,SPATS2L,TENM4,SIPA1L1,PRKACA,PRKCG,CTNND2,DAB2IP,SNPH,LZTS3,DBH,JAKMIP2,ASAP1,PTPRA,SNAP91,ARHGAP44,DLG2,GID8,GRIN3A,DNM1,RAB3A,DRP2,RASGRF1,FAM78B,DUSP8,EEF1A2,EFNA5,EFNB2,STK40,EPHB6,STX1B,RYR2,TTC7B,SATB1,BASP1,CX3CL1,CAP2,AGAP2,CARM1,SEMA6C,SEMA6B,SYT3,VPS26B,NACC1,SH3GL1,AMBRA1,ADGRL1,R3HDM2,CNKSR2,SLC4A3,PKNOX2,PRICKLE2,SMARCA2,ST6GALNAC4,ADGRA1,SNCB,FAIM2,GABBR1,GABRB1,SLC22A25,AGO2,SPTAN1,SPTBN1,SPTBN2,SRC,RBM26,CPLX1,FRS3,MAPK8IP3,KIRREL3,SYN1,SYN2,SYT1,GNAO1,GNB1,DNMBP,ADGRL3,GPER1,SYNE1,PCDHGA1,UBR4,GRIA1,GRIA2,GRIA3,CRTC1,GRIK1,GRIK2,PCDHA2,GRIK5,GRIN1,GRIN2A,GRIN2D,GRINA,GRM1,GRM2,GRM5,GRM7,TESK1,FBXO46,GRPR,GSK3A,GSK3B,NCS1,ZFPM2,NPTXR,BRD4,SEZ6L,SYNPO2,HMGA1,SLC29A2,NALF1,KCNQ5,UBE3A,HPCAL1,PLPPR2,HTR1B,HTR4,HTR6,IGF1R,RAB15,ANKS1B,PRDM2,KCNA2,KCND1,KCND2,KCNJ4,SLC17A7,SNX27,LAMB1,VTI1A,CAMK1G,SLC22A9,KY,PIANP,NPRL3,LSAMP
Drug	3144_UP	Deptropine citrate [2169-75-7]; Up 200; 7.6uM; HL60; HT_HG-U133A	Broad Institute CMAP Up	3.987e-09	0.0001426	9.51e-06	0.0001052	46	159	MECP2,ALK,RANBP10,TICAM1,CACNA1I,FMNL1,NPAS2,NRGN,NEURL1,INTS15,ZNF324,PPARD,NR1D1,CRAT,NCOR2,MAP2K5,TM9SF4,RIPOR1,DNM1,CDON,RASGRF1,USB1,DTNB,DUSP8,ECM1,CELSR3,FBXL18,ZER1,CARM1,EVL,ZDHHC18,CTC1,UBE2O,SMARCA4,SPTAN1,SPTB,SIPA1L3,NR6A1,CIC,MAPK8IP3,RPRD2,MTCL1,PIP5K1C,BRD4,YLPM1,SLC17A7
MicroRNA	hsa-miR-185-5p:TargetScan	hsa-miR-185-5p	TargetScan	4.032e-09	4.093e-05	1.884e-07	1.847e-06	61	234	ASIC1,CSMD2,PCDH10,ABCC1,RERE,ATP1A3,BSN,DYRK1B,PBX2,PCDH1,CDH4,DLGAP3,PITPNA,ROCK2,NR1D1,MAPK14,CSNK1D,RIMS4,NRSN1,DAB2IP,ARHGAP32,PCDHA9,PHYHIP,DGKB,PTPRA,DLG2,DNM1,DRP2,PRRT2,RIC8B,ELAVL3,CORO2B,NCOA2,KDM2A,FAIM2,NMNAT2,FSTL4,NR6A1,ABCG4,FAM168A,MAPRE2,MID2,PCDHA13,PCDHA12,PCDHA11,PCDHA10,PCDHA8,PCDHA7,PCDHA6,PCDHA5,PCDHA4,PCDHA3,PCDHA2,PCDHA1,IKZF4,FBXL20,OSBP2,KCNC2,KIF3C,CAMK1G,LSAMP
MicroRNA	hsa-miR-27b-3p:TargetScan	hsa-miR-27b-3p	TargetScan	4.063e-09	4.126e-05	1.884e-07	1.847e-06	173	932	CABLES2,ASIC1,MAPT,MARK1,AQP11,ACTA2,ACVR1,ACVR2A,ELFN2,ADCY3,MAP3K4,KLHL29,MTA3,AP2B1,PIP5K1B,PCDH10,PITPNM2,ATRN,ANK3,PPFIA2,APBA2,FBRSL1,KIAA1549,CHST1,NCOA5,PDE8B,DROSHA,CAPRIN2,NCOA1,NOL4,MYH10,RNF19B,CSNK1G1,NOVA1,CA7,CACNA1A,CACNB2,NRCAM,CAMK2A,RUNX1T1,CBFA2T3,CCDC149,CDK8,DLGAP3,PLAGL2,ARIH1,IGLON5,RASAL2,MIER2,ONECUT2,CDIP1,BAZ2B,CDC42BPB,FOXP4,MAPK14,SAMD10,RALGPS1,RIMS4,LPIN2,CNTNAP2,ANKRD17,ERC2,PRKCD,RAPGEF2,DAB2IP,CNNM2,LZTS3,CDHR2,BCORL1,DCC,DCX,PTGFRN,MAGI2,PTPN9,FBXO10,PTPRJ,PURA,NKAIN1,NUP153,CDON,RARA,RASGRF1,HCN4,MSL2,HIVEP3,EFNB2,PEAK1,EPB41L1,RCAN2,KIAA0319L,CACNG2,FASN,MED12L,KIAA1109,FGF14,FOXO3,CHERP,DCUN1D5,RAB11FIP2,PPM1E,MAGI3,CCDC92,PLEKHA6,BAHD1,PKNOX2,CELF1,CELF2,FAM222B,PRICKLE2,PTRH2,FRMPD3,BRSK1,NFAT5,PDE7B,INPP5J,NLK,KDM4B,CACNA2D3,CAPN15,GABRB1,KIF21B,BRPF3,AGO2,MYCBP2,FSTL4,FRS3,NR6A1,CSDC2,MAPK8IP3,GSE1,FAM168A,PRRC2C,GNAQ,CKAP4,ANKS1A,DNAJC13,B4GALNT4,CRTC1,GRIN2A,GRIN2D,GRM5,PRR3,FBXO46,PTPRT,GSK3B,NCS1,AFAP1,NPTXR,FBXL20,HTT,NR2C2,KLF8,HIVEP2,GPR135,FASTKD5,SBK1,PRR14L,FLRT2,JPH1,IRS1,MAP3K12,FAM78A,C1orf21,KCNC2,CAMK1D,AFF3,LASP1,PTCHD4,PDHX,LIMK1,CRACDL,CCDC120,LSAMP
MicroRNA	hsa-miR-27a-3p:TargetScan	hsa-miR-27a-3p	TargetScan	4.063e-09	4.126e-05	1.884e-07	1.847e-06	173	932	CABLES2,ASIC1,MAPT,MARK1,AQP11,ACTA2,ACVR1,ACVR2A,ELFN2,ADCY3,MAP3K4,KLHL29,MTA3,AP2B1,PIP5K1B,PCDH10,PITPNM2,ATRN,ANK3,PPFIA2,APBA2,FBRSL1,KIAA1549,CHST1,NCOA5,PDE8B,DROSHA,CAPRIN2,NCOA1,NOL4,MYH10,RNF19B,CSNK1G1,NOVA1,CA7,CACNA1A,CACNB2,NRCAM,CAMK2A,RUNX1T1,CBFA2T3,CCDC149,CDK8,DLGAP3,PLAGL2,ARIH1,IGLON5,RASAL2,MIER2,ONECUT2,CDIP1,BAZ2B,CDC42BPB,FOXP4,MAPK14,SAMD10,RALGPS1,RIMS4,LPIN2,CNTNAP2,ANKRD17,ERC2,PRKCD,RAPGEF2,DAB2IP,CNNM2,LZTS3,CDHR2,BCORL1,DCC,DCX,PTGFRN,MAGI2,PTPN9,FBXO10,PTPRJ,PURA,NKAIN1,NUP153,CDON,RARA,RASGRF1,HCN4,MSL2,HIVEP3,EFNB2,PEAK1,EPB41L1,RCAN2,KIAA0319L,CACNG2,FASN,MED12L,KIAA1109,FGF14,FOXO3,CHERP,DCUN1D5,RAB11FIP2,PPM1E,MAGI3,CCDC92,PLEKHA6,BAHD1,PKNOX2,CELF1,CELF2,FAM222B,PRICKLE2,PTRH2,FRMPD3,BRSK1,NFAT5,PDE7B,INPP5J,NLK,KDM4B,CACNA2D3,CAPN15,GABRB1,KIF21B,BRPF3,AGO2,MYCBP2,FSTL4,FRS3,NR6A1,CSDC2,MAPK8IP3,GSE1,FAM168A,PRRC2C,GNAQ,CKAP4,ANKS1A,DNAJC13,B4GALNT4,CRTC1,GRIN2A,GRIN2D,GRM5,PRR3,FBXO46,PTPRT,GSK3B,NCS1,AFAP1,NPTXR,FBXL20,HTT,NR2C2,KLF8,HIVEP2,GPR135,FASTKD5,SBK1,PRR14L,FLRT2,JPH1,IRS1,MAP3K12,FAM78A,C1orf21,KCNC2,CAMK1D,AFF3,LASP1,PTCHD4,PDHX,LIMK1,CRACDL,CCDC120,LSAMP
Coexpression	M1884	YOSHIMURA_MAPK8_TARGETS_UP	MSigDB C2: CGP Curated Gene Sets (v7.5.1)	4.11e-09	4.705e-05	1.743e-06	1.729e-05	153	803	DPF1,KCNH7,MAP2,MAP6,MAPT,ACVR1B,ACVR2A,ADAR,MECP2,SHC3,MEF2D,ACOX3,UNC5A,ADRA1D,MAP3K9,LRRC7,NLGN2,KCNT1,BEGAIN,ANK3,APBA2,KCNAB2,DGKZ,AQP9,MADD,ARRB2,ATP1A3,ATP7B,NF2,NFIC,BSN,NOS2,CACNA1A,CACNA1D,CACNB3,NRCAM,NRGN,KALRN,CAMK2A,NTRK3,SYT7,OPRD1,INA,FURIN,SYNGR1,CDK16,DLGAP2,DLGAP1,PDE2A,PDE4A,COL26A1,CHN1,CHRNA2,DLGAP3,PIK3CD,STRN4,PLG,EPN1,CNGB1,EPB41L4B,BAZ2B,SH3KBP1,PPARD,SH2B1,MAPK14,CSNK1D,PRKCG,CTNND2,MAP2K5,SIRPA,DBN1,PTPRF,PTPRN,PTPRQ,DLG2,GRIN3A,RAB3A,DPP6,RARA,CCDC88C,EEF2,EFNA5,MARK2,ESR2,REEP2,RTN1,CITED2,SCN3A,FGF14,FOXG1,CAP2,SYT3,DPYSL4,CNKSR2,ST3GAL3,NLGN1,WDR37,SH2B2,SLC4A3,PACS1,SLC8A2,RIMS1,UNC13A,GABBR1,GABRA3,KCNH5,GABRG3,SPTBN2,DDN,PLEKHM2,ABCC8,TACR2,GNAZ,GNB3,GRIA1,GRIA3,GRIK1,GRIN1,GRIN2D,GRM1,GRM5,GRM8,GRPR,GSK3B,KCNH3,CDH22,THPO,CABIN1,TNR,HIVEP2,SYNPO,HMGA1,UBE3A,HSD3B1,HTR1F,IGF1R,SLC6A17,ITPKA,KCNA2,KCNC2,KCNC3,KCNC4,KCNH2,KCNJ4,KIF3C,BAG6,CAMK1D,ATP13A1,L1CAM,CAMK2N2,SLC22A9,LIMK1,LSAMP
Pathway	1270303	Axon guidance	BioSystems: REACTOME	4.113e-09	1.286e-05	1.286e-06	1.109e-05	98	483	SPRED2,SHC3,UNC5A,AP2A1,AP2A2,AP2B1,NCK2,ANK3,GIT1,CNTNAP1,ARRB2,MYH10,BRAF,CACNA1I,CACNA1G,CACNA1D,CACNB1,CACNB2,CACNB3,NRCAM,KALRN,CAMK2A,KSR2,SLIT2,PIK3CD,PITPNA,NGEF,PLXNA2,RASAL2,ROCK2,NRG2,CRMP1,PPP2R5D,CSNK2A2,PRKACA,PLXNA4,RAPGEF2,DAB2IP,DCC,ARHGEF11,DCX,PTPRA,SRGAP3,DNM1,RAP1GAP,RASA1,RASGRF1,DUSP8,RANBP9,ACTR2,EFNA5,EFNB2,EPHB6,SPRED3,SCN3A,SCN5A,SCN8A,CAP2,AGAP2,EVL,DPYSL4,SIAH2,CNKSR2,ABLIM3,NRG3,ABLIM2,EPHA6,SPTAN1,SPTB,SPTBN1,SPTBN2,SRC,FRS3,RPS6KA6,LOC101928143,UNC5D,GPC1,CLASP1,ARHGEF12,GRB10,GRIN1,GRIN2A,ARHGAP39,GRIN2D,ARHGAP35,PIP5K1C,GSK3B,RGMB,TRIO,TRPC4,YWHAB,IRS1,KCNQ2,PAK5,L1CAM,LAMB1,LAMC1,LIMK1
MicroRNA	hsa-miR-661:PITA	hsa-miR-661:PITA_TOP	PITA	4.14e-09	4.204e-05	1.911e-07	1.873e-06	41	130	UNC5A,OSBPL5,ZNF319,PITPNM2,APBA2,SEMA4G,MARK4,NCOA1,IGSF22,CSNK1G1,CBL,ZNF827,PCDH1,CDK16,CHD3,NRXN2,ZNF385A,RIMS4,ZNF362,RUSC2,DRP2,DTX1,EEF1A2,ELAVL3,STX1B,ADGRL1,SMARCD1,CACNG4,RIMS1,NALF2,UNC13A,TNRC6B,LRRC4,MMP24,TTBK1,CUX2,IKZF4,SYNPO,FBXO41,JPH1,SNX27
Computational	M10137 GNF2_RTN1	Neighborhood of RTN1	MSigDb: C4 - CGN: Cancer Gene Neighborhood (v7.2)	4.148e-09	2.991e-06	9.969e-07	7.137e-06	22	48	MAPT,ADCY1,ASTN1,ADGRB3,INA,NRXN2,GABBR2,CLIP3,CTNND2,SNAP91,DOCK3,SOBP,ATP9A,RGS7,RTN1,TUBB,NMNAT2,GDI1,GNAO1,C14orf132,KCNQ2,KIF3C
GO: Biological Process	GO:0120035	regulation of plasma membrane bounded cell projection organization		4.163e-09	3.471e-05	5.34e-07	5.129e-06	142	744	MAP2,MAP6,MAPT,MARK1,TENM2,SLITRK1,AP2A1,LRRC7,ULK1,ALK,ISLR2,PPFIA2,LRRC4C,SEMA4G,CASK,ARHGDIA,MARK4,CAPRIN2,KIF1A,ADGRB3,BRAF,CACNA1A,NRCAM,KALRN,NTRK3,CBFA2T2,NEURL1,PALM,CDH2,CDH4,ARHGAP33,NUMBL,CHN1,SLIT2,PIK3CD,NGEF,PLXNA2,COL12A1,PACSIN1,CRMP1,MIR124-2,MAPK14,PPP2R5D,PPP3CA,TENM4,SIPA1L1,PLXNA4,PPP1R16B,PRKCD,RAPGEF2,RTN4RL2,DAB2IP,TANC2,TOX,LZTS3,CDHR2,DAB1,DBN1,DCC,DCX,ZNF804A,KIAA0319,MAGI2,PTPN9,ABITRAM,PTPRF,SNAP91,PTPRS,NTM,ARHGAP44,RAP1GAP,ACTR2,EFNA5,EFNB2,MEGF8,MARK2,EP300,DMTN,SEZ6,KLHL41,DTNBP1,STX1B,BAIAP2,CX3CL1,TRIM46,CARM1,SEMA6C,SEMA6B,EVL,NTNG1,TBC1D22B,NLGN1,CLSTN1,TRAK1,EFHC2,BICDL1,MTOR,BRSK1,KDM1A,INPP5J,HECW1,SRC,FSTL4,RAP1GAP2,GDI1,XYLT1,CDKL5,TBC1D1,ADAMTS16,CAMSAP2,CUX2,SYNE1,GRK5,RAPGEF1,CRTC1,GRIN1,ARHGAP35,TESK1,GSK3A,GSK3B,NCS1,LINGO1,LZTS1,TNR,HTT,TRPM2,TSC1,TSC2,UBE3A,INPP5E,RTN4RL1,IGF1R,KNDC1,RTN4R,ITPKA,PARP6,KIF3C,CAMK1D,L1CAM,LAMB1,LRRC4B,LIMK1
ToppCell Atlas	e09291711abf8680e78170328313719092b0142f	Frontal_cortex|World / BrainAtlas - Mouse McCarroll V32	Mouse Adult Brain Overview (690k cells, 9 regions, 565 cell clusters)	4.224e-09	0.00011	5.09e-07	5.469e-06	42	135	KCNH7,ADCY1,ADRA1B,ADRA1A,TSHZ3,PRSS12,CWC22,SH3RF3,NEUROD2,SDK1,NRGN,CAMK2A,CCKBR,DLGAP2,DLGAP1,CHRM1,CHRM3,OVOL2,NGEF,ROCK2,COL12A1,MICAL2,SIPA1L1,NOS1AP,TOX,ASAP1,EPHB6,CNKSR2,SLC8A2,TMEM132D,DDN,ADGRL2,GRIA3,KCNH3,HIVEP1,KCNQ5,HTR1F,ITPKA,KCNH1,TMEM178A,KCNJ4,SLC17A7
MicroRNA	hsa-miR-4723-5p:Functional MTI	Functional MTI	miRTarbase	4.291e-09	4.357e-05	1.971e-07	1.932e-06	58	218	ADCY9,RNF157,MEN1,NLGN2,NEUROD2,ANKRD52,NRGN,CAMK2A,SCARF2,DLGAP3,KIF3B,R3HDM4,DDA1,CCSER2,ARIH1,TMEM184B,CRMP1,CSTF2,TRIM44,SETD1A,STK35,PTPRF,STMN3,PRRT2,PHC1,P3H2,EIF4G1,ANKRD13B,LINGO3,ZBTB7A,NACC1,ADGRL1,PKNOX2,CELF1,AGO2,ERC1,RAP1GAP2,GDI1,STK4,PNPLA6,PPP1R9B,RPRD2,PRRC2B,USP22,LARP1,GRINA,LDOC1,FKBP8,MGAT5B,IGF1R,RAB15,TNKS1BP1,CLPB,KCNH2,BRPF1,PRRC2A,KMT2D,LRP3
ToppCell Atlas	898924efff8aa4f850718eec12d2feeb49dfd4b9	respiratory_airway-Epithelial-Airway_epithelium-Neuroendocrine|respiratory_airway / Tissue groups, Lineages, Lineage subclass, Cell class Per Ethnicity	The Integrated Human Lung Cell Atlas	4.312e-09	0.0001122	5.173e-07	5.558e-06	44	145	VWA5B2,KCNH7,AMPH,NOL4,KIF1A,CDK5R2,CACNA1A,NRCAM,KSR2,SYT7,INA,NEURL1,CDH18,KCNB2,CRMP1,CNTNAP2,NRSN1,DCX,SNAP91,PTPRN,SLC29A4,SEZ6L2,RGS7,EEF1A2,ELAVL3,SCN3A,LINGO2,UNC13A,UNC80,KCNH5,TCERG1L,SRRM4,SPTB,SYT1,TMEM178B,GRIA2,CELF3,RIMBP2,NALF1,HTR1E,SLC6A17,KCNC1,KCNH2,CAMK2N2
Disease	C0543888	Epileptic encephalopathy	DisGeNET BeFree	4.434e-09	4.798e-05	1.2e-05	0.0001184	40	127	MECP2,SLC12A5,PCDH19,KCNT1,MADD,MT-ND1,ATP1A3,CACNA1A,HCN1,CACNA2D2,GABBR2,PPP3CA,CNNM2,DNM1,PRRT2,EEF1A2,SLC25A22,CELSR3,ALG13,GPHN,SCN3A,SCN8A,ST3GAL3,CYFIP2,FARS2,SPTAN1,IQSEC2,CDKL5,RHOBTB2,ARHGEF9,GNAO1,CUX2,GRIN1,GRIN2A,GRIN2D,KCNQ5,KCNA2,KCNC1,KCNQ2,AP3B2
Interaction	int:CNKSR2	CNKSR2 interactions		4.626e-09	7.006e-05	4.121e-06	4.204e-05	24	56	LRRC7,GIT1,KALRN,CAMK2A,INA,DLGAP2,DLGAP1,CYTH3,MINK1,PRKCG,SNAP91,IQSEC1,DLG2,BAIAP2,AGAP2,CNKSR2,SPTAN1,SPTBN1,SPTBN2,SYT1,GNAO1,GNB1,ARHGAP39,TNR
ToppCell Atlas	6e92c78799f34b31d098854503c796edb0dc7f80	Brain_organoid-organoid_Kanton_Nature-Organoid-4M-Neuronal-ventral_progenitors_and_neurons_1|Organoid-4M / Sample Type, Dataset, Time_group, and Cell type.	Integration of Four Brain Organoid Datasets and One Fetal Brain Dataset	4.699e-09	0.0001223	5.61e-07	6.028e-06	50	176	MAPT,LRTM1,ADCY1,CEP126,PCDH10,ANK3,LRRC4C,CPNE5,ATP1A3,NRGN,KSR2,KIFC2,CACNA2D2,NGEF,ONECUT2,CHD5,CNTNAP2,NRSN1,MDGA2,ZNF804A,GRIN3A,DNM1,DPP6,SEZ6L2,SYT16,FRY,CACNG8,EPHB6,RTN1,RYR2,SCN3A,FGF14,ABLIM3,PDE7B,CACNA2D3,GABRG3,ERC1,IGSF10,CNTNAP5,ADGRL3,PCLO,PCDHA12,GRIA2,GRM1,GRM5,GRM7,TSPAN7,CELF5,LRRTM1,LINC00632
GO: Biological Process	GO:0031279	regulation of cyclase activity		4.804e-09	4.005e-05	6.068e-07	5.829e-06	51	185	ADCY1,ADCY2,ADCY3,ADCY8,ADCY9,ADRA1D,ADRA1B,ADRA1A,GRK2,ADGRB1,ADGRB2,ADGRB3,GPR87,NOS2,CACNA1D,OPRD1,PALM,PDE2A,CHRM1,CHRM3,CHRM4,GABBR2,CRHR1,CRHR2,MAPK14,RAPGEF2,CAP2,ADGRL1,GABBR1,STIM1,GNAO1,GNAQ,GNAT2,GNAZ,GNB1,ADGRL2,ADGRL3,GPER1,GRK5,GRM2,GRM7,GRM8,GSK3A,HRH3,HPCA,VIPR1,VIPR2,HTR1B,HTR1E,HTR1F,HTR4
MicroRNA	mmu-miR-7026-3p		MirDB	4.895e-09	4.97e-05	2.239e-07	2.194e-06	133	671	ACTA2,UBN2,ELFN2,MECP2,ADCY9,ADD2,SORCS1,KLHL29,RNF150,ATRN,ISLR2,KIAA1522,KIAA1549,CASK,ANKRD33B,SH3RF3,RNF19B,ADGRB3,MTMR1,BCL9,BRAF,CACNA1I,CACNA1G,NOVA1,NRCAM,NRF1,MAP3K14,HECTD4,RUNX1T1,CDH4,PCDH7,CPNE8,ZDHHC8,NDST3,NRXN3,KIAA1549L,DDA1,PRRG3,GPR171,NME7,RASAL2,ROCK2,ONECUT2,MTMR12,MINK1,FBXL14,BRCC3,POU6F1,PPP2R2C,SETBP1,PLXNA4,ANKRD17,ERC2,RUBCN,MDGA2,DCX,ZNF804A,NSD3,MAGI2,PTPRA,SMG7,PLPPR4,PTPRN2,ZMIZ2,NECTIN1,DLG2,OXSR1,SLC12A6,RARA,MSL2,EPB41L1,ANKRD13B,EXTL1,SATB1,USP42,LRFN5,MED12L,CAMSAP1,SFMBT1,NACC1,ADGRL1,SIAH2,WDR37,ABLIM3,FRMD4A,GPR153,KLHDC10,UNC13A,MYO16,PDZD2,KIF21B,BRPF3,MAPK8IP3,STK4,ABCG4,MMP24,KIRREL3,SGCZ,LARP4B,MAST4,DNAJC13,MID2,JADE2,PHF24,PCLO,USP24,ARHGEF12,SPECC1L,GRM1,PRDM4,PTPRT,RIMBP2,TNFAIP1,RNF24,HCFC1,RGMB,KLF8,HIVEP1,HIVEP2,TRIO,TUBG1,RNF214,FBXO41,CELF5,BRINP3,ANKS1B,CCDC177,PRDM2,TMEM178A,NAV3,PAK5,LASP1,ZMIZ1
GO: Biological Process	GO:0007612	learning		5.143e-09	4.288e-05	6.335e-07	6.085e-06	50	180	MAP1A,ASIC1,MECP2,ADCY3,SLC12A5,ADRA1B,NLGN4X,AMPH,GIT1,PIAS1,PDE8B,ATP1A3,ADGRB3,NEUROD2,BRAF,NRGN,KALRN,PRKN,NRXN3,NRXN2,CRHR1,CNTNAP2,CTNND2,CKAP5,DBH,SHANK1,ACTR2,EIF2AK4,SLC8A2,MTOR,BRSK1,JPH4,CIC,ABCC8,PPP1R9B,TACR2,GRIN1,GRIN2A,GRM5,GRM7,CSMD1,TNR,HRH3,HTT,SYNPO,HRH2,HTR6,IDUA,PAK5,JPH3
GO: Biological Process	GO:0099084	postsynaptic specialization organization		5.167e-09	4.308e-05	6.335e-07	6.085e-06	22	48	NLGN2,LRFN1,GIT1,DGKZ,TMEM108,NTRK3,CDH2,DLGAP1,NRXN2,SIPA1L1,LRRTM2,DBN1,MAGI2,PTPRS,DLG2,SHANK1,NLGN1,LRRC4,ARHGEF9,NPTXR,LRRTM1,LRRC4B
Pubmed	14621295	Prediction of the coding sequences of mouse homologues of KIAA gene: III. the complete nucleotide sequences of 500 mouse KIAA-homologous cDNAs identified by screening of terminal sequences of cDNA clones randomly sampled from size-fractionated libraries.	Pubmed	5.229e-09	0.0006425	2.38e-05	0.0002926	106	507	AGAP5,KDM5C,ZFYVE1,ADCY9,ZNF512B,MTA3,RPTOR,OSBPL5,CEP126,KCNT1,PITPNM2,ISLR2,SHROOM3,NYAP2,EP400,KIAA1522,FBRSL1,KIAA1549,CWC22,CAPRIN2,AGAP6,ADGRB3,BCR,CACNA1G,BSN,DAGLA,HECTD4,USP10,PALM,DLG5,NRXN3,NRXN2,CCSER2,PLEKHA5,PLAGL2,SDK2,PACSIN1,RALGPS1,CHD5,SETBP1,CNTNAP2,ANKRD17,DEPDC5,KDM4A,SETD1A,TRANK1,SMG7,PLPPR4,RNF10,OXSR1,LRRK1,CELSR3,NAT10,EIF2AK4,MED12L,SEMA6C,RNF44,ZNF280C,LMTK2,AMBRA1,WDR37,FOXJ3,BAHD1,UBE2O,EFR3B,HMGXB3,FAIM2,KDM1A,KDM4B,RAI1,KIF21B,NCOA6,NMNAT2,BRPF3,AGO2,CDK12,SRRM4,ARHGAP26,LRCH1,GGA3,MAST4,TNRC6A,TMEM131L,RPRD2,ADGRL2,DNMBP,IQCE,ANKS1A,MGRN1,JADE2,LARP1,CRTC1,PCDHA3,ICE1,ECPAS,AFAP1,AKAP11,SYNPO,CEMIP2,FBXO41,INPP5E,TRIM9,TNKS1BP1,SPIRE1,WNK2,SHOC2
Human Phenotype	HP:0020219	Motor seizure		5.285e-09	2.651e-05	2.651e-06	2.412e-05	91	389	MECP2,SLC12A5,PCDH19,KCNT1,DCPS,PRSS12,CASK,MT-CO1,MT-CO2,MT-ND1,MT-ND2,MT-ND4,MT-ND5,ATP1A3,PHACTR1,KIF1A,NEUROD2,CACNA1A,CACNA1D,CAMK2A,HCN1,CDH2,CHRNA2,PIK3CD,PI4KA,MBOAT7,GABBR2,PPP3CA,SETBP1,DEPDC5,SLC45A1,SETD1A,FRMPD4,CC2D1A,DCX,IQSEC1,DNM1,PRRT2,EEF1A2,SLC25A22,VPS53,EPB41L1,ALG13,GPHN,ZC3H14,STX1B,CACNG2,SCN8A,MED12L,FOXG1,EDC3,NTNG1,NBEA,CNKSR2,ST3GAL3,PACS1,SMARCA2,PTRH2,SETD1B,SPTAN1,IQSEC2,CPLX1,GDI1,CIC,CDKL5,KIRREL3,ABCC8,ARHGEF9,SLC9A7,GNAO1,GNB1,CUX2,MID2,GRIA2,GRIA3,GRIK2,GRIN1,GRIN2A,TSPAN7,HCFC1,HIVEP2,TSC1,TSC2,GUF1,KCNQ5,UBE3A,FMN2,ZNF142,PRDM8,KCNQ2,NPRL3
Interaction	int:GPM6A	GPM6A interactions		5.348e-09	8.099e-05	4.411e-06	4.501e-05	44	150	SYN3,MAP1A,MAP2,MAPT,SLC12A5,AMPH,CAMK2A,PCDH1,PLXNA2,SEPTIN5,CRMP1,PLXNA4,DCX,SNAP91,NTM,DNM1,RAB3A,DPP6,EEF1A2,ELAVL3,EPB41L1,RTN1,STX1B,MACROH2A2,ZDHHC18,VPS26B,DPYSL4,MAPRE3,SLC8A2,FAM189B,SEPTIN3,SYN1,SYN2,SYT1,PPP1R9B,GNAO1,GNAQ,GNAZ,MAPRE2,GRIA2,HPCA,HPCAL1,L1CAM,AP3B2
GO: Biological Process	GO:0019932	second-messenger-mediated signaling		5.569e-09	4.643e-05	6.729e-07	6.464e-06	94	437	MAPT,TENM2,ADCY1,ADCY2,ADCY3,ADCY8,ADCY9,RNF157,ADRA1D,ADRA1B,ADRA1A,GRK2,ADGRB1,ADGRB2,ADGRB3,NEUROD2,NOS2,CACNA1D,NPR2,KSR2,CCKBR,OPRD1,P2RY11,PALM,PDE2A,PDE4A,CHRM1,CHRM3,CHRM4,NECAB2,CRHR1,CRHR2,PPP3CA,PRKACA,RAPGEF2,NOS1AP,CABYR,PTPRJ,PTPRN,DMTN,RCAN2,RYR2,CAP2,CHERP,ADGRL1,PDPK2P,SLC8A2,SLC9A1,MTOR,NFAT5,PDE7B,GABBR1,MYOZ2,PPP1R9B,GNAO1,GNAQ,GNAT2,GNAZ,GNB1,ADGRL2,ADGRL3,MGRN1,GPER1,PCLO,GRK5,SPPL3,GRIN1,GRIN2A,GRIN2D,GRM1,GRM2,GRM5,GRM7,GRM8,GRPR,GSK3A,GSK3B,HRH3,HTT,RASD2,TRPM2,HPCA,HRH2,VIPR1,VIPR2,HTR1B,HTR1E,HTR1F,HTR4,HTR6,FMN2,KCNC2,L1CAM,CAMK1G
Mouse Phenotype	MP:0004859	abnormal synaptic plasticity		5.585e-09	3.207e-05	6.972e-07	6.437e-06	27	64	MAP6,BTBD9,ADCY1,ADD2,LRFN2,ADGRB1,NRGN,CAMK2A,SHISA9,SYNGR1,KIF3B,GABBR2,DBN1,SNAP91,RASGRF1,PRRT2,ALG13,ESR2,DPYSL4,SLC8A2,ARHGEF9,GRIA1,GRIA2,PIP5K1C,THRB,RIMBP2,RBFOX3
Pubmed	10716726	Large exons encoding multiple ectodomains are a characteristic feature of protocadherin genes.	Pubmed	5.73e-09	0.000704	2.476e-05	0.0003045	27	68	PCDH10,PCDH1,PCDH7,PCDHB18P,PCDHB17P,PCDHA9,CELSR3,CELSR2,PCDHGA9,PCDHGA6,PCDHGA5,PCDHGA1,PCDHB14,PCDHB13,PCDHB6,PCDHA13,PCDHA12,PCDHA11,PCDHA10,PCDHA8,PCDHA7,PCDHA6,PCDHA5,PCDHA4,PCDHA3,PCDHA2,PCDHA1
Interaction	int:NUFIP1	NUFIP1 interactions		5.749e-09	8.707e-05	4.411e-06	4.501e-05	38	120	MAP1A,MAP2,MAPT,ADD2,SLC12A5,SCAMP5,AMPH,CAMK2A,PDE2A,PLXNA2,CRMP1,GPATCH4,DCX,SNAP91,NTM,DNM1,RAB3A,EEF1A2,EPB41L1,ESR2,STX1B,MACROH2A2,DPYSL4,CLSTN1,MAPRE3,SNCB,SEPTIN3,SYN1,SYT1,GNAO1,GNAQ,GNAZ,GRIA2,GSK3B,NCS1,HPCA,L1CAM,SFXN3
Computational	M15730 MODULE_11	Genes in the cancer module 11.	MSigDb: C4 - CM: Cancer Modules (v7.2)	5.768e-09	4.159e-06	1.04e-06	7.443e-06	102	496	ABCA3,MAP2,MAPT,ADARB1,SCAMP5,CD200,AMPH,SORBS2,ANK3,APBA2,CHST1,PDE8B,GBF1,BCL9,NFYC,BSN,NOVA1,NOVA2,CACNA1A,CACNB3,NRGN,RUNX1T1,LDB2,SYNGR1,NEURL1,PALM,CDH2,CDH4,PDE2A,CACNA2D2,SLIT2,PLXNA2,NRG2,GABBR2,NR1D1,CRABP1,CRMP1,CLIP3,TENM4,RALGPS1,SETBP1,CNTNAP2,SNPH,LZTS3,PHYHIP,DBN1,DCX,MAGI2,SNAP91,PTPRN,PTPRN2,ARNT2,IQSEC1,DNM1,DPP6,DTNB,DUSP8,ATP9A,RGS7,EEF1A2,CELSR3,DMTN,RCAN2,RTN1,CACNG3,FOXG1,NTNG1,DPYSL4,ADGRL1,ABLIM3,RPH3A,CELF2,ST6GALNAC4,SNCB,GABBR1,KIF21B,SPTBN2,AHDC1,MAPK8IP3,ABCC8,SYT1,GNAO1,MAPRE2,WDR7,SYNE1,GRIA2,GRIK5,GRIN1,CDH22,TLE2,BRD4,TSPAN7,TRPM2,LDOC1,HTR4,TRIM9,ITPKA,KCNJ4,SLC17A7,KRT86,L1CAM,BMERB1
Interaction	int:CYFIP2	CYFIP2 interactions		5.826e-09	8.823e-05	4.411e-06	4.501e-05	39	125	MAPT,AP2A1,NCK2,NYAP2,KIAA1522,CNTNAP1,MARK4,MYO5A,NHSL2,WASF1,CAMK2A,INA,CDH2,CDH10,DLGAP1,PLG,PACSIN1,SRGAP3,DNM1,NYAP1,SHANK1,ESR2,DTNBP1,BAIAP2,AGAP2,CYFIP2,MYO16,MYCBP2,SPTAN1,SPTBN1,SPTBN2,TCERG1,PPP1R9B,DNMBP,KIAA1217,TSC1,VIPR1,VIPR2,YWHAB
Human Phenotype	HP:0002353	EEG abnormality		5.902e-09	2.96e-05	2.691e-06	2.448e-05	96	419	ADARB1,MECP2,NLGN4X,PCDH19,KCNT1,DCPS,PRSS12,MADD,CASK,MT-CO1,MT-CO2,MT-ND1,ASNS,MT-ND4,MT-ND5,PHACTR1,KIF1A,NEUROD2,BRAF,CACNA1A,CACNA1B,HCN1,PDE2A,PEX14,CHRNA2,CLCN6,PI4KA,MBOAT7,GABBR2,CREBBP,PPP3CA,SETBP1,CNTNAP2,DEPDC5,SLC45A1,CTNND2,CC2D1A,DCX,RUSC2,NECTIN1,IQSEC1,DNM1,SLC12A6,HUWE1,PRRT2,EEF1A2,SLC25A22,EP300,ALG13,ZC3H14,STX1B,SCN3A,SCN8A,FOXG1,EDC3,NACC1,NTNG1,NBEA,CNKSR2,ST3GAL3,CYFIP2,TRAK1,YEATS2,CELF2,FARS2,PTRH2,UNC80,RAI1,GABRB1,SETD1B,SPTAN1,CPLX1,AHDC1,CDKL5,ABCC8,ARHGEF9,SYT1,GNAO1,GNB1,CUX2,GRIK2,GRIN1,GRIN2A,GRIN2D,GRM7,HCFC1,GUF1,UBE3A,FMN2,KCNA2,KCNH1,KCNQ2,TET3,KMT2D,AP3B2,NPRL3
Pubmed	12421765	Protein-protein interactions between large proteins: two-hybrid screening using a functionally classified library composed of long cDNAs.	Pubmed	5.941e-09	0.0007299	2.476e-05	0.0003045	40	128	RANBP10,SORBS2,EP400,KIAA1549,MADD,NRCAM,ATXN7L1,NRXN2,PLXNA2,SH2B1,CTR9,SIPA1L1,CNTNAP2,ARHGAP32,FRMPD4,CKAP5,ARHGEF11,KIAA0319,MAGI2,PTPRN2,UBAP2L,CELSR3,MAGI3,CLSTN1,FOXJ3,BAHD1,NFAT5,UNC13A,MYO16,MAST3,PDZD2,WDTC1,STK36,SPTBN2,MAST2,CLUH,TTC28,GRB10,PUM2,ZMIZ1
ToppCell Atlas	e9eb348a66011d8aace4331f84690ae27cb0d061	Fetal_brain-fetalBrain_Zhong_nature-GW09-Neuronal|GW09 / Sample Type, Dataset, Time_group, and Cell type.	Integration of Four Brain Organoid Datasets and One Fetal Brain Dataset	6.025e-09	0.0001568	7.16e-07	7.693e-06	53	193	MAP2,MAPT,SLITRK1,UNC79,CD200,FAM110B,ANK3,PPFIA2,ASNS,ATP1A3,NEUROD2,CACNB1,NRCAM,RUNX1T1,CRMP1,FOXP4,PPP3CA,PREP,CNTNAP2,PHYHIP,DCC,DCX,RAB3A,ATP9A,SEZ6L2,SEZ6,RTN1,SCN3A,CAP2,MAPRE3,CELF2,SNCB,NMNAT2,JPH4,SRRM4,SPTAN1,SPTBN1,GDI1,SYT1,GNAO1,PCLO,GRIA2,CELF3,RBFOX2,LDOC1,HPCA,PLPPR2,CELF5,NPDC1,PRDM8,PAK5,L1CAM,AFF3
Pubmed	9655502	Diversity revealed by a novel family of cadherins expressed in neurons at a synaptic complex.	Pubmed	6.047e-09	0.0007429	2.476e-05	0.0003045	10	11	PCDHA9,PCDHA13,PCDHA12,PCDHA11,PCDHA10,PCDHA8,PCDHA7,PCDHA6,PCDHA5,PCDHA4
Pubmed	10380929	A striking organization of a large family of human neural cadherin-like cell adhesion genes.	Pubmed	6.472e-09	0.0007951	2.565e-05	0.0003154	25	60	PCDH10,PCDHB18P,PCDHB17P,PCDHA9,CELSR3,CELSR2,PCDHGA9,PCDHGA6,PCDHGA5,PCDHGA1,PCDHB14,PCDHB13,PCDHB6,PCDHA13,PCDHA12,PCDHA11,PCDHA10,PCDHA8,PCDHA7,PCDHA6,PCDHA5,PCDHA4,PCDHA3,PCDHA2,PCDHA1
MicroRNA	hsa-miR-636		MirDB	6.563e-09	6.663e-05	2.988e-07	2.929e-06	107	509	HIPK1,ACTN1,UBN2,MECP2,SHC3,ADCY9,KLHL29,SCAMP5,MARCHF4,KCNT1,RANBP10,KIAA1522,FBRSL1,PIAS1,CASK,HS6ST3,RNF19B,ADGRB3,MTMR1,DCAF5,CACNA1G,NPAS2,PBX2,CPNE8,ZDHHC8,SLIT2,NRXN3,DBNDD1,RASAL2,ONECUT2,BRCC3,RIMS4,SETBP1,PLXNA4,ERC2,PUM1,TANC2,CC2D1A,MDGA2,PTPRA,DLG2,RARA,ZMAT4,CELSR2,VPS53,EPB41L1,RAPGEFL1,LRRC37A3,NOL10,SFMBT1,ADGRL1,FHOD3,FRMD4A,RIMS1,KIF21B,BRPF3,DCAF6,LRCH1,MAPK8IP3,MPRIP,ABCG4,KIRREL3,SGCZ,LARP4B,MAST4,SIK2,SYT1,GNB1,UNC5D,MID2,JADE2,SYNE1,PCLO,ARHGEF12,PCDHA13,PCDHA12,PCDHA11,GRIA2,PCDHA10,PCDHA7,PCDHA6,PCDHA5,PCDHA4,PCDHA3,GRIK2,PCDHA2,PCDHA1,SPECC1L,PTPRT,RIMBP2,HCFC1,ATXN2L,KLF8,HIVEP1,LDOC1,UBE2E2,KCNQ5,YWHAB,TRIM9,BRINP3,SLC6A17,ANKS1B,LRRTM3,FAM78A,KCNH1,TMEM178A,LASP1
ToppCell Atlas	2ee37155c03cd5009427a4bffe6c80ed2ac6939e	(08)_PNEC|World / shred by cell type and Timepoint	Mouse Trachea Epithelial Cells (MTECs)	6.661e-09	0.0001734	7.88e-07	8.467e-06	46	157	GPRIN1,ADCY1,MEN1,PIP5K1B,GOLGA7B,CD200,DOC2B,NOL4,KIF1A,CDK5R2,CACNA1A,RUNX1T1,CBFA2T3,SYT7,INA,KCNB2,ST8SIA5,CRMP1,CTNND2,CLSTN3,TOX,PTPRN,STMN3,RAB3A,PGBD5,DPP6,SEZ6L2,SCN3A,FGF14,SMPD3,TCERG1L,RAP1GAP2,SYT1,GNAO1,PCLO,KCNH3,FBXL16,CELF3,NALF1,RTN4RL1,DISP2,KCNC1,KCNH2,CAMK2N2,AP3B2,LRP3
Disease	C0036341	Schizophrenia	DisGeNET Curated	6.682e-09	7.231e-05	1.302e-05	0.0001285	135	698	SYN3,MAP6,BTBD9,CSMD2,TRRAP,ADARB1,SLC12A5,ADRA1A,NLGN2,ALK,ANK3,APBA2,BHLHE40,MT-ND4,BCL9,MBD2,NPAS1,NPAS2,CACNA1B,CACNB2,NRGN,NTRK3,SYNGR1,HTR3B,CDK16,MAGI1,DLGAP2,DLGAP1,PDE4A,NUMBL,CHRM1,ZDHHC8,CHRM4,NDST3,NRXN3,NRXN2,PI4KA,PLG,CCDC86,PLXNA2,SLC25A27,CRMP1,PITPNM1,MAPK14,TENM4,CNTNAP2,CTNND2,NOS1AP,SETD1A,ARHGAP32,CNNM2,DBN1,DCC,ARHGEF11,ZNF804A,MAGI2,SLC26A8,PTPRA,SRGAP3,DLG2,OXSR1,GRIN3A,DNM1,SHANK1,RARA,RANBP9,ACTR2,CACNG8,EFNB2,MARK2,ESR2,DTNBP1,CACNG2,NTNG1,AMBRA1,NLGN1,PLEKHA6,TRAK1,MED15,PKNOX2,CELF2,MTOR,GPR153,SMARCA2,SNCB,NRG3,PDE7B,MYO16,GABBR1,RAI1,GABRB1,SPTBN2,CPLX1,SREBF2,SYN1,SYN2,PPP1R9B,GNAO1,GNB3,TAPBP,TBP,GRB10,GRIA1,GRIA2,GRIA3,GRIK1,GRIK2,GRIK5,GRIN2A,GRIN2D,GRM1,GRM2,GRM5,GRM7,GRM8,GSK3A,GSK3B,NCS1,CSMD1,RASD2,FASTKD5,HMGA1,VIPR2,HTR1F,HTR4,HTR6,MIR137HG,RTN4R,LRRTM1,KCNH2,SLC17A7,KCNQ2,MSS51,LASP1,LSAMP
GO: Biological Process	GO:0045761	regulation of adenylate cyclase activity		6.734e-09	5.614e-05	8.012e-07	7.696e-06	49	176	ADCY1,ADCY2,ADCY3,ADCY8,ADCY9,ADRA1D,ADRA1B,ADRA1A,GRK2,ADGRB1,ADGRB2,ADGRB3,GPR87,CACNA1D,OPRD1,PALM,PDE2A,CHRM1,CHRM3,CHRM4,GABBR2,CRHR1,CRHR2,RAPGEF2,CAP2,ADGRL1,GABBR1,STIM1,GNAO1,GNAQ,GNAT2,GNAZ,GNB1,ADGRL2,ADGRL3,GPER1,GRK5,GRM2,GRM7,GRM8,GSK3A,HRH3,HPCA,VIPR1,VIPR2,HTR1B,HTR1E,HTR1F,HTR4
Pathway	213818	Glutamatergic synapse	BioSystems: KEGG	6.742e-09	2.108e-05	1.917e-06	1.653e-05	33	100	ADCY1,ADCY2,ADCY3,ADCY8,ADCY9,GRK2,CACNA1A,CACNA1D,DLGAP1,PPP3CA,PRKACA,PRKCG,GRIN3A,SHANK1,GNAO1,GNAQ,GNB1,GNB3,GRIA1,GRIA2,GRIA3,GRIK1,GRIK2,GRIK5,GRIN1,GRIN2A,GRIN2D,GRM1,GRM2,GRM5,GRM7,GRM8,SLC17A7
MicroRNA	mmu-miR-6990-3p		MirDB	6.817e-09	6.922e-05	3.09e-07	3.029e-06	59	226	MAPT,ACVR2A,ADAR,ADCY1,SLC12A5,MAP3K9,DOC2B,PITPNM2,PPFIA2,ZBTB4,NRCAM,NRXN2,DDA1,PLEKHA5,CRAT,PPP3CA,PLXNA4,KDM4A,KIAA0100,PCDHA9,CCDC3,DOCK3,SLC12A6,STK40,WWC2,FASN,SMPD3,TRIM46,LMTK2,PACS1,JPH4,IGSF10,ZCCHC14,RHOBTB2,GPC1,COP1,PCDHA12,PCDHA11,PCDHA10,PCDHA8,CRTC1,PCDHA7,PCDHA6,PCDHA5,PCDHA4,PCDHA3,PCDHA2,PCDHA1,CABIN1,RNF24,OSBP2,TOM1L2,KCNA2,KCNH1,KCNQ2,WIPF2,CAMK1D,GLB1L2,LRP3
GO: Biological Process	GO:0050890	cognition		6.823e-09	5.689e-05	8.012e-07	7.696e-06	77	335	MAP1A,ASIC1,MAPT,BTBD9,ADCY1,MECP2,ADCY3,SHC3,ADCY8,SLC12A5,ADRA1B,MGAT3,NLGN4X,AMPH,GIT1,PIAS1,PDE8B,ATP1A3,ADGRB3,NEUROD2,BRAF,CACNA1D,NRGN,KALRN,SHISA7,PRKN,CHRM1,NRXN3,NRXN2,ZNF385A,CRHR1,CNTNAP2,PRKCG,CTNND2,CKAP5,BRINP1,DBH,SHANK1,RASGRF1,SOBP,ACTR2,EIF2AK4,EP300,RCAN2,ESR2,POMK,SLC8A2,MTOR,BRSK1,JPH4,KAT2A,CIC,TTBK1,ABCC8,PPP1R9B,TACR2,CUX2,GRIA1,CRTC1,GRIN1,GRIN2A,GRM5,GRM7,GRPR,CSMD1,TNR,HRH3,HTT,SYNPO,HRH2,HTR4,HTR6,IDUA,SLC17A7,PAK5,LAMB1,JPH3
Coexpression Atlas	Arv_SC-LF_1000_K3	AravindRamakr_StemCell-LF_top-relative-expression-ranked_1000_k-means-cluster#3	PCBC	7.095e-09	2.919e-05	9.122e-07	8.118e-06	87	398	SYN3,CSMD2,ADCY2,ADCY8,UNC5A,NLGN4X,PDZD4,CPNE9,LRRN1,CAMSAP3,KIF1A,FXYD7,DLGAP1,OVOL2,DLGAP3,DBNDD1,IGLON5,EPB41L4B,PACSIN1,CRABP1,RIMS4,CNTNAP2,ERC2,PRKCG,RTN4RL2,BRINP1,JAKMIP2,TMEM145,NKAIN1,PGBD5,TLCD3B,DPP6,HCN4,KHDRBS2,ZMAT4,PHC1,SEZ6,PCNX2,LRRTM4,SYT3,SLC8A2,BICDL1,TMEM132D,SNCB,NALF2,UNC13A,GABRA3,JPH4,LHFPL4,FSTL4,NR6A1,MMP24,SEPTIN3,ZFR2,ADAMTS16,UNC5D,TMEM151B,FAM189A1,PCDHA11,TERF1,GRPR,GALNT17,LINGO1,RNFT2,ANKRD24,IGSF21,HRH3,ADAMTS19,TDRG1,SBK1,CELF5,RBFOX3,ATCAY,KCNK12,JPH1,KCND2,GAL3ST3,KCNN1,KCNN2,KCNQ2,KIF5A,LRRC4B,CAMK2N2,MYRFL,M1AP,AP3B2,JPH3
GO: Biological Process	GO:0051963	regulation of synapse assembly		7.105e-09	5.923e-05	8.226e-07	7.902e-06	37	115	LRTM1,SLITRK1,NLGN2,LRFN1,LRRN1,ADGRB1,ADGRB2,ADGRB3,NTRK3,DLG5,NRG2,SIPA1L1,LRRTM2,SLITRK5,CLSTN3,LRFN3,MDGA2,PTPRS,NECTIN1,EFNA5,EIF4G1,LRFN5,LRRTM4,ADGRL1,LINGO2,NLGN1,CLSTN1,LHFPL4,ADGRL2,ADGRL3,CUX2,GRIN1,GSK3B,FLRT2,LRRTM3,LRRTM1,LRRC4B
Disease	C0005586	Bipolar Disorder	DisGeNET Curated	7.221e-09	7.815e-05	1.302e-05	0.0001285	84	375	SYN3,MAP2,ADARB1,ADCY2,ADCY3,ADCY8,ADRA1A,ANK3,BHLHE40,ARRB2,MT-ND1,ATP1A3,BCL9,BCR,NPAS2,CACNA1A,CACNA1B,CACNA1D,CACNB2,NRGN,CAMK2A,SYNGR1,HTR3B,MAGI1,PDE4A,CHRNA2,NDST3,PPARD,NR1D1,CRHR1,CRHR2,PPP2R2C,TENM4,SEC24C,CNTNAP2,DGKB,DBH,DBN1,ZCCHC2,ZNF804A,MAGI2,TRANK1,DLG2,GRIN3A,SLC12A6,RASGRF1,DTNBP1,SCN8A,NTNG1,NLGN1,PACS1,RIMS1,NRG3,GABRA3,GABRB1,DCTN5,CPLX1,STK4,GNB3,CUX2,SYNE1,PCLO,GRIA1,GRIA2,GRIA3,GRIK1,GRIK2,GRIK5,GRIN1,GRIN2A,GRM5,GRM7,GSK3A,GSK3B,NCS1,AKAP10,CSMD1,SEZ6L,TRPM2,VIPR2,HTR1B,HTR4,SLC17A7,KCNQ2
MicroRNA	hsa-miR-6829-5p		MirDB	7.647e-09	7.764e-05	3.451e-07	3.383e-06	86	382	ABCA3,MECP2,MTA3,NCK2,PITPNM2,CNIH2,SEMA4G,NFIC,CACNA1G,ANKRD52,CCDC149,ASB6,PIK3CD,HS6ST1,ONECUT2,FAM163A,PACSIN1,TNPO2,NCOR1,ZBTB46,PPP2R2C,CSNK2A2,CHD5,CFAP61,GSG1,CLSTN3,SLC36A1,FRMPD4,LZTS3,POM121,PTPRJ,ZMIZ2,ARNT2,DRP2,ELAVL3,STK40,ERCC6,CEND1,ANKRD53,CORO2B,ZER1,SMPD3,LMTK2,ADGRL1,TMEM127,SLC7A1,BICDL1,SCMH1,FAM222B,SUFU,PDZRN3,RAI1,WDTC1,SOX12,IQSEC2,MMP24,PPP1R9B,CLEC16A,PRRC2B,JADE2,PHF24,LARP1,GRIN1,ARHGAP39,NCS1,PKIG,LZTS1,TNFAIP1,KLF8,UBE3A,FBXO41,FKBP8,EEFSEC,ATCAY,JPH1,CCDC65,SLC6A17,ZNF385B,LUZP1,PRDM2,PRDM11,C1orf21,TET3,L1CAM,ZMIZ1,JPH3
GO: Molecular Function	GO:0042165	neurotransmitter binding		7.65e-09	1.333e-05	1.272e-06	1.023e-05	31	87	P2RY11,HTR3B,CHRM1,CHRM3,CHRM4,CHRNA2,GRIN3A,GABBR1,GABRA3,GABRB1,GABRG3,GRIA1,GRIA2,GRIA3,GRIK1,GRIK2,GRIK5,GRIN1,GRIN2A,GRIN2D,GRM1,GRM5,HRH3,HRH2,HTR1B,HTR1E,HTR1F,HTR4,HTR6,FMN2,LY6E
MicroRNA	hsa-miR-4651:Functional MTI (Weak)	Functional MTI (Weak)	miRTarbase	7.816e-09	7.935e-05	3.511e-07	3.442e-06	48	168	MLLT1,ARHGDIA,ZC3H12B,OGDH,DLGAP3,R3HDM4,DDA1,ASB6,ATG9A,EPN1,PACSIN1,COX10,ZNF385A,FBXL19,ZBTB46,SETBP1,CSTF2,TRIM44,DAB2IP,IP6K1,DCX,TESPA1,PTPRF,STMN3,ZMIZ2,KLF16,ANKRD13B,ZBTB7A,FOXRED2,FBXL18,CHERP,OTUD5,NACC1,PPP6R1,CAPN15,SETD1B,GDI1,PNPLA6,PPP1R9B,PRRC2B,CTXN1,LARP1,PLD3,FKBP8,RAB15,RTN4R,LIMK1,LY6E
MicroRNA	hsa-miR-6876-5p		MirDB	8.014e-09	8.136e-05	3.584e-07	3.514e-06	118	580	MAP1A,MAP6,KDM5C,APOOL,BTBD9,UBN2,TRRAP,ELFN2,RNF157,SCAF4,GRAMD1B,RNF150,MGAT3,MAP3K9,GOLGA7B,MRTFA,ATRN,JCAD,RANBP10,ALS2,BHLHE40,PDE8B,ASTN1,HS6ST3,NEUROD2,ZNF598,SDK1,CACNA1B,NTRK3,CBL,SHISA7,SHISA9,CCDC149,NEURL1,CDK16,TMEM59L,TMEM184B,ONECUT2,CDIP1,UBQLN2,C20orf96,ZBTB46,SEC24C,PLXNA4,PITPNM3,TRAM2,CLSTN3,SLC36A1,IP6K1,CTIF,DBN1,TSC22D2,PTPN9,SRGAP3,DLG2,TTC13,XYLB,DRP2,RANBP9,ACTR2,PEAK1,VPS53,RCAN2,ERCC6,ZNF391,SLC35C1,HMG20A,NRSN2,LRRTM4,VPS26B,RAB11FIP2,ADGRL1,SLC7A1,CELF1,FRZB,SMARCA2,SMARCD1,TVP23A,NFAT5,UNC80,KIF21B,NMNAT2,ZBTB43,NR6A1,GPATCH8,MPRIP,GSE1,FAM168A,RPS6KA6,TMEM178B,PRRC2B,ABHD2,SPPL3,CRTC1,PTPRT,NCS1,IKZF4,AGBL4,AFAP1,KIAA1217,YLPM1,TNR,RUSC1,SLC29A2,NALF1,JMJD8,FBXO41,TOM1L2,RFX7,JPH1,RAB15,SLC6A17,NCLN,ITPKA,SNX27,KIF5A,WIPF2,LSAMP
GO: Cellular Component	GO:0032590	dendrite membrane		8.214e-09	8.641e-06	1.63e-07	1.229e-06	22	49	SLC12A5,HCN2,DAGLA,CACNA1D,HCN1,SHISA7,OPRD1,SHISA9,PALM,CACNG8,GABRA3,GABRG3,DDN,PPP1R9B,GPER1,GRIA1,GRIN1,HPCA,KCNC1,KCNC2,KCNC3,KCNC4
Coexpression Atlas	ratio_SC_vs_MESO_2500_K3	ratio_StemCell_vs_induced-Mesoderm_top-relative-expression-ranked_2500_k-means-cluster#3	PCBC	8.215e-09	3.379e-05	1.024e-06	9.114e-06	86	393	SYN3,CSMD2,UNC5A,NLGN4X,SCAMP5,LRFN1,CPNE9,PPFIA2,CNIH2,FXYD7,NOVA2,CACNA1A,NTRK3,SHISA9,CDH9,ATXN7L1,EPB41L4B,CRMP1,C1QL2,GALNT9,RIMS4,RTN4RL2,TOX,PHYHIP,BRINP1,JAKMIP2,CABYR,PTPRN,STMN3,TMEM145,NKAIN1,PGBD5,TLCD3B,HCN4,ZMAT4,ZNF883,RGS7,PHC1,CACNG7,EIF2AK4,SEZ6,ANKRD13B,STX1B,SYT3,PPM1E,NLGN1,CYFIP2,IGSF9B,SNCB,TVP23A,UNC13A,TRERF1,NMNAT2,JPH4,LHFPL4,SRRM4,LRRC4,MMP24,STAC2,TTBK1,ARHGEF9,ADAMTS16,SYT1,MTCL1,PCLO,TMEM151B,TERF1,FBXL16,LINGO1,ANKRD24,IGSF21,HRH3,TDRG1,CELF5,RBFOX3,ATCAY,KNDC1,LRRTM3,C1orf21,KCND2,KCNN2,KCNQ2,KIF5A,PAK5,TMEM63C,CAMK2N2
Human Phenotype	HP:0000733	Stereotypy		8.226e-09	4.126e-05	3.439e-06	3.128e-05	56	199	MAPT,MECP2,SLITRK1,NLGN4X,KCNT1,DCPS,PRSS12,MADD,KIF1A,BRAF,NOVA2,CAMK2A,PDE2A,CHD3,CHRNA2,MBOAT7,GABBR2,CREBBP,PPP2R5D,PPP3CA,CNTNAP2,DEPDC5,SLC45A1,TANC2,BCORL1,CC2D1A,IQSEC1,HUWE1,EEF1A2,EP300,EPB41L1,ZC3H14,CACNG2,MED12L,FOXG1,EDC3,NACC1,NTNG1,ST3GAL3,RAI1,IQSEC2,CIC,CDKL5,KIRREL3,SYT1,GRIA2,GRIK2,GRIN1,GRIN2A,HIVEP2,TRIO,TSC1,TSC2,KCNQ5,UBE3A,FMN2
GO: Molecular Function	GO:0022890	inorganic cation transmembrane transporter activity		8.263e-09	1.44e-05	1.272e-06	1.023e-05	106	516	KCNH7,ASIC1,SLC24A3,SLC12A5,SLC24A4,KCNT1,STIM2,KCNAB2,MT-ATP8,MT-CO1,MT-CO2,MT-CO3,ATP1A3,ATP5F1D,ATP7B,FXYD7,HCN2,CACNA1I,CACNA1G,CACNA1A,CACNA1B,CACNA1D,CACNB1,CACNB2,CACNB3,HCN1,KCNQ4,HTR3B,CACNA2D2,KCNB2,CHRNA2,CNGB1,COX10,SLC45A1,SLC36A1,CNNM2,KCNV2,GRIN3A,SLC12A6,DPP6,RASA1,HCN4,CALHM2,CNNM4,CACNG8,CACNG7,TMEM63B,RYR2,CACNG3,CACNG2,SCN3A,SCN5A,SCN8A,FGF14,FKBP1A,SLC5A4,SLC8A2,SLC9A1,KCNIP4,CACNG4,NALF2,UNC80,CACNA2D3,KCNH5,ERC1,STIM1,ABCC8,SLC9A7,GRIA1,GRIA2,GRIA3,GRIK1,GRIK2,GRIK5,GRIN1,GRIN2A,GRIN2D,GRINA,GRM7,ATP13A2,NCS1,KCNH3,TRPC4,TRPM2,NALF1,KCNQ5,HTR1B,KCNK12,SLC6A17,KCNA2,KCNC1,KCNC2,KCNC3,KCNC4,KCND1,KCND2,KCNH1,KCNH2,KCNJ4,KCNN1,KCNN2,SLC17A7,KCNQ2,WNK2,ATP13A1,TMEM63C
Pubmed	10835267	Phylogenetic analysis of the cadherin superfamily allows identification of six major subfamilies besides several solitary members.	Pubmed	8.343e-09	0.001025	3.203e-05	0.0003939	27	69	PCDH10,PCDH1,PCDH7,CDH9,PCDHB18P,PCDHB17P,PCDHA9,CELSR2,PCDHGA9,PCDHGA6,PCDHGA5,PCDHGA1,PCDHB14,PCDHB13,PCDHB6,PCDHA13,PCDHA12,PCDHA11,PCDHA10,PCDHA8,PCDHA7,PCDHA6,PCDHA5,PCDHA4,PCDHA3,PCDHA2,PCDHA1
ToppCell Atlas	be6e890c207c50044828497339312a3ed757e44b	Visual_Cortex-Neuronal-Glutamatergic_Excit-GLUT_5-Exc_L3-4_RORB_SEMA6D|Neuronal / Region, Lineage, Class, Subclass and Cluster	Human Multiple Cortical Areas SMART-seq	8.522e-09	0.0002218	1.004e-06	1.078e-05	40	128	SHROOM3,PRSS12,LRRC4C,MLIP,HS6ST3,ADGRB3,ZBTB7C,SNTG1,KCNB2,CNGB1,COL5A2,PCED1B,DCC,PTGFRN,TESPA1,MAGI2,NKAIN1,LRRK1,RGS7,MED12L,NTNG1,DNAJC5G,PDE7B,KCNH5,TCERG1L,UNC5D,CUX2,GRM7,GRM8,PTPRT,CDH22,R3HDM1,POU6F2,LINC01250,IQCJ,MGAT5B,HTR1F,LOC102546299,PRDM8,KCNH1
Coexpression Atlas	gudmap_developingLowerUrinaryTract_e14.5_ urogenital sinus_1000	DevelopingLowerUrinaryTract_e14.5_ urogenital sinus_emap-5517_top-relative-expression-ranked_1000	Gudmap Mouse MOE430.2	8.646e-09	3.557e-05	1.046e-06	9.31e-06	133	696	SPRED2,MAP6,MAPT,MARK1,KDM5C,ACVR1,TENM2,SLITRK1,SLC12A5,SORCS1,RPTOR,MAP3K10,PCDH10,ALK,DOC2B,ANK3,LRRN1,MUC15,ZNF618,SEMA4G,ASTN1,MBTPS1,ADGRB3,BCL9,NF2,CACNA1B,NRCAM,KALRN,HCN1,RUNX1T1,INA,CDH2,CDH10,CPNE8,NRXN3,SSH1,NRXN2,PLEKHA5,PLXNA2,MBOAT7,MYRIP,CNRIP1,CRMP1,C2CD3,PPP3CA,TENM4,SIPA1L1,ERC2,NRSN1,PUM1,TRIM44,TANC2,TM9SF4,BRINP1,JAKMIP2,DCX,ZNF804A,ASAP1,TMEM130,PTPRF,PTPRS,STMN3,NTM,ARNT2,GRIN3A,RASA1,DUSP8,HUWE1,SEZ6L2,EFNA5,EFNB2,CELSR3,EIF4G1,ELAVL3,ARMH4,RTN1,RYR2,CORO2B,SCN3A,SEC24B,KIAA1109,CAMSAP1,NCOA2,SFMBT1,NTNG1,DPYSL4,FRZB,KCNIP4,PDE7B,GABRA3,GABRB1,MYCBP2,CDK12,SIPA1L3,TNRC6B,MAPK8IP3,ZCCHC14,TMEM178B,DNMBP,CAMSAP2,ADGRL3,MGRN1,CUX2,B4GALNT4,TTC28,ABHD2,PCDHB13,PUM2,GRIA1,PCDHA11,GRIA2,ECPAS,GRM7,FBXL16,BRD4,AKAP10,GSG1L,RBFOX2,RGMB,SYNPO2,LDOC1,KCNQ5,FMN2,DISP2,LRRTM3,KCNC2,KCNQ2,KIF5A,LAMB1,LAMC1,LASP1,GLB1L2,ZMIZ1
Coexpression	19621087-Table1d	Mouse EmbryonicStemCell_Abranches09_1170genes	GeneSigDB	8.745e-09	0.0001001	3.575e-06	3.548e-05	122	609	MARK1,TENM2,MECP2,RNF157,SORCS1,KLHL29,PCDH19,OSBPL6,MAP3K9,SORBS2,LRRN1,ZSWIM5,APBA2,CASK,ASTN1,TMEM108,MYH10,MYO5A,ADGRB2,DCAF5,AP1M1,CACNA1G,NOVA1,NRCAM,SYT7,CNTN3,CDH2,PCDH7,MAGI1,CACNA2D2,GPR173,CHD3,SLIT2,CIZ1,PLAGL2,PLXNA2,PURG,ONECUT2,BAZ2B,CLIP3,ZBTB46,FAM171A2,SIPA1L1,LPIN2,CNTNAP2,SLITRK5,CTNND2,TOX,CTIF,KCTD1,DBN1,TSC22D2,DCC,JAKMIP2,PTPRN2,SRGAP3,STMN3,ARNT2,NKAIN1,CDON,CCNJL,EFNA5,EFNB2,CELSR2,TSHZ1,GPHN,RTN1,SATB1,SCN8A,MACROH2A2,FOXG1,SFMBT1,EVL,DLGAP4,RAB11FIP2,PPM1E,DPYSL4,SIAH2,FHOD3,NBEA,CNKSR2,SH2B2,FRMD4A,CELF2,SLC16A2,PRICKLE2,SMARCA2,CACNG4,TMCC1,ILDR2,MPRIP,ZCCHC14,MAST4,SEPTIN3,SYT1,GNAQ,ADGRL3,CTXN1,GPC1,EHBP1,ZEB1,TTC28,GRIA3,PCDHA1,GRIK5,GSK3B,FBXL16,TSPAN7,TOX2,TRIO,SSBP3,FLRT2,IGF1R,FMN2,IRS1,LRRTM1,WNK2,LRRC4B,CAMK2N2,ZMIZ1,LSAMP,SMAD3
GO: Molecular Function	GO:0008324	cation transmembrane transporter activity		8.76e-09	1.527e-05	1.272e-06	1.023e-05	112	555	KCNH7,ASIC1,SLC24A3,SLC12A5,SLC24A4,KCNT1,STIM2,KCNAB2,MT-ATP8,MT-CO1,MT-CO2,MT-CO3,ATP1A3,ATP5F1D,ATP7B,FXYD7,HCN2,CACNA1I,CACNA1G,CACNA1A,CACNA1B,CACNA1D,CACNB1,CACNB2,CACNB3,HCN1,OCA2,KCNQ4,HTR3B,CACNA2D2,KCNB2,CHRNA2,SLC22A8,CNGB1,COX10,SLC45A1,SLC36A1,CNNM2,KCNV2,GRIN3A,SLC29A4,SLC12A6,DPP6,SLC25A42,RASA1,HCN4,CALHM2,CNNM4,CACNG8,CACNG7,TMEM63B,RYR2,CACNG3,CACNG2,SCN3A,SCN5A,SCN8A,FGF14,FKBP1A,SLC5A4,SLC7A1,SLC8A2,SLC9A1,KCNIP4,CACNG4,NALF2,UNC80,CACNA2D3,KCNH5,ERC1,STIM1,ABCC8,SLC9A7,GRIA1,GRIA2,GRIA3,GRIK1,GRIK2,GRIK5,GRIN1,GRIN2A,GRIN2D,GRINA,GRM7,ATP13A2,NCS1,KCNH3,TRPC4,TRPM2,NALF1,KCNQ5,HTR1B,KCNK12,SLC6A17,KCNA2,KCNC1,KCNC2,KCNC3,KCNC4,KCND1,KCND2,KCNH1,KCNH2,KCNJ4,KCNN1,KCNN2,SLC17A7,KCNQ2,WNK2,ATP13A1,TMEM63C,SFXN3
MicroRNA	mmu-let-7c-1-3p		MirDB	8.869e-09	9.005e-05	3.95e-07	3.872e-06	146	762	ABR,SCYL1,ACVR2A,CSMD2,TRRAP,ADCY1,MEN1,PRR12,MRTFB,SCAMP5,OSBPL6,ULK1,SIPA1L2,CUL1,SORBS2,ANK3,LEO1,APBA1,RAB40C,NOVA2,NPAS2,CACNA1D,KALRN,CBFA2T2,PCDH7,PDE2A,CACNA2D2,B4GALT5,SLIT2,EPS15L1,TGFBRAP1,ARIH1,NME7,ONECUT2,COL5A2,UBQLN2,UBQLN1,CNRIP1,GTF2IRD1,SETBP1,SLITRK5,RAPGEF2,PUM1,RAB11FIP3,SETD1A,PCDHA9,DAB1,TSC22D2,SPATA2,DCX,ASAP1,NSD3,AREL1,PTPRJ,ARHGAP44,DLG2,TLN2,GRIN3A,NUP153,CDON,TCTE1,RBBP6,SOBP,RANBP9,FRY,TSHZ1,EP300,GPHN,CITED2,ATXN7,LRRN2,AGAP3,CARM1,CHERP,PPM1E,LMTK2,NBEA,TBC1D22B,CNKSR2,FOXJ3,CYFIP2,YEATS2,SUFU,NLK,TCERG1L,LHFPL4,SPTBN1,SRC,ZBTB43,LRRC4,AHDC1,ZCCHC14,MMP24,SGCZ,LARP4B,MAST4,RNPS1,PRRC2C,GNAQ,TAF6,ADGRL2,JADE2,TMEM151B,GRB10,PUM2,PCDHA12,PCDHA11,PCDHA10,GRIA3,PCDHA8,PCDHA7,PCDHA6,PCDHA5,PCDHA4,PCDHA3,PCDHA2,PCDHA1,CMIP,FBXL16,NPTXR,RIMBP2,R3HDM1,CSMD1,ZNF384,RGMB,ASXL1,NR2C2,HIVEP2,TRIO,CEMIP2,EIF4ENIF1,COPS7B,FLRT2,CELF5,RFX7,JPH1,SLC6A17,ANKS1B,IRS1,LRRTM3,MAP3K12,KCNC2,RGS7BP,ZMIZ1,MLLT10,SHOC2
Interaction	int:YWHAB	YWHAB interactions		9.061e-09	0.0001372	6.535e-06	6.667e-05	116	586	MAPT,MARK1,ACTA2,OSBPL6,SIPA1L2,SHROOM3,SORBS2,PPFIBP1,ALS2,DENND1A,ARRB2,MARK4,SH3RF3,GBF1,BCR,BRAF,WASF1,BTRC,FOXK1,CAMK2A,HECTD4,CBL,CEP170B,CDK16,MAGI1,DLGAP1,DLG5,NUMBL,CBARP,SSH1,PLEKHA5,ATG9A,RASAL2,MTMR12,FAM163A,KIF23,MINK1,CS,PPP2R5D,SIPA1L1,PRKCD,PRKCG,PUM1,DAB2IP,TANC2,ARHGAP32,DAPK1,TESPA1,PTMS,DMWD,RARA,RASGRF1,RGS7,MARK2,EPB41L1,DMTN,ESR2,WWC2,BASP1,SYDE2,BAIAP2,AGAP2,AGAP3,FOXO3,EDC3,RAB11FIP2,TUBB,R3HDM2,TBC1D22B,WDR37,CYFIP2,SLC8A2,SLC9A1,MAST1,PDE7B,KIF21B,MYCBP2,ERC1,SPTAN1,SIPA1L3,SRC,MAST2,CIC,MPRIP,RNPS1,TBC1D1,PPP1R9B,CAMSAP2,ANKS1A,HNF1A,TTC28,CLASP1,GRK5,COP1,LARP1,CRTC1,TESK1,GSK3A,TFE3,R3HDM1,HIVEP1,TSC1,TSC2,HPCAL1,INPP5E,RFX7,YWHAB,KIAA1671,IGF1R,NKD2,SPIRE1,IRS1,LUZP1,FAM117A,KIF5A,SHOC2
Pathway	1268821	Potassium Channels	BioSystems: REACTOME	9.39e-09	2.936e-05	2.317e-06	1.998e-05	29	82	KCNH7,KCNAB2,HCN2,HCN1,KCNQ4,KCNB2,GABBR2,KCNV2,HCN4,GABBR1,KCNH5,ABCC8,GNB1,GNB3,KCNH3,KCNQ5,KCNA2,KCNC1,KCNC2,KCNC3,KCNC4,KCND1,KCND2,KCNH1,KCNH2,KCNJ4,KCNN1,KCNN2,KCNQ2
Coexpression Atlas	Arv_SC_fibroblast_1000	AravindRamakr_StemCell_from_inducedPluripotentialStemCells_derived from_from_fibroblast_top-relative-expression-ranked_1000	PCBC	9.576e-09	3.94e-05	1.094e-06	9.739e-06	90	419	SYN3,CSMD2,ADCY2,ADD2,UNC5A,NLGN4X,MIR3620,PDZD4,CPNE9,LRRN1,KIF1A,FXYD7,ADGRB1,KCNQ4,OVOL2,DLGAP3,IGLON5,SDK2,NECAB2,EPB41L4B,PACSIN1,CRABP1,CRHR1,RIMS4,CNTNAP2,RTN4RL2,CDHR2,BRINP1,TMEM145,NKAIN1,TLCD3B,DPP6,HCN4,FAM78B,KHDRBS2,ZMAT4,RGS7,PHC1,MLXIPL,SEZ6,SYT3,PPM1E,LINGO2,SLC8A2,TMEM132D,IGSF9B,SNCB,NALF2,UNC13A,GABRA3,JPH4,TCERG1L,LHFPL4,NR6A1,MMP24,SEPTIN3,ABCC8,ZFR2,ADAMTS16,UNC5D,TMEM151B,FAM189A1,PCDHA11,GRIN1,TERF1,GALNT17,LINGO1,ANKRD24,IGSF21,HRH3,RASD2,ADAMTS19,TDRG1,SBK1,CELF5,VIPR2,RBFOX3,ATCAY,KCNK12,ZNF385B,CCDC177,KCND2,GAL3ST3,KCNN1,KCNQ2,KIF5A,CAMK2N2,M1AP,AP3B2,JPH3
Coexpression Atlas	Arv_SC-HD_1000	AravindRamakr_StemCell-HD_top-relative-expression-ranked_1000	PCBC	9.576e-09	3.94e-05	1.094e-06	9.739e-06	90	419	SYN3,CSMD2,ADCY2,ADD2,UNC5A,NLGN4X,MIR3620,PDZD4,CPNE9,LRRN1,KIF1A,FXYD7,ADGRB1,KCNQ4,OVOL2,DLGAP3,IGLON5,SDK2,NECAB2,EPB41L4B,PACSIN1,CRABP1,CRHR1,RIMS4,CNTNAP2,RTN4RL2,CDHR2,BRINP1,TMEM145,NKAIN1,TLCD3B,DPP6,HCN4,FAM78B,KHDRBS2,ZMAT4,RGS7,PHC1,MLXIPL,SEZ6,SYT3,PPM1E,LINGO2,SLC8A2,TMEM132D,IGSF9B,SNCB,NALF2,UNC13A,GABRA3,JPH4,TCERG1L,LHFPL4,NR6A1,MMP24,SEPTIN3,ABCC8,ZFR2,ADAMTS16,UNC5D,TMEM151B,FAM189A1,PCDHA11,GRIN1,TERF1,GALNT17,LINGO1,ANKRD24,IGSF21,HRH3,RASD2,ADAMTS19,TDRG1,SBK1,CELF5,VIPR2,RBFOX3,ATCAY,KCNK12,ZNF385B,CCDC177,KCND2,GAL3ST3,KCNN1,KCNQ2,KIF5A,CAMK2N2,M1AP,AP3B2,JPH3
Pathway	P00012	Cadherin signaling pathway	PantherDB	9.632e-09	3.012e-05	2.317e-06	1.998e-05	40	137	ACTA2,PCDH19,PCDH10,CDH2,PCDH1,CDH4,PCDH7,CDH9,CDH10,CDH12,CDH18,CSNK2A2,CTNND2,PCDHA9,CDHR2,ACTR2,CELSR3,CELSR2,SRC,PCDHGA9,PCDHGA6,PCDHGA5,PCDHGA1,PCDHB14,PCDHB13,PCDHB6,PCDHA13,PCDHA12,PCDHA11,PCDHA10,PCDHA8,PCDHA7,PCDHA6,PCDHA5,PCDHA4,PCDHA3,PCDHA2,PCDHA1,GSK3B,CDH22
Pubmed	23453885	Identification of risk loci with shared effects on five major psychiatric disorders: a genome-wide analysis.	Pubmed	1.017e-08	0.00125	3.787e-05	0.0004656	23	53	ANK3,RERE,CACNB2,NTRK3,NEURL1,TENM4,SLC45A1,CNNM2,ZNF804A,SMARCA2,LOC101928937,KIF21B,SYNE1,PPP1R11,GRIK1,GRIN2A,ZFPM2,CSMD1,NALF1,MIR137HG,ANKS1B,ZMIZ1,DCP1B
Coexpression Atlas	Facebase_RNAseq_e10.5_Olfactory Pit_1000_K2	FacebaseRNAseq_e10.5_Olfactory Pit_top-relative-expression-ranked_1000_k-means-cluster#2	FaceBase_RNAseq	1.027e-08	4.227e-05	1.142e-06	1.017e-05	64	263	ABR,MAP2,SHC3,CRACD,PCDH19,LTBP4,SORBS2,LRRN1,ZSWIM5,CWC22,NCOA1,ASTN1,PHACTR1,KIF1A,CDH2,CHD3,SLIT2,NRXN3,KIAA1549L,SLC25A23,RASAL2,TP53I11,POU6F1,RALGPS1,CTNND2,TOX,MDGA2,BRINP1,JAKMIP2,DCX,RUSC2,STMN3,SHANK1,MAMLD1,ELAVL3,RTN1,RTN2,STX1B,SPRED3,LRRTM4,MED12L,FOXG1,UNC13B,PRR36,DPYSL4,NLGN1,CYFIP2,CELF2,MAST1,NRG3,NLK,ILDR2,SRRM4,ABCG4,GSE1,CUX2,PCLO,GRIK2,CMIP,CELF3,TOX2,CEMIP2,FMN2,BRINP3
Mouse Phenotype	MP:0008415	abnormal neurite morphology		1.029e-08	5.909e-05	1.257e-06	1.161e-05	85	359	MAP1A,MAPT,KDM5C,SCYL1,MECP2,SLC12A5,LRFN2,LRRC7,ISLR2,SORBS2,GIT1,PRSS12,CNTNAP1,CAMSAP3,ALS2,TMEM108,MYH10,MYO5A,NF2,CACNA1A,NRCAM,KALRN,CAMK2A,ARHGAP33,DLGAP2,CACNA2D2,ZDHHC8,SLIT2,KIF3B,CLCN6,TMEM184B,PLXNA2,ROCK2,MBOAT7,NR1D1,PLXNA4,PRKCG,DAB2IP,SNPH,CC2D1A,MDGA2,DBN1,ZNF804A,SRGAP3,PURA,ARHGAP44,GRIN3A,DNM1,SLC12A6,SUSD4,KHDRBS2,EFNB2,SEZ6,CEND1,BASP1,CLSTN1,CYFIP2,SLC9A1,GABBR1,KIF21B,NMNAT2,SRRM4,SPTAN1,SPTBN2,GARS1,MMP24,MTCL1,CAMSAP2,ADGRL3,GRIA1,ECPAS,LZTS1,TSPAN7,HTT,HIVEP2,TSC2,UBE3A,RBFOX3,IGHMBP2,KNDC1,LRRTM3,LRRTM1,SLC17A7,L1CAM,CAMK1G
GO: Molecular Function	GO:0046873	metal ion transmembrane transporter activity		1.058e-08	1.845e-05	1.361e-06	1.095e-05	87	399	KCNH7,ASIC1,SLC24A3,SLC12A5,SLC24A4,KCNT1,STIM2,KCNAB2,ATP1A3,ATP7B,FXYD7,HCN2,CACNA1I,CACNA1G,CACNA1A,CACNA1B,CACNA1D,CACNB1,CACNB2,CACNB3,HCN1,KCNQ4,CACNA2D2,KCNB2,CNNM2,KCNV2,GRIN3A,SLC12A6,DPP6,RASA1,HCN4,CNNM4,CACNG8,CACNG7,RYR2,CACNG3,CACNG2,SCN3A,SCN5A,SCN8A,FGF14,FKBP1A,SLC5A4,SLC8A2,SLC9A1,KCNIP4,CACNG4,NALF2,CACNA2D3,KCNH5,ERC1,STIM1,ABCC8,SLC9A7,GRIA2,GRIK1,GRIK2,GRIK5,GRIN1,GRIN2A,GRIN2D,GRM7,NCS1,KCNH3,TRPC4,TRPM2,NALF1,KCNQ5,HTR1B,KCNK12,SLC6A17,KCNA2,KCNC1,KCNC2,KCNC3,KCNC4,KCND1,KCND2,KCNH1,KCNH2,KCNJ4,KCNN1,KCNN2,SLC17A7,KCNQ2,WNK2,ATP13A1
ToppCell Atlas	c083a4974590b9ed3ecafedd3e9cdebc5047fe39	facs-Brain_Non-Myeloid-Cerebellum|Brain_Non-Myeloid / Brain_Non-Myeloid_Brain_Myeloid - method, tissue, subtissue, age, lineage, cell ontology and free annotation	Mouse Aging Atlas- Tabula Muris Senis	1.062e-08	0.0002765	1.245e-06	1.338e-05	45	154	ADARB1,ADCY1,SLC12A5,NWD2,GOLGA7B,TMEM108,ATP1A3,CADM3,NEUROD2,HCN1,SYT7,CDH12,NDST3,NRXN3,TMEM229B,PHYHIP,DNM1,EEF1A2,RTN1,RYR2,FGF14,NTNG1,CNKSR2,RPH3A,RIMS1,SNCB,ACKR1,UNC80,CPLX1,SEPTIN3,SYT1,MTCL1,UNC5D,TMEM151B,GRM1,RBFOX3,KCNK12,SLC6A17,ZNF385B,KCNC1,KCNC3,TMEM178A,KCNH2,SLC17A7,KIF5A
MicroRNA	hsa-miR-940:PITA	hsa-miR-940:PITA_TOP	PITA	1.062e-08	0.0001078	4.709e-07	4.616e-06	65	262	SLC12A5,UNC5A,PCDH19,NR3C2,NLGN2,PITPNM2,RANBP10,ZSWIM5,ZNF618,KIAA1522,MARK4,EIF4G3,BCL9L,PCDH1,CDK16,CPNE8,PDE2A,BCL7B,DLGAP3,NRXN2,ASB6,COL12A1,EPB41L4B,BAZ2B,BICRA,ZNF385A,GABBR2,CS,SIPA1L1,RAPGEF2,TANC2,SETD1A,PTMS,SRGAP3,TMEM145,DLG2,DNM1,RANBP9,PHC1,EP300,ZER1,SMARCD1,KDM2A,BRSK1,TMCC1,XPO7,KIF21B,NMNAT2,JPH4,SRC,MMP24,FAM168A,CAMSAP2,TENT4A,USP24,LINGO1,ILRUN,HTR4,ZNF318,FAM117A,KCND2,GAL3ST3,KIF3C,VTI1A,KMT2D
Domain	SM00013	LRRNT	SMART	1.066e-08	5.456e-05	3.637e-06	3.316e-05	27	70	LRTM1,SLITRK1,LRFN2,ISLR2,LRRN1,LRRC4C,NTRK3,SLIT2,LRRTM2,SLITRK5,RTN4RL2,LRFN3,LINGO3,LRFN5,LRRTM4,LRRN2,LINGO2,LRRC4,IGSF10,PXDNL,LINGO1,FLRT2,RTN4RL1,RTN4R,LRRTM3,LRRTM1,LRRC4B
Domain	IPR000372	LRRNT	InterPro	1.066e-08	5.456e-05	3.637e-06	3.316e-05	27	70	LRTM1,SLITRK1,LRFN2,ISLR2,LRRN1,LRRC4C,NTRK3,SLIT2,LRRTM2,SLITRK5,RTN4RL2,LRFN3,LINGO3,LRFN5,LRRTM4,LRRN2,LINGO2,LRRC4,IGSF10,PXDNL,LINGO1,FLRT2,RTN4RL1,RTN4R,LRRTM3,LRRTM1,LRRC4B
Pubmed	20936779	A human MAP kinase interactome.	Pubmed	1.07e-08	0.001314	3.866e-05	0.0004753	97	457	MAP1A,HIPK1,ACTN1,MEF2D,MAP3K4,AP2B1,TLE5,MAP3K10,ANK3,APLP2,BHLHE40,PIAS1,MADD,ARHGDIA,ARRB2,MT-ATP8,MT-CO1,MT-CO2,MT-ND4,MT-ND5,MYH10,BRAF,NFYC,CBL,USF3,DYRK1B,ARHGAP33,MAGI1,DLGAP1,KIAA1549L,TOLLIP,PLEKHA5,PACSIN1,BICRA,CDC42BPB,CREBBP,MAPK14,PRKACA,ANKRD17,RAPGEF2,MAP2K5,ARHGAP32,ARHGEF11,ASAP1,NSD3,POM121,DIAPH2,NUP153,SHANK1,RBBP6,RANBP9,MSL2,EP300,BAIAP2,FHL3,CAP2,ADGRL1,CCDC92,PLEKHA6,SLC9A1,KDM2A,ABLIM2,SPTAN1,SPTBN1,SPTBN2,SRC,SREBF2,RAP1GAP2,CIC,TCERG1,SIMC1,ARHGEF9,TNRC6A,EHBP1,JADE2,SYNE1,PPP1R13B,RAPGEF1,CRTC1,SPECC1L,TERF1,ANKRD24,RBFOX2,SYNPO2,HIVEP1,HIVEP2,SYNPO,TOM1L2,YWHAB,ZNF142,ZYX,NAV3,KIF5A,WIPF2,WNK2,PAK5,LAMB1
ToppCell Atlas	57b705106aec7bbfc587de1ccd4f2335fc44dd6f	COVID-19-kidney-Mito-rich_Int|kidney / Disease (COVID-19 only), tissue and cell type	COVID-19 Autopsy Atlas (Lung, Liver, Kidney, Heart)	1.086e-08	0.0002826	1.267e-06	1.362e-05	30	82	KCNH7,MT-ATP8,MT-CO1,MT-CO2,MT-CO3,MT-CYB,MT-ND1,MT-ND2,MT-ND4,MT-ND5,CACNA1A,CDH12,CDH18,NRXN3,CNTNAP2,MDGA2,DCC,HCN4,CACNG8,TMEM132D,GABRG3,KIRREL3,SGCZ,ADGRL3,CUX2,GRM7,PTPRT,ZFPM2,LINGO1,CSMD1
GO: Molecular Function	GO:0004674	protein serine/threonine kinase activity		1.093e-08	1.906e-05	1.361e-06	1.095e-05	91	424	SPRED2,MARK1,HIPK1,ACVR1,ACVR1B,ACVR2A,LMTK3,MAP3K4,GRK2,RPTOR,MAP3K9,MAP3K10,ULK1,LTBP4,HIPK4,CASK,MARK4,BCR,BRAF,CSNK1G1,KALRN,CAMK2A,NTRK3,KSR2,MAP3K14,RUNX1T1,DYRK1B,CDK8,CDK16,PDK3,ROCK2,MAGED1,MINK1,CDC42BPB,MAPK14,CSNK1D,CSNK1G3,CSNK2A2,PRKACA,PRKCD,PRKCG,MAPK13,MAP2K5,PRKY,DAPK1,STK35,SMG7,OXSR1,MAP4K2,LRRK1,BRD2,EIF2AK4,STK40,MARK2,LMTK2,PDPK2P,HEXIM1,MTOR,MAST1,BRSK1,NLK,MAST3,STK36,CDK12,MAST2,STK4,CDKL5,TTBK1,MAST4,RPS6KA6,SIK2,DCLK2,GRK5,TESK1,GSK3A,GSK3B,PKIG,BRD4,TOP1,TRIO,TTN,SBK1,NIM1K,CDK11A,MAP3K12,ITPKA,WNK2,CAMK1D,PAK5,CAMK1G,LIMK1
MicroRNA	hsa-miR-4455		MirDB	1.105e-08	0.0001122	4.88e-07	4.783e-06	81	355	MAP6,SCYL1,ADCY1,AP2A2,AP2B1,PITPNM2,APBA1,KCNAB2,AQP9,CASK,RERE,SH3RF3,MYO5A,MTMR1,NFIC,BTRC,CACNA1A,OGDH,CBFA2T2,FURIN,CHD3,IGLON5,TP53I11,CREBBP,PITPNM1,FOXP4,SLITRK5,DEPDC5,ARHGAP32,SLC36A1,STMN3,NECTIN1,SLC29A4,HCN4,ECM1,CNNM1,TLCD3A,EPB41L1,LRRTM4,TRAF7,ITGA11,CHERP,NTNG1,ADGRL1,NBEA,CNKSR2,BAHD1,SLC7A1,SLC8A2,POLR3B,GPR153,FRZB,ADGRA1,TVP23A,UNC13A,SOX12,DCTN5,TMEM8B,TNRC6B,CYP46A1,AHDC1,GSE1,GNAO1,TAPBP,MGRN1,CUX2,LARP1,GRIK2,FBXL16,FBXL20,TOX2,ATXN2L,ZNF346,TOM1L2,HUS1,ATCAY,SGPP2,C1orf21,KCNQ2,CAMK1G,ZMIZ1
MicroRNA	hsa-miR-3150a-3p		MirDB	1.117e-08	0.0001134	4.887e-07	4.79e-06	89	403	MAP1A,ASIC1,ACVR1,BTBD9,ADCY2,ADCY9,GRAMD1B,SCAMP5,PITPNM2,ISLR2,ZNF618,NCOA5,ASTN1,NEUROD2,LDB1,BRAF,NFYC,SPINDOC,NOVA1,NOVA2,CAMK2A,KSR2,HECTD4,OCA2,SIAH3,CHD3,SCAF1,ONECUT2,FBXL14,ZNF385A,FOXP4,PPP2R5D,PRKACA,PLXNA4,PRKCG,LZTS3,MDGA2,CTIF,DCX,SMG7,NECTIN1,NYAP1,SHANK1,IQSEC3,HCN4,PRRT2,SEZ6L2,BRD2,ELAVL3,MARK2,EPB41L1,PCNX2,ZBTB7A,TMEM164,FHL3,NACC1,TMEM127,CYFIP2,UBE2O,LOXHD1,SLC16A2,FAM222B,KDM2A,FRMPD3,SNCB,BRPF3,STIM1,FAM168A,DCLK2,MGRN1,PHF24,COP1,LARP1,TTYH3,CELF3,ZNF384,DNAAF11,FBXO41,OSBP2,TOM1L2,MYPOP,IGF1R,DISP2,SLC6A17,LUZP1,C1orf21,AFF3,TMEM63C,CAMK2N2
MicroRNA	hsa-miR-6837-5p		MirDB	1.123e-08	0.000114	4.887e-07	4.79e-06	88	397	ASIC1,BTBD9,ADARB1,ADCY1,ZNF512B,ULK1,ZNF282,KIAA1549,CADM3,BCL9L,CA7,CBFA2T3,ZNF827,KCNQ4,SYNGR1,NEURL1,PDK3,GPR173,PEX14,SLC25A23,ROCK2,CDIP1,ZDHHC5,CNRIP1,CRHR1,PPP2R5D,CHD5,PLXNA4,PITPNM3,PPP1R16B,TRAM2,DAB2IP,SNPH,IP6K1,CTIF,PTGFRN,ZMIZ2,DENND4B,NECTIN1,SEZ6L2,CDCA8,FRY,EFNA5,RAPGEFL1,SEZ6,EPHB6,TMEM63B,STX1B,USP42,ZER1,TRAF7,PRR36,PLEKHA6,ABLIM3,TMEM127,IPO9,EFR3B,RIMS1,ABLIM2,NALF2,CAPN15,WDTC1,GABRB1,GGA3,MPRIP,SLC9A7,GNAO1,MTUS2,MGRN1,PHF24,GRB10,LARP1,TTYH3,ARHGAP35,GRM2,PIP5K1C,NCS1,CPTP,THPO,CELF3,KLF8,TRPM2,SBK1,SLC6A17,NCLN,KCNQ2,CAMK1D,BMERB1
MicroRNA	mmu-miR-3474		MirDB	1.123e-08	0.000114	4.887e-07	4.79e-06	88	397	HIPK1,KDM5C,AQP11,ACTA2,ADD2,ZNF512B,RNF150,ATP1A3,BCL9,BRAF,NFIC,CSNK1G1,LRRC56,DAGLA,BTRC,NRF1,CAMK2A,SHISA7,CHRM1,DLGAP3,KIF3B,PRRG3,IGLON5,ZNF316,POU6F1,FBXL19,CLIP3,ZBTB46,FOXP4,SAMD10,SEC24C,PLXNA4,TRIM44,TANC2,SNPH,LZTS3,SIDT1,UHRF1BP1,DCX,AREL1,SRGAP3,OXSR1,DTX1,AKIRIN2,CELSR3,CELSR2,RCAN2,SCN5A,ZER1,SMPD3,AGAP2,NACC1,TMEM127,SCMH1,MTOR,ST6GALNAC4,FAM219A,SETD1B,LHFPL4,SREBF2,GGT7,STK4,FAM168A,ARHGEF9,RPRD2,MTUS2,PHF24,PCLO,ARHGEF12,PIP5K1C,FBXL16,THPO,FBXL20,HPCA,MGAT5B,TOM1L2,CELF5,SGPP2,SLC6A17,PARP6,CSRNP2,KCNC1,SLC17A7,SNX27,ZSWIM4,SPRN,TMEM63C,LASP1
MicroRNA	hsa-miR-4308		MirDB	1.126e-08	0.0001144	4.887e-07	4.79e-06	87	391	MAP1A,BTBD9,ZFYVE1,SLITRK1,KLHL29,LRFN2,AP2A1,RTL9,ATRN,ZBTB4,APBA1,CPNE5,ADGRB1,LDB1,CSNK1G1,NFRKB,NTRK3,HECTD4,SHISA7,FNDC10,PCDH1,RASAL2,CSTPP1,FAM163A,SDK2,MINK1,TMEM229B,MICAL2,PLXNA4,PPP1R16B,KIAA0100,DAB2IP,TANC2,DCX,PTGIS,PTPRF,TLN2,NYAP1,ACTR2,CNNM1,JHY,GPHN,ZBTB7A,FOXRED2,FGF14,TMEM164,ITGA11,EDC3,RNF44,SH3GL1,TMEM127,NALF2,BRPF3,TMEM8B,SIPA1L3,MAPK8IP3,MPRIP,XYLT1,STK4,ZCCHC14,TTBK1,PLEKHM2,SYN2,TMEM178B,GPC1,GRIN2A,GRM1,PIP5K1C,PTPRT,RNFT2,LZTS1,SERPIND1,NR2C2,TSC1,PLD3,FBXO41,MYPOP,EMSY,C14orf132,PRDM11,KCNC1,SLC17A7,WIPF2,LASP1,GLB1L2,MLLT10,LRP3
Computational	M12065 MODULE_66	Genes in the cancer module 66.	MSigDb: C4 - CM: Cancer Modules (v7.2)	1.127e-08	8.122e-06	1.624e-06	1.163e-05	102	502	ABCA3,MAP2,ASIC1,MAPT,SCAMP5,AMPH,SORBS2,ANK3,APBA2,CHST1,PDE8B,GBF1,BCL9,NFYC,NOVA1,NOVA2,CACNA1A,CACNB3,NRGN,RUNX1T1,LDB2,SYNGR1,NEURL1,PALM,CDH2,CDH4,CDH18,PDE2A,CACNA2D2,PLXNA2,SEPTIN5,NRG2,GABBR2,NR1D1,CRABP1,PPL,CRMP1,CLIP3,PPP3CA,TENM4,RALGPS1,SETBP1,CNTNAP2,SNPH,LZTS3,PHYHIP,DBN1,DCX,MAGI2,SNAP91,PTPRN,PTPRN2,ARNT2,IQSEC1,DNM1,DPP6,DTNB,DUSP8,ATP9A,RGS7,EEF1A2,CELSR3,RCAN2,RTN1,CACNG3,FOXG1,DPYSL4,ABLIM3,RPH3A,CELF2,FRZB,ST6GALNAC4,SNCB,GABBR1,KIF21B,SPTBN2,AHDC1,MAPK8IP3,ABCC8,SYT1,GNAO1,MAPRE2,WDR7,SYNE1,GRIA2,GRIK1,GRIK5,GRIN1,CDH22,TLE2,BRD4,TSPAN7,TRPM2,LDOC1,HTR4,TRIM9,ITPKA,KCNJ4,SLC17A7,KRT86,L1CAM,BMERB1
GO: Biological Process	GO:0031344	regulation of cell projection organization		1.144e-08	9.541e-05	1.307e-06	1.255e-05	143	762	MAP2,MAP6,MAPT,MARK1,TENM2,SLITRK1,AP2A1,LRRC7,ULK1,ALK,ISLR2,PPFIA2,LRRC4C,SEMA4G,CASK,ARHGDIA,MARK4,CAPRIN2,KIF1A,ADGRB3,BRAF,CACNA1A,NRCAM,KALRN,NTRK3,CBFA2T2,NEURL1,PALM,CDH2,CDH4,ARHGAP33,NUMBL,CHN1,SLIT2,PIK3CD,NGEF,PLXNA2,COL12A1,PACSIN1,CRMP1,MIR124-2,MAPK14,PPP2R5D,PPP3CA,TENM4,SIPA1L1,PLXNA4,PPP1R16B,PRKCD,RAPGEF2,RTN4RL2,DAB2IP,TANC2,TOX,LZTS3,CDHR2,DAB1,DBN1,DCC,DCX,ZNF804A,KIAA0319,MAGI2,PTPN9,ABITRAM,PTPRF,SNAP91,PTPRS,NTM,ARHGAP44,RAP1GAP,ACTR2,EFNA5,EFNB2,MEGF8,MARK2,EP300,DMTN,SEZ6,KLHL41,DTNBP1,STX1B,BAIAP2,CX3CL1,TRIM46,CARM1,SEMA6C,SEMA6B,EVL,NTNG1,TBC1D22B,NLGN1,CLSTN1,TRAK1,EFHC2,BICDL1,MTOR,BRSK1,KDM1A,INPP5J,HECW1,SRC,FSTL4,RAP1GAP2,KAT2A,GDI1,XYLT1,CDKL5,TBC1D1,ADAMTS16,CAMSAP2,CUX2,SYNE1,GRK5,RAPGEF1,CRTC1,GRIN1,ARHGAP35,TESK1,GSK3A,GSK3B,NCS1,LINGO1,LZTS1,TNR,HTT,TRPM2,TSC1,TSC2,UBE3A,INPP5E,RTN4RL1,IGF1R,KNDC1,RTN4R,ITPKA,PARP6,KIF3C,CAMK1D,L1CAM,LAMB1,LRRC4B,LIMK1
Coexpression Atlas	Facebase_RNAseq_ratio_e9.5_MaxillaryArch_vs_Mandibular_1000_K2	FacebaseRNAseq_ratio_e9.5_MaxillaryArch_vs_Mandibular_top-relative-expression-ranked_1000_k-means-cluster#2	FaceBase_RNAseq	1.201e-08	4.939e-05	1.3e-06	1.157e-05	57	224	SYN3,CCDC85A,RNF157,TLE5,PCDH10,LTBP4,LRRN1,PPFIA2,NCOA1,ASTN1,PHACTR1,ADGRB3,CACNA1A,ZNF786,CHD3,SLIT2,KIAA1549L,SLC25A23,IGLON5,POU6F1,ERC2,CTNND2,TOX,MDGA2,DCC,DCX,RUSC2,NTM,SHANK1,MAMLD1,PRRT2,SYT16,RTN1,STX1B,NRSN2,LRRTM4,PRR36,NTNG1,DPYSL4,NLGN1,CYFIP2,MAPRE3,CACNG4,NRG3,ACKR1,MAPK8IP3,ABCG4,TMEM178B,CUX2,TMEM151B,NPTXR,TOX2,PLPPR2,FMN2,BRINP3,WNK2,LRRC4B
GO: Biological Process	GO:0007215	glutamate receptor signaling pathway		1.28e-08	0.0001067	1.442e-06	1.385e-05	24	58	ATP1A3,DAGLA,KALRN,CAMK2A,NECAB2,GRIN3A,CACNG2,CX3CL1,UNC13A,GNAQ,GRIA1,GRIA2,GRIA3,GRIK1,GRIK2,GRIK5,GRIN1,GRIN2A,GRIN2D,GRM1,GRM2,GRM5,GRM7,GRM8
MicroRNA	hsa-miR-1237-5p		MirDB	1.292e-08	0.0001311	5.581e-07	5.471e-06	31	87	MEF2D,KCNAB2,ATP1A3,HCN2,NFIC,AP3D1,PALM,ZNF385A,CRHR1,FOXP4,RUSC2,DUSP8,CEND1,SPRED3,ADGRL1,SLC8A2,SNCB,KIF21B,SOX12,IQSEC2,CPLX1,TNRC6B,PPP1R9B,CRTC1,GRIK5,THPO,HMGA1,L1CAM,BMERB1,CAMK2N2,KMT2D
Pubmed	10470851	Prediction of the coding sequences of unidentified human genes. XIV. The complete sequences of 100 new cDNA clones from brain which code for large proteins in vitro.	Pubmed	1.321e-08	0.001623	4.637e-05	0.0005701	34	102	ADCY2,NCOR1,OXSR1,IQSEC3,KIAA1109,RNF44,PPM1E,LMTK2,PPP6R1,NLGN1,FOXJ3,TRAK1,SLC8A2,IGSF9B,PDZRN3,UNC13A,WDTC1,SETD1B,ERC1,FSTL4,RAP1GAP2,TNRC6B,MAPK8IP3,PRRC2C,TBC1D1,ZFR2,CAMSAP2,IQCE,USP22,TTC28,PHF24,USP24,SYNPO,KCND2
MicroRNA	hsa-miR-24-3p		MirDB	1.337e-08	0.0001357	5.751e-07	5.638e-06	118	585	MAP1A,ACVR1B,ADD2,MEN1,AP2B1,SCAMP5,MAP3K9,PCDH10,RANBP10,APBA1,CPNE5,SEMA4G,NCOA5,MARK4,HS6ST3,BSN,DAGLA,FOXK1,NOVA2,ZNF697,KSR2,USF3,CBFA2T2,FURIN,NFXL1,CDK16,MAGI1,ZNF71,NDST3,DBNDD1,CLCN6,TGFBRAP1,CDIP1,MBOAT7,TP53I11,CRAT,FOXP4,MAPK14,SPATS2L,MICAL2,CHD5,PLXNA4,PPP1R16B,ERC2,RUBCN,SIRPA,TSC22D2,PTGFRN,AREL1,PTPRF,PLPPR4,PURA,DENND4B,ARHGAP44,NECTIN1,DIAPH1,TLN2,DOCK3,SLC12A6,RASA1,FAM78B,DUSP8,PRRT2,CTDSPL,VPS53,RBM41,REEP2,FBXL18,SCN3A,ZER1,TRAF7,ZDHHC18,MIA3,OTUD5,DLGAP4,LMTK2,AMBRA1,COPG2,TBC1D22B,SLC16A2,EFR3B,NFAT5,NLK,WDTC1,KIF21B,ARHGAP26,GPATCH8,GDI1,ZCCHC14,MMP24,ZFR2,SYN2,GNAO1,TMEM178B,MTUS2,JADE2,ABHD2,COP1,GRIA3,CRTC1,ATP13A2,GSK3B,LSM10,TOP1,KLF8,DNAAF11,HIRA,SGPP2,FAM78A,C1orf21,CSRNP2,GAL3ST3,SNX27,KIF3C,LAMC1,VTI1A,GLB1L2,ZMIZ1
Human Phenotype	HP:0011146	Dialeptic seizure		1.359e-08	6.816e-05	5.243e-06	4.77e-05	52	181	MECP2,MEN1,PCDH19,CASK,KIF1A,NEUROD2,CACNA1A,CACNA1D,CAMK2A,HCN1,CDH2,PDE2A,PPP3CA,DEPDC5,FRMPD4,DNM1,PRRT2,EEF1A2,SLC25A22,EPB41L1,ALG13,STX1B,CACNG2,SCN8A,MED12L,NBEA,CNKSR2,MTOR,SMARCA2,SETD1B,IQSEC2,GDI1,CIC,CDKL5,KIRREL3,ARHGEF9,SLC9A7,GNAO1,GNB1,CUX2,MID2,GRIN1,GRIN2A,TSPAN7,HCFC1,HIVEP2,TSC1,KCNQ5,UBE3A,FMN2,KCNQ2,NPRL3
MicroRNA	hsa-miR-4745-5p		MirDB	1.372e-08	0.0001393	5.877e-07	5.761e-06	59	230	VWA5B2,MECP2,TLE5,MLLT1,PITPNM2,KCNAB2,CACNA1G,ANKRD52,NOVA1,NOVA2,SHISA7,CDK16,FAM185A,CHD3,KIAA1549L,CLCN6,PLAGL2,EPN1,PACSIN1,SEC24C,WSCD2,PHYHIP,SRGAP3,NECTIN1,SHANK1,SLC12A6,USB1,DUSP8,SPRED3,ZER1,AGAP2,FOXJ3,SLC16A2,DNAJC5G,ADGRA1,FRMPD3,ERC1,LRRC4,CSDC2,STIM1,LARP4B,UNC5D,BEAN1,GRK5,GRIA3,GRIK1,GRIN2D,GSG1L,HCFC1,SBK1,KCNQ5,VIPR1,SLC6A17,CDK11A,ZNF213,C1orf21,SLC17A7,CAMK1D,MLLT10
MicroRNA	hsa-miR-6748-5p		MirDB	1.441e-08	0.0001463	6.146e-07	6.025e-06	62	247	MEF2D,CRACD,LRFN2,TLE5,RTL9,ANK3,PIAS1,TMEM108,RERE,NEUROD2,NFIC,CNOT4,CACNA1A,PALM,CHRM3,ASB6,PLEKHA5,PLAGL2,CRHR2,FOXP4,PPP2R5D,PRKACA,PRKCD,RAB11FIP3,PTPRJ,PURA,ARHGAP44,NECTIN1,SLC29A4,DUSP8,HIVEP3,TSHZ1,SYDE2,SH3GL1,BAHD1,SLC7A1,ADGRA1,MAST3,ILDR2,SOX12,IQSEC2,NR6A1,ME3,STIM1,GSE1,TTC28,BEAN1,PCLO,LARP1,TTYH3,TNPO3,TRAF3,PLPPR2,TRIM9,ZNF385B,ZYX,CAMK1D,RGS7BP,ZMIZ1,KMT2D,LSAMP,PLEKHM3
ToppCell Atlas	4cd2dc9f8d7d0b0456b34f22c822f8825dd7ce98	SmallIntestine_GW_trimst-2-Neuronal-neurons_A-Branch_A1_(iMN)|SmallIntestine_GW_trimst-2 / Per Region, Age_group, Lineage, cell class, cell type	Cells of the human intestinal tract mapped across space and time	1.45e-08	0.0003775	1.67e-06	1.795e-05	48	171	MAP2,MAPT,ADD2,TMEM108,ATP1A3,HS6ST3,CADM3,KIF1A,FXYD7,CACNA1B,OPRD1,INA,CDH2,TMEM59L,CNGB1,FAM163A,CRABP1,NRSN1,DBH,DCX,DLG2,DLX2,TLCD3B,DPP6,FAM78B,EEF1A2,ELAVL3,CLVS1,SCN5A,DPYSL4,FHOD3,NMNAT2,SRRM4,CNTNAP5,SEPTIN3,SYN2,SYT1,TMEM151B,FBXL16,CELF3,RIMBP2,RGMB,SBK1,ATCAY,MIR137HG,KCNC2,KIF5A,L1CAM
ToppCell Atlas	0c1fea599fc3e64041b928e77b9dd1080cf79929	Motor_Cortex-Neuronal-Glutamatergic_Excit-GLUT_6|Neuronal / Region, Lineage, Class, Subclass and Cluster	Human Multiple Cortical Areas SMART-seq	1.45e-08	0.0003775	1.67e-06	1.795e-05	48	171	SYN3,PDE8B,NOVA1,CACNB2,RUNX1T1,LDB2,CDH4,CDH12,CDH18,CHRM3,PLXNA2,ONECUT2,EPB41L4B,MYRIP,PPP3CA,SPATS2L,TENM4,RGS6,PLXNA4,TANC2,MAGI2,EFNA5,GPHN,MAML3,MAGI3,RPH3A,LINC00901,RIMS1,NRG3,PDE7B,PDZRN3,CACNA2D3,KCNH5,GABRG3,ARHGAP26,FSTL4,GPATCH8,TMEM131L,ADGRL2,CUX2,PPP1R13B,GRM1,KIAA1217,POU6F2,MGAT5B,HTR1F,CAMK1D,LSAMP
ToppCell Atlas	0f7539c4764fbf5b42020278e474c2d54d7a9948	Motor_Cortex-Neuronal-Glutamatergic_Excit-GLUT_6-Exc_L3_THEMIS_PLA2G7|Neuronal / Region, Lineage, Class, Subclass and Cluster	Human Multiple Cortical Areas SMART-seq	1.45e-08	0.0003775	1.67e-06	1.795e-05	48	171	SYN3,PDE8B,NOVA1,CACNB2,RUNX1T1,LDB2,CDH4,CDH12,CDH18,CHRM3,PLXNA2,ONECUT2,EPB41L4B,MYRIP,PPP3CA,SPATS2L,TENM4,RGS6,PLXNA4,TANC2,MAGI2,EFNA5,GPHN,MAML3,MAGI3,RPH3A,LINC00901,RIMS1,NRG3,PDE7B,PDZRN3,CACNA2D3,KCNH5,GABRG3,ARHGAP26,FSTL4,GPATCH8,TMEM131L,ADGRL2,CUX2,PPP1R13B,GRM1,KIAA1217,POU6F2,MGAT5B,HTR1F,CAMK1D,LSAMP
MicroRNA	hsa-miR-608:Functional MTI	Functional MTI	miRTarbase	1.459e-08	0.0001482	6.199e-07	6.077e-06	48	171	MLLT1,ARHGDIA,ZC3H12B,OGDH,DLGAP3,R3HDM4,DDA1,ASB6,ATG9A,EPN1,PACSIN1,COX10,ZNF385A,FBXL19,ZBTB46,SETBP1,CSTF2,TRIM44,DAB2IP,IP6K1,DCX,TESPA1,PTPRF,STMN3,ZMIZ2,KLF16,ANKRD13B,ZBTB7A,FOXRED2,FBXL18,CHERP,OTUD5,NACC1,PPP6R1,CAPN15,SETD1B,GDI1,PNPLA6,PPP1R9B,PRRC2B,CTXN1,LARP1,PLD3,FKBP8,RAB15,RTN4R,LIMK1,LY6E
MicroRNA	mmu-miR-6897-5p		MirDB	1.498e-08	0.0001521	6.337e-07	6.212e-06	56	214	ASIC1,ELFN2,MECP2,MEF2D,NLGN2,KCNAB2,SEMA4G,NFIC,CSNK1G1,ANKRD52,FOXK1,KIFC2,ZNF827,DLGAP1,FAM163A,BICRA,VPS9D1,FOXP4,PITPNM3,SETD1A,ARHGAP32,UHRF1BP1,ANKRD13B,KIAA0319L,SPRED3,CX3CL1,ADGRL1,MAPRE3,SLC7A1,SCMH1,FAM222B,NRG3,ARHGAP26,IQSEC2,TNRC18,DNMBP,TTC28,JADE2,CRTC1,TTYH3,GRM2,ZNRF1,KLF8,RUSC1,SBK1,NALF1,OSBP2,PLPPR2,HTR1F,FBXO44,PRDM8,SNX27,DTX3,BMERB1,LRRC4B,KMT2D
Pubmed	27480238	SALM4 suppresses excitatory synapse development by cis-inhibiting trans-synaptic SALM3-LAR adhesion.	Pubmed	1.501e-08	0.001844	5.122e-05	0.0006298	15	25	LRFN2,LRFN1,CASK,DLGAP1,MAPK14,LRFN3,MAGI2,DLG2,LRFN5,SYN1,GRIA1,GRIA2,GRIN1,GRIN2A,RBFOX3
GO: Biological Process	GO:1902414	protein localization to cell junction		1.512e-08	0.0001261	1.681e-06	1.615e-05	41	138	MAP1A,MAPT,LRRC7,NLGN2,GIT1,CNIH2,BSN,KALRN,CAMK2A,DLGAP1,DLG5,NRXN2,CLSTN3,DBN1,MAGI2,ARHGAP44,NECTIN1,DLG2,SHANK1,CACNG8,CACNG7,GPHN,STX1B,CACNG3,CACNG2,BAIAP2,NLGN1,CLSTN1,CACNG4,IQSEC2,CPLX1,MAPK8IP3,PCLO,GRIN1,GRIN2A,TERF2,GSK3B,NPTXR,ANKS1B,LRRTM1,KIF5A
Transcription Factor Binding Site	GGGTGGRR_V$PAX4_03	GGGTGGRR_V$PAX4_03	TFBS	1.527e-08	1.678e-05	3.357e-06	2.544e-05	159	872	DPF1,KCNH7,ABR,MAP1A,ASIC1,MAPT,ACVR1,ZFYVE1,MEF2D,SLC12A5,MGAT3,SCAMP5,PIP5K1B,NLGN2,MRTFA,BEGAIN,PPFIA2,APBA1,CPNE5,PIAS1,ATP1A3,HS6ST3,NOL4,FXYD7,ADGRB2,NEUROD2,LDB1,AP1M1,CACNA1G,CAPN5,CDK5R2,FMNL1,CNOT4,CACNA1A,CACNA1D,CACNB1,CBFA2T3,OGDH,ZNF827,CPNE8,NUMBL,SCARF2,PDK3,PFDN1,CHRM1,ZDHHC8,CLCN6,RASAL2,PURG,MAGED1,TNPO2,NRG2,ZNF385A,NR1D1,PPL,PITPNM1,CS,PRKCG,CTNND2,RTN4RL2,DAB2IP,ARHGAP32,CLSTN3,PHYHIP,DCX,PTMS,RASIP1,PTPRF,PTPRN,ARHGAP44,NECTIN1,DLG2,NYAP1,SAP130,RAD23A,SLC12A6,RASA1,HCN4,DTX1,DUSP8,SH2D3C,C11orf80,RFX1,CALHM2,EEF1A2,TLNRD1,EFNB2,BRD2,EIF4G1,ELAVL3,MARK2,EP300,DMTN,RAPGEFL1,SEZ6,EPHB6,CLVS1,CACNG2,LRFN5,LRRTM4,SCN8A,FHL1,FHL3,TRIM46,SEMA6C,BAHD1,MAPRE3,SLC9A1,SLC16A2,SMARCA2,XPO7,TRERF1,ARHGAP26,SPTAN1,SPTB,SREBF2,MAST2,ABCG4,SEPTIN3,GSE1,RHOBTB2,PPP1R9B,RPRD2,GNAO1,CLUH,HNF1A,MID2,CLASP1,JADE2,ARHGEF12,GRIA3,GRIK1,GRIN2D,GRM7,ZFPM2,FBXL16,THPO,BRD4,TNPO3,TP53BP1,SEZ6L,KLF8,GGN,HMGA1,SSBP3,TTN,UBA1,EIF4ENIF1,KCNQ5,UBE3A,COPS7B,KCNK12,TNKS1BP1,IRS1,PRDM10,KCNH2,KIF3C,LASP1,MLLT10
GO: Cellular Component	GO:0030427	site of polarized growth		1.545e-08	1.625e-05	3.009e-07	2.268e-06	58	230	MAP2,MAPT,GPRIN1,TENM2,TSHZ3,ALS2,MYH10,MYO5A,CDK5R2,CBL,CBARP,SSH1,NGEF,CRMP1,ERC2,NRSN1,SNPH,DBN1,DCC,DCX,ZNF804A,ABITRAM,PTPRF,PTPRS,STMN3,NECTIN1,RASGRF1,FRY,DTNBP1,BASP1,LMTK2,ADGRL1,COPG2,TRAK1,SNCB,INPP5J,KIF21B,MAPK8IP3,STIM1,CDKL5,PPP1R9B,PCLO,GRIA2,GRIN1,GSK3B,NPTXR,TSC1,TSC2,ATCAY,IGHMBP2,RTN4R,LRRTM1,MAP3K12,KIF3C,KIF5A,L1CAM,LIMK1,CCDC120
MicroRNA	mmu-miR-6921-5p		MirDB	1.551e-08	0.0001575	6.534e-07	6.405e-06	70	293	CABLES2,ADAR,RNF157,MEN1,CRACD,MUC15,RAB40C,ATP5F1D,CADM3,ANKRD52,NOS2,CDK5R2,FURIN,DYRK1B,PALM,PBX2,NUMBL,CACNA2D2,PFDN1,CHD3,DLGAP3,ASB6,ZNF316,PPARD,CRHR2,TMEM229B,FOXP4,TENM4,DAB2IP,SNPH,TLN2,OXSR1,DNM1,SHANK1,IQSEC3,CELSR2,STK40,SEZ6,NOL10,CACNG2,NRSN2,SCN8A,CAMSAP1,AGAP3,NACC1,ADGRL1,UBE2O,FAM222B,MYO16,FAM219A,WDTC1,KIF21B,SOX12,IQSEC2,GPATCH8,GNB1,CLEC16A,ARHGEF12,PIP5K1C,NCS1,FBXL16,TSPAN7,RNF214,COPS7B,CELF5,KCNQ2,LASP1,LIMK1,PIANP,NPRL3
Drug	CID000161645	oriens	Stitch	1.576e-08	0.0005639	3.525e-05	0.0003899	39	129	KCNH7,MAP2,ACTN1,ADRA1A,AQP9,NTRK3,CHRM1,CHRNA2,GABBR2,PRKCG,RAB3A,RGS7,DPYSL4,SLC8A2,GABRG3,SYN1,SYN2,PPP1R9B,GRIA1,GRIA2,GRIA3,GRIK1,GRIK5,GRIN2A,GRIN2D,GRINA,TECTA,GRM1,GRM2,GRM5,GRM7,GRM8,SYNPO,UBA1,HTR1B,KCNC1,KCNC2,SLC17A7,LSAMP
MicroRNA	hsa-miR-1321:PITA	hsa-miR-1321:PITA_TOP	PITA	1.597e-08	0.0001622	6.701e-07	6.569e-06	50	182	ASIC1,KDM5C,ACVR2A,MEF2D,ZBTB4,CADM3,LDB1,NOVA2,RUNX1T1,PCDH1,DLGAP2,KIF3B,NRXN2,OTOF,PLAGL2,PURG,MINK1,FOXP4,PPP2R5D,MICAL2,RAPGEF2,DBN1,DNM1,SOBP,PRRT2,SEZ6L2,EFNB2,ELAVL3,CITED2,AGAP2,ZDHHC18,DLGAP4,ADGRL1,BAHD1,FRMD4A,JPH4,TNRC6B,GPATCH8,ABCG4,PPP1R9B,GRIK2,GRIN2A,GSK3A,ZNRF1,ASXL1,UBE3A,XKR6,LRRTM1,SNX27,KMT2D
ToppCell Atlas	9846f6aa31b74faa789e31a7e8b916b0d68fe3a2	LargeIntestine_GW_trimst-1-Neuronal-neurons_B-Branch_B1_(eMN)|LargeIntestine_GW_trimst-1 / Per Region, Age_group, Lineage, cell class, cell type	Cells of the human intestinal tract mapped across space and time	1.643e-08	0.0004277	1.884e-06	2.024e-05	45	156	MAP2,MAP6,MAPT,ADD2,ALK,DOC2B,ATP1A3,CADM3,KIF1A,FXYD7,NOVA2,INA,CPNE8,DBNDD1,CNGB1,CRABP1,CRMP1,CNTNAP2,NRSN1,DBH,DCX,DLG2,DLX2,RAB3A,TLCD3B,DPP6,CELSR3,ELAVL3,CEND1,REEP2,UNC80,KCNH5,SRRM4,SYT1,GNB3,TMEM151B,FBXL16,CELF3,HRH3,ATCAY,MIR137HG,C14orf132,LINC00632,KIF5A,L1CAM
Human Phenotype	HP:0100660	Dyskinesia		1.654e-08	8.297e-05	5.926e-06	5.391e-05	58	213	DCPS,PRSS12,CASK,MT-ND1,MT-ND2,MT-ND4,MT-ND5,KIF1A,NEUROD2,CACNA1A,CACNA1B,CAMK2A,HCN1,PRKN,PIK3CD,MBOAT7,PPP3CA,SLC45A1,CC2D1A,PURA,IQSEC1,DNM1,PRRT2,EEF1A2,SLC25A22,EPB41L1,ZC3H14,CACNG2,ATXN7,SCN3A,SCN8A,MED12L,FGF14,FOXG1,EDC3,CNKSR2,ST3GAL3,CYFIP2,TRAK1,CELF2,SLC16A2,UNC80,CIC,CDKL5,KIRREL3,SYT1,GNAO1,CUX2,DNAJC13,GRIK2,GRIN1,GRIN2D,ATP13A2,HIVEP2,KCNQ5,FMN2,KCNA2,AP3B2
GO: Cellular Component	GO:0030426	growth cone		1.722e-08	1.811e-05	3.293e-07	2.482e-06	57	225	MAP2,MAPT,GPRIN1,TENM2,TSHZ3,ALS2,MYH10,MYO5A,CDK5R2,CBL,CBARP,SSH1,NGEF,CRMP1,ERC2,NRSN1,SNPH,DBN1,DCC,DCX,ZNF804A,ABITRAM,PTPRF,PTPRS,STMN3,NECTIN1,RASGRF1,DTNBP1,BASP1,LMTK2,ADGRL1,COPG2,TRAK1,SNCB,INPP5J,KIF21B,MAPK8IP3,STIM1,CDKL5,PPP1R9B,PCLO,GRIA2,GRIN1,GSK3B,NPTXR,TSC1,TSC2,ATCAY,IGHMBP2,RTN4R,LRRTM1,MAP3K12,KIF3C,KIF5A,L1CAM,LIMK1,CCDC120
ToppCell Atlas	8fb463a412adc09c25a69fbbe1655b0b9c737c81	Broncho-tracheal-Epithelial-Airway_epithelium-Neuroendocrine-Neuroendocrine_L.0.7.2.0|Broncho-tracheal / Tissue groups, Lineages, Lineage subclass, Cell_type2, Cell_subtypes_L4L5-Leiden	The Integrated Human Lung Cell Atlas	1.733e-08	0.0004512	1.97e-06	2.117e-05	43	146	VWA5B2,KCNH7,AMPH,NOL4,KIF1A,CDK5R2,CACNA1A,NRCAM,KSR2,SYT7,INA,NEURL1,CDH18,KCNB2,CRMP1,CNTNAP2,NRSN1,DCX,SNAP91,PTPRN,SLC29A4,SEZ6L2,RGS7,EEF1A2,ELAVL3,SCN3A,LINGO2,UNC13A,KCNH5,TCERG1L,SRRM4,SPTB,SYT1,TMEM178B,GRIA2,CELF3,RIMBP2,NALF1,HTR1E,SLC6A17,KCNC1,KCNH2,CAMK2N2
ToppCell Atlas	f276a11792d322376c73dbe1924cc394ae2529fc	Broncho-tracheal-Epithelial-Airway_epithelium-Neuroendocrine|Broncho-tracheal / Tissue groups, Lineages, Lineage subclass, Cell_type2, Cell_subtypes_L4L5-Leiden	The Integrated Human Lung Cell Atlas	1.733e-08	0.0004512	1.97e-06	2.117e-05	43	146	VWA5B2,KCNH7,AMPH,NOL4,KIF1A,CDK5R2,CACNA1A,NRCAM,KSR2,SYT7,INA,NEURL1,CDH18,KCNB2,CRMP1,CNTNAP2,NRSN1,DCX,SNAP91,PTPRN,SLC29A4,SEZ6L2,RGS7,EEF1A2,ELAVL3,SCN3A,LINGO2,UNC13A,KCNH5,TCERG1L,SRRM4,SPTB,SYT1,TMEM178B,GRIA2,CELF3,RIMBP2,NALF1,HTR1E,SLC6A17,KCNC1,KCNH2,CAMK2N2
GO: Biological Process	GO:0019226	transmission of nerve impulse		1.74e-08	0.0001451	1.909e-06	1.834e-05	28	76	ANK3,CNTNAP1,KCNAB2,CACNA1I,CACNA1G,CACNA1A,NRCAM,NTRK3,CNTNAP2,DEPDC5,DPP6,CACNG8,CACNG7,CACNG3,CACNG2,SCN3A,SCN5A,SCN8A,CACNG4,GPER1,GRIA1,GRIK2,GRM7,TNR,KCNA2,KCNC4,KCND2,KCNQ2
Domain	IPR008271	Ser/Thr_kinase_AS	InterPro	1.747e-08	8.941e-05	5.588e-06	5.095e-05	71	305	MARK1,HIPK1,ACVR1,ACVR1B,ACVR2A,MAP3K4,GRK2,MAP3K9,MAP3K10,ULK1,HIPK4,CASK,MARK4,BRAF,CSNK1G1,KALRN,CAMK2A,KSR2,MAP3K14,DYRK1B,CDK8,CDK16,ROCK2,MINK1,CDC42BPB,MAPK14,CSNK1D,CSNK1G3,CSNK2A2,PRKACA,PRKCD,PRKCG,MAPK13,MAP2K5,PRKY,DAPK1,STK35,OXSR1,MAP4K2,LRRK1,EIF2AK4,STK40,MARK2,MAST1,BRSK1,NLK,MAST3,STK36,CDK12,MAST2,STK4,CDKL5,TTBK1,MAST4,RPS6KA6,SIK2,DCLK2,GRK5,GSK3A,GSK3B,TRIO,TTN,SBK1,NIM1K,CDK11A,MAP3K12,WNK2,CAMK1D,PAK5,CAMK1G,LIMK1
Mouse Phenotype	MP:0002886	abnormal glutamate-mediated receptor currents		1.768e-08	0.0001015	2.115e-06	1.952e-05	24	55	ADARB1,CNIH2,WASF1,CACNB3,KALRN,SHISA7,SHISA9,DLGAP3,KIF3B,DAPK1,CACNG8,STX1B,CACNG2,CLSTN1,PPP1R9B,GNAQ,GRIA1,GRIA2,GRIK1,GRIK2,GRIN1,GRIN2A,PIP5K1C,LZTS1
ToppCell Atlas	8c0d5f3d4059ad518dfa768faed8784a2402df39	LargeIntestine_GW_trimst-2-Neuronal-neurons_A-Branch_A4_(IN)|LargeIntestine_GW_trimst-2 / Per Region, Age_group, Lineage, cell class, cell type	Cells of the human intestinal tract mapped across space and time	1.774e-08	0.0004617	2.001e-06	2.15e-05	40	131	ABCA3,MAP2,MAPT,C4orf50,ADD2,TMEM108,ATP1A3,HS6ST3,KIF1A,FXYD7,INA,DLGAP2,KCNB2,CNGB1,CRABP1,CNTNAP2,NRSN1,DCC,DCX,DPP6,ELAVL3,CEND1,RTN1,SCN5A,SYT3,FHOD3,MMP24,GNAO1,CUX2,PCDHA11,PCDHA7,FBXL16,CELF3,MGAT5B,ATCAY,LINC01122,ANKS1B,KIF5A,PAK5,L1CAM
ToppCell Atlas	18e9fe2efbe0bca7c3990f3b12b6f549e2c1263a	Posterior_cortex|World / BrainAtlas - Mouse McCarroll V32	Mouse Adult Brain Overview (690k cells, 9 regions, 565 cell clusters)	1.776e-08	0.0004622	2.001e-06	2.15e-05	41	136	KCNH7,TENM2,ADCY1,NWD2,TSHZ3,RAD51AP2,MLIP,ANKRD33B,NEUROD2,NRGN,KALRN,CAMK2A,CCKBR,CDH12,DLGAP2,CHRM1,CHRM3,OVOL2,ROCK2,MICAL2,ARHGAP32,TOX,ASAP1,RYR2,CACNG3,SATB1,FOXG1,CNKSR2,PDZRN3,HECW1,KCNH3,THRB,LINGO1,R3HDM1,HIVEP2,KCNQ5,VIPR1,RTN4R,ITPKA,KCNJ4,SLC17A7
Coexpression Atlas	Facebase_RNAseq_ratio_e10.5_MaxillaryArch_vs_Mandibular_1000_K1	FacebaseRNAseq_ratio_e10.5_MaxillaryArch_vs_Mandibular_top-relative-expression-ranked_1000_k-means-cluster#1	FaceBase_RNAseq	1.787e-08	7.353e-05	1.886e-06	1.678e-05	58	232	MAP1A,MAP2,SLC24A3,ACVR1,LTBP4,LRRC4C,SEMA4G,MADD,ASTN1,PHACTR1,CACNA1A,CACNB1,CACNB2,HECTD4,ZNF786,CHD3,KIAA1549L,NRXN2,POU6F1,C2CD3,SETBP1,TOX,DAB1,MDGA2,DCX,RUSC2,SRGAP3,DENND4B,ARNT2,SHANK1,MAMLD1,PRRT2,MLXIPL,CACNG7,CELSR2,LRRTM4,FOXG1,NTNG1,NLGN1,CACNG4,NRG3,SRRM4,ABCG4,SEPTIN3,CUX2,PCLO,GRIK2,GRINA,MGAT5B,PLPPR2,CELF5,ATCAY,NPDC1,FMN2,LRRTM1,KCNH2,L1CAM,LSAMP
GO: Biological Process	GO:0099175	regulation of postsynapse organization		1.828e-08	0.0001524	1.979e-06	1.901e-05	34	104	LRFN2,LRFN1,PPFIA2,CASK,CAPRIN2,KIF1A,NRCAM,KALRN,NTRK3,CDH2,ARHGAP33,NGEF,SIPA1L1,LRRTM2,TANC2,LZTS3,DGKB,DBN1,ZNF804A,PTPRF,PTPRS,ARHGAP44,ACTR2,DTNBP1,BAIAP2,NLGN1,CDKL5,CUX2,GRIN1,TSC2,UBE3A,LRRTM1,ITPKA,LRRC4B
Coexpression Atlas	gudmap_dev lower uro neuro_e15.5_BladdPelvicGanglion_Sox10_1000	dev lower uro neuro_e15.5_BladdPelvicGanglion_Sox10_top-relative-expression-ranked_1000	Gudmap Mouse ST 1.0	1.835e-08	7.55e-05	1.887e-06	1.68e-05	134	711	MAP2,MAP6,MAPT,ACTA2,RNF157,ADD2,AP2A2,PCDH10,UNC79,DOC2B,NYAP2,PPFIA2,APBA1,APBA2,ASTN1,ATP1A3,PHACTR1,ATP5F1D,CADM3,KIF1A,ADGRB3,NOVA1,CACNA1B,NRCAM,NTRK3,KSR2,HECTD4,SIAH3,FNDC10,INA,PALM,HTR3B,CDH2,PCDH1,CBARP,CLCN6,DDA1,INTS15,CCDC86,FAM163A,CRMP1,TMEM229B,CLIP3,PRKACA,PLXNA4,LHFPL5,ERC2,NRSN1,TANC2,SLC36A1,MDGA2,DBH,JAKMIP2,DCX,ZNF804A,SNAP91,SRGAP3,STMN3,DLG2,ABHD8,RAB3A,DPP6,FAM78B,DUSP8,ZMAT4,SEZ6L2,RGS7,EEF1A2,FRY,CELSR3,TLCD3A,SF3B4,CEND1,REEP2,RTN1,RTN2,CLVS1,STX1B,CACNG3,FASN,NRSN2,CORO2B,SATB1,SCN3A,PRR36,DPYSL4,FHOD3,PGAP4,CNKSR2,CCDC92,CYFIP2,FRMD4A,MAST1,CACNG4,BRSK1,UNC13A,RAI2,SRRM4,CPLX1,SREBF2,GPATCH8,GDI1,SEPTIN3,GSE1,FAM168A,RPS6KA6,SYN1,SYT1,GNAO1,MAPRE2,RNF208,CTXN1,CUX2,B4GALNT4,USP22,PCLO,GRIA2,GRINA,NCS1,CELF3,TSPAN7,TNR,IGSF21,HIVEP2,LDOC1,ATCAY,NPDC1,DISP2,KCNN2,KIF5A,STXBP5,L1CAM,AP3B2,LSAMP
ToppCell Atlas	58f76bb9ea1518c2b629a0256a3f6595a9278152	frontal_cortex-Neuronal-glutamatergic_neuron|frontal_cortex / Per Region, Lineage, Cell class, Cell type, Cell subtype	Shared and distinct transcriptomic cell types across neocortical areas	1.869e-08	0.0004866	2.097e-06	2.253e-05	47	167	ADRA1D,MRTFB,JCAD,ISLR2,CPNE9,ANKRD33B,FXYD7,ADGRB2,NEUROD2,FMNL1,CACNB1,NRGN,CCKBR,LDB2,OVOL2,NGEF,CRHR1,RTN4RL2,ARHGAP32,PHYHIP,EXTL1,BAIAP2,UNC13B,FHOD3,CNKSR2,SLC8A2,IGSF9B,MAST3,RAP1GAP2,ADGRL2,CTXN1,PHF24,GRM2,GRM8,KCNH3,AGBL4,LINGO1,LZTS1,VSIG2,SYNPO,DNAAF11,KIAA1671,RTN4R,ITPKA,PRDM8,SLC17A7,CRACDL
GO: Biological Process	GO:0097106	postsynaptic density organization		1.885e-08	0.0001571	2.015e-06	1.935e-05	20	43	NLGN2,LRFN1,GIT1,DGKZ,TMEM108,NTRK3,CDH2,DLGAP1,NRXN2,SIPA1L1,LRRTM2,DBN1,MAGI2,PTPRS,DLG2,SHANK1,NLGN1,LRRC4,LRRTM1,LRRC4B
MicroRNA	hsa-miR-6510-5p		MirDB	2.018e-08	0.0002049	8.43e-07	8.264e-06	69	289	ABR,MAP1A,SLC24A3,ADCY1,MMP17,MRTFA,DOC2B,PITPNM2,ATRN,ISLR2,ZSWIM5,PYGO2,NF2,PROSER3,BSN,ANKRD52,ZNF697,NTRK3,KSR2,CBL,CDK16,COL26A1,CHRM1,SSH1,MIER2,TNPO2,SEC24C,SIPA1L1,PITPNM3,PUM1,RTN4RL2,DAB2IP,ARHGAP32,PHYHIP,JAKMIP2,PTGIS,PTPN9,IQSEC3,CACNG8,SLC29A1,RAPGEFL1,REEP2,STX1B,SFMBT1,RPH3A,EFR3B,KCNIP4,PDE7B,WDTC1,KIF21B,ERC1,RAP1GAP2,MMP24,ZFR2,GNAO1,MTCL1,USP24,LARP1,TNFAIP1,TP53BP1,LDOC1,VIPR1,SPIRE1,ZNF213,MAP3K12,PRDM11,KCNC1,MSS51,LSAMP
GO: Biological Process	GO:0051339	regulation of lyase activity		2.035e-08	0.0001697	2.148e-06	2.063e-05	50	187	ADCY1,ADCY2,ADCY3,ADCY8,ADCY9,ADRA1D,ADRA1B,ADRA1A,GRK2,ADGRB1,ADGRB2,ADGRB3,GPR87,NOS2,CACNA1D,OPRD1,PALM,PDE2A,CHRM1,CHRM3,CHRM4,GABBR2,CRHR1,CRHR2,RAPGEF2,CAP2,ADGRL1,GABBR1,STIM1,GNAO1,GNAQ,GNAT2,GNAZ,GNB1,ADGRL2,ADGRL3,GPER1,GRK5,GRM2,GRM7,GRM8,GSK3A,HRH3,HPCA,VIPR1,VIPR2,HTR1B,HTR1E,HTR1F,HTR4
MicroRNA	hsa-miR-491-5p		MirDB	2.085e-08	0.0002117	8.676e-07	8.505e-06	77	336	CSMD2,MECP2,SHC3,GRAMD1B,LRFN2,NR3C2,ATRN,LRFN1,GIT1,ZNF618,ZBTB4,KCNAB2,CPNE5,CASK,DGAT1,CAPN5,SPINDOC,ANKRD52,DAGLA,NOVA2,KALRN,KSR2,SYT7,ZNF827,KCNQ4,PBX2,ARHGAP33,COL26A1,CHD3,B4GALT5,SDK2,CLIP3,FOXP4,MICAL2,LRRTM2,PRKACA,ARHGEF11,TRANK1,SRGAP3,DIAPH1,RAB3A,DOCK3,PHC1,RIC8B,ELAVL3,EPB41L1,FGD1,FHL3,NACC1,SLC7A1,GPR153,SMARCD1,KDM4B,KIF21B,IQSEC2,SRC,STIM1,STAC2,PPP1R9B,GRIK1,GALNT17,GYPE,CELF3,TNFAIP1,RGMB,TRAF6,JMJD8,FBXO41,ILRUN,TNKS1BP1,SLC6A17,LUZP1,PRDM11,CSRNP2,L1CAM,SHOC2,JPH3
Computational	M19344 MODULE_100	Genes in the cancer module 100.	MSigDb: C4 - CM: Cancer Modules (v7.2)	2.171e-08	1.566e-05	2.609e-06	1.868e-05	100	495	ABCA3,MAP2,ASIC1,MAPT,SCAMP5,AMPH,SORBS2,ANK3,APBA2,CHST1,PDE8B,GBF1,NFYC,NOVA1,NOVA2,CACNA1A,CACNB3,NRGN,RUNX1T1,LDB2,SYNGR1,NEURL1,PALM,CDH2,CDH4,CDH18,PDE2A,CACNA2D2,PLXNA2,SEPTIN5,NRG2,GABBR2,NR1D1,CRABP1,PPL,CRMP1,CLIP3,PPP3CA,TENM4,RALGPS1,SETBP1,CNTNAP2,SNPH,LZTS3,PHYHIP,DBN1,DCX,MAGI2,SNAP91,PTPRN,PTPRN2,ARNT2,IQSEC1,DNM1,DPP6,DTNB,DUSP8,ATP9A,RGS7,EEF1A2,CELSR3,RCAN2,RTN1,CACNG3,FOXG1,DPYSL4,ABLIM3,RPH3A,CELF2,FRZB,ST6GALNAC4,SNCB,GABBR1,KIF21B,SPTBN2,AHDC1,ABCC8,SYT1,GNAO1,MAPRE2,WDR7,SYNE1,GRIA2,GRIK1,GRIK5,GRIN1,CDH22,TLE2,BRD4,TSPAN7,TRPM2,LDOC1,HTR4,TRIM9,ITPKA,KCNJ4,SLC17A7,KRT86,L1CAM,BMERB1
Interaction	int:MEX3B	MEX3B interactions		2.204e-08	0.0003338	1.486e-05	0.0001516	52	200	AP2A1,AP2B1,GIT1,CAMSAP3,PROSER3,ZNF598,CNOT3,CNOT4,USP10,KIF3B,MAGED1,TNPO2,ANKRD17,PUM1,NOS1AP,CC2D1A,SPATA2,RUSC2,SMG7,UBAP2L,SEC16A,GID8,RAP1GAP,MACO1,ALG13,EDC3,R3HDM2,PRPF8,CELF2,SUFU,AGO2,TNRC6B,ZCCHC14,LARP4B,PRRC2C,TNRC6A,DNMBP,PRRC2B,PPP1R13B,PUM2,ATP13A2,R3HDM1,ATXN2L,EDC4,RNF214,EIF4ENIF1,SMAP2,YWHAB,KIAA1671,TNKS1BP1,PRRC2A,DCP1B
ToppCell Atlas	f1fe1f4216748a9562dd03bd48c70b23c7ff4d1d	facs-Pancreas-Exocrine-3m-Epithelial-pancreatic_B_cell|Pancreas / Large_Intestine_Pancreas_Liver - method, tissue, subtissue, age, lineage, cell ontology and free annotation	Mouse Aging Atlas- Tabula Muris Senis	2.24e-08	0.000583	2.502e-06	2.688e-05	41	137	ADAR,KIAA1549,RAD51AP2,ANKRD33B,PHACTR1,BSN,CACNA1D,OPRD1,SNTG1,SCAF1,SDK2,GABBR2,CSNK2A2,VSTM2L,CNTNAP2,PITPNM3,HCN4,MLXIPL,ANKRD53,KIAA1109,RPUSD1,MTOR,IGSF9B,SREBF2,RAP1GAP2,MAST4,SLC9A7,ABHD2,PCLO,GRIN1,TERF2,PTPRT,YLPM1,AKAP11,RIMBP2,SEZ6L,CELF5,RTN4RL1,IRS1,KRT86,KY
Human Phenotype	HP:0000750	Delayed speech and language development		2.241e-08	0.0001124	7.493e-06	6.817e-05	146	741	KDM5C,ADAR,TRRAP,ADARB1,MECP2,NLGN4X,PCDH19,LTBP4,DCPS,ANK3,PRSS12,MADD,CASK,ATP1A3,ATP5F1D,KIF1A,LRRC56,WASF1,NOVA2,CACNA1A,CACNA1B,CAMK2A,HCN1,CBL,KCNQ4,PDE2A,CHD3,COG1,PI4KA,MBOAT7,GABBR2,CREBBP,SH2B1,C2CD3,PPP2R5D,PPP3CA,SETBP1,CNTNAP2,SLC45A1,PUM1,RUBCN,TANC2,SETD1A,CNNM2,FRMPD4,BCORL1,INTS1,CC2D1A,QRICH1,DCC,RUSC2,PURA,IQSEC1,DNM1,CDON,DOCK3,SLC25A42,SOBP,HUWE1,EEF1A2,EP300,ALG13,ZC3H14,SF3B4,SATB1,SCN3A,SCN8A,MED12L,KIAA1109,FOXG1,SEMA6B,TRAF7,EDC3,NACC1,TUBB,NTNG1,NBEA,CNKSR2,ST3GAL3,MORC2,WDR37,CYFIP2,TRAK1,PACS1,FRMD4A,CELF2,SLC16A2,FARS2,SMARCA2,SMARCA4,SMARCD1,UNC80,KDM1A,KDM4B,RAI1,STK36,AGO2,SETD1B,IQSEC2,SPTBN2,CPLX1,TNRC6B,GDI1,AHDC1,XYLT1,RHOBTB2,SLC9A7,SYT1,GNAO1,GNB1,MAPRE2,MID2,GRIA2,GRIA3,GRIK2,GRIN1,GRIN2A,GRIN2D,TECTA,GRM1,THRB,POMGNT2,LINGO1,TSPAN7,HCFC1,HTT,ASXL1,HIVEP2,TRIO,DNAAF11,TTN,KCNQ5,UBE3A,INPP5E,IGF1R,FMN2,CCDC65,ZNF142,SLC6A17,KCNA2,KCNH1,BRPF1,TET3,L1CAM,ZMIZ1,AP3B2
Interaction	int:YWHAG	YWHAG interactions		2.257e-08	0.0003418	1.486e-05	0.0001516	128	675	MAPT,MARK1,CRACD,OSBPL6,ULK1,SIPA1L2,SHROOM3,GIT1,PPFIBP1,KIAA1522,ALS2,CWC22,ARRB2,SH3RF3,MYH10,GBF1,NHSL2,BCR,BRAF,WASF1,NOS2,BTRC,FOXK1,KSR2,HECTD4,CBL,CDK16,MAGI1,DLGAP1,DLG5,NUMBL,CBARP,SSH1,CCSER2,PLEKHA5,ATG9A,RASAL2,FAM163A,KIF23,SIPA1L1,PRKCD,PRKCG,RUBCN,DAB2IP,TANC2,ARHGAP32,CKAP5,GIT2,TESPA1,DMWD,RARA,SH2D3C,HUWE1,MSL2,MARK2,PEAK1,EPB41L1,DMTN,ESR2,WWC2,SYDE2,BAIAP2,AGAP3,FOXO3,EDC3,RAB11FIP2,TUBB,R3HDM2,WDR37,HEXIM1,CYFIP2,PACS1,FRMD4A,SMARCD1,PDE7B,MAST3,KIF21B,MYCBP2,CDK12,ERC1,SIPA1L3,SPTBN1,SRC,MAST2,CIC,MPRIP,TTBK1,RNPS1,TBC1D1,SIMC1,PPP1R9B,CAMSAP2,ANKS1A,HNF1A,USP22,TTC28,CLASP1,GRK5,GRB10,LARP1,CRTC1,SPECC1L,TERF1,GSK3A,TFE3,R3HDM1,HTT,SYNPO2,HIVEP1,HIVEP2,TSC1,TSC2,SYNPO,UBA1,UBE3A,HPCAL1,INPP5E,RFX7,YWHAB,IGF1R,NKD2,SPIRE1,IRS1,LUZP1,FAM117A,KIF5A,DCP1B,PLEKHM3
Pubmed	30562941	Proteomic Analysis of the Spinophilin Interactome in Rodent Striatum Following Psychostimulant Sensitization.	Pubmed	2.292e-08	0.002816	7.611e-05	0.0009359	82	371	MAP1A,MAP2,MAP6,ACTN1,ADD2,SLC12A5,AP2A1,AP2A2,AP2B1,AMPH,ANK3,CNTNAP1,ATP1A3,MYH10,MYO5A,BSN,WASF1,CAMK2A,OGDH,INA,DLGAP2,DLGAP1,DLGAP3,ROCK2,SEPTIN5,PACSIN1,CRMP1,CS,PPP3CA,PRKCG,PHYHIP,DBN1,SNAP91,NTM,PURA,IQSEC1,DNM1,ACTR2,EEF1A2,SLC25A22,EEF2,EPB41L1,DMTN,GPHN,CEND1,RTN1,STX1B,FASN,CORO2B,BAIAP2,CAP2,AGAP2,DLGAP4,SH3GL1,TUBB,WDR37,CYFIP2,MAPRE3,SLC8A2,SNCB,SPTAN1,SPTB,SPTBN1,SPTBN2,GDI1,SEPTIN3,SYN1,SYN2,SYT1,PPP1R9B,GNAO1,GNB1,IMMT,WDR7,GRIN1,TNR,SYNPO,UBA1,YWHAB,SLC17A7,LASP1,SFXN3
Mouse Phenotype	MP:0003412	abnormal afterhyperpolarization		2.312e-08	0.0001327	2.689e-06	2.482e-05	12	16	KCNAB2,HCN2,CACNA1I,CACNA1G,DPP6,RYR2,SH3RF2,GNAQ,KCNQ5,KCNC2,KCNN2,KCNQ2
Mouse Phenotype	MP:0000783	abnormal forebrain morphology		2.341e-08	0.0001344	2.689e-06	2.482e-05	162	836	MAP2,MAPT,TENM2,ADCY1,MECP2,ADCY3,MEN1,LRFN2,TLE5,PCDH19,PCDH10,ALK,ATRN,ISLR2,CAMSAP3,DENND1A,ASNS,TMEM108,RERE,ATP1A3,MYH10,ATP7B,ADGRB1,BRAF,WASF1,NOS2,KALRN,CAMK2A,PRKN,ARHGAP33,DLG5,CACNA2D2,PFDN1,CBARP,CHN1,CHRM1,OVOL2,DLGAP3,KIF3B,NME7,PLXNA2,MBOAT7,PACSIN1,CIR1,PPARD,GABBR2,CREBBP,CRMP1,NCOR1,NCOR2,PPP3CA,CNTNAP2,PLXNA4,SLITRK5,CLSTN3,DAB1,DGKB,BRINP1,DBN1,DCC,DCX,PTPN9,PTPRA,PTPRS,PURA,ARNT2,DLX2,CDON,SHANK1,DOCK3,SLC12A6,SUSD4,HCN4,SH2D3C,PRRT2,CACNG8,BRD2,CELSR3,CELSR2,TSHZ1,MARK2,JHY,ALG13,ZC3H14,SF3B4,ESR2,CACNG2,BASP1,LRRTM4,SMPD3,CAMSAP1,POMK,FOXG1,SEMA6B,AMBRA1,DPYSL4,FHOD3,NBEA,PDPK2P,MORC2,IPO9,MTOR,MAST1,SUFU,SLX4,KDM4B,NCOA6,NMNAT2,AGO2,MYCBP2,SRRM4,SPTAN1,SPTB,IQSEC2,KAT2A,NR6A1,GDI1,MAPK8IP3,KIRREL3,SYN1,PPP1R9B,GNB1,MLST8,PRRC2B,CUX2,ZEB1,USP22,GRIA2,ARHGAP35,CMIP,THRB,POMGNT2,TSPAN7,TNR,HCFC1,HTT,ATXN2L,TRAF6,HIVEP2,INSYN1,TRIO,SYNPO,SSBP3,HIRA,HPCA,UBE3A,FKBP8,RBFOX3,INPP5E,ATCAY,TRIM9,LRRTM1,MAP3K12,PRDM8,KCNQ2,BAG6,L1CAM,LAMC1,LRRC4B,LIMK1,KMT2D,PIANP
ToppCell Atlas	c248233b004f8ef0bab3c65ecfe295887966f2ee	Brain_organoid-organoid_Tanaka_cellReport-3m-Neuronal-Cortical_neuron|3m / Sample Type, Dataset, Time_group, and Cell type.	Integration of Four Brain Organoid Datasets and One Fetal Brain Dataset	2.454e-08	0.0006389	2.73e-06	2.933e-05	52	195	DPF1,MAP2,MAPT,ADCY1,LRRC7,PPFIA2,TMEM108,ATP1A3,CADM3,NOL4,NEUROD2,WASF1,RUNX1T1,LDB2,INA,CHD3,TMEM59L,CRMP1,PPP3CA,DAB1,DCX,NTM,DLG2,RAB3A,TLCD3B,SEZ6L2,CACNG8,ELAVL3,SEZ6,RTN1,BASP1,FOXG1,NBEA,CELF2,JPH4,SRRM4,SPTAN1,SYT1,GNAO1,PCLO,GRIA2,LINGO1,CELF3,IGSF21,RBFOX2,HIVEP2,SBK1,HPCA,CELF5,PAK5,L1CAM,AFF3
MicroRNA	mmu-miR-8093		MirDB	2.586e-08	0.0002625	1.072e-06	1.05e-05	73	314	SPRED2,MAP1A,ASIC1,MEF2D,SCAMP5,PCDH10,PDZD4,GIT1,DENND1A,NEUROD2,NFIC,CAPN5,FOXK1,NOVA2,SHISA7,ZNF827,PDE4A,CACNA2D2,PRRG3,SLC25A23,PLXNA2,ONECUT2,SEPTIN5,EPB41L4B,PACSIN1,BRCC3,PPARD,PPP1R16B,LZTS3,DBN1,DCC,NKAIN1,GRIN3A,NYAP1,SHANK1,IQSEC3,FAM78B,SEZ6L2,ELAVL3,EPB41L1,NCOA2,FLOT2,NACC1,R3HDM2,CYFIP2,SLC16A2,SMARCD1,KDM2A,NMNAT2,HECW1,TMEM8B,PPRC1,GDI1,ME3,MAPK8IP3,STIM1,KIRREL3,RHOBTB2,GNAO1,CLUH,MGRN1,BEAN1,TTYH3,CELF3,AKAP10,FBXO41,TOM1L2,IDUA,NKD2,LUZP1,CAMK1D,PTCHD4,LIMK1
MicroRNA	mmu-miR-6945-5p		MirDB	2.598e-08	0.0002638	1.072e-06	1.051e-05	101	484	HIPK1,KDM5C,AQP11,ACTA2,ADD2,ZNF512B,RNF150,ATP1A3,BCL9,BRAF,NFIC,CSNK1G1,LRRC56,DAGLA,BTRC,NRF1,CAMK2A,SHISA7,CHRM1,DLGAP3,KIF3B,PRRG3,IGLON5,CDIP1,ZNF316,POU6F1,FBXL19,CLIP3,ZBTB46,FOXP4,SAMD10,SEC24C,PLXNA4,TRIM44,TANC2,SNPH,LZTS3,SIDT1,UHRF1BP1,DCX,AREL1,SRGAP3,NECTIN1,OXSR1,DTX1,AKIRIN2,ATP9A,CELSR3,CELSR2,RCAN2,HMG20A,ZER1,SMPD3,AGAP2,NACC1,TBC1D22B,TMEM127,SLC9A1,SCMH1,MTOR,ST6GALNAC4,MAST3,FAM219A,WDTC1,SETD1B,LHFPL4,SREBF2,GGT7,STK4,FAM168A,ARHGEF9,SYN2,PPP1R9B,RPRD2,GNAO1,PHF24,PCLO,ARHGEF12,GRIK2,PIP5K1C,FBXL16,THPO,FBXL20,HPCA,MGAT5B,TOM1L2,CELF5,SGPP2,TRIM9,SLC6A17,ZNF213,PARP6,KCNA2,CSRNP2,SLC17A7,SNX27,ZSWIM4,SPRN,TMEM63C,BMERB1,LASP1
GO: Biological Process	GO:0017157	regulation of exocytosis		2.615e-08	0.000218	2.725e-06	2.617e-05	58	233	ABR,ADCY1,ADRA1A,SCAMP5,NR3C2,DOC2B,GIT1,PPFIA2,APBA1,APBA2,CASK,MYO5A,BCR,BRAF,CACNA1I,CACNA1G,CDK5R2,CACNA1A,CACNA1B,CACNA1D,CACNB2,SYT7,PRKN,CBARP,NRXN3,SEPTIN5,CRHR1,PPP3CA,RIMS4,PRKCG,GIT2,GRIN3A,RAB3A,DTNBP1,STX1B,SMPD3,UNC13B,SYT3,NLGN1,PDPK2P,RIMS1,SPTBN2,CPLX1,SYN1,SYT1,CLASP1,PCLO,GRM7,GRM8,ATP13A2,GSK3B,NCS1,FBXL20,HTR1B,TRIM9,RAB15,KCNH1,STXBP5
MicroRNA	hsa-miR-4313		MirDB	2.687e-08	0.0002728	1.105e-06	1.083e-05	36	113	SLC24A3,KCNT1,ZNF618,MARK4,NFIC,BSN,FOXK1,PCDH7,ZDHHC8,SLC25A27,ZNF385A,FOXP4,PITPNM3,PPP1R16B,ZNF362,TMEM130,POM121,CACNG7,AGAP2,TRAF7,NBEA,BAHD1,HEXIM1,XPO7,KIF21B,ARHGAP26,TNRC6B,TBC1D1,GNAZ,ABHD2,CRTC1,SBK1,PLPPR2,LUZP1,KCNC1,KCNC4
Domain	PF00069	Pkinase	Pfam	2.703e-08	0.0001384	8.138e-06	7.42e-05	74	326	MARK1,HIPK1,SCYL1,ACVR1,ACVR1B,ACVR2A,MAP3K4,GRK2,MAP3K9,MAP3K10,ULK1,HIPK4,CASK,MARK4,BRAF,CSNK1G1,NPR2,KALRN,CAMK2A,KSR2,MAP3K14,DYRK1B,CDK8,CDK16,ROCK2,MINK1,CDC42BPB,MAPK14,CSNK1D,CSNK1G3,CSNK2A2,PRKACA,PRKCD,PRKCG,MAPK13,MAP2K5,PRKY,DAPK1,STK35,OXSR1,MAP4K2,LRRK1,EIF2AK4,STK40,MARK2,PEAK1,MAST1,BRSK1,NLK,MAST3,STK36,CDK12,MAST2,STK4,CDKL5,TTBK1,MAST4,RPS6KA6,SIK2,DCLK2,GRK5,TESK1,GSK3A,GSK3B,TRIO,TTN,SBK1,NIM1K,CDK11A,WNK2,CAMK1D,PAK5,CAMK1G,LIMK1
GO: Biological Process	GO:0001508	action potential		2.781e-08	0.0002318	2.862e-06	2.749e-05	46	167	ADRA1A,ANK3,CNTNAP1,KCNAB2,HCN2,CACNA1I,CACNA1G,CACNA1A,CACNA1D,CACNB2,CACNB3,NRCAM,HCN1,NTRK3,CNTNAP2,DEPDC5,NOS1AP,DPP6,HCN4,CACNG8,CACNG7,RYR2,CACNG3,CACNG2,SCN3A,SCN5A,SCN8A,SLC4A3,SLC8A2,SLC9A1,CACNG4,GNAQ,GPER1,GRIA1,GRIK2,GRIN2A,GRM7,TNR,TSC2,KCNA2,KCNC2,KCNC4,KCND2,KCNH2,KCNN2,KCNQ2
GO: Molecular Function	GO:0008066	glutamate receptor activity		2.789e-08	4.862e-05	3.241e-06	2.606e-05	15	26	GRIN3A,GRIA1,GRIA2,GRIA3,GRIK1,GRIK2,GRIK5,GRIN1,GRIN2A,GRIN2D,GRM1,GRM2,GRM5,GRM7,GRM8
MicroRNA	hsa-miR-497-5p:TargetScan	hsa-miR-497-5p	TargetScan	2.794e-08	0.0002837	1.121e-06	1.099e-05	175	970	MAP1A,AQP11,ACVR2A,MAP3K4,AP2A1,AP2B1,MAP3K9,MARCHF4,LTBP4,GIT1,PRSS12,PPFIA2,CNIH2,CNTNAP1,KIAA1549,PIAS1,CASK,ARHGDIA,ANKRD33B,BCL9L,MYO5A,BCR,DCAF5,NFIC,NFRKB,CACNA1I,BTRC,FOXK1,CACNB1,HCN1,HECTD4,RUNX1T1,CBFA2T3,FURIN,DYRK1B,PCDH1,CDK8,DLGAP2,ATXN7L1,PDK3,CHRM3,KIF3B,ASB6,PITPNA,PLEKHA5,ATG9A,ARIH1,PLXNA2,ROCK2,ONECUT2,KIF23,COL12A1,POLR1A,EPB41L4B,MINK1,NCOR2,FAM171A2,CHD5,PLXNA4,PITPNM3,ERC2,PRKCD,RAPGEF2,PABIR1,CNNM2,PCDHA9,DAB1,IP6K1,CTIF,KCTD1,AREL1,FBXO10,PTPRJ,PURA,DIAPH1,DIAPH2,PID1,CCNJL,TLCD3B,DRP2,RBBP6,LRRK1,ACTR2,CCDC88C,FRY,EFNB2,CTDSPL,EPB41L1,KLHL26,ANKRD13B,ESR2,KIAA0319L,FASN,SCN3A,SCN8A,CAMSAP1,CX3CL1,FKBP1A,CARM1,DCUN1D5,RAB11FIP2,PPM1E,CNKSR2,NLGN1,IPO9,GPR153,FAM189B,KLHDC10,INPP5J,GABBR1,NMNAT2,LHFPL4,DCTN5,CDK12,ARHGAP26,GPATCH8,ABCG4,MMP24,PNPLA6,GSE1,PRRC2C,RHOBTB2,RPS6KA6,RPRD2,GNAQ,CLUH,ANKS1A,CLASP1,FAM189A1,GRB10,PCDHA13,RAPGEF1,PCDHA12,PCDHA11,PCDHA10,PCDHA8,PCDHA7,PCDHA6,PCDHA5,PPP1R11,PCDHA4,PCDHA3,PCDHA2,PCDHA1,GRIN1,ARHGAP35,PRDM4,GRM7,GSK3B,NCS1,NISCH,AKAP11,CSMD1,FBXL20,RNF24,NR2C2,HMGA1,KCNQ5,COPS7B,HTR4,RAB40A,JPH1,IGF1R,FBXO27,IRS1,LUZP1,C1orf21,CSRNP2,CLPB,KCNC2,KCNC4,KIF5A,ENTPD7,LAMC1,KMT2D
MicroRNA	hsa-miR-195-5p:TargetScan	hsa-miR-195-5p	TargetScan	2.794e-08	0.0002837	1.121e-06	1.099e-05	175	970	MAP1A,AQP11,ACVR2A,MAP3K4,AP2A1,AP2B1,MAP3K9,MARCHF4,LTBP4,GIT1,PRSS12,PPFIA2,CNIH2,CNTNAP1,KIAA1549,PIAS1,CASK,ARHGDIA,ANKRD33B,BCL9L,MYO5A,BCR,DCAF5,NFIC,NFRKB,CACNA1I,BTRC,FOXK1,CACNB1,HCN1,HECTD4,RUNX1T1,CBFA2T3,FURIN,DYRK1B,PCDH1,CDK8,DLGAP2,ATXN7L1,PDK3,CHRM3,KIF3B,ASB6,PITPNA,PLEKHA5,ATG9A,ARIH1,PLXNA2,ROCK2,ONECUT2,KIF23,COL12A1,POLR1A,EPB41L4B,MINK1,NCOR2,FAM171A2,CHD5,PLXNA4,PITPNM3,ERC2,PRKCD,RAPGEF2,PABIR1,CNNM2,PCDHA9,DAB1,IP6K1,CTIF,KCTD1,AREL1,FBXO10,PTPRJ,PURA,DIAPH1,DIAPH2,PID1,CCNJL,TLCD3B,DRP2,RBBP6,LRRK1,ACTR2,CCDC88C,FRY,EFNB2,CTDSPL,EPB41L1,KLHL26,ANKRD13B,ESR2,KIAA0319L,FASN,SCN3A,SCN8A,CAMSAP1,CX3CL1,FKBP1A,CARM1,DCUN1D5,RAB11FIP2,PPM1E,CNKSR2,NLGN1,IPO9,GPR153,FAM189B,KLHDC10,INPP5J,GABBR1,NMNAT2,LHFPL4,DCTN5,CDK12,ARHGAP26,GPATCH8,ABCG4,MMP24,PNPLA6,GSE1,PRRC2C,RHOBTB2,RPS6KA6,RPRD2,GNAQ,CLUH,ANKS1A,CLASP1,FAM189A1,GRB10,PCDHA13,RAPGEF1,PCDHA12,PCDHA11,PCDHA10,PCDHA8,PCDHA7,PCDHA6,PCDHA5,PPP1R11,PCDHA4,PCDHA3,PCDHA2,PCDHA1,GRIN1,ARHGAP35,PRDM4,GRM7,GSK3B,NCS1,NISCH,AKAP11,CSMD1,FBXL20,RNF24,NR2C2,HMGA1,KCNQ5,COPS7B,HTR4,RAB40A,JPH1,IGF1R,FBXO27,IRS1,LUZP1,C1orf21,CSRNP2,CLPB,KCNC2,KCNC4,KIF5A,ENTPD7,LAMC1,KMT2D
MicroRNA	hsa-miR-16-5p:TargetScan	hsa-miR-16-5p	TargetScan	2.794e-08	0.0002837	1.121e-06	1.099e-05	175	970	MAP1A,AQP11,ACVR2A,MAP3K4,AP2A1,AP2B1,MAP3K9,MARCHF4,LTBP4,GIT1,PRSS12,PPFIA2,CNIH2,CNTNAP1,KIAA1549,PIAS1,CASK,ARHGDIA,ANKRD33B,BCL9L,MYO5A,BCR,DCAF5,NFIC,NFRKB,CACNA1I,BTRC,FOXK1,CACNB1,HCN1,HECTD4,RUNX1T1,CBFA2T3,FURIN,DYRK1B,PCDH1,CDK8,DLGAP2,ATXN7L1,PDK3,CHRM3,KIF3B,ASB6,PITPNA,PLEKHA5,ATG9A,ARIH1,PLXNA2,ROCK2,ONECUT2,KIF23,COL12A1,POLR1A,EPB41L4B,MINK1,NCOR2,FAM171A2,CHD5,PLXNA4,PITPNM3,ERC2,PRKCD,RAPGEF2,PABIR1,CNNM2,PCDHA9,DAB1,IP6K1,CTIF,KCTD1,AREL1,FBXO10,PTPRJ,PURA,DIAPH1,DIAPH2,PID1,CCNJL,TLCD3B,DRP2,RBBP6,LRRK1,ACTR2,CCDC88C,FRY,EFNB2,CTDSPL,EPB41L1,KLHL26,ANKRD13B,ESR2,KIAA0319L,FASN,SCN3A,SCN8A,CAMSAP1,CX3CL1,FKBP1A,CARM1,DCUN1D5,RAB11FIP2,PPM1E,CNKSR2,NLGN1,IPO9,GPR153,FAM189B,KLHDC10,INPP5J,GABBR1,NMNAT2,LHFPL4,DCTN5,CDK12,ARHGAP26,GPATCH8,ABCG4,MMP24,PNPLA6,GSE1,PRRC2C,RHOBTB2,RPS6KA6,RPRD2,GNAQ,CLUH,ANKS1A,CLASP1,FAM189A1,GRB10,PCDHA13,RAPGEF1,PCDHA12,PCDHA11,PCDHA10,PCDHA8,PCDHA7,PCDHA6,PCDHA5,PPP1R11,PCDHA4,PCDHA3,PCDHA2,PCDHA1,GRIN1,ARHGAP35,PRDM4,GRM7,GSK3B,NCS1,NISCH,AKAP11,CSMD1,FBXL20,RNF24,NR2C2,HMGA1,KCNQ5,COPS7B,HTR4,RAB40A,JPH1,IGF1R,FBXO27,IRS1,LUZP1,C1orf21,CSRNP2,CLPB,KCNC2,KCNC4,KIF5A,ENTPD7,LAMC1,KMT2D
MicroRNA	hsa-miR-15a-5p:TargetScan	hsa-miR-15a-5p	TargetScan	2.794e-08	0.0002837	1.121e-06	1.099e-05	175	970	MAP1A,AQP11,ACVR2A,MAP3K4,AP2A1,AP2B1,MAP3K9,MARCHF4,LTBP4,GIT1,PRSS12,PPFIA2,CNIH2,CNTNAP1,KIAA1549,PIAS1,CASK,ARHGDIA,ANKRD33B,BCL9L,MYO5A,BCR,DCAF5,NFIC,NFRKB,CACNA1I,BTRC,FOXK1,CACNB1,HCN1,HECTD4,RUNX1T1,CBFA2T3,FURIN,DYRK1B,PCDH1,CDK8,DLGAP2,ATXN7L1,PDK3,CHRM3,KIF3B,ASB6,PITPNA,PLEKHA5,ATG9A,ARIH1,PLXNA2,ROCK2,ONECUT2,KIF23,COL12A1,POLR1A,EPB41L4B,MINK1,NCOR2,FAM171A2,CHD5,PLXNA4,PITPNM3,ERC2,PRKCD,RAPGEF2,PABIR1,CNNM2,PCDHA9,DAB1,IP6K1,CTIF,KCTD1,AREL1,FBXO10,PTPRJ,PURA,DIAPH1,DIAPH2,PID1,CCNJL,TLCD3B,DRP2,RBBP6,LRRK1,ACTR2,CCDC88C,FRY,EFNB2,CTDSPL,EPB41L1,KLHL26,ANKRD13B,ESR2,KIAA0319L,FASN,SCN3A,SCN8A,CAMSAP1,CX3CL1,FKBP1A,CARM1,DCUN1D5,RAB11FIP2,PPM1E,CNKSR2,NLGN1,IPO9,GPR153,FAM189B,KLHDC10,INPP5J,GABBR1,NMNAT2,LHFPL4,DCTN5,CDK12,ARHGAP26,GPATCH8,ABCG4,MMP24,PNPLA6,GSE1,PRRC2C,RHOBTB2,RPS6KA6,RPRD2,GNAQ,CLUH,ANKS1A,CLASP1,FAM189A1,GRB10,PCDHA13,RAPGEF1,PCDHA12,PCDHA11,PCDHA10,PCDHA8,PCDHA7,PCDHA6,PCDHA5,PPP1R11,PCDHA4,PCDHA3,PCDHA2,PCDHA1,GRIN1,ARHGAP35,PRDM4,GRM7,GSK3B,NCS1,NISCH,AKAP11,CSMD1,FBXL20,RNF24,NR2C2,HMGA1,KCNQ5,COPS7B,HTR4,RAB40A,JPH1,IGF1R,FBXO27,IRS1,LUZP1,C1orf21,CSRNP2,CLPB,KCNC2,KCNC4,KIF5A,ENTPD7,LAMC1,KMT2D
MicroRNA	hsa-miR-15b-5p:TargetScan	hsa-miR-15b-5p	TargetScan	2.794e-08	0.0002837	1.121e-06	1.099e-05	175	970	MAP1A,AQP11,ACVR2A,MAP3K4,AP2A1,AP2B1,MAP3K9,MARCHF4,LTBP4,GIT1,PRSS12,PPFIA2,CNIH2,CNTNAP1,KIAA1549,PIAS1,CASK,ARHGDIA,ANKRD33B,BCL9L,MYO5A,BCR,DCAF5,NFIC,NFRKB,CACNA1I,BTRC,FOXK1,CACNB1,HCN1,HECTD4,RUNX1T1,CBFA2T3,FURIN,DYRK1B,PCDH1,CDK8,DLGAP2,ATXN7L1,PDK3,CHRM3,KIF3B,ASB6,PITPNA,PLEKHA5,ATG9A,ARIH1,PLXNA2,ROCK2,ONECUT2,KIF23,COL12A1,POLR1A,EPB41L4B,MINK1,NCOR2,FAM171A2,CHD5,PLXNA4,PITPNM3,ERC2,PRKCD,RAPGEF2,PABIR1,CNNM2,PCDHA9,DAB1,IP6K1,CTIF,KCTD1,AREL1,FBXO10,PTPRJ,PURA,DIAPH1,DIAPH2,PID1,CCNJL,TLCD3B,DRP2,RBBP6,LRRK1,ACTR2,CCDC88C,FRY,EFNB2,CTDSPL,EPB41L1,KLHL26,ANKRD13B,ESR2,KIAA0319L,FASN,SCN3A,SCN8A,CAMSAP1,CX3CL1,FKBP1A,CARM1,DCUN1D5,RAB11FIP2,PPM1E,CNKSR2,NLGN1,IPO9,GPR153,FAM189B,KLHDC10,INPP5J,GABBR1,NMNAT2,LHFPL4,DCTN5,CDK12,ARHGAP26,GPATCH8,ABCG4,MMP24,PNPLA6,GSE1,PRRC2C,RHOBTB2,RPS6KA6,RPRD2,GNAQ,CLUH,ANKS1A,CLASP1,FAM189A1,GRB10,PCDHA13,RAPGEF1,PCDHA12,PCDHA11,PCDHA10,PCDHA8,PCDHA7,PCDHA6,PCDHA5,PPP1R11,PCDHA4,PCDHA3,PCDHA2,PCDHA1,GRIN1,ARHGAP35,PRDM4,GRM7,GSK3B,NCS1,NISCH,AKAP11,CSMD1,FBXL20,RNF24,NR2C2,HMGA1,KCNQ5,COPS7B,HTR4,RAB40A,JPH1,IGF1R,FBXO27,IRS1,LUZP1,C1orf21,CSRNP2,CLPB,KCNC2,KCNC4,KIF5A,ENTPD7,LAMC1,KMT2D
MicroRNA	hsa-miR-424-5p:TargetScan	hsa-miR-424-5p	TargetScan	2.794e-08	0.0002837	1.121e-06	1.099e-05	175	970	MAP1A,AQP11,ACVR2A,MAP3K4,AP2A1,AP2B1,MAP3K9,MARCHF4,LTBP4,GIT1,PRSS12,PPFIA2,CNIH2,CNTNAP1,KIAA1549,PIAS1,CASK,ARHGDIA,ANKRD33B,BCL9L,MYO5A,BCR,DCAF5,NFIC,NFRKB,CACNA1I,BTRC,FOXK1,CACNB1,HCN1,HECTD4,RUNX1T1,CBFA2T3,FURIN,DYRK1B,PCDH1,CDK8,DLGAP2,ATXN7L1,PDK3,CHRM3,KIF3B,ASB6,PITPNA,PLEKHA5,ATG9A,ARIH1,PLXNA2,ROCK2,ONECUT2,KIF23,COL12A1,POLR1A,EPB41L4B,MINK1,NCOR2,FAM171A2,CHD5,PLXNA4,PITPNM3,ERC2,PRKCD,RAPGEF2,PABIR1,CNNM2,PCDHA9,DAB1,IP6K1,CTIF,KCTD1,AREL1,FBXO10,PTPRJ,PURA,DIAPH1,DIAPH2,PID1,CCNJL,TLCD3B,DRP2,RBBP6,LRRK1,ACTR2,CCDC88C,FRY,EFNB2,CTDSPL,EPB41L1,KLHL26,ANKRD13B,ESR2,KIAA0319L,FASN,SCN3A,SCN8A,CAMSAP1,CX3CL1,FKBP1A,CARM1,DCUN1D5,RAB11FIP2,PPM1E,CNKSR2,NLGN1,IPO9,GPR153,FAM189B,KLHDC10,INPP5J,GABBR1,NMNAT2,LHFPL4,DCTN5,CDK12,ARHGAP26,GPATCH8,ABCG4,MMP24,PNPLA6,GSE1,PRRC2C,RHOBTB2,RPS6KA6,RPRD2,GNAQ,CLUH,ANKS1A,CLASP1,FAM189A1,GRB10,PCDHA13,RAPGEF1,PCDHA12,PCDHA11,PCDHA10,PCDHA8,PCDHA7,PCDHA6,PCDHA5,PPP1R11,PCDHA4,PCDHA3,PCDHA2,PCDHA1,GRIN1,ARHGAP35,PRDM4,GRM7,GSK3B,NCS1,NISCH,AKAP11,CSMD1,FBXL20,RNF24,NR2C2,HMGA1,KCNQ5,COPS7B,HTR4,RAB40A,JPH1,IGF1R,FBXO27,IRS1,LUZP1,C1orf21,CSRNP2,CLPB,KCNC2,KCNC4,KIF5A,ENTPD7,LAMC1,KMT2D
Mouse Phenotype	MP:0001970	abnormal pain threshold		2.899e-08	0.0001665	3.264e-06	3.014e-05	53	191	ADCY1,MECP2,ADCY8,SLC12A5,TSHZ3,MADD,ARRB2,ATP1A3,KIF1A,NF2,NOS2,CACNA1A,CACNA1B,HCN1,CCKBR,OPRD1,EPS15L1,CLCN6,PPARD,GABBR2,PPP2R5D,CNTNAP2,PRKCG,FRMPD4,GIT2,SLC12A6,CDCA8,RAPGEFL1,ESR2,DTNBP1,POMK,SEMA6C,FRZB,GABBR1,CACNA2D3,MMP24,GNAO1,GNAZ,GRK5,GRIA1,GRIA2,GRIA3,GRIK1,GRIK5,GRIN2A,GRM5,GRM7,HIVEP2,TSC1,HTR1F,LXN,KCND2,KMT2D
MicroRNA	mmu-let-7g-3p		MirDB	2.905e-08	0.0002949	1.161e-06	1.138e-05	123	625	MARK1,CSMD2,TRRAP,MEF2D,SCAF4,PRR12,AP2B1,SIPA1L2,SORBS2,LEO1,PIAS1,MADD,RAB40C,NCOA1,CADM3,MYO5A,ADGRB3,NOS2,CNOT4,NPAS2,IGIP,KSR2,RUNX1T1,PCDH7,MAGI1,DLGAP2,CPNE8,CACNA2D2,EPS15L1,NRXN3,SLC35F3,RASAL2,MTMR12,UBQLN2,UBQLN1,BAZ2B,NR1D1,CRMP1,VPS9D1,PPP2R5D,RGS6,RALGPS1,LRRTM2,SLITRK5,PPP1R16B,PUM1,DAB2IP,TANC2,CKAP5,ZNF362,TSC22D2,DCC,DCX,AREL1,PLPPR4,PTPRJ,ARHGAP44,NKAIN1,ABHD8,RBBP6,SOBP,SH2D3C,TSHZ1,RCAN2,GPHN,CEND1,CITED2,USP42,LRRTM4,LRRN2,CX3CL1,NCOA2,SFMBT1,LMTK2,MAGI3,CNKSR2,WDR37,MAST1,LHFPL4,EPHA6,SRM,LRRC4,RNPS1,PRRC2C,TNRC6A,GNAQ,TAF6,UNC5D,CLASP1,SYNE1,PCLO,USP24,PUM2,GRIA2,GRM7,PTPRT,GSK3A,CMIP,R3HDM1,CSMD1,HCFC1,ASXL1,NR2C2,HIVEP1,HIVEP2,TRIO,CEMIP2,EIF4ENIF1,UBE3A,COPS7B,VIPR2,RTN4RL1,RFX7,YWHAB,JPH1,SLC6A17,ZNF385B,ZNF318,LRRTM3,ZNF236,KCNC2,BMERB1,PDHX
MicroRNA	mmu-miR-3113-3p		MirDB	2.918e-08	0.0002963	1.162e-06	1.139e-05	72	309	ACVR1B,BTBD9,GPRIN1,ADCY1,RNF157,SLC12A5,MGAT3,MLLT1,NR3C2,MARCHF4,MMP17,PITPNM2,ABCC1,CNIH2,NHSL2,CSNK1G1,CAPN5,CACNB3,MAP3K14,OGDH,SNTG1,PDE2A,CHRM1,B4GALT5,HS6ST1,PLXNA2,ONECUT2,ZDHHC5,PPP3CA,PLXNA4,PITPNM3,PPP1R16B,SLC25A44,ERC2,TRIM44,SNPH,LZTS3,DCX,ZBED4,PTPRJ,USB1,DUSP8,SCN5A,ADGRL1,TBC1D22B,ST3GAL3,PLEKHA6,TMEM127,SLC16A2,FRZB,PRICKLE2,INPP5J,FAM219A,PCNX3,TMEM8B,KAT2A,ZC3H3,MMP24,FAM168A,TBC1D1,MLST8,ARHGEF12,GRM2,ATP13A2,PTPRT,NCS1,TNR,RASD2,SYNPO,MGAT5B,IGF1R,UBQLN4
GO: Biological Process	GO:1901888	regulation of cell junction assembly		2.948e-08	0.0002458	2.997e-06	2.879e-05	52	200	LRTM1,SLITRK1,NLGN2,LRFN1,LRRN1,CAMSAP3,ADGRB1,ADGRB2,ADGRB3,LDB1,NTRK3,DLG5,ROCK2,NRG2,SIPA1L1,LRRTM2,PRKACA,SLITRK5,RAPGEF2,CLSTN3,LRFN3,MDGA2,PTPRA,PTPRJ,PTPRS,NECTIN1,EFNA5,EIF4G1,PEAK1,DMTN,LRFN5,LRRTM4,ADGRL1,LINGO2,NLGN1,CLSTN1,SLC9A1,LHFPL4,SRC,ADGRL2,ADGRL3,CUX2,CLASP1,RAPGEF1,GRIN1,GSK3B,TSC1,FLRT2,LRRTM3,LRRTM1,LRRC4B,SMAD3
Coexpression Atlas	PCBC_SC_fibroblast_1000	Progenitor-Cell-Biology-Consortium_StemCell_from_inducedPluripotentialStemCells_derived from_from_fibroblast_top-relative-expression-ranked_1000	PCBC	2.976e-08	0.0001224	2.986e-06	2.658e-05	106	531	SYN3,CSMD2,ADCY2,ADD2,UNC5A,NLGN4X,SCAMP5,PDZD4,CPNE9,LRRN1,CNIH2,KIF1A,FXYD7,ADGRB1,HCN1,DLGAP1,CACNA2D2,OVOL2,DLGAP3,DBNDD1,IGLON5,NECAB2,EPB41L4B,PACSIN1,CRABP1,RIMS4,CNTNAP2,RTN4RL2,BRINP1,JAKMIP2,DCX,TMEM145,NKAIN1,TLCD3B,HCN4,FAM78B,ZMAT4,PHC1,MLXIPL,SEZ6,SNAI3,SYT3,PPM1E,CNKSR2,LINGO2,SLC8A2,BICDL1,IGSF9B,SNCB,NALF2,UNC13A,GABRA3,NMNAT2,JPH4,LHFPL4,EPHA6,SRRM4,NR6A1,MMP24,SEPTIN3,PXDNL,ZFR2,ADAMTS16,UNC5D,TMEM151B,FAM189A1,PCDHA12,PCDHA11,PCDHA6,PCDHA4,PCDHA3,PCDHA2,GRIK5,GRIN1,TERF1,GRM8,GRPR,GALNT17,LINGO1,ANKRD24,IGSF21,HRH3,ADAMTS19,TDRG1,SBK1,CELF5,VIPR2,RBFOX3,ATCAY,KCNK12,JPH1,IL12RB2,LRRTM3,CCDC177,KCND1,KCND2,GAL3ST3,KCNN1,KCNN2,KCNQ2,KIF5A,RGS7BP,CAMK2N2,MYRFL,M1AP,JPH3
Gene Family	593	Fibronectin type III domain containing|I-set domain containing|Protein tyrosine phosphatases, receptor type	genenames.org	3.024e-08	1.276e-05	6.382e-06	4.227e-05	40	131	UNC5A,LRFN2,LRFN1,LRRN1,LRRC4C,IGSF22,SDK1,NRCAM,KALRN,NTRK3,CNTN3,MYOM2,CD101,SDK2,NRG2,LRFN3,MDGA2,DCC,PTPRF,PTPRS,NTM,CDON,LINGO3,LRFN5,LRRN2,LINGO2,IGSF9B,FSTL4,LRRC4,IGSF10,KIRREL3,PXDNL,UNC5D,LINGO1,VSIG2,TRIO,TTN,L1CAM,LRRC4B,LSAMP
Coexpression	M40107	DESCARTES_MAIN_FETAL_SATB2_LRRC7_POSITIVE_CELLS	MSigDB C8: Cell Type Signatures (v7.5.1)	3.04e-08	0.0003479	1.185e-05	0.0001176	29	81	LMTK3,GPRIN1,GOLGA7B,LINC00710,ADGRB2,NEUROD2,WASF1,ARHGAP33,FBXL19,FAM171A2,ABHD8,NYAP1,RAB3A,ZNF883,PHC1,FOXG1,VPS26B,SRM,ABCG4,SEPTIN3,B4GALNT4,PCDHA11,GGN,SBK1,PANX2,ZNF746,KIF3C,SPRN,GCSIR
Coexpression	M39064	MANNO_MIDBRAIN_NEUROTYPES_HNBML1	MSigDB C8: Cell Type Signatures (v7.5.1)	3.106e-08	0.0003555	1.185e-05	0.0001176	70	299	SYN3,MAP2,MAP6,ACVR1B,SCAMP5,ISLR2,ANK3,ASNS,ATP1A3,HS6ST3,MYO5A,LPCAT4,ZNF697,CACNB3,SYT7,INA,NDST3,ONECUT2,CRMP1,DCC,DCX,SNAP91,GRIN3A,NYAP1,RAB3A,DOCK3,TLCD3B,ZMAT4,PRRT2,SEZ6L2,CACNG7,CELSR3,ELAVL3,RTN1,MIR124-2HG,BASP1,SCN3A,LRRTM4,SCN8A,MACROH2A2,FGF14,SMPD3,MAML3,FHOD3,PLEKHA6,MAPRE3,MAST1,UNC13A,KIF21B,NMNAT2,JPH4,SRRM4,RAP1GAP2,GSE1,FAM189A1,GRIA2,CMIP,LINGO1,CELF3,RBFOX2,SEZ6L,RUSC1,SBK1,NALF1,CELF5,ATCAY,FMN2,TMEM178A,KIF3C,PAK5
Domain	IPR013098	Ig_I-set	InterPro	3.148e-08	0.0001611	8.479e-06	7.731e-05	42	146	UNC5A,LRFN2,LRFN1,LRRN1,LRRC4C,CADM3,IGSF22,SDK1,NRCAM,KALRN,NTRK3,CNTN3,MYOM2,CD101,IGLON5,SDK2,NRG2,LRFN3,MDGA2,DCC,PTPRF,PTPRS,NTM,CDON,LINGO3,LRFN5,LRRN2,LINGO2,IGSF9B,FSTL4,LRRC4,IGSF10,KIRREL3,PXDNL,UNC5D,LINGO1,VSIG2,TRIO,TTN,L1CAM,LRRC4B,LSAMP
Domain	PF07679	I-set	Pfam	3.148e-08	0.0001611	8.479e-06	7.731e-05	42	146	UNC5A,LRFN2,LRFN1,LRRN1,LRRC4C,CADM3,IGSF22,SDK1,NRCAM,KALRN,NTRK3,CNTN3,MYOM2,CD101,IGLON5,SDK2,NRG2,LRFN3,MDGA2,DCC,PTPRF,PTPRS,NTM,CDON,LINGO3,LRFN5,LRRN2,LINGO2,IGSF9B,FSTL4,LRRC4,IGSF10,KIRREL3,PXDNL,UNC5D,LINGO1,VSIG2,TRIO,TTN,L1CAM,LRRC4B,LSAMP
MicroRNA	mmu-miR-7047-5p		MirDB	3.19e-08	0.0003238	1.265e-06	1.24e-05	105	511	SYN3,ASIC1,ACVR2A,MECP2,KLHL29,RNF150,MRTFB,AP2A1,LRRC7,MMP17,DOC2B,CHST1,ATP1A3,CADM3,CSNK1G1,BSN,CDK5R2,NOVA2,FNDC10,CBFA2T2,PDE4A,PFDN1,CHD3,B4GALT5,EPS15L1,WIZ,OTOF,PIK3CD,SLC25A23,UBQLN2,MINK1,TMEM229B,C20orf96,MAPK14,TENM4,SIPA1L1,PLXNA4,DEPDC5,DAB2IP,TANC2,CLSTN3,DAB1,DAPK1,MDGA2,PTPRN,SRGAP3,NECTIN1,DIAPH2,OXSR1,TCTE1,SLC35C1,RTN1,RYR2,ZER1,CX3CL1,ADGRL1,COPG2,R3HDM2,TBC1D22B,PACS1,SLC7A1,FAM222B,ZFP64,PRICKLE2,FRMPD3,SNCB,KLHDC10,NFAT5,WDTC1,KIF21B,LHFPL4,IQSEC2,GPATCH8,ZC3H3,ABCG4,SEPTIN3,ADAMTS16,FNDC9,RPRD2,GNAQ,MAPRE2,CLEC16A,CUX2,TTC28,CRTC1,GSK3A,GALNT17,ZNRF1,RNF24,RBFOX2,HTT,RUSC1,COPS7B,PRR14L,FLRT2,TRIM9,TNKS1BP1,UBQLN4,PRDM2,KCNC3,KIF5A,VTI1A,LASP1,ZMIZ1,PIANP
GO: Biological Process	GO:0048813	dendrite morphogenesis		3.235e-08	0.0002697	3.22e-06	3.093e-05	49	184	MAP2,MAP6,MEF2A,PPFIA2,CASK,CAPRIN2,RERE,PHACTR1,KIF1A,ADGRB3,CACNA1A,KALRN,CAMK2A,ARHGAP33,NUMBL,NGEF,ROCK2,MINK1,PPP3CA,SIPA1L1,SLITRK5,RAPGEF2,CTNND2,TANC2,LZTS3,DBN1,DCX,ABITRAM,PTPRF,ARHGAP44,SHANK1,ACTR2,CELSR2,DTNBP1,BAIAP2,NLGN1,TRAK1,HECW1,CDKL5,CUX2,SYNE1,GRIN1,GSK3B,LZTS1,RBFOX2,UBE3A,KNDC1,ITPKA,PARP6
Coexpression Atlas	PCBC_SC_blastocyst_1000	Progenitor-Cell-Biology-Consortium_StemCell_fromBlastocyst-derived-humanEmbryonicStemCells_top-relative-expression-ranked_1000	PCBC	3.239e-08	0.0001333	3.173e-06	2.824e-05	112	571	SYN3,CSMD2,ADCY2,ADD2,UNC5A,NLGN4X,SCAMP5,MAP3K9,PDZD4,CPNE9,LRRN1,ASTN1,ATP1A3,KIF1A,FXYD7,ADGRB1,HCN1,NTRK3,CDH9,DLGAP1,COL26A1,CACNA2D2,OVOL2,DLGAP3,IGLON5,NECAB2,EPB41L4B,PACSIN1,CRABP1,PPP2R2C,RIMS4,CNTNAP2,PRKCG,RTN4RL2,BRINP1,JAKMIP2,DCX,TMEM145,NKAIN1,TLCD3B,DPP6,HCN4,KHDRBS2,ZMAT4,RGS7,PHC1,MLXIPL,SEZ6,STX1B,SYT3,PPM1E,CNKSR2,LINGO2,SLC8A2,BICDL1,TMEM132D,IGSF9B,SNCB,ABLIM2,NALF2,UNC13A,GABRA3,NMNAT2,JPH4,TCERG1L,LHFPL4,SRRM4,NR6A1,ST14,MMP24,TTBK1,SEPTIN3,PXDNL,ABCC8,ZFR2,ADAMTS16,SYN1,SYN2,SYT1,UNC5D,TMEM151B,FAM189A1,PCDHA11,TERF1,GRPR,GALNT17,LINGO1,RNFT2,ANKRD24,IGSF21,HRH3,ADAMTS19,TRPC4,TDRG1,SBK1,CELF5,VIPR2,RBFOX3,ATCAY,KCNK12,ZNF385B,CCDC177,KCND2,GAL3ST3,KCNN1,SLC17A7,KCNQ2,KIF5A,LRRC4B,CAMK2N2,M1AP,JPH3
GO: Biological Process	GO:0050770	regulation of axonogenesis		3.245e-08	0.0002705	3.22e-06	3.093e-05	51	195	MAP2,MAP6,MAPT,SLITRK1,ULK1,ISLR2,LRRC4C,SEMA4G,ARHGDIA,BRAF,CACNA1A,NTRK3,CDH2,CDH4,CHN1,SLIT2,PIK3CD,PLXNA2,MAPK14,SIPA1L1,PLXNA4,DAB1,DBN1,DCC,DCX,KIAA0319,SNAP91,PTPRS,EFNA5,MEGF8,MARK2,EP300,TRIM46,SEMA6C,SEMA6B,CLSTN1,TRAK1,BRSK1,FSTL4,GDI1,CDKL5,GRIN1,ARHGAP35,GSK3B,LINGO1,TNR,TSC2,RTN4R,L1CAM,LRRC4B,LIMK1
Mouse Phenotype	MP:0002915	abnormal synaptic depression		3.348e-08	0.0001922	3.697e-06	3.413e-05	34	99	SYN3,MAPT,ADCY8,LRRC7,MYO5A,ADGRB1,BSN,WASF1,DAGLA,NRGN,CAMK2A,SHISA9,CHRM1,KIF3B,PACSIN1,IQSEC1,RAB3A,DLGAP4,SLC8A2,UNC13A,ARHGEF9,SYN1,SYN2,SYT1,PPP1R9B,GNAQ,PCLO,GRIA1,GRIA2,GRM1,GRM2,PIP5K1C,RBFOX3,LRRTM3
Drug	ctd:D008044	Linuron	CTD	3.358e-08	0.001201	7.067e-05	0.0007818	35	112	ACTN1,RPTOR,LRRC7,CACNA1I,CACNA1G,BSN,CACNA1A,CACNA1B,CACNA1D,CACNB1,CACNB3,NRCAM,PRKN,MYOM2,DLGAP3,NRXN2,MDGA2,DCC,MAGI2,DPP6,CACNG7,CACNG2,DLGAP4,NLGN1,CACNA2D3,GABRB1,SPTBN2,GPC1,GRIA2,GRIK1,GRIK2,GRIN1,TSC1,TSC2,IGF1R
GO: Biological Process	GO:0060998	regulation of dendritic spine development		3.359e-08	0.0002801	3.295e-06	3.165e-05	28	78	MECP2,NLGN2,PPFIA2,CASK,CAPRIN2,KIF1A,SDK1,KALRN,NEURL1,PALM,DLG5,NGEF,TANC2,DBN1,ASAP1,PTPRS,SHANK1,ACTR2,DTNBP1,BAIAP2,NLGN1,MTOR,FSTL4,CDKL5,CUX2,TSC2,UBE3A,ITPKA
MicroRNA	mmu-miR-466i-5p		MirDB	3.45e-08	0.0003503	1.363e-06	1.336e-05	228	1340	VWA5B2,SYN3,MAP2,ACVR2A,ZSWIM1,TENM2,ADCY1,ELFN2,MECP2,CCDC85A,MEF2D,ACOX3,UNC5A,CRACD,RNF150,ADRA1B,MRTFB,MTA3,EFCAB12,LRRC7,NR3C2,ULK1,MARCHF4,PCDH10,NCK2,DOC2B,ATRN,SHROOM3,ZNF618,PPFIA2,APBA1,KIAA1549,CASK,PTCH2,BRINP2,ASTN1,SH3RF3,KIF1A,MYO5A,NEUROD2,PROSER3,DAGLA,FOXK1,CACNA1D,ZBTB7C,CAMK2A,RUNX1T1,OGDH,ZNF827,PRKN,CDH12,DLGAP2,CACNA2D2,CYTH3,GPR173,CHN1,B4GALT5,NRXN3,WIZ,SLC22A8,GFOD1,TGFBRAP1,CLPTM1,PRRG3,ST8SIA5,ARIH1,IGLON5,PLXNA2,RASAL2,CSTPP1,ONECUT2,MTMR12,FAM163A,UBQLN2,PACSIN1,BAZ2B,TP53I11,MYRIP,COX10,POU6F1,MICAL2,SIPA1L1,PPP1R16B,CSTF3,ANKRD17,SLC25A44,ERC2,PRKCG,DEPDC5,KCNV2,BRINP1,SIRPA,STK35,DCX,PTGFRN,ABITRAM,UBAP2L,SRGAP3,PURA,CCDC3,DIAPH2,TLN2,GID8,XYLB,TCTE1,RARA,DRP2,ZMAT4,LRRK1,HIVEP3,KLF16,CHIC2,RIC8B,EFNA5,MEGF8,ELAVL3,PEAK1,ANGPTL7,RAPGEFL1,TCP11L1,ESR2,ETV6,CEND1,RTN1,CLVS1,CORO2B,SCN5A,SCN8A,MACROH2A2,BAIAP2,POMK,MAML3,CAP2,UNC13B,CARM1,NCOA2,FLOT2,ITGA11,RNF44,DLGAP4,RAB11FIP2,SIAH2,CNKSR2,PKNOX2,GAS2L1,SLC7A1,POLR3B,SLCO2A1,SMARCA2,SMARCA4,ADGRA1,MAPKBP1,TVP23A,NFAT5,PDZRN3,GABBR1,PDZD2,ILDR2,SOX12,NMNAT2,JPH4,SETD1B,ERC1,ARHGAP26,SIPA1L3,LRCH1,MPRIP,KIRREL3,SEPTIN3,UBXN2B,ARHGEF9,TACR2,GNAZ,TMEM178B,UNC5D,MTUS2,PRRC2B,TTC28,BEAN1,PCLO,TMEM151B,SPPL3,GRIA3,GRM7,CMIP,AFAP1,RNFT2,AKAP11,ACMSD,CSMD1,TNR,TNPO3,GPR45,HTT,RASD2,HIVEP2,HPCA,NALF1,JMJD8,FLRT2,KLHL34,ILRUN,VIPR2,PANX2,RFX7,IDUA,IGF1R,FMN2,BRINP3,SLC6A17,ANKS1B,ZNF318,C14orf132,PRDM8,KCNA2,C1orf21,CSRNP2,KCNC1,KCNQ2,KIF5A,WIPF2,CAMK1D,STXBP5,L1CAM,VTI1A,ZMIZ1,SHOC2,LIMK1
ToppCell Atlas	1caaf4aa97c42a01290433eb811c01fe2946584e	LargeIntestine_GW_trimst-1.5-Neuronal-neurons_B-Branch_B2_(eMN)|LargeIntestine_GW_trimst-1.5 / Per Region, Age_group, Lineage, cell class, cell type	Cells of the human intestinal tract mapped across space and time	3.453e-08	0.0008987	3.808e-06	4.091e-05	42	144	MAP6,MAPT,NYAP2,ATP1A3,CADM3,KIF1A,FXYD7,INA,HTR3B,TMEM59L,CNGB1,CRMP1,VSTM2L,LHFPL5,NRSN1,DBH,DCX,PTPRN,RAB3A,TLCD3B,DPP6,RGS7,EEF1A2,ELAVL3,CEND1,RTN1,MAPRE3,NALF2,FAIM2,KCNH5,SYN2,SYT1,PCDHA11,PCDHA4,CELF3,TSPAN7,SEZ6L,CELF5,ATCAY,KIF5A,PAK5,L1CAM
ToppCell Atlas	509fe6040df52d8549deb3bed58543e658fe2f9f	LargeIntestine_GW_trimst-1-Neuronal-neurons_B-Branch_B2_(eMN)|LargeIntestine_GW_trimst-1 / Per Region, Age_group, Lineage, cell class, cell type	Cells of the human intestinal tract mapped across space and time	3.453e-08	0.0008987	3.808e-06	4.091e-05	42	144	MAP6,MAPT,DOC2B,ATP1A3,CADM3,KIF1A,CACNA1B,KSR2,INA,TMEM59L,NRSN1,JAKMIP2,DCX,TLCD3B,ELAVL3,CEND1,REEP2,RTN1,SCN3A,FAIM2,UNC80,KCNH5,NMNAT2,JPH4,SRRM4,MMP24,ABCC8,SYT1,PCLO,TMEM151B,GRM8,CDH22,FBXL16,CELF3,SEZ6L,TDRG1,CELF5,ATCAY,MIR137HG,KIF5A,PAK5,L1CAM
GO: Biological Process	GO:0032412	regulation of ion transmembrane transporter activity		3.484e-08	0.0002905	3.378e-06	3.244e-05	61	252	LRRC7,NLGN2,STIM2,ANK3,CNIH2,MYO5A,FXYD7,CACNA1A,CACNA1D,CACNB1,CACNB2,CACNB3,HCN1,SHISA7,SHISA9,HTR3B,CBARP,CHRM3,UBQLN1,MINK1,CRHR1,PRKACA,NOS1AP,DAPK1,DLG2,OXSR1,SHANK1,RASGRF1,CACNG8,CACNG7,RYR2,CACNG3,CACNG2,FGF14,FHL1,FKBP1A,NLGN1,RPH3A,SLC9A1,CACNG4,JPH4,HECW1,STIM1,STAC2,ABCC8,GPER1,GRIA1,GRIA2,GRIA3,GRIN1,GRIN2A,GRM5,GSG1L,HTT,HPCA,JPH1,KCNC1,KCNC2,SNX27,WNK2,JPH3
Coexpression Atlas	Facebase_RNAseq_e10.5_Neural Epithelium Overlying Central Eminence_500	FacebaseRNAseq_e10.5_Neural Epithelium Overlying Central Eminence_top-relative-expression-ranked_500	FaceBase_RNAseq	3.503e-08	0.0001441	3.352e-06	2.983e-05	90	430	MAP1A,MAP2,SHC3,SLITRK1,SHROOM3,SORBS2,CPNE9,LRRN1,ZSWIM5,CAMSAP3,CWC22,ASTN1,KIF1A,MTMR1,NOVA1,NRCAM,CAMK2A,INA,CDH2,MAGI1,CBARP,SLIT2,NRXN3,KIAA1549L,SLC22A8,NRXN2,SLC25A23,RASAL2,SAMD10,RALGPS1,SETBP1,CNTNAP2,SLITRK5,CTNND2,DCC,JAKMIP2,DCX,SRGAP3,STMN3,DLX2,MAMLD1,HIVEP3,CCDC88C,MLXIPL,CELSR2,ELAVL3,TMEM63B,REEP2,RTN1,RTN2,CLVS1,SPRED3,LRRTM4,FOXG1,UNC13B,PRR36,PPM1E,FHOD3,CCDC92,CYFIP2,TRAK1,CELF2,MAST1,TMCC1,ILDR2,LHFPL4,SRRM4,GSE1,RPS6KA6,SYN1,DCLK2,CUX2,PCLO,GRIK2,RNFT2,CELF3,TOX2,CEMIP2,MGAT5B,CELF5,ATCAY,FBXO44,FMN2,BRINP3,KCNH2,GAL3ST3,WNK2,BMERB1,GLB1L2,ZMIZ1
Domain	PS00108	PROTEIN_KINASE_ST	PROSITE	3.532e-08	0.0001808	9.038e-06	8.241e-05	71	310	MARK1,HIPK1,ACVR1,ACVR1B,ACVR2A,MAP3K4,GRK2,MAP3K9,MAP3K10,ULK1,HIPK4,CASK,MARK4,BRAF,CSNK1G1,KALRN,CAMK2A,KSR2,MAP3K14,DYRK1B,CDK8,CDK16,ROCK2,MINK1,CDC42BPB,MAPK14,CSNK1D,CSNK1G3,CSNK2A2,PRKACA,PRKCD,PRKCG,MAPK13,MAP2K5,PRKY,DAPK1,STK35,OXSR1,MAP4K2,LRRK1,EIF2AK4,STK40,MARK2,MAST1,BRSK1,NLK,MAST3,STK36,CDK12,MAST2,STK4,CDKL5,TTBK1,MAST4,RPS6KA6,SIK2,DCLK2,GRK5,GSK3A,GSK3B,TRIO,TTN,SBK1,NIM1K,CDK11A,MAP3K12,WNK2,CAMK1D,PAK5,CAMK1G,LIMK1
MicroRNA	hsa-miR-6812-5p		MirDB	3.583e-08	0.0003638	1.41e-06	1.382e-05	61	247	MAP1A,MEF2D,CRACD,SLC24A4,CHST1,CPNE5,SEMA4G,DAGLA,NOVA2,KSR2,HECTD4,FNDC10,NUMBL,ZDHHC8,SSH1,NRXN2,CD101,SLC25A23,IGLON5,MIER2,ONECUT2,CLIP3,PLXNA4,PPP1R16B,CC2D1A,PTPRN2,NECTIN1,NKAIN1,IQSEC3,PHC1,EFNB2,ZNF774,SPRED3,CACNG2,ZBTB7A,FASN,FBXL18,NACC1,SLC8A2,CELF1,CELF2,NALF2,TMCC1,KIF21B,HECW1,IQSEC2,FSTL4,MMP24,TTBK1,PPP1R9B,GRIN2A,FBXO46,GALNT17,R3HDM1,SSBP3,USP4,TOM1L2,KCNC4,KCNH1,WIPF2,AFF3
Pubmed	11230163	Comparative DNA sequence analysis of mouse and human protocadherin gene clusters.	Pubmed	3.604e-08	0.004428	0.0001155	0.00142	23	56	PCDH10,PCDHB18P,PCDHB17P,PCDHA9,PCDHGA9,PCDHGA6,PCDHGA5,PCDHGA1,PCDHB14,PCDHB13,PCDHB6,PCDHA13,PCDHA12,PCDHA11,PCDHA10,PCDHA8,PCDHA7,PCDHA6,PCDHA5,PCDHA4,PCDHA3,PCDHA2,PCDHA1
ToppCell Atlas	9fe27635fcb7988532a002ecd2b586a80624a13e	respiratory_airway-Epithelial-Airway_epithelium-Neuroendocrine-Hispanic_or_Latin_American|respiratory_airway / Tissue groups, Lineages, Lineage subclass, Cell class Per Ethnicity	The Integrated Human Lung Cell Atlas	3.607e-08	0.0009389	3.962e-06	4.256e-05	39	129	VWA5B2,LRFN2,AMPH,NOL4,KIF1A,CDK5R2,CACNA1A,CACNA1B,NRCAM,SYT7,INA,NEURL1,CDH18,SLC35F3,ST8SIA5,CRMP1,DCX,SLC29A4,RGS7,SCN3A,PDZRN3,UNC13A,UNC80,KCNH5,TCERG1L,SRRM4,SYN2,SYT1,TMEM178B,GRIA2,CELF3,RIMBP2,MIR2052HG,HTR1E,SLC6A17,KCNC1,KCNH2,CAMK2N2,DPP10-AS1
Coexpression	M40305	DESCARTES_FETAL_STOMACH_ENS_NEURONS	MSigDB C8: Cell Type Signatures (v7.5.1)	3.659e-08	0.0004188	1.351e-05	0.0001341	25	64	MAP6,MAPT,NWD2,LRFN2,ATP1A3,HCN1,INA,CNGB1,FAM163A,CNTNAP2,DCX,NKAIN1,DPP6,EEF1A2,ELAVL3,FHOD3,KCNIP4,SYN2,SYT1,CUX2,NPTXR,SEZ6L,CELF5,ATCAY,MIR137HG
Pubmed	15302935	Large-scale characterization of HeLa cell nuclear phosphoproteins.	Pubmed	3.666e-08	0.004504	0.0001155	0.00142	134	708	MAPT,KDM5C,GPRIN1,TRRAP,ADARB1,MECP2,MEF2D,SCAF4,RPTOR,MRTFA,SORBS2,LEO1,EP400,GIT1,CAMSAP3,RERE,GBF1,BCL9,BRAF,NFIC,NFRKB,CNOT3,USP10,MTA1,CBFA2T2,PCDH7,CHD3,SCAF1,EPS15L1,UBN1,SSH1,CCDC86,ROCK2,KIF23,MINK1,GTF2IRD1,NR1D1,PPL,PITPNM1,NCOR1,NCOR2,SEC24C,CTR9,CSNK2A2,SIPA1L1,ANKRD17,PRKCD,CKAP5,DBN1,C2CD5,UBAP2L,SEC16A,IQSEC1,TLN2,RIPOR1,OXSR1,DMWD,NUP153,ATN1,RBBP6,HUWE1,RFX1,EEF2,TAF3,BRD2,MAP1S,EIF4G1,MARK2,ZBTB7A,WWC2,FASN,USP42,ATXN7,NAF1,EVL,OTUD5,NACC1,MORC2,YEATS2,PACS1,ZNF335,SMARCA2,SMARCA4,RIMS1,SNAPC4,KDM4B,TRERF1,NCOA6,MYCBP2,CDK12,SPTAN1,SPTBN1,GPATCH8,CIC,MAPK8IP3,PNPLA6,GSE1,RNPS1,TAF6,DNMBP,CLUH,UNC5D,ANKS1A,DNAJC13,ZEB1,CLASP1,USP24,LARP1,PUM2,ARHGAP39,ARHGAP35,ECPAS,TERF2,GSK3A,GSK3B,BRD4,YLPM1,TP53BP1,ATXN2L,HIVEP1,HMGA1,UBA1,RFX7,TNKS1BP1,RAPH1,CDK11A,ZNF318,ZYX,EMSY,PRDM2,BRPF1,PRRC2A,BAG6,KMT2D
Drug	CID000000119	gamma-aminobutyric acid	Stitch	3.69e-08	0.00132	7.334e-05	0.0008113	75	338	MAP2,MAPT,ADCY9,SLC12A5,MGAT3,NLGN2,AMPH,LEO1,AOC2,RERE,KIF1A,CACNA1I,CACNA1G,BSN,CACNA1A,CACNA1B,CACNA1D,CACNB1,CACNB2,CACNB3,OGDH,CCKBR,OPRD1,CACNA2D2,CHRM1,CHRNA2,CLCN6,UBQLN1,GABBR2,PRCC,SLC36A1,DBH,EEF1A2,CACNG7,RIC8B,GPHN,RYR2,CACNG2,SH3RF2,TRAK1,CACNG4,GABBR1,CACNA2D3,GABRA3,GABRB1,GABRG3,GARS1,SYN1,SYN2,MLST8,ZEB1,GRIA1,GRIA2,GRIA3,GRIK1,GRIK2,GRIK5,TTYH3,GRIN1,GRIN2A,GRIN2D,GRINA,GRM1,GRM2,GRM5,GRM7,GRM8,IKZF4,THPO,GYPE,HTR1B,HTR4,ICAM3,KCNC2,SLC17A7
Human Phenotype	HP:0002197	Generalized-onset seizure		3.773e-08	0.0001892	1.17e-05	0.0001065	88	386	MECP2,SLC12A5,MEN1,PCDH19,KCNT1,DCPS,PRSS12,CASK,MT-CO1,MT-CO2,MT-ND1,MT-ND2,MT-ND4,MT-ND5,ATP1A3,KIF1A,NEUROD2,CACNA1A,CACNA1D,CAMK2A,HCN1,PDE2A,CHRNA2,PIK3CD,MBOAT7,GABBR2,PPP3CA,CNTNAP2,DEPDC5,SLC45A1,CTNND2,SETD1A,FRMPD4,CC2D1A,DCX,IQSEC1,DNM1,PRRT2,EEF1A2,SLC25A22,VPS53,EPB41L1,ALG13,GPHN,ZC3H14,STX1B,CACNG2,SCN8A,MED12L,FOXG1,EDC3,NTNG1,NBEA,CNKSR2,ST3GAL3,YEATS2,MTOR,SMARCA2,PTRH2,SETD1B,IQSEC2,CPLX1,GDI1,CIC,CDKL5,KIRREL3,ABCC8,ARHGEF9,SLC9A7,GNAO1,GNB1,CUX2,MID2,GRIA2,GRIA3,GRIK2,GRIN1,GRIN2A,TSPAN7,HCFC1,HIVEP2,KCNQ5,UBE3A,FMN2,ZNF142,PRDM8,KCNQ2,NPRL3
ToppCell Atlas	bd8e24dd598990204998d1dd853ba7a53dc0107e	facs-Pancreas-Endocrine-18m-Epithelial-pancreatic_B_cell|Pancreas / Large_Intestine_Pancreas_Liver - method, tissue, subtissue, age, lineage, cell ontology and free annotation	Mouse Aging Atlas- Tabula Muris Senis	3.813e-08	0.0009925	4.153e-06	4.462e-05	45	160	LMTK3,TENM2,RNF150,MADD,ASNS,PHACTR1,GBF1,KIF1A,SYT7,OVOL2,ST8SIA5,VSTM2L,CNTNAP2,SIRPA,PLPPR4,PTPRN,PTPRN2,SEZ6L2,MLXIPL,TSHZ1,CTDSPL,MIA3,ADGRL1,SIAH2,CYFIP2,FRZB,UNC80,NMNAT2,SGCZ,ABCC8,PRRC2B,TTC28,WDR7,PCLO,PCDHA10,PCDHA8,GRIN1,CMIP,FBXL16,GPR45,SEZ6L,TRIO,NALF1,IGF1R,DISP2
ToppCell Atlas	22189ec17acfc3c4a05037304ba8d82c6b7abd0d	LargeIntestine_GW_trimst-1-Neuronal-neurons_B|LargeIntestine_GW_trimst-1 / Per Region, Age_group, Lineage, cell class, cell type	Cells of the human intestinal tract mapped across space and time	3.813e-08	0.0009925	4.153e-06	4.462e-05	45	160	MAP2,MAP6,MAPT,ADD2,ALK,DOC2B,ATP1A3,CADM3,KIF1A,FXYD7,NOVA2,INA,CPNE8,CNGB1,CRABP1,CRMP1,CNTNAP2,NRSN1,DBH,DCX,DLG2,DLX2,RAB3A,TLCD3B,DPP6,CELSR3,ELAVL3,CEND1,REEP2,SCN3A,UNC80,KCNH5,SRRM4,SYT1,GNB3,TMEM151B,FBXL16,CELF3,HRH3,ATCAY,MIR137HG,C14orf132,LINC00632,KIF5A,L1CAM
Computational	M8546 GNF2_MAPT	Neighborhood of MAPT	MSigDb: C4 - CGN: Cancer Gene Neighborhood (v7.2)	3.842e-08	2.77e-05	3.957e-06	2.833e-05	19	41	MAPT,FXYD7,ADGRB3,PALM,GABBR2,CLIP3,SNAP91,ARNT2,DNM1,DOCK3,RGS7,RTN1,SNCB,SYN1,SYT1,GNAO1,GRIA2,NPTXR,KCNQ2
MicroRNA	hsa-miR-129-5p:TargetScan	hsa-miR-129-5p	TargetScan	3.917e-08	0.0003977	1.535e-06	1.505e-05	98	469	HIPK1,ACTN1,BTBD9,CSMD2,MEF2A,NR3C2,ATRN,ANK3,LRRC4C,NCOA1,EIF4G3,NOL4,NEUROD2,NFIC,CACNA1A,CACNA1B,IGIP,RUNX1T1,CDH2,CDH4,DLGAP2,PDE4A,CACNA2D2,CHRM3,NRXN3,NRXN2,HS6ST1,PITPNA,MYRIP,NRG2,GABBR2,PPL,FOXP4,PLXNA4,DAB2IP,FRMPD4,MDGA2,KCTD1,DCX,TASOR2,PTPRF,PURA,DLX2,DOCK3,RASA1,HIVEP3,CHIC2,EFNB2,ELAVL3,EP300,ESR2,ETV6,RYR2,CACNG2,SATB1,SCN8A,MED12L,RPH3A,CELF1,CELF2,KDM2A,NALF2,GABRB1,JPH4,MYCBP2,ERC1,ARHGAP26,FSTL4,AHDC1,CNTNAP5,GSE1,FAM168A,RHOBTB2,GNAQ,CKAP4,DNAJC13,BEAN1,GRK5,LARP1,GRM5,GRM7,GSK3B,CMIP,BRD4,AKAP10,CSMD1,RNF24,RBFOX2,NR2C2,GPR135,SBK1,NAA35,NALF1,RBFOX3,KCNK12,ANKS1B,AFF3,JPH3
Pathway	P00039	Metabotropic glutamate receptor group III pathway	PantherDB	3.945e-08	0.0001234	8.811e-06	7.6e-05	23	59	CACNA1A,CACNA1B,CACNB1,PRKACA,GRIN3A,STX1B,GNB1,GNB3,GRIA1,GRIA2,GRIA3,GRIK1,GRIK2,GRIK5,GRIN1,GRIN2A,GRIN2D,GRM1,GRM5,GRM7,GRM8,SLC17A7,VTI1A
MicroRNA	hsa-miR-6747-5p		MirDB	3.951e-08	0.0004011	1.543e-06	1.512e-05	48	176	MAP1A,SCYL1,NFIC,DAGLA,NOVA2,KSR2,CDK16,SSH1,NRXN2,SLC25A23,IGLON5,MIER2,POLR1A,ZNF385A,RAB36,FOXP4,RGS6,RALGPS1,SLITRK5,MDGA2,ZNF362,ARNT2,GRIN3A,SLC25A22,EFNA5,DMTN,STX1B,SPRED3,ZBTB7A,FBXL18,ABLIM3,SLC8A2,FAM219A,KIF21B,SOX12,HECW1,MMP24,TTBK1,PPP1R9B,FBXO46,R3HDM1,SSBP3,USP4,ZNF318,ZYX,C1orf21,KCNC4,SLC17A7
Human Phenotype	HP:0002463	Language impairment		3.966e-08	0.0001989	1.17e-05	0.0001065	148	760	MAPT,KDM5C,ADAR,TRRAP,ADARB1,MECP2,NLGN4X,PCDH19,LTBP4,DCPS,ANK3,PRSS12,MADD,CASK,ATP1A3,ATP5F1D,KIF1A,LRRC56,WASF1,NOVA2,CACNA1A,CACNA1B,CAMK2A,HCN1,CBL,KCNQ4,PDE2A,CHD3,COG1,PI4KA,MBOAT7,GABBR2,CREBBP,SH2B1,C2CD3,PPP2R5D,PPP3CA,SETBP1,CNTNAP2,SLC45A1,PUM1,RUBCN,TANC2,SETD1A,CNNM2,FRMPD4,BCORL1,INTS1,CC2D1A,QRICH1,DCC,DCX,RUSC2,PURA,IQSEC1,DNM1,CDON,DOCK3,SLC25A42,SOBP,HUWE1,EEF1A2,EP300,ALG13,ZC3H14,SF3B4,SATB1,SCN3A,SCN8A,MED12L,KIAA1109,FOXG1,SEMA6B,TRAF7,EDC3,NACC1,TUBB,NTNG1,NBEA,CNKSR2,ST3GAL3,MORC2,WDR37,CYFIP2,TRAK1,PACS1,FRMD4A,CELF2,SLC16A2,FARS2,SMARCA2,SMARCA4,SMARCD1,UNC80,KDM1A,KDM4B,RAI1,STK36,AGO2,SETD1B,IQSEC2,SPTBN2,CPLX1,TNRC6B,GDI1,AHDC1,XYLT1,RHOBTB2,SLC9A7,SYT1,GNAO1,GNB1,MAPRE2,MID2,GRIA2,GRIA3,GRIK2,GRIN1,GRIN2A,GRIN2D,TECTA,GRM1,THRB,POMGNT2,LINGO1,TSPAN7,HCFC1,HTT,ASXL1,HIVEP2,TRIO,DNAAF11,TTN,KCNQ5,UBE3A,INPP5E,IGF1R,FMN2,CCDC65,ZNF142,SLC6A17,KCNA2,KCNH1,BRPF1,TET3,L1CAM,ZMIZ1,AP3B2
Domain	SM00220	S_TKc	SMART	4.054e-08	0.0002075	9.881e-06	9.009e-05	71	311	MARK1,HIPK1,ACVR1,ACVR1B,ACVR2A,MAP3K4,GRK2,MAP3K9,MAP3K10,ULK1,HIPK4,CASK,MARK4,BRAF,CSNK1G1,KALRN,CAMK2A,KSR2,MAP3K14,DYRK1B,CDK8,CDK16,ROCK2,MINK1,CDC42BPB,MAPK14,CSNK1D,CSNK1G3,CSNK2A2,PRKACA,PRKCD,PRKCG,MAPK13,MAP2K5,PRKY,DAPK1,STK35,OXSR1,MAP4K2,LRRK1,EIF2AK4,STK40,MARK2,PEAK1,MAST1,BRSK1,NLK,MAST3,STK36,CDK12,MAST2,STK4,CDKL5,TTBK1,MAST4,RPS6KA6,SIK2,DCLK2,GRK5,GSK3A,GSK3B,TRIO,TTN,SBK1,NIM1K,CDK11A,MAP3K12,WNK2,CAMK1D,PAK5,CAMK1G
ToppCell Atlas	d92d51021ab6d78e9c8f89f7c150181004dcbcbd	Neuronal-Excitatory-eA(LAMP5_LINC00507)-GLP2R---L2-4|Neuronal / cells hierarchy compared to all cells using T-Statistic	Human Adult Brain MTG	4.297e-08	0.001118	4.602e-06	4.945e-05	42	145	SORCS1,SLC24A4,SORBS2,PDE8B,HS6ST3,SDK1,NRGN,MYOM2,PCDH7,CDH9,CDH12,CDH18,NDST3,ONECUT2,ENPP7P4,RGS6,SIPA1L1,DGKB,KCTD1,ZNF804A,TESPA1,DLG2,SH3RF2,MAML3,EPIC1,ZNF804B,PDE7B,NLK,ADGRL2,CUX2,GRIA2,ZFPM2,CDH22,KIAA1217,IGSF21,LINC01250,KCNQ5,HPCAL1,FLRT2,HTR1F,LAMB1,SMAD3
ToppCell Atlas	cbbb9044283ff9ab63bbfc24d7a9f006b1372705	Neuronal-Excitatory-eA(LAMP5_LINC00507)-GLP2R-|Neuronal / cells hierarchy compared to all cells using T-Statistic	Human Adult Brain MTG	4.297e-08	0.001118	4.602e-06	4.945e-05	42	145	SORCS1,SLC24A4,SORBS2,PDE8B,HS6ST3,SDK1,NRGN,MYOM2,PCDH7,CDH9,CDH12,CDH18,NDST3,ONECUT2,ENPP7P4,RGS6,SIPA1L1,DGKB,KCTD1,ZNF804A,TESPA1,DLG2,SH3RF2,MAML3,EPIC1,ZNF804B,PDE7B,NLK,ADGRL2,CUX2,GRIA2,ZFPM2,CDH22,KIAA1217,IGSF21,LINC01250,KCNQ5,HPCAL1,FLRT2,HTR1F,LAMB1,SMAD3
ToppCell Atlas	a3e36bbeed19431d07bc205f14f4e0f12bd8f730	Neuronal-Excitatory-eA(LAMP5_LINC00507)-GLP2R|Neuronal / cells hierarchy compared to all cells using T-Statistic	Human Adult Brain MTG	4.297e-08	0.001118	4.602e-06	4.945e-05	42	145	SORCS1,SLC24A4,SORBS2,PDE8B,HS6ST3,SDK1,NRGN,MYOM2,PCDH7,CDH9,CDH12,CDH18,NDST3,ONECUT2,ENPP7P4,RGS6,SIPA1L1,DGKB,KCTD1,ZNF804A,TESPA1,DLG2,SH3RF2,MAML3,EPIC1,ZNF804B,PDE7B,NLK,ADGRL2,CUX2,GRIA2,ZFPM2,CDH22,KIAA1217,IGSF21,LINC01250,KCNQ5,HPCAL1,FLRT2,HTR1F,LAMB1,SMAD3
ToppCell Atlas	dc8702e3cb4ac8c1a9849fc8abf8777f12d55b0b	Neuronal-Excitatory-eA(LAMP5_LINC00507)-GLP2R--|Neuronal / cells hierarchy compared to all cells using T-Statistic	Human Adult Brain MTG	4.297e-08	0.001118	4.602e-06	4.945e-05	42	145	SORCS1,SLC24A4,SORBS2,PDE8B,HS6ST3,SDK1,NRGN,MYOM2,PCDH7,CDH9,CDH12,CDH18,NDST3,ONECUT2,ENPP7P4,RGS6,SIPA1L1,DGKB,KCTD1,ZNF804A,TESPA1,DLG2,SH3RF2,MAML3,EPIC1,ZNF804B,PDE7B,NLK,ADGRL2,CUX2,GRIA2,ZFPM2,CDH22,KIAA1217,IGSF21,LINC01250,KCNQ5,HPCAL1,FLRT2,HTR1F,LAMB1,SMAD3
MicroRNA	hsa-miR-6756-5p:Functional MTI (Weak)	Functional MTI (Weak)	miRTarbase	4.302e-08	0.0004368	1.667e-06	1.634e-05	54	209	ZSWIM1,MLLT1,ULK1,ZC3H12B,NFIC,FURIN,CACNA2D2,DLGAP3,DDA1,ATG9A,EPN1,ZNF385A,ZBTB46,CSTF2,SMCR8,TRIM44,DAB2IP,IP6K1,SIRPA,DCX,TESPA1,PTPN9,STMN3,PRRT2,CNNM4,ANKRD13B,ZBTB7A,CHST12,OTUD5,NACC1,MAGI3,ADGRL1,PPP6R1,SLC7A1,BICDL1,CAPN15,SOX12,SETD1B,TNRC6B,GDI1,AHDC1,PNPLA6,RNPS1,TNRC6A,PPP1R9B,PRRC2B,CTXN1,LARP1,HCFC1,TRAF6,RAB15,CLPB,LIMK1,LY6E
MicroRNA	hsa-miR-6766-5p:Functional MTI (Weak)	Functional MTI (Weak)	miRTarbase	4.302e-08	0.0004368	1.667e-06	1.634e-05	54	209	ZSWIM1,MLLT1,ULK1,ZC3H12B,NFIC,FURIN,CACNA2D2,DLGAP3,DDA1,ATG9A,EPN1,ZNF385A,ZBTB46,CSTF2,SMCR8,TRIM44,DAB2IP,IP6K1,SIRPA,DCX,TESPA1,PTPN9,STMN3,PRRT2,CNNM4,ANKRD13B,ZBTB7A,CHST12,OTUD5,NACC1,MAGI3,ADGRL1,PPP6R1,SLC7A1,BICDL1,CAPN15,SOX12,SETD1B,TNRC6B,GDI1,AHDC1,PNPLA6,RNPS1,TNRC6A,PPP1R9B,PRRC2B,CTXN1,LARP1,HCFC1,TRAF6,RAB15,CLPB,LIMK1,LY6E
MicroRNA	hsa-miR-8089		MirDB	4.323e-08	0.0004389	1.669e-06	1.636e-05	94	445	RHBDD2,ADARB1,MECP2,MEF2D,ADD2,MMP17,ZBTB4,ANKRD33B,CSNK1G1,NFYC,DAGLA,CACNB1,KSR2,MAP3K14,PALM,MAGI1,SSH1,CCSER2,ATG9A,CNGB1,SEPTIN5,MBOAT7,PACSIN1,CLIP3,RGS6,MICAL2,RALGPS1,PRKCG,TANC2,SNPH,LZTS3,TM9SF4,IP6K1,NECTIN1,TLN2,DMWD,IQSEC3,SLC25A42,SH2D3C,MARK2,RCAN2,TMEM63B,CACNG2,CORO2B,UNC13B,PLEKHA6,CLSTN1,TMEM127,SLC7A1,LOXHD1,SLC16A2,EFR3B,CACNG4,UNC13A,WDTC1,XPO7,GABRG3,DCTN5,SRM,NR6A1,CIC,GGA3,STIM1,STAC2,RPS6KA6,SYN1,PPP1R9B,RPRD2,GNAO1,PCDHGA9,PCDHGA6,PCDHGA5,PCDHGA1,LARP1,GRIK5,TTYH3,PTPRT,LINGO1,LZTS1,FBXL20,ZNF346,TRAF6,FBXO41,CELF5,KIAA1671,MYPOP,RAPH1,KCNC1,CLPB,WIPF2,TET3,VTI1A,LASP1,LSAMP
MicroRNA	CACTGCC,MIR-34C:MSigDB	CACTGCC,MIR-34C:MSigDB	MSigDB	4.411e-08	0.0004479	1.684e-06	1.65e-05	62	254	ABR,MAP1A,MAPT,ZNF282,RANBP10,CNTNAP1,DGKZ,BCL9L,CSNK1G1,WASF1,CNOT4,CA7,CACNB1,CACNB3,CBFA2T3,NUMBL,NRXN2,TMEM184B,COL12A1,MYRIP,CRHR1,CSNK1G3,RIMS4,CNTNAP2,PPP1R16B,WSCD2,CTNND2,LZTS3,SIDT1,BRINP1,STK35,DCX,MSL2,RIC8B,SATB1,FOXG1,DPYSL4,ADGRL1,PACS1,FRMD4A,CELF2,BRPF3,ARHGAP26,TNRC6B,XYLT1,STAC2,SEPTIN3,SYT1,PPP1R11,GRM7,KIAA1217,CELF3,ATXN2L,SBK1,UBP1,COPS7B,MGAT5B,PLPPR2,RTN4RL1,KCNH2,NAV3,SPRN
MicroRNA	CACTGCC,MIR-449:MSigDB	CACTGCC,MIR-449:MSigDB	MSigDB	4.411e-08	0.0004479	1.684e-06	1.65e-05	62	254	ABR,MAP1A,MAPT,ZNF282,RANBP10,CNTNAP1,DGKZ,BCL9L,CSNK1G1,WASF1,CNOT4,CA7,CACNB1,CACNB3,CBFA2T3,NUMBL,NRXN2,TMEM184B,COL12A1,MYRIP,CRHR1,CSNK1G3,RIMS4,CNTNAP2,PPP1R16B,WSCD2,CTNND2,LZTS3,SIDT1,BRINP1,STK35,DCX,MSL2,RIC8B,SATB1,FOXG1,DPYSL4,ADGRL1,PACS1,FRMD4A,CELF2,BRPF3,ARHGAP26,TNRC6B,XYLT1,STAC2,SEPTIN3,SYT1,PPP1R11,GRM7,KIAA1217,CELF3,ATXN2L,SBK1,UBP1,COPS7B,MGAT5B,PLPPR2,RTN4RL1,KCNH2,NAV3,SPRN
MicroRNA	CACTGCC,MIR-34A:MSigDB	CACTGCC,MIR-34A:MSigDB	MSigDB	4.411e-08	0.0004479	1.684e-06	1.65e-05	62	254	ABR,MAP1A,MAPT,ZNF282,RANBP10,CNTNAP1,DGKZ,BCL9L,CSNK1G1,WASF1,CNOT4,CA7,CACNB1,CACNB3,CBFA2T3,NUMBL,NRXN2,TMEM184B,COL12A1,MYRIP,CRHR1,CSNK1G3,RIMS4,CNTNAP2,PPP1R16B,WSCD2,CTNND2,LZTS3,SIDT1,BRINP1,STK35,DCX,MSL2,RIC8B,SATB1,FOXG1,DPYSL4,ADGRL1,PACS1,FRMD4A,CELF2,BRPF3,ARHGAP26,TNRC6B,XYLT1,STAC2,SEPTIN3,SYT1,PPP1R11,GRM7,KIAA1217,CELF3,ATXN2L,SBK1,UBP1,COPS7B,MGAT5B,PLPPR2,RTN4RL1,KCNH2,NAV3,SPRN
Mouse Phenotype	MP:0004811	abnormal neuron physiology		4.509e-08	0.0002589	4.885e-06	4.51e-05	103	476	MAPT,SCYL1,LMTK3,UNC5A,SLC24A4,PCDH19,KCNT1,AMPH,STIM2,PRSS12,ALS2,ASTN1,ATP1A3,MYH10,KIF1A,HCN2,BRAF,CACNA1G,BSN,WASF1,DAGLA,NOVA1,CACNA1D,KALRN,CAMK2A,KCNQ4,PRKN,DLGAP2,CACNA2D2,EPS15L1,OTOF,PLG,CNGB1,PLXNA2,MAGED1,MBOAT7,PACSIN1,GTF2IRD1,CRMP1,NCOR2,CNTNAP2,SNPH,DAB1,DAPK1,CC2D1A,MDGA2,IP6K1,SNAP91,PTPRS,PURA,PTPRQ,DNM1,CDON,DOCK3,EFNA5,CELSR3,SF3B4,TMEM63B,CEND1,STX1B,BASP1,SCN8A,CAMSAP1,POMK,CX3CL1,FOXG1,SLC8A2,MAST1,KDM2A,UNC13A,IQSEC2,CPLX1,MAPK8IP3,STIM1,SYN1,SYT1,PPP1R9B,GNB1,UNC5D,CUX2,GRIA2,GRIN1,TECTA,ECPAS,GRM2,PIP5K1C,GSK3B,THRB,POMGNT2,HTT,ATXN2L,INSYN1,TRIO,HPCA,FBXO41,FLRT2,RBFOX3,TRIM9,MAP3K12,KCNQ2,BAG6,KY,PIANP
MicroRNA	hsa-miR-6887-5p:Functional MTI (Weak)	Functional MTI (Weak)	miRTarbase	4.555e-08	0.0004625	1.732e-06	1.698e-05	37	120	MEF2D,MLLT1,ARHGDIA,CACNB1,NRGN,SYT7,NEURL1,SCARF2,DLGAP3,SDK2,ZNF385A,FBXL19,C20orf96,ZBTB46,CSTF2,MAPK13,UBALD1,PHYHIP,NCR3LG1,PRRT2,PHC1,HIVEP3,MAP1S,MARK2,EP300,ZBTB7A,NACC1,NMNAT2,AGO2,GDI1,USP22,JADE2,RBFOX2,MGAT5B,TNKS1BP1,LASP1,LRP3
GO: Molecular Function	GO:0005245	voltage-gated calcium channel activity		4.602e-08	8.02e-05	5.013e-06	4.031e-05	19	41	CACNA1I,CACNA1G,CACNA1A,CACNA1B,CACNA1D,CACNB1,CACNB2,CACNB3,CACNA2D2,CACNG8,CACNG7,CACNG3,CACNG2,CACNG4,CACNA2D3,ERC1,GRM7,NCS1,HTR1B
ToppCell Atlas	de7d10da862f98894ce47244fbc992f4a12d63bb	frontal_cortex-Neuronal|frontal_cortex / Per Region, Lineage, Cell class, Cell type, Cell subtype	Shared and distinct transcriptomic cell types across neocortical areas	4.604e-08	0.001198	4.911e-06	5.277e-05	51	193	MAPT,SLC12A5,ANK3,CNIH2,ASNS,ATP1A3,KIF1A,MYO5A,CBARP,NRXN3,TMEM59L,PACSIN1,CNRIP1,NRSN1,CLSTN3,TMEM130,PLPPR4,SNAP91,PTPRN,PTPRN2,STMN3,DNM1,RAB3A,SHANK1,EEF1A2,DMTN,CEND1,RTN1,BASP1,CX3CL1,CLSTN1,MAPRE3,SNCB,FAIM2,UNC80,NMNAT2,CPLX1,SEPTIN3,SYN1,SYN2,SYT1,RNF208,PCLO,GRIN1,FBXL16,ATCAY,DISP2,SLC6A17,ANKS1B,RGS7BP,BMERB1
MicroRNA	mmu-miR-149-3p		MirDB	4.638e-08	0.0004709	1.757e-06	1.723e-05	77	342	ACVR2A,MECP2,MEF2D,RNF150,AP2A1,MAP3K9,ULK1,DOC2B,RANBP10,BHLHE40,ARHGDIA,BRINP2,CSNK1G1,BSN,NOS2,BTRC,NOVA2,CACNA1B,SHISA7,C16orf46,GPR173,CHD3,KIF3B,PLAGL2,IGLON5,UBQLN2,TNPO2,MINK1,C20orf96,PLXNA4,DEPDC5,SMCR8,PHYHIP,DAPK1,STK35,NECTIN1,ARNT2,DIAPH2,XYLB,PRRT2,ELAVL3,MARK2,DMTN,SF3B4,RYR2,ADGRL1,CLSTN1,BAHD1,SLC7A1,SLC8A2,UBE2O,SMARCD1,NFAT5,WDTC1,SOX12,LHFPL4,TNRC6B,CAMTA2,GPATCH8,ZC3H3,CLEC16A,USP22,TTC28,GALNT17,THRB,RBFOX2,HTT,UBE3A,HRH2,SMAP2,JPH1,KIAA1671,TNKS1BP1,LRRTM1,PRDM2,LASP1,PIANP
Interaction	int:DNAAF2	DNAAF2 interactions		4.692e-08	0.0007105	2.961e-05	0.0003021	30	89	MAPT,AMPH,ALS2,CAMK2A,CRMP1,PLXNA4,CSTF2,DCX,SNAP91,DNM1,RAB3A,DPP6,EPB41L1,STX1B,MACROH2A2,DPYSL4,SNCB,SEPTIN3,SYN1,SYN2,SYT1,GNAO1,GNAQ,MAPRE2,GRIA2,HPCA,L1CAM,LASP1,SFXN3,LSAMP
Transcription Factor Binding Site	GCANCTGNY_V$MYOD_Q6	GCANCTGNY_V$MYOD_Q6	TFBS	4.964e-08	5.456e-05	9.093e-06	6.893e-05	112	571	ABR,MAP1A,SLC24A3,ACVR1,MEF2D,SLC12A5,NLGN2,ALK,DOC2B,LRRN1,GIT1,CASK,ATP1A3,NOL4,MYH10,RNF19B,ADGRB2,LDB1,CDK5R2,NOVA1,CA7,CACNB1,CACNB2,CACNB3,NRGN,NTRK3,CBFA2T3,SHISA7,SYNGR1,NEURL1,CDH10,NUMBL,CYTH3,GPR52,SLIT2,NRXN3,NRXN2,PLAGL2,COL12A1,MAGED1,ZNF385A,MANSC1,PPP3CA,CSNK2A2,PPP1R16B,ANKRD17,PRKCG,DAB2IP,CLSTN3,SNPH,BRINP1,PTPRJ,PURA,DLG2,RAB3A,SLC29A4,RARA,DRP2,SOBP,RFX1,HIVEP3,ELAVL3,EP300,SEZ6,GPHN,KLHL41,CLVS1,CITED2,LRFN5,SCN8A,TRIM46,UNC13B,NBEA,CNKSR2,BAHD1,CYFIP2,CACNA2D3,GABRA3,XPO7,TRERF1,SPTB,SREBF2,TNFRSF21,MPRIP,STIM1,SLC9A7,GNB3,ADGRL3,MID2,SYNE1,GRK5,ARHGEF12,GRIN2A,GRIN2D,GSK3B,THPO,BRD4,CELF3,RASD2,GGN,TRPC4,HIRA,HPCA,EIF4ENIF1,KCNQ5,IGF1R,LRRTM3,KCND2,KCNH2,KCNN2,MSS51,CAMK1D
Mouse Phenotype	MP:0000787	abnormal telencephalon morphology		5.07e-08	0.0002911	5.391e-06	4.978e-05	133	661	MAP2,MAPT,TENM2,ADCY1,MECP2,ADCY3,LRFN2,PCDH10,ATRN,ISLR2,ASNS,TMEM108,RERE,ATP1A3,MYH10,ATP7B,ADGRB1,BRAF,WASF1,NOS2,KALRN,CAMK2A,PRKN,ARHGAP33,DLG5,PFDN1,CBARP,CHN1,CHRM1,DLGAP3,KIF3B,NME7,PLXNA2,MBOAT7,PACSIN1,PPARD,GABBR2,CRMP1,NCOR2,PPP3CA,CNTNAP2,PLXNA4,SLITRK5,CLSTN3,DAB1,DGKB,BRINP1,DBN1,DCC,DCX,PTPN9,PTPRA,PTPRS,PURA,DLX2,CDON,SHANK1,DOCK3,SLC12A6,SUSD4,HCN4,SH2D3C,PRRT2,CACNG8,CELSR3,CELSR2,TSHZ1,JHY,ALG13,ZC3H14,ESR2,CACNG2,BASP1,LRRTM4,CAMSAP1,POMK,FOXG1,SEMA6B,AMBRA1,DPYSL4,MORC2,MTOR,MAST1,SLX4,KDM4B,NCOA6,NMNAT2,MYCBP2,SRRM4,SPTAN1,SPTB,IQSEC2,KAT2A,GDI1,MAPK8IP3,KIRREL3,SYN1,PPP1R9B,GNB1,MLST8,CUX2,ZEB1,USP22,GRIA2,ARHGAP35,POMGNT2,TSPAN7,TNR,HCFC1,HTT,ATXN2L,TRAF6,HIVEP2,INSYN1,TRIO,SYNPO,SSBP3,HPCA,UBE3A,FKBP8,RBFOX3,TRIM9,LRRTM1,MAP3K12,PRDM8,KCNQ2,BAG6,L1CAM,LAMC1,LRRC4B,LIMK1,KMT2D,PIANP
Human Phenotype	HP:0033259	Non-motor seizure		5.095e-08	0.0002556	1.42e-05	0.0001292	47	162	MECP2,MEN1,PCDH19,CASK,KIF1A,NEUROD2,CACNA1A,CAMK2A,HCN1,PDE2A,PI4KA,PPP3CA,DEPDC5,FRMPD4,DNM1,PRRT2,EEF1A2,SLC25A22,EPB41L1,ALG13,STX1B,CACNG2,SCN8A,MED12L,NBEA,CNKSR2,PACS1,SMARCA2,SETD1B,IQSEC2,GDI1,CIC,CDKL5,KIRREL3,SLC9A7,GNAO1,CUX2,MID2,GRIN1,GRIN2A,TSPAN7,HCFC1,HIVEP2,KCNQ5,UBE3A,KCNQ2,NPRL3
MicroRNA	hsa-miR-34a-5p:TargetScan	hsa-miR-34a-5p	TargetScan	5.188e-08	0.0005267	1.936e-06	1.898e-05	103	503	KCNH7,ABR,MAP1A,MAPT,LMTK3,CCDC85A,ADD2,MLLT1,LRRC7,PITPNM2,RANBP10,ANK3,CNTNAP1,DGKZ,NCOA1,BCL9L,NEUROD2,CSNK1G1,CAPN5,ANKRD52,DAGLA,CA7,CACNB1,CACNB3,CBFA2T3,INA,PCDH1,CDH4,NUMBL,CACNA2D2,ATXN7L1,PDK3,NRXN2,PRRG3,ATG9A,ONECUT2,CDIP1,SDK2,COL12A1,MYRIP,GABBR2,CRHR1,RALGPS1,LRRTM2,CNTNAP2,PPP1R16B,CTNND2,GSG1,NOS1AP,DAB2IP,LZTS3,BRINP1,DCX,KIAA0753,FBXO10,ARHGAP44,SEC16A,OXSR1,DMWD,DOCK3,RAP1GAP,MSL2,RIC8B,PEAK1,CTDSPL,CACNG2,SATB1,ATXN7,CHST12,CAMSAP1,FOXG1,AGAP2,FLOT2,RNF44,DPYSL4,PACS1,FRMD4A,PDE7B,GABRA3,GABRB1,BRPF3,ERC1,ARHGAP26,GNAO1,GNAQ,ANKS1A,CRTC1,PPP1R11,GRM7,KIAA1217,CELF3,CSMD1,RGMB,SBK1,COPS7B,FBXO41,MGAT5B,RTN4RL1,NAV3,RGS7BP,AFF3,KMT2D,JPH3
MicroRNA	hsa-miR-449b-5p:TargetScan	hsa-miR-449b-5p	TargetScan	5.188e-08	0.0005267	1.936e-06	1.898e-05	103	503	KCNH7,ABR,MAP1A,MAPT,LMTK3,CCDC85A,ADD2,MLLT1,LRRC7,PITPNM2,RANBP10,ANK3,CNTNAP1,DGKZ,NCOA1,BCL9L,NEUROD2,CSNK1G1,CAPN5,ANKRD52,DAGLA,CA7,CACNB1,CACNB3,CBFA2T3,INA,PCDH1,CDH4,NUMBL,CACNA2D2,ATXN7L1,PDK3,NRXN2,PRRG3,ATG9A,ONECUT2,CDIP1,SDK2,COL12A1,MYRIP,GABBR2,CRHR1,RALGPS1,LRRTM2,CNTNAP2,PPP1R16B,CTNND2,GSG1,NOS1AP,DAB2IP,LZTS3,BRINP1,DCX,KIAA0753,FBXO10,ARHGAP44,SEC16A,OXSR1,DMWD,DOCK3,RAP1GAP,MSL2,RIC8B,PEAK1,CTDSPL,CACNG2,SATB1,ATXN7,CHST12,CAMSAP1,FOXG1,AGAP2,FLOT2,RNF44,DPYSL4,PACS1,FRMD4A,PDE7B,GABRA3,GABRB1,BRPF3,ERC1,ARHGAP26,GNAO1,GNAQ,ANKS1A,CRTC1,PPP1R11,GRM7,KIAA1217,CELF3,CSMD1,RGMB,SBK1,COPS7B,FBXO41,MGAT5B,RTN4RL1,NAV3,RGS7BP,AFF3,KMT2D,JPH3
MicroRNA	hsa-miR-34c-5p:TargetScan	hsa-miR-34c-5p	TargetScan	5.188e-08	0.0005267	1.936e-06	1.898e-05	103	503	KCNH7,ABR,MAP1A,MAPT,LMTK3,CCDC85A,ADD2,MLLT1,LRRC7,PITPNM2,RANBP10,ANK3,CNTNAP1,DGKZ,NCOA1,BCL9L,NEUROD2,CSNK1G1,CAPN5,ANKRD52,DAGLA,CA7,CACNB1,CACNB3,CBFA2T3,INA,PCDH1,CDH4,NUMBL,CACNA2D2,ATXN7L1,PDK3,NRXN2,PRRG3,ATG9A,ONECUT2,CDIP1,SDK2,COL12A1,MYRIP,GABBR2,CRHR1,RALGPS1,LRRTM2,CNTNAP2,PPP1R16B,CTNND2,GSG1,NOS1AP,DAB2IP,LZTS3,BRINP1,DCX,KIAA0753,FBXO10,ARHGAP44,SEC16A,OXSR1,DMWD,DOCK3,RAP1GAP,MSL2,RIC8B,PEAK1,CTDSPL,CACNG2,SATB1,ATXN7,CHST12,CAMSAP1,FOXG1,AGAP2,FLOT2,RNF44,DPYSL4,PACS1,FRMD4A,PDE7B,GABRA3,GABRB1,BRPF3,ERC1,ARHGAP26,GNAO1,GNAQ,ANKS1A,CRTC1,PPP1R11,GRM7,KIAA1217,CELF3,CSMD1,RGMB,SBK1,COPS7B,FBXO41,MGAT5B,RTN4RL1,NAV3,RGS7BP,AFF3,KMT2D,JPH3
MicroRNA	hsa-miR-449a:TargetScan	hsa-miR-449a	TargetScan	5.188e-08	0.0005267	1.936e-06	1.898e-05	103	503	KCNH7,ABR,MAP1A,MAPT,LMTK3,CCDC85A,ADD2,MLLT1,LRRC7,PITPNM2,RANBP10,ANK3,CNTNAP1,DGKZ,NCOA1,BCL9L,NEUROD2,CSNK1G1,CAPN5,ANKRD52,DAGLA,CA7,CACNB1,CACNB3,CBFA2T3,INA,PCDH1,CDH4,NUMBL,CACNA2D2,ATXN7L1,PDK3,NRXN2,PRRG3,ATG9A,ONECUT2,CDIP1,SDK2,COL12A1,MYRIP,GABBR2,CRHR1,RALGPS1,LRRTM2,CNTNAP2,PPP1R16B,CTNND2,GSG1,NOS1AP,DAB2IP,LZTS3,BRINP1,DCX,KIAA0753,FBXO10,ARHGAP44,SEC16A,OXSR1,DMWD,DOCK3,RAP1GAP,MSL2,RIC8B,PEAK1,CTDSPL,CACNG2,SATB1,ATXN7,CHST12,CAMSAP1,FOXG1,AGAP2,FLOT2,RNF44,DPYSL4,PACS1,FRMD4A,PDE7B,GABRA3,GABRB1,BRPF3,ERC1,ARHGAP26,GNAO1,GNAQ,ANKS1A,CRTC1,PPP1R11,GRM7,KIAA1217,CELF3,CSMD1,RGMB,SBK1,COPS7B,FBXO41,MGAT5B,RTN4RL1,NAV3,RGS7BP,AFF3,KMT2D,JPH3
Pathway	1268830	Voltage gated Potassium channels	BioSystems: REACTOME	5.376e-08	0.0001681	1.121e-05	9.667e-05	18	39	KCNH7,KCNAB2,KCNQ4,KCNB2,KCNV2,KCNH5,KCNH3,KCNQ5,KCNA2,KCNC1,KCNC2,KCNC3,KCNC4,KCND1,KCND2,KCNH1,KCNH2,KCNQ2
MicroRNA	hsa-miR-4700-5p		MirDB	5.381e-08	0.0005463	1.994e-06	1.955e-05	105	516	RHBDD2,MECP2,CCDC85A,MEF2D,ADD2,MMP17,BEGAIN,AOC2,ZBTB4,ANKRD33B,CSNK1G1,NFYC,DAGLA,CACNB1,KSR2,MAP3K14,CBL,SHISA7,PALM,MAGI1,SSH1,CCSER2,CNGB1,SEPTIN5,MBOAT7,PACSIN1,ZNF343,CLIP3,TENM4,RGS6,MICAL2,CSNK1D,RALGPS1,PRKCG,TANC2,SNPH,LZTS3,TM9SF4,IP6K1,CTIF,FBXO10,NECTIN1,IQSEC1,TLN2,DMWD,IQSEC3,SLC25A42,SH2D3C,MARK2,RCAN2,KIAA0319L,TMEM63B,CORO2B,UNC13B,PLEKHA6,CLSTN1,TMEM127,SLC7A1,LOXHD1,SLC16A2,EFR3B,CACNG4,FAIM2,UNC13A,XPO7,GABRG3,DCTN5,SRM,NR6A1,CIC,GGA3,STIM1,STAC2,RHOBTB2,RPS6KA6,PPP1R9B,RPRD2,DCLK2,GNAO1,PCDHGA9,PCDHGA6,PCDHGA5,PCDHGA1,PHF24,LARP1,GRIK5,TTYH3,PTPRT,LINGO1,LZTS1,FBXL20,ZNF346,FBXO41,TOM1L2,CELF5,KIAA1671,MYPOP,RAPH1,KCNC1,CLPB,WIPF2,TET3,VTI1A,LASP1,LSAMP
MicroRNA	mmu-miR-466k		MirDB	5.381e-08	0.0005463	1.994e-06	1.955e-05	227	1340	VWA5B2,SYN3,MAP2,ASIC1,ACVR2A,ZSWIM1,TENM2,ADCY1,ELFN2,MECP2,CCDC85A,MEF2D,ACOX3,UNC5A,CRACD,RNF150,ADRA1B,MTA3,EFCAB12,LRRC7,NR3C2,ULK1,MARCHF4,PCDH10,NCK2,DOC2B,ATRN,SHROOM3,ZNF618,PPFIA2,APBA1,KIAA1549,CASK,PTCH2,BRINP2,ASTN1,SH3RF3,KIF1A,MYO5A,NEUROD2,PROSER3,DAGLA,FOXK1,CACNA1D,ZBTB7C,CAMK2A,RUNX1T1,OGDH,ZNF827,PRKN,CDH12,DLGAP2,CACNA2D2,CYTH3,GPR173,CHN1,B4GALT5,NRXN3,WIZ,SLC22A8,GFOD1,TGFBRAP1,CLPTM1,ST8SIA5,ARIH1,IGLON5,PLXNA2,RASAL2,CSTPP1,ONECUT2,MTMR12,FAM163A,UBQLN2,PACSIN1,BAZ2B,TP53I11,MYRIP,COX10,POU6F1,MICAL2,SIPA1L1,PPP1R16B,CSTF3,ANKRD17,SLC25A44,ERC2,PRKCG,DEPDC5,KCNV2,BRINP1,SIRPA,STK35,DCX,PTGFRN,ABITRAM,UBAP2L,SRGAP3,PURA,CCDC3,DIAPH2,TLN2,GID8,XYLB,TCTE1,RARA,DRP2,ZMAT4,LRRK1,HIVEP3,KLF16,CHIC2,RIC8B,EFNA5,MEGF8,ELAVL3,PEAK1,ANGPTL7,RAPGEFL1,TCP11L1,ESR2,ETV6,CEND1,RTN1,CLVS1,CORO2B,SCN5A,SCN8A,MACROH2A2,BAIAP2,POMK,MAML3,CAP2,UNC13B,CARM1,NCOA2,FLOT2,ITGA11,RNF44,DLGAP4,RAB11FIP2,SIAH2,CNKSR2,PKNOX2,GAS2L1,SLC7A1,POLR3B,SLCO2A1,SMARCA2,SMARCA4,ADGRA1,MAPKBP1,TVP23A,NFAT5,PDZRN3,GABBR1,PDZD2,ILDR2,SOX12,NMNAT2,JPH4,SETD1B,ERC1,ARHGAP26,SIPA1L3,MPRIP,KIRREL3,SEPTIN3,UBXN2B,ARHGEF9,TACR2,GNAZ,TMEM178B,UNC5D,MTUS2,PRRC2B,TTC28,BEAN1,PCLO,TMEM151B,SPPL3,GRIA3,GRM7,CMIP,AFAP1,RNFT2,AKAP11,ACMSD,CSMD1,TNR,TNPO3,GPR45,HTT,RASD2,SYNPO2,HIVEP2,HPCA,NALF1,JMJD8,FLRT2,KLHL34,ILRUN,VIPR2,PANX2,RFX7,IDUA,IGF1R,FMN2,BRINP3,SLC6A17,ANKS1B,ZNF318,C14orf132,PRDM8,KCNA2,C1orf21,CSRNP2,KCNC1,KCNQ2,KIF5A,WIPF2,CAMK1D,STXBP5,L1CAM,VTI1A,ZMIZ1,SHOC2,LIMK1
Disease	C3714756	Intellectual Disability	DisGeNET BeFree	5.474e-08	0.0005924	8.464e-05	0.0008351	177	1009	MAP6,MAPT,USP11,KDM5C,TRRAP,MECP2,PRR12,NLGN4X,SCAMP5,PCDH19,NLGN2,PCDH10,KCNT1,DCPS,ANK3,GIT1,PRSS12,PPFIA2,AQP9,MADD,CASK,MT-CYB,MT-ND1,MT-ND4,PHACTR1,KIF1A,ADGRB3,BRAF,NFIC,MBD2,WASF1,CNOT3,NPAS1,CACNA1D,NRCAM,KALRN,CAMK2A,RUNX1T1,PRKN,CDH2,SCARF2,GPR52,CHD3,NRXN3,NRXN2,PIK3CD,MAGED1,MBOAT7,CREBBP,PPP2R2C,PPP2R5D,CHD5,SETBP1,CNTNAP2,SLC45A1,CTNND2,CNNM2,FRMPD4,BCORL1,INTS1,CC2D1A,DBN1,DCC,DCX,RUSC2,SRGAP3,NECTIN1,IQSEC1,DLG2,DLX2,RAB3A,SHANK1,DPP6,RASA1,HCN4,SOBP,HUWE1,PRRT2,EEF1A2,EFNB2,BRD2,ALG13,ZC3H14,ERCC6,ETS2,RYR2,CITED2,SCN3A,SCN8A,MED12L,KIAA1109,FOXG1,EDC3,NTNG1,CNKSR2,ST3GAL3,NLGN1,TMEM127,SH2B2,CYFIP2,PACS1,SLC16A2,MTOR,SMARCA2,SMARCA4,MAST1,MYO16,UNC80,KDM1A,RAI1,NCOA6,SETD1B,EPHA6,ARHGAP26,SPTAN1,IQSEC2,GARS1,CPLX1,GDI1,CIC,ST14,MAPK8IP3,CDKL5,KIRREL3,PNPLA6,RNPS1,ARHGEF9,SYN1,SLC9A7,SYT1,IMMT,TBP,CUX2,MID2,PCLO,UBR4,GRIA2,GRIA3,GRIK2,GRIN1,GRIN2A,GRM1,GRM5,GRM7,ATP13A2,LINGO1,TSPAN7,TNR,HCFC1,TOP1,RBFOX2,ASXL1,KLF8,HIVEP2,TRIO,TSC1,TSC2,TUBG1,HIRA,KCNQ5,UBE3A,IDUA,IGF1R,ZNF41,FMN2,ZNF142,SLC6A17,ZNF385B,KCNC1,CLPB,KCNH1,BRPF1,KCNQ2,L1CAM,AFF3,ZMIZ1,KMT2D
ToppCell Atlas	431221a41d396b09170476179590eaf8a55266d8	primary_visual_cortex-Neuronal-glutamatergic_neuron-L4-L4_IT_VISp_Rspo1|primary_visual_cortex / Per Region, Lineage, Cell class, Cell type, Cell subtype	Shared and distinct transcriptomic cell types across neocortical areas	5.503e-08	0.001432	5.816e-06	6.249e-05	41	141	ADRA1D,GOLGA7B,CPNE9,KIAA1522,BHLHE40,HS6ST3,ANKRD33B,FMNL1,KALRN,CAMK2A,PROX2,CDH12,CPNE8,CRHR1,TENM4,LZTS3,TMEM145,NECTIN1,CCDC3,TSHZ1,PRR16,UNC13B,LMTK2,FHOD3,R3HDM2,PDE7B,PDZRN3,MAST3,KCNH5,FSTL4,UNC5D,CUX2,GRM2,LINGO1,R3HDM1,VSIG2,OSBP2,BRINP3,RTN4R,PRDM8,KCNH1
ToppCell Atlas	1e8ab00ecc2d2ba35aa6745c0ed38663e26312e8	primary_visual_cortex-Neuronal-glutamatergic_neuron-L4|primary_visual_cortex / Per Region, Lineage, Cell class, Cell type, Cell subtype	Shared and distinct transcriptomic cell types across neocortical areas	5.503e-08	0.001432	5.816e-06	6.249e-05	41	141	ADRA1D,GOLGA7B,CPNE9,KIAA1522,BHLHE40,HS6ST3,ANKRD33B,FMNL1,KALRN,CAMK2A,PROX2,CDH12,CPNE8,CRHR1,TENM4,LZTS3,TMEM145,NECTIN1,CCDC3,TSHZ1,PRR16,UNC13B,LMTK2,FHOD3,R3HDM2,PDE7B,PDZRN3,MAST3,KCNH5,FSTL4,UNC5D,CUX2,GRM2,LINGO1,R3HDM1,VSIG2,OSBP2,BRINP3,RTN4R,PRDM8,KCNH1
Human Phenotype	HP:0032792	Tonic seizure		5.507e-08	0.0002762	1.454e-05	0.0001323	30	82	MECP2,PCDH19,CASK,PHACTR1,KIF1A,NEUROD2,CACNA1A,CAMK2A,PPP3CA,DNM1,PRRT2,EEF1A2,SLC25A22,VPS53,EPB41L1,CACNG2,SCN8A,MED12L,CIC,CDKL5,KIRREL3,ARHGEF9,GNAO1,CUX2,GRIA2,GRIN1,GRIN2A,HIVEP2,KCNQ5,KCNQ2
ToppCell Atlas	af99d90070e2933fd2e9512590c6cf3bd6e15539	Brain_organoid-organoid_Tanaka_cellReport-3m-Neuronal|3m / Sample Type, Dataset, Time_group, and Cell type.	Integration of Four Brain Organoid Datasets and One Fetal Brain Dataset	5.52e-08	0.001437	5.816e-06	6.249e-05	51	194	DPF1,MAP2,MAPT,ADCY1,LRRC7,CD200,PPFIA2,ATP1A3,CADM3,NOL4,NEUROD2,WASF1,RUNX1T1,INA,CHD3,TMEM59L,PLXNA2,CRMP1,PPP3CA,DCX,NTM,RAB3A,TLCD3B,SEZ6L2,ELAVL3,SEZ6,RTN1,BASP1,FOXG1,TUBB,NBEA,CELF2,JPH4,SRRM4,SPTAN1,SYT1,GNAO1,PCLO,GRIA2,LINGO1,CELF3,RBFOX2,SBK1,HPCA,CELF5,RBFOX3,ATCAY,SLC17A7,KIF3C,PAK5,AFF3
MicroRNA	hsa-miR-214:PITA	hsa-miR-214:PITA_TOP	PITA	5.552e-08	0.0005637	2.042e-06	2.002e-05	69	296	MAP2,MAP3K4,UNC5A,GRK2,MARK4,CACNA1I,CAPN5,BSN,DAGLA,PCDH1,PCDH7,CHD3,NRXN3,PITPNA,PLAGL2,SEPTIN5,MINK1,MYRIP,FBXL19,SEC24C,RIMS4,PUM1,RUBCN,TANC2,JAKMIP2,SRGAP3,DIAPH1,PID1,CELSR2,EIF4G1,STK40,SPIN3,RTN2,HMG20A,SCN3A,FHL1,AGAP2,ZDHHC18,RNF44,ADGRL1,CNKSR2,ABLIM3,BAHD1,PRICKLE2,WDTC1,BRPF3,SPTBN2,AHDC1,MMP24,RHOBTB2,PCLO,USP24,COP1,LARP1,GRIN1,GRM7,NPTXR,NISCH,SSBP3,RNF214,NALF1,RFX7,JPH1,RAB15,LUZP1,BRPF1,VTI1A,MLLT10,KMT2D
MicroRNA	hsa-miR-4685-5p		MirDB	5.552e-08	0.0005637	2.042e-06	2.002e-05	87	404	ASIC1,BTBD9,ADARB1,ADCY1,ZNF512B,MAP3K9,ULK1,ZNF282,KIAA1549,CADM3,BCL9L,GBF1,CA7,CBFA2T3,ZNF827,KCNQ4,SYNGR1,NEURL1,PDK3,GPR173,SLC25A23,ROCK2,CDIP1,ZDHHC5,CNRIP1,CRHR1,PPP2R5D,CHD5,PLXNA4,PITPNM3,PPP1R16B,TRAM2,DAB2IP,SNPH,IP6K1,CTIF,PTGFRN,ZMIZ2,DENND4B,NECTIN1,SEZ6L2,CDCA8,FRY,EFNA5,RAPGEFL1,SEZ6,EPHB6,TMEM63B,USP42,ZER1,PRR36,MAGI3,PLEKHA6,ABLIM3,TMEM127,IPO9,EFR3B,RIMS1,ABLIM2,NALF2,UNC13A,WDTC1,GABRB1,IQSEC2,MPRIP,GNAO1,MTUS2,MGRN1,PHF24,GRB10,LARP1,TTYH3,ARHGAP35,GRM2,PIP5K1C,NCS1,CPTP,THPO,CELF3,KLF8,TRPM2,SBK1,SLC6A17,KCNC1,KCNQ2,CAMK1D,BMERB1
MicroRNA	mmu-miR-466d-5p		MirDB	5.729e-08	0.0005816	2.1e-06	2.058e-05	227	1341	VWA5B2,SYN3,MAP2,ASIC1,ACVR2A,ZSWIM1,TENM2,ADCY1,ELFN2,MECP2,CCDC85A,MEF2D,ACOX3,UNC5A,CRACD,RNF150,ADRA1B,MTA3,EFCAB12,LRRC7,NR3C2,ULK1,MARCHF4,PCDH10,NCK2,DOC2B,ATRN,SHROOM3,ZNF618,PPFIA2,APBA1,KIAA1549,CASK,PTCH2,BRINP2,ASTN1,SH3RF3,KIF1A,MYO5A,NEUROD2,PROSER3,DAGLA,FOXK1,CACNA1D,ZBTB7C,CAMK2A,RUNX1T1,OGDH,ZNF827,PRKN,CDH12,DLGAP2,CACNA2D2,CYTH3,GPR173,CHN1,B4GALT5,NRXN3,WIZ,SLC22A8,GFOD1,TGFBRAP1,CLPTM1,ST8SIA5,ARIH1,IGLON5,PLXNA2,RASAL2,CSTPP1,ONECUT2,MTMR12,FAM163A,UBQLN2,PACSIN1,BAZ2B,TP53I11,MYRIP,COX10,POU6F1,MICAL2,SIPA1L1,PPP1R16B,CSTF3,ANKRD17,SLC25A44,ERC2,PRKCG,DEPDC5,KCNV2,BRINP1,SIRPA,STK35,DCX,PTGFRN,ABITRAM,UBAP2L,SRGAP3,PURA,CCDC3,DIAPH2,TLN2,GID8,XYLB,TCTE1,RARA,DRP2,ZMAT4,LRRK1,HIVEP3,KLF16,CHIC2,RIC8B,EFNA5,MEGF8,ELAVL3,PEAK1,ANGPTL7,RAPGEFL1,TCP11L1,ESR2,ETV6,CEND1,RTN1,CLVS1,CORO2B,SCN5A,SCN8A,MACROH2A2,BAIAP2,POMK,MAML3,CAP2,UNC13B,CARM1,NCOA2,FLOT2,ITGA11,RNF44,DLGAP4,RAB11FIP2,SIAH2,CNKSR2,PKNOX2,GAS2L1,SLC7A1,POLR3B,SLCO2A1,SMARCA2,SMARCA4,ADGRA1,MAPKBP1,TVP23A,NFAT5,PDZRN3,GABBR1,PDZD2,ILDR2,SOX12,NMNAT2,JPH4,SETD1B,ERC1,ARHGAP26,SIPA1L3,MPRIP,KIRREL3,SEPTIN3,UBXN2B,ARHGEF9,TACR2,GNAZ,TMEM178B,UNC5D,MTUS2,PRRC2B,TTC28,BEAN1,PCLO,TMEM151B,SPPL3,GRIA3,GRM7,CMIP,AFAP1,RNFT2,AKAP11,ACMSD,CSMD1,TNR,TNPO3,GPR45,HTT,RASD2,SYNPO2,HIVEP2,HPCA,NALF1,JMJD8,FLRT2,KLHL34,ILRUN,VIPR2,PANX2,RFX7,IDUA,IGF1R,FMN2,BRINP3,SLC6A17,ANKS1B,ZNF318,C14orf132,PRDM8,KCNA2,C1orf21,CSRNP2,KCNC1,KCNQ2,KIF5A,WIPF2,CAMK1D,STXBP5,L1CAM,VTI1A,ZMIZ1,SHOC2,LIMK1
MicroRNA	hsa-miR-185-5p:Functional MTI	Functional MTI	miRTarbase	5.752e-08	0.000584	2.101e-06	2.059e-05	71	308	DPF1,BTBD9,TRRAP,ADD2,ZNF512B,PDZD4,RANBP10,RAB40C,ZC3H12B,NTRK3,SYT7,SHISA9,USF3,PBX2,DLG5,PDE4A,B4GALT5,EPS15L1,PLAGL2,ARIH1,CCDC86,ZNF385A,PPP2R5D,MICAL2,CNTNAP2,SLITRK5,FRMPD4,TM9SF4,IP6K1,SPATA2,STK35,SMG7,DIAPH1,USB1,PRRT2,KLF16,EEF2,ELAVL3,CORO2B,BASP1,NACC1,DLGAP4,TUBB,PKNOX2,SLC9A1,CELF1,KDM2A,WDTC1,AGO2,SETD1B,IQSEC2,SREBF2,STIM1,ABCG4,TNRC6A,UBR4,RAPGEF1,ARHGAP39,ECPAS,HMGA1,PLD3,SLC29A2,SBK1,ILRUN,IGF1R,RAPH1,SLC6A17,LUZP1,ENTPD7,LASP1,LRP3
ToppCell Atlas	5b0215123009980db589f18f80e47d4e44efc82d	SmallIntestine_GW_trimst-1.5-Neuronal-neurons_B-Branch_B3_(IPAN)|SmallIntestine_GW_trimst-1.5 / Per Region, Age_group, Lineage, cell class, cell type	Cells of the human intestinal tract mapped across space and time	5.782e-08	0.001505	6.068e-06	6.52e-05	38	126	ABCA3,MAPT,SHC3,ADD2,MARCHF4,LRFN1,ATP1A3,HS6ST3,CADM3,SYT7,INA,CNGB1,NECAB2,PPP2R2C,VSTM2L,WSCD2,PTPRN,NYAP1,RAB3A,CACNG8,DMTN,RTN1,RPH3A,MAPRE3,SLC8A2,NMNAT2,SRRM4,CNTNAP5,SYN2,SYT1,GNAZ,CUX2,PCLO,PCDHA7,NCS1,CELF3,ATCAY,DISP2
GO: Biological Process	GO:0097485	neuron projection guidance		5.902e-08	0.000492	5.655e-06	5.432e-05	75	339	LRTM1,TENM2,ADCY1,SHC3,UNC5A,ISLR2,ANK3,ZSWIM5,SEMA4G,PTCH2,MYH10,NOVA1,NOVA2,NPR2,NRCAM,KALRN,CNTN3,CDH2,CDH4,CHN1,SLIT2,NRXN3,NRXN2,PIK3CD,PLXNA2,SH3KBP1,CRMP1,TENM4,VSTM2L,PLXNA4,DAB1,DCC,PTPRA,PTPRF,NECTIN1,ARNT2,RAP1GAP,RANBP9,EFNA5,EFNB2,CELSR3,MEGF8,EPHB6,SCN8A,FOXG1,SEMA6C,SEMA6B,EVL,LMTK2,DPYSL4,CYFIP2,EPHA6,MYCBP2,SPTAN1,SPTB,SPTBN1,SPTBN2,SRC,MAPK8IP3,STIM1,UNC5D,GPC1,GRB10,ARHGAP35,TNR,TRIO,FLRT2,RTN4RL1,RTN4R,KCNC3,KIF5A,ZSWIM4,L1CAM,LAMB1,LAMC1
MicroRNA	hsa-miR-8072		MirDB	5.916e-08	0.0006007	2.153e-06	2.11e-05	16	30	SLC12A5,PCDHA9,AGAP3,PCDHA13,PCDHA12,PCDHA11,PCDHA10,PCDHA8,PCDHA7,PCDHA6,PCDHA5,PCDHA4,PCDHA3,PCDHA2,PCDHA1,CAMK2N2
Drug	CID000002284	baclofen	Stitch	5.937e-08	0.002124	0.0001118	0.001237	40	140	ADCY1,ADCY2,ADCY3,ADCY8,ADCY9,ATP1A3,CACNA1I,CACNA1G,BSN,CACNA1A,CACNA1B,CACNA1D,CACNB1,CACNB2,CACNB3,OPRD1,CACNA2D2,GABBR2,CACNG7,GPHN,RYR2,CACNG2,CACNG4,GABBR1,CACNA2D3,GABRA3,GABRB1,GABRG3,MLST8,GRIK1,GRIN2A,GRIN2D,GRINA,GRM1,GRM2,GRM5,GRM7,GRM8,HTR1B,KCNJ4
MicroRNA	ATGTACA,MIR-493:MSigDB	ATGTACA,MIR-493:MSigDB	MSigDB	5.953e-08	0.0006044	2.159e-06	2.116e-05	66	279	SPRED2,MARK1,HIPK1,ADCY1,UNC5A,PCDH19,OSBPL6,SIPA1L2,GIT1,APLP2,PIAS1,MADD,NCOA1,GBF1,CDH2,CPNE8,NRXN3,RASAL2,GTF2IRD1,CREBBP,PPP2R2C,PPP2R5D,RALGPS1,ANKRD17,CTNND2,TRAM2,DAB2IP,ZNF362,ARHGAP44,DLG2,RBBP6,SH2D3C,CTDSPL,CITED2,TTC7B,BASP1,MAML3,CARM1,FHOD3,NBEA,NLGN1,CELF2,MAST1,KCNIP4,PDZRN3,XPO7,SIPA1L3,TNRC6B,AHDC1,GNB1,ADGRL3,DNAJC13,CLASP1,SYNE1,PUM2,GRM5,HIVEP2,TTN,EIF4ENIF1,UBE3A,JPH1,ZNF385B,LRRTM3,AFF3,BMERB1,MLLT10
MicroRNA	hsa-miR-766-5p		MirDB	6.017e-08	0.0006109	2.174e-06	2.131e-05	115	581	ABR,SPRED2,MAP1A,HIPK1,UBN2,MECP2,SHC3,GRAMD1B,MAP3K9,RANBP10,KIAA1549,APLP2,GBF1,PYGO2,LDB1,NF2,CSNK1G1,WASF1,DAGLA,CDK5R2,NOVA2,RUNX1T1,SYT7,C16orf46,NEURL1,MAGI1,DLG5,CCSER2,GPR171,PURG,COX10,PPP2R2C,CS,RALGPS1,SETBP1,MDGA2,STK35,DCX,ALKBH5,NCR3LG1,C2CD5,UBAP2L,NECTIN1,OXSR1,DMWD,TLCD3B,DPP6,SOBP,FAM78B,MARK2,TLCD3A,ERCC6,ZBTB7A,CORO2B,USP42,ZER1,MACROH2A2,TMEM164,MAML3,COPG2,FAM222B,PRICKLE2,FAIM2,MYO16,FAM219A,JPH4,IQSEC2,RAP1GAP2,DDN,TNRC6B,NR6A1,LRCH1,AHDC1,ABCG4,GSE1,FAM168A,ARHGEF9,TNRC6A,GNAQ,TMEM178B,TAPBP,ADGRL3,EHBP1,DNAJC13,MID2,CLASP1,ABHD2,PPP1R11,GRIN2A,GALNT17,LZTS1,NPTXR,YLPM1,ZNRF1,FBXL20,NALF1,FBXO41,MGAT5B,TOM1L2,ILRUN,YWHAB,TRIM9,RAB15,FAM78A,KCNC4,KCNQ2,WIPF2,TET3,ENTPD7,CAMK1D,BMERB1,LAMC1,LSAMP,PLEKHM3,PRRT4
Coexpression Atlas	gudmap_developingLowerUrinaryTract_e14.5_ urethra_1000_k3	DevelopingLowerUrinaryTract_e14.5_ urethra_emap-30892_k-means-cluster#3_top-relative-expression-ranked_1000	Gudmap Mouse MOE430.2	6.05e-08	0.0002489	5.657e-06	5.034e-05	50	194	MARK1,KDM5C,SORCS1,ZNF319,PCDH10,DOC2B,ASTN1,WASF1,CACNA1D,RUNX1T1,ZNF827,CDH10,SSH1,CRMP1,TENM4,SIPA1L1,ERC2,TOX,JAKMIP2,STMN3,GRIN3A,DNM1,DRP2,HUWE1,CACNG7,PRR16,CORO2B,SCN3A,NTNG1,DPYSL4,FRZB,TVP23A,CACNA2D3,PDZD2,SETD1B,ARHGEF9,TMEM131L,MTCL1,ADGRL3,CUX2,B4GALNT4,FAM189A1,PCDHA11,GRIA2,GSG1L,RNF24,TTN,FLRT2,FMN2,CSRNP2
MicroRNA	hsa-miR-4488		MirDB	6.224e-08	0.0006319	2.241e-06	2.197e-05	29	83	MEF2D,ATP1A3,HCN2,NFIC,AP3D1,KCNQ4,PALM,ZNF385A,FOXP4,RUSC2,DUSP8,CEND1,SPRED3,ADGRL1,SLC8A2,KIF21B,SOX12,IQSEC2,CPLX1,TNRC6B,PPP1R9B,CRTC1,GRIK5,THPO,HMGA1,L1CAM,BMERB1,CAMK2N2,KMT2D
GO: Biological Process	GO:0030534	adult behavior		6.257e-08	0.0005217	5.928e-06	5.695e-05	43	155	MAPT,BTBD9,MECP2,SLITRK1,ADRA1B,NLGN4X,NLGN2,UNC79,ALK,ARRB2,ATP1A3,SDK1,CACNA1A,KALRN,OPRD1,PRKN,CHRNA2,NRXN3,NRXN2,SEPTIN5,CRHR1,CNTNAP2,SLITRK5,PUM1,DAB1,DBH,DNM1,SHANK1,SEZ6L2,SEZ6,CEND1,SCN8A,FGF14,GABBR1,SPTBN2,GRIK1,GRIN1,GRIN2D,GRM2,GRM7,SEZ6L,TSC1,IDUA
ToppCell Atlas	13247bcb21c57c808657e0f543d6f134eeea7cc1	COVID-19-kidney-Technical/muscle|COVID-19 / Disease (COVID-19 only), tissue and cell type	COVID-19 Autopsy Atlas (Lung, Liver, Kidney, Heart)	6.286e-08	0.001636	6.571e-06	7.06e-05	24	61	KCNH7,LRFN2,LRRC4C,HS6ST3,NOL4,CACNA1A,HTR3B,CDH12,CDH18,DLGAP2,CNTNAP2,PRKCG,MDGA2,ZMAT4,RGS7,CACNG3,CACNG2,TMEM132D,GABRG3,SGCZ,CNTNAP5,GRM5,GRM7,PTPRT
Pubmed	18848646	Expression pattern of LRR and Ig domain-containing protein (LRRIG protein) in the early mouse embryo.	Pubmed	6.303e-08	0.007744	0.0001857	0.002284	15	27	LRFN2,ISLR2,LRFN1,LRRN1,LRRC4C,NTRK3,LRFN3,LINGO3,LRFN5,LRRN2,LINGO2,LRRC4,IGSF10,LINGO1,LRRC4B
Pubmed	15347688	Interaction with protocadherin-gamma regulates the cell surface expression of protocadherin-alpha.	Pubmed	6.303e-08	0.007744	0.0001857	0.002284	15	27	PCDHA9,PCDHGA9,PCDHGA6,PCDHA13,PCDHA12,PCDHA11,PCDHA10,PCDHA8,PCDHA7,PCDHA6,PCDHA5,PCDHA4,PCDHA3,PCDHA2,PCDHA1
Human Phenotype	HP:0004305	Involuntary movements		6.304e-08	0.0003162	1.581e-05	0.0001438	166	884	MAPT,SCYL1,ADAR,MECP2,SLITRK1,NLGN4X,PCDH19,KCNT1,DCPS,PRSS12,ALS2,MADD,CASK,MT-CO1,MT-CO2,MT-CO3,MT-CYB,MT-ND1,MT-ND2,MT-ND4,MT-ND5,PTCH2,ATP1A3,PHACTR1,ATP7B,KIF1A,MYO5A,NEUROD2,BRAF,NF2,CACNA1G,NOVA2,CACNA1A,CACNA1B,CACNA1D,CAMK2A,HCN1,PRKN,PDE2A,CACNA2D2,PDK3,CHD3,CHRNA2,PIK3CD,HS6ST1,UBQLN2,MBOAT7,GABBR2,CREBBP,PPP2R5D,PPP3CA,TENM4,CNTNAP2,PRKCG,DEPDC5,SLC45A1,CTNND2,PUM1,TANC2,FRMPD4,BCORL1,DAB1,CC2D1A,QRICH1,DCC,KIAA0753,PURA,IQSEC1,DNM1,SLC12A6,SLC25A42,ATN1,HUWE1,PRRT2,EEF1A2,SLC25A22,CCDC88C,VPS53,EP300,EPB41L1,GPHN,ZC3H14,ERCC6,UBAP1,REEP2,RTN2,STX1B,CACNG2,ATXN7,SCN3A,SCN8A,MED12L,FGF14,POMK,FOXG1,SEMA6B,TRAF7,EDC3,CTC1,NACC1,NTNG1,CNKSR2,ST3GAL3,MORC2,ERLIN1,CYFIP2,TRAK1,YEATS2,SLC9A1,POLR3B,CELF2,SLC16A2,FARS2,SUFU,KDM1A,RAI1,SPTAN1,IQSEC2,SPTBN2,CPLX1,CIC,CDKL5,KIRREL3,PNPLA6,ABCC8,RHOBTB2,SYT1,GNAO1,TBP,CUX2,DNAJC13,SYNE1,BEAN1,GRIA2,GRIA3,GRIK2,GRIN1,GRIN2A,GRIN2D,GRM1,ATP13A2,HCFC1,HTT,HIVEP2,TRIO,TSC1,TSC2,HPCA,GUF1,UBA1,KCNQ5,UBE3A,INPP5E,ATCAY,FMN2,ZNF142,SLC6A17,PRDM8,KCNA2,KCNC1,CLPB,KCNC3,KCNQ2,KIF5A,AP3B2,JPH3
Pubmed	10817752	Cadherin superfamily genes: functions, genomic organization, and neurologic diversity.	Pubmed	6.349e-08	0.0078	0.0001857	0.002284	25	66	PCDH10,PCDH1,PCDH7,PCDHB18P,PCDHB17P,PCDHA9,PCDHGA9,PCDHGA6,PCDHGA5,PCDHGA1,PCDHB14,PCDHB13,PCDHB6,PCDHA13,PCDHA12,PCDHA11,PCDHA10,PCDHA8,PCDHA7,PCDHA6,PCDHA5,PCDHA4,PCDHA3,PCDHA2,PCDHA1
Domain	IPR013164	Cadherin_N	InterPro	6.416e-08	0.0003284	1.428e-05	0.0001302	24	62	PCDH19,PCDH10,PCDH1,PCDH7,PCDHA9,PCDHGA9,PCDHGA6,PCDHGA5,PCDHGA1,PCDHB14,PCDHB13,PCDHB6,PCDHA13,PCDHA12,PCDHA11,PCDHA10,PCDHA8,PCDHA7,PCDHA6,PCDHA5,PCDHA4,PCDHA3,PCDHA2,PCDHA1
Domain	PF08266	Cadherin_2	Pfam	6.416e-08	0.0003284	1.428e-05	0.0001302	24	62	PCDH19,PCDH10,PCDH1,PCDH7,PCDHA9,PCDHGA9,PCDHGA6,PCDHGA5,PCDHGA1,PCDHB14,PCDHB13,PCDHB6,PCDHA13,PCDHA12,PCDHA11,PCDHA10,PCDHA8,PCDHA7,PCDHA6,PCDHA5,PCDHA4,PCDHA3,PCDHA2,PCDHA1
Disease	C0524528	Pervasive Development Disorder	DisGeNET BeFree	6.447e-08	0.0006977	8.721e-05	0.0008605	62	260	MAPT,KDM5C,MECP2,MRTFB,NLGN4X,PCDH19,NR3C2,NLGN2,PCDH10,TSHZ3,ANK3,APBA2,CASK,RERE,KIF1A,CACNA1G,NOS2,CACNA1D,PRKN,NRXN3,NRXN2,PIK3CD,SEPTIN5,NCOR1,CS,PPP2R5D,CNTNAP2,CTNND2,CC2D1A,ZNF804A,SHANK1,EEF1A2,GPHN,LRFN5,SCN3A,SCN8A,NLGN1,PRICKLE2,SMARCA2,SMARCA4,SNCB,SRRM4,LRRC4,KIRREL3,ARHGEF9,SYN1,ADGRL3,CUX2,GRIK2,GRIN2A,GRM7,GRM8,NCS1,CMIP,HTT,TRIO,TRPM2,TSC1,UBE3A,RBFOX3,IRS1,LAMB1
MicroRNA	mmu-miR-7226-5p		MirDB	6.477e-08	0.0006577	2.324e-06	2.278e-05	64	268	MECP2,TLE5,RPTOR,NLGN2,ULK1,KCNAB2,DGKZ,ARHGDIA,ASTN1,CADM3,NHSL2,NOVA2,MAP3K14,CBFA2T3,NEURL1,UBN1,TMEM184B,SLC25A23,ROCK2,ZDHHC5,PLXNA4,PPP1R16B,WSCD2,CNNM2,PTPRJ,ARNT2,NKAIN1,TCTE1,IQSEC3,RAPGEFL1,SEZ6,TMEM63B,STX1B,SATB1,USP42,SCN8A,SH3GL1,R3HDM2,LINGO2,TMEM127,ST6GALNAC4,GABRB1,IQSEC2,GPATCH8,CSDC2,MPRIP,GSE1,ARHGEF9,GNB1,MGRN1,SYNE1,GRB10,LARP1,PTPRT,GALNT17,THRB,NPTXR,TSPAN7,CSMD1,SEZ6L,VIPR2,KCNC1,KCNQ2,PLEKHM3
MicroRNA	mmu-miR-6998-5p		MirDB	6.702e-08	0.0006804	2.396e-06	2.349e-05	61	251	MAP1A,SLC24A3,UNC5A,GRK2,ZNF319,RAD54L,PITPNM2,APBA1,SEMA4G,ASTN1,LRRC28,CADM3,CACNB1,CEP170B,NUMBL,CYTH3,DBNDD1,NRXN2,PACSIN1,CHD5,DEPDC5,TRAM2,DAB2IP,TANC2,SIDT1,ARNT2,DLG2,DOCK3,ETV6,CORO2B,BASP1,PDE7B,GABRA3,WDTC1,KIF21B,SRRM4,CPLX1,TNRC6B,CYP46A1,STAC2,GSE1,SYT1,MLST8,LARP1,CRTC1,GRM1,IKZF4,FBXL16,TTN,COPS7B,PRR14L,CELF5,IL12RB2,SLC6A17,MAP3K12,KCNJ4,KIF5A,SPRN,CAMK1D,VTI1A,CCDC120
MicroRNA	mmu-miR-7062-5p		MirDB	6.787e-08	0.000689	2.418e-06	2.37e-05	74	327	SYN3,ASIC1,MARK1,KLHL29,ADRA1A,MGAT3,AP2A2,MAP3K9,MLLT1,CNTNAP1,ZBTB4,ARHGDIA,BRINP2,NHSL2,FXYD7,MTMR1,SPINDOC,SDK1,NOVA2,CACNA1B,SHISA7,CBFA2T2,PCDH7,CACNA2D2,SCARF2,ZDHHC8,EPS15L1,OTOF,ONECUT2,CDIP1,BICRA,RAB11FIP3,SNPH,PHYHIP,CTIF,QRICH1,NSD3,AREL1,ABITRAM,SRGAP3,GID8,RAD23A,IQSEC3,LRRK1,RFX1,CNNM1,ELAVL3,DMTN,ETS2,FASN,AGAP3,FLOT2,RNF44,DPYSL4,ADGRL1,POLR3B,CELF2,TSBP1,ZNF335,KDM2A,KDM4B,TRERF1,ERC1,LARP4B,ZFR2,SYN1,RNF214,EEFSEC,RAPH1,KCNQ2,KIF3C,WIPF2,SPRN,PIANP
GO: Cellular Component	GO:0034705	potassium channel complex		6.904e-08	7.263e-05	1.276e-06	9.613e-06	29	85	KCNAB2,HCN2,HCN1,KCNQ4,KCNB2,CNTNAP2,NOS1AP,KCNV2,DLG2,DPP6,HCN4,KCNIP4,ABCC8,GRIK1,GRIK2,GRIK5,KCNQ5,KCNA2,KCNC1,KCNC2,KCNC3,KCNC4,KCND1,KCND2,KCNH1,KCNH2,KCNJ4,KCNN1,KCNQ2
GO: Cellular Component	GO:0008021	synaptic vesicle		6.912e-08	7.271e-05	1.276e-06	9.613e-06	59	245	SYN3,AP2A2,SCAMP5,AMPH,APBA1,APBA2,MADD,RAB40C,KIF1A,MYO5A,BSN,SYT7,OPRD1,SYNGR1,PRKN,CDK16,CBARP,OTOF,ATG9A,SEPTIN5,SNAP91,PTPRN,PTPRN2,PTPRS,IQSEC1,DLG2,DNM1,RAB3A,PRRT2,DTNBP1,STX1B,UNC13B,RPH3A,BRSK1,UNC13A,GABBR1,ERC1,SPTBN2,KIRREL3,ABCC8,SYN1,SYN2,SYT1,DCLK2,WDR7,GRIA1,GRIA2,GRIN1,GRIN2A,ZNRF1,RAB40A,TRIM9,RAB15,SLC6A17,KCNC4,SLC17A7,KIF3C,STXBP5,VTI1A
Pubmed	12168954	Construction of expression-ready cDNA clones for KIAA genes: manual curation of 330 KIAA cDNA clones.	Pubmed	7e-08	0.008601	0.0002	0.002459	55	220	ADCY9,MRTFB,AP2A2,MRTFA,PPFIBP1,ALS2,GBF1,ADGRB3,CACNA1G,DAGLA,CLCN6,NRXN2,PLEKHA5,PACSIN1,CDC42BPB,TENM4,SIPA1L1,CHD5,SETBP1,PPP1R16B,ERC2,DAB2IP,TOX,GIT2,SMG7,SRGAP3,SEC16A,RNF10,TLN2,KDM2A,UNC80,KDM4B,NCOA6,HECW1,MYCBP2,CDK12,ERC1,SIPA1L3,TNRC6B,LRCH1,ZCCHC14,TBC1D1,RHOBTB2,SIK2,RPRD2,CLEC16A,CUX2,TTC28,SYNE1,PUM2,ARHGAP35,AKAP11,ASXL1,TRIM9,TNKS1BP1
MicroRNA	hsa-miR-2467-3p		MirDB	7.091e-08	0.0007199	2.517e-06	2.468e-05	103	506	DPF1,MEF2D,MTA3,AMPH,BTBD18,APBA1,KCNAB2,CPNE5,SEMA4G,MARK4,MYH10,GBF1,IGSF22,CAPN5,BTRC,FOXK1,NRCAM,KSR2,CBFA2T3,KCNQ4,CBFA2T2,CACNA2D2,EPS15L1,KIAA1549L,DDA1,ZNF324,TOLLIP,ONECUT2,COL5A2,TNPO2,ZDHHC5,GABBR2,CLIP3,FOXP4,RALGPS1,PPP1R16B,TRIM44,ARHGAP32,SLC36A1,LZTS3,SIDT1,TSC22D2,DCC,PTMS,AREL1,POM121,PLPPR4,NECTIN1,TLN2,GRIN3A,SLC25A42,PRRT2,STK40,CTDSPL,DMTN,RCAN2,RTN1,NRSN2,SCN8A,CX3CL1,FKBP1A,AGAP3,NCOA2,PLEKHA6,TMEM127,SLC7A1,SUFU,SRRM4,SRC,FRS3,TNRC6B,NR6A1,GPATCH8,LARP4B,GNAZ,TMEM178B,CLEC16A,MTUS2,MGRN1,EHBP1,TENT4A,PCLO,USP24,SPPL3,GRB10,GRIN2A,ARHGAP35,ZNF865,NCS1,HCFC1,HRH3,RASD2,NALF1,GPR137,SLC6A17,LUZP1,C1orf21,KCNC4,KCND1,BRPF1,SNX27,LAMC1,CAMK1G
GO: Biological Process	GO:0007188	adenylate cyclase-modulating G protein-coupled receptor signaling pathway		7.126e-08	0.0005941	6.675e-06	6.412e-05	44	161	ADCY1,ADCY2,ADCY3,ADCY8,ADCY9,ADRA1D,ADRA1B,ADRA1A,GRK2,ADGRB1,ADGRB2,ADGRB3,CACNA1D,OPRD1,PALM,PDE2A,CHRM1,CHRM3,CHRM4,CRHR1,CRHR2,RAPGEF2,ADGRL1,GABBR1,GNAO1,GNAQ,GNAT2,GNAZ,GNB1,ADGRL2,ADGRL3,GPER1,GRK5,GRM2,GRM7,GRM8,GSK3A,HRH3,VIPR1,VIPR2,HTR1B,HTR1E,HTR1F,HTR4
ToppCell Atlas	afd3ebb2288624dd3b24676d8d5ce1b9a2fbdb36	SmallIntestine_GW_trimst-1.5-Neuronal-neurons_A-Branch_A4_(IN)|SmallIntestine_GW_trimst-1.5 / Per Region, Age_group, Lineage, cell class, cell type	Cells of the human intestinal tract mapped across space and time	7.294e-08	0.001899	7.594e-06	8.16e-05	38	127	MAP2,C4orf50,ALK,ISLR2,TMEM108,ATP1A3,HS6ST3,KIF1A,MYO5A,SYT7,INA,CDH2,DLGAP2,CNGB1,CHD5,RIMS4,PGBD5,DOCK3,TCTE1,DPP6,RTN1,MED12L,FGF14,FHOD3,NBEA,JPH4,GNAO1,PCLO,TMEM151B,PCDHA13,GRIK5,GALNT17,CELF3,MIR137HG,SPRN,PAK5,L1CAM,CAMK2N2
MicroRNA	mmu-miR-3087-5p		MirDB	7.346e-08	0.0007458	2.599e-06	2.547e-05	69	298	ABR,HIPK1,BTBD9,CSMD2,UBN2,MEF2A,RNF157,SLC12A5,ZNF512B,UNC5A,OSBPL5,MAP3K9,CNIH2,ZBTB4,APBA2,DAGLA,CDK5R2,CNOT3,HECTD4,B4GALT5,ZNF385A,FOXP4,PITPNM3,RAPGEF2,SETD1A,MDGA2,DCX,NECTIN1,TLN2,SAP130,DUSP8,FHIP1B,HMG20A,WWC2,CX3CL1,TRIM46,OTUD5,PPM1E,TUBB,SCMH1,SLCO2A1,SMARCD1,SUFU,XPO7,KIF21B,LHFPL4,ERC1,SRRM4,TNRC6B,STIM1,SYT1,GNB3,IMMT,ANKS1A,TENT4A,FAM189A1,PUM2,TTYH3,ARHGAP35,VWA7,NCS1,IKZF4,LINGO1,HTT,NR2C2,JPH1,SLC6A17,LUZP1,PARP6
ToppCell Atlas	70366624eccb9fa219c327c00b46380c3ef2949c	SmallIntestine_GW_trimst-1-Neuronal-neurons_B-Branch_B1_(eMN)|SmallIntestine_GW_trimst-1 / Per Region, Age_group, Lineage, cell class, cell type	Cells of the human intestinal tract mapped across space and time	7.392e-08	0.001924	7.665e-06	8.235e-05	44	158	MAP2,MAP6,MAPT,ATP1A3,CADM3,KIF1A,FXYD7,NOVA2,OPRD1,INA,CPNE8,CNGB1,IGLON5,CRABP1,CRMP1,NRSN1,DBH,JAKMIP2,DCX,DLG2,DLX2,RAB3A,TLCD3B,DPP6,CELSR3,ELAVL3,CEND1,REEP2,DPYSL4,NBEA,KCNH5,SRRM4,SYT1,GNB3,CUX2,TMEM151B,FBXL16,CELF3,ATCAY,MIR137HG,C14orf132,LINC00632,KIF5A,L1CAM
ToppCell Atlas	d3c90e1f1228f8ba0ba56105c6cf4f302c388f28	18-Airway-Epithelial-Epithelial|Airway / Age, Tissue, Lineage and Cell class	Human Fetal Lung in Development	7.47e-08	0.001944	7.716e-06	8.29e-05	47	174	MAPT,GPRIN1,ADD2,NWD2,NLGN4X,ALK,ATP1A3,CADM3,KIF1A,FXYD7,SHISA9,INA,CDH2,DLGAP2,PDE2A,ONECUT2,CRABP1,CRMP1,CHD5,PLXNA4,NRSN1,ZNF804A,SNAP91,PTPRN,DLX2,NKAIN1,RAB3A,TLCD3B,EEF1A2,ELAVL3,CEND1,RTN1,KCNIP4,FAIM2,JPH4,SYT1,GNAO1,CUX2,TMEM151B,CELF3,RIMBP2,CELF5,ATCAY,LRRTM1,KIF5A,L1CAM,CAMK2N2
MicroRNA	hsa-miR-7847-3p		MirDB	7.471e-08	0.0007585	2.634e-06	2.582e-05	57	229	PRR12,RANBP10,SHROOM3,DENND1A,CASK,KIF1A,MYO5A,LDB1,BSN,LDB2,KCNQ4,CBFA2T2,DDA1,NECAB2,MDGA2,SIRPA,SPATA2,DCX,PTGFRN,PURA,NKAIN1,SEZ6,SLC35C1,SNAI3,STX1B,SCN8A,TMEM164,SYT3,TMEM132D,PRICKLE2,SMARCD1,MAPKBP1,NFAT5,MYO16,NLK,KIF21B,SRRM4,IQSEC2,AHDC1,UBXN2B,GPC1,YLPM1,ANKRD24,KLF8,TOM1L2,KNDC1,FMN2,ZNF221,RAPH1,CDK11A,PARP6,ENTPD7,TMEM63C,LAMC1,ZMIZ1,MLLT10,LSAMP
Domain	SM00008	HormR	SMART	7.641e-08	0.0003911	1.629e-05	0.0001486	12	18	ADGRB1,ADGRB2,ADGRB3,CRHR1,CRHR2,CELSR3,CELSR2,ADGRL1,ADGRL2,ADGRL3,VIPR1,VIPR2
MicroRNA	hsa-miR-362-3p:TargetScan	hsa-miR-362-3p	TargetScan	7.908e-08	0.0008029	2.769e-06	2.714e-05	58	235	HIPK1,KDM5C,ADCY9,RNF157,PRR12,MGAT3,NLGN2,NCOA1,RNF19B,ANKRD52,FOXK1,NRF1,NUMBL,CHRM3,ONECUT2,CRMP1,CSNK1G3,CHD5,ANKRD17,CNNM2,PCDHA9,DAPK1,DCX,ALKBH5,PTPN9,PTPRJ,EIF4G1,DLGAP4,NLK,CDK12,LARP4B,FAM168A,MLST8,PCDHA13,PCDHA12,PCDHA11,PCDHA10,PCDHA8,PCDHA7,PCDHA6,PCDHA5,PCDHA4,PCDHA3,PCDHA2,PCDHA1,PRR7,BRD4,RNF24,RGMB,RNF214,FBXO41,PANX2,PRDM11,KIF5A,ENTPD7,L1CAM,BMERB1,KMT2D
MicroRNA	hsa-miR-329-3p:TargetScan	hsa-miR-329-3p	TargetScan	7.908e-08	0.0008029	2.769e-06	2.714e-05	58	235	HIPK1,KDM5C,ADCY9,RNF157,PRR12,MGAT3,NLGN2,NCOA1,RNF19B,ANKRD52,FOXK1,NRF1,NUMBL,CHRM3,ONECUT2,CRMP1,CSNK1G3,CHD5,ANKRD17,CNNM2,PCDHA9,DAPK1,DCX,ALKBH5,PTPN9,PTPRJ,EIF4G1,DLGAP4,NLK,CDK12,LARP4B,FAM168A,MLST8,PCDHA13,PCDHA12,PCDHA11,PCDHA10,PCDHA8,PCDHA7,PCDHA6,PCDHA5,PCDHA4,PCDHA3,PCDHA2,PCDHA1,PRR7,BRD4,RNF24,RGMB,RNF214,FBXO41,PANX2,PRDM11,KIF5A,ENTPD7,L1CAM,BMERB1,KMT2D
Coexpression Atlas	BM Top 100 - amygdala	BM Top 100 - amygdala	Body Map	7.943e-08	0.0003268	7.262e-06	6.463e-05	26	72	MAP2,ADCY1,SLC12A5,UNC5A,NRGN,KALRN,DLGAP1,CHN1,PACSIN1,GABBR2,ERC2,PLPPR4,FOXG1,GABRB1,DDN,SYN2,SYT1,GRIA1,GRIA2,GRIA3,FBXL16,CELF5,KCNJ4,SLC17A7,KCNQ2,CRACDL
Disease	C0014544	Epilepsy	DisGeNET Curated	8.078e-08	0.0008742	9.714e-05	0.0009584	33	104	KDM5C,MECP2,SLC12A5,PCDH19,KCNAB2,ASTN1,HCN1,OPRD1,CACNA2D2,CHRM1,CNTNAP2,TANC2,SETD1A,PURA,DNM1,PRRT2,EEF1A2,ALG13,STX1B,SCN8A,FOXG1,KCNH5,IQSEC2,CDKL5,GNAO1,GRIN2A,GRM1,TSC1,TSC2,UBE3A,KCND2,KCNH1,KCNQ2
Human Phenotype	HP:0002069	Bilateral tonic-clonic seizure		8.144e-08	0.0004085	1.945e-05	0.000177	63	249	MECP2,SLC12A5,PCDH19,KCNT1,CASK,MT-CO1,MT-CO2,MT-ND1,MT-ND2,MT-ND4,MT-ND5,ATP1A3,KIF1A,NEUROD2,CACNA1A,CACNA1D,CAMK2A,HCN1,CHRNA2,PPP3CA,DEPDC5,SETD1A,FRMPD4,DNM1,PRRT2,EEF1A2,SLC25A22,VPS53,EPB41L1,ALG13,GPHN,STX1B,CACNG2,SCN8A,MED12L,FOXG1,NBEA,CNKSR2,SETD1B,IQSEC2,CPLX1,GDI1,CIC,CDKL5,KIRREL3,ABCC8,SLC9A7,GNAO1,GNB1,CUX2,MID2,GRIA2,GRIA3,GRIN1,GRIN2A,TSPAN7,HCFC1,HIVEP2,KCNQ5,UBE3A,ZNF142,KCNQ2,NPRL3
Coexpression Atlas	gudmap_developingLowerUrinaryTract_e14.5_ urogenital sinus_1000_k3	DevelopingLowerUrinaryTract_e14.5_ urogenital sinus_emap-5517_k-means-cluster#3_top-relative-expression-ranked_1000	Gudmap Mouse MOE430.2	8.159e-08	0.0003357	7.297e-06	6.494e-05	47	179	MAP6,MAPT,SLITRK1,SORCS1,DOC2B,ASTN1,ADGRB3,CACNA1B,NRCAM,KALRN,INA,CDH10,NRXN3,NRXN2,PLXNA2,MYRIP,CRMP1,NRSN1,BRINP1,JAKMIP2,DCX,ZNF804A,TMEM130,STMN3,GRIN3A,DUSP8,SEZ6L2,EFNB2,CELSR3,ELAVL3,ARMH4,RTN1,CORO2B,SCN3A,DPYSL4,KCNIP4,TMEM178B,CUX2,B4GALNT4,PCDHB13,GRIA1,PCDHA11,GRM7,GSG1L,DISP2,KCNQ2,KIF5A
MicroRNA	hsa-miR-4665-5p		MirDB	8.163e-08	0.0008288	2.848e-06	2.792e-05	85	395	MAP1A,ADAR,ELFN2,MECP2,MEF2D,GRAMD1B,PRR12,PCDH19,MAP3K9,BEGAIN,CNTNAP1,LRRC28,NFIC,CACNA1I,NOVA2,CACNA1D,KSR2,SYT7,SHISA7,SIAH3,P2RY11,PDE4A,OVOL2,WIZ,DDA1,TP53I11,ZNF385A,NR1D1,SH2B1,FOXP4,SETBP1,PRKACA,PLXNA4,CTNND2,SLC36A1,SNPH,LZTS3,BCORL1,PTGIS,ZMIZ2,NECTIN1,RNF10,RAB3A,SLC25A42,DUSP8,TLNRD1,TCP11L1,TMEM63B,SPRED3,ZBTB7A,FLOT2,ITGA11,PPM1E,SIAH2,HMGXB3,NALF2,UNC13A,GABRA3,SPTAN1,STIM1,RPRD2,PCDHGA9,PCDHGA6,PCDHGA5,PCDHGA1,PHF24,PCDHB13,GRIK2,RIMBP2,SPIDR,HCFC1,FILIP1L,HMGA1,ATCAY,XKR6,IGF1R,RAB15,SLC6A17,ZNF385B,MSS51,ZSWIM4,CAMK1D,DTX3,LIMK1,UPP2
GO: Molecular Function	GO:0015079	potassium ion transmembrane transporter activity		8.166e-08	0.0001423	8.329e-06	6.698e-05	42	151	KCNH7,SLC24A3,SLC12A5,SLC24A4,KCNT1,KCNAB2,ATP1A3,HCN2,HCN1,KCNQ4,KCNB2,KCNV2,SLC12A6,DPP6,RASA1,HCN4,SLC9A1,KCNIP4,KCNH5,ABCC8,SLC9A7,GRIA2,GRIK1,GRIK2,GRIK5,KCNH3,KCNQ5,KCNK12,KCNA2,KCNC1,KCNC2,KCNC3,KCNC4,KCND1,KCND2,KCNH1,KCNH2,KCNJ4,KCNN1,KCNN2,KCNQ2,WNK2
MicroRNA	hsa-miR-874-5p		MirDB	8.268e-08	0.0008394	2.875e-06	2.818e-05	56	224	ZNF512B,MTA3,ZBTB4,MARK4,LRRC56,CAPN5,CNOT4,KSR2,SYT7,SHISA7,KCNQ4,DYRK1B,PCDH1,GPR173,WIZ,ONECUT2,PACSIN1,ZNF316,PPARD,PPP3CA,RIMS4,KDM4A,CTNND2,DAB2IP,SNPH,CTIF,DBN1,RUSC2,ARNT2,DUSP8,BRD2,STK40,ZER1,RNF44,PLEKHA6,BAHD1,HEXIM1,TVP23A,KIF21B,SRRM4,IQSEC2,ZBTB43,TNRC6B,KAT2A,CSDC2,SYN2,IQCE,TTYH3,NISCH,GSG1L,TRAF3,HMGA1,FBXO41,SGPP2,BRPF1,ZMIZ1
Interaction	int:NCKAP1	NCKAP1 interactions		8.406e-08	0.001273	5.093e-05	0.0005196	37	126	MAPT,AP2A1,NCK2,NYAP2,KIAA1522,GBF1,NHSL2,WASF1,CAMK2A,DLGAP1,TOLLIP,CRMP1,DNM1,NYAP1,HUWE1,EPB41L1,ESR2,DTNBP1,BAIAP2,CAP2,AGAP2,CYFIP2,MYO16,SPTAN1,SPTBN1,SPTBN2,SYN1,SYN2,PPP1R9B,DNMBP,CLUH,GSK3B,TSC1,SYNPO,YWHAB,ZNF746,WIPF2
Mouse Phenotype	MP:0003463	abnormal single cell response		8.413e-08	0.0004831	8.783e-06	8.109e-05	15	26	ADCY8,CACNA1I,CACNA1G,DAGLA,CACNA1B,CNGB1,GRIN3A,GABRB1,GRIK2,KCNH3,TRPC4,KCNA2,KCNN2,SLC17A7,LAMB1
MicroRNA	mmu-miR-1906		MirDB	8.535e-08	0.0008665	2.957e-06	2.898e-05	139	742	ASIC1,UBN2,MECP2,SLITRK1,MEF2D,RNF157,ACOX3,MAP3K4,MRTFB,GRK2,AP2A1,OSBPL6,PCDH10,PITPNM2,ANK3,PPFIA2,CNIH2,APBA1,LRRC4C,NCOA1,ADGRB3,BCR,BRAF,NF2,CSNK1G1,BTRC,CA7,NPR2,LYG2,HECTD4,FNDC10,BCL7B,CBARP,ZDHHC8,DBNDD1,HS6ST1,CCSER2,PLXNA2,COX10,SPATS2L,CSNK1G3,RALGPS1,PRKCD,IP6K1,KCTD1,ZCCHC2,JAKMIP2,AREL1,TRANK1,PTPRJ,PID1,CCNJL,RAP1GAP,DTNB,SLC25A22,MACO1,ELAVL3,DMTN,RAPGEFL1,UBAP1,ARMC2,FOXRED2,SATB1,SYDE2,SEC24B,SMPD3,POMK,FKBP1A,FLOT2,RAB11FIP2,PPM1E,FRMPD1,TUBB,ADGRL1,ERLIN1,TRAK1,YEATS2,SLC9A1,TSBP1,FRZB,PTRH2,FRMPD3,SUFU,WDTC1,XPO7,KIF21B,LHFPL4,ARHGAP26,SPTAN1,SPTBN2,ZBTB43,FSTL4,RAP1GAP2,TNRC6B,NR6A1,TNFRSF21,GGA3,LARP4B,PNPLA6,GSE1,GNAQ,ADGRL2,CLUH,ANKS1A,MID2,JADE2,FAM189A1,COP1,GRIN1,GRM5,ZFPM2,AKAP11,HCFC1,HTT,RASD2,NR2C2,TRAF3,TSC1,HMGA1,PLD3,HIRA,FBXO41,PRR14L,VIPR1,VIPR2,FBXO27,ANKS1B,ZYX,LUZP1,C14orf132,KCNA2,KCND1,KIF5A,SPRN,ENTPD7,LAMC1,MLLT10,PIANP,SMAD3
MicroRNA	hsa-miR-3184-5p:Functional MTI (Weak)	Functional MTI (Weak)	miRTarbase	8.561e-08	0.0008692	2.957e-06	2.898e-05	45	164	GPRIN1,MAP3K9,MMP17,ARRB2,NF2,ANKRD52,FOXK1,MTA1,SYNGR1,PBX2,KIF3B,STRN4,PLAGL2,ATG9A,TMEM184B,MINK1,ZBTB46,SLITRK5,NOS1AP,SPATA2,NECTIN1,ANKRD13B,TRAF7,NACC1,TMEM127,BICDL1,FAM189B,BRSK1,CAPN15,SOX12,SRM,AHDC1,MAPK8IP3,TTLL12,STIM1,PRRC2B,B4GALNT4,LARP1,PPP1R11,NCS1,NPTXR,SBK1,ILRUN,WIPF2,LASP1
GO: Molecular Function	GO:0005262	calcium channel activity		8.602e-08	0.0001499	8.329e-06	6.698e-05	33	105	SLC24A3,SLC24A4,STIM2,CACNA1I,CACNA1G,CACNA1A,CACNA1B,CACNA1D,CACNB1,CACNB2,CACNB3,CACNA2D2,GRIN3A,CACNG8,CACNG7,RYR2,CACNG3,CACNG2,FKBP1A,CACNG4,NALF2,CACNA2D3,ERC1,STIM1,GRIN1,GRIN2A,GRIN2D,GRM7,NCS1,TRPC4,TRPM2,NALF1,HTR1B
ToppCell Atlas	bc4866740936ca658d7cbda405af0b6776c9050f	Primary_Motor_Cortex_(M1)-Neuronal-Glutamatergic_Excit-Glut_IT_RORB_THEMIS_LINC00507-Exc_L4-5_RORB_LINC01474|Primary_Motor_Cortex_(M1) / Sample group (Anatomical region groups), lineage, cell class, cell subclass and cell type	Human Multiple Cortical Areas SMART-seq	8.641e-08	0.002249	8.89e-06	9.551e-05	33	103	TENM2,SORCS1,NWD2,TSHZ3,CPNE9,PPFIBP1,MLIP,SLC22A24,SLC22A8,COL5A2,TOX,DCC,PTGFRN,KIAA0319,EPIC1,NTNG1,SLC5A4,LOXHD1,KCNH5,SLC22A25,FSTL4,SLC22A10,UNC5D,GRM7,LINGO1,POU6F2,VIPR2,HTR1F,LOC102546299,KCNH1,SLC17A7,PTCHD4,SLC22A9
Transcription Factor Binding Site	AACTTT_UNKNOWN	AACTTT_UNKNOWN	TFBS	8.953e-08	9.839e-05	1.406e-05	0.0001065	215	1290	HIPK1,SLC24A3,ADCY2,MECP2,SHC3,SLITRK1,ADCY8,MAP3K4,SCAF4,ADRA1B,ADRA1A,GRK2,SLC24A4,OSBPL6,NR3C2,PCDH10,UNC79,ALK,MRTFA,BEGAIN,CUL1,ANK3,LRRN1,GIT1,PRSS12,PPFIA2,APBA1,CHST1,CPNE5,BHLHE40,PIAS1,NCOA5,BCL9L,NOL4,MYH10,RNF19B,ADGRB2,ADGRB3,BCL9,PYGO2,LDB1,NF2,CACNA1G,FMNL1,BTRC,NOVA1,NPAS2,CACNA1D,CACNB1,CACNB2,CACNB3,CAMK2A,HCN1,NTRK3,CBFA2T3,LDB2,SIAH3,ZNF827,KCNQ4,SNTG1,PCDH7,CDH9,CDH10,MAGI1,CPNE8,PDE2A,CYTH3,GPR52,CHN1,NDST3,KIF3B,UBN1,CCSER2,PLXNA2,ROCK2,ONECUT2,TNPO2,SH3KBP1,ZDHHC5,PPARD,NR1D1,CREBBP,PREP,CSNK2A2,CNTNAP2,SLITRK5,PRKCG,CTNND2,DAB1,PHYHIP,ZNF362,ARHGEF11,PTGFRN,PTPRF,NTM,PURA,ARHGAP44,NECTIN1,DIAPH1,DLG2,PUM3,GRIN3A,SAP130,RAD23A,DOCK3,HCN4,SOBP,EFNA5,EFNB2,EIF4G1,RCAN2,ETV6,CLVS1,CACNG3,CACNG2,SATB1,BASP1,LRRTM4,SEC24B,SCN5A,SCN8A,FGF14,RNF145,MAML3,NCOA2,FOXO3,ISYNA1,DLGAP4,ZNF280C,PPM1E,COPG2,CNKSR2,NLGN1,SLC9A1,LOXHD1,SMARCA2,KCNIP4,KDM2A,RIMS1,SUFU,NFAT5,NLK,CACNA2D3,GABRA3,XPO7,GABRB1,TRERF1,AGO2,TCERG1L,PPRC1,SPTB,SPTBN2,SRC,SREBF2,MYOZ2,NR6A1,TNFRSF21,CIC,STIM1,CDKL5,MMP24,STAC2,KIRREL3,CNTNAP5,MAST4,GNB1,ADGRL2,HNF1A,MID2,JADE2,SYNE1,GRIA3,GRIK1,TECTA,GRM1,GRPR,ZFPM2,PKIG,CMIP,NPTXR,UTP4,CELF3,ACMSD,SERPIND1,TOP1,HRH3,SEZ6L,BASP1-AS1,KLF8,TRAF3,TRPC4,TSC1,SSBP3,UBE2E2,HPCAL1,TOM1L2,VIPR2,KCNK12,MIR137HG,JPH1,IGF1R,FBXO44,LRRTM3,LRRTM1,LUZP1,NAV3,KCNN2,SNX27,PRRC2A,CAMK1D,LASP1,MLLT10,KMT2D,CRACDL,LSAMP
ToppCell Atlas	4184869de50ea44d177bce779ab7c98fd001d2a5	Mid-temporal_gyrus_(MTG)|World / Sample group (Anatomical region groups), lineage, cell class, cell subclass and cell type	Human Multiple Cortical Areas SMART-seq	9.002e-08	0.002343	9.224e-06	9.911e-05	39	133	SYN3,RNF150,NWD2,SNX32,MLIP,TMEM108,NHSL2,ZC3H12B,SLC22A24,SHISA9,CDH9,CHD3,KCNB2,SLC22A8,SLC35F3,PRKCG,DCC,DIAPH2,PID1,LINC00901,PDZD2,GABRB1,KIF21B,SLC22A25,KIRREL3,SLC22A10,SYN2,DCLK2,GRIA1,GRM1,FAAH2,THRB,GYPB,ANKRD24,SYCE1,HTR1E,MIR137HG,KCNH1,SLC22A9
GO: Biological Process	GO:0019935	cyclic-nucleotide-mediated signaling		9.048e-08	0.0007543	8.382e-06	8.051e-05	57	235	ADCY1,ADCY2,ADCY3,ADCY8,ADCY9,RNF157,ADRA1D,ADRA1B,ADRA1A,GRK2,ADGRB1,ADGRB2,ADGRB3,NOS2,CACNA1D,NPR2,OPRD1,PALM,PDE2A,PDE4A,CHRM1,CHRM3,CHRM4,CRHR1,CRHR2,RAPGEF2,CAP2,ADGRL1,PDE7B,GABBR1,GNAO1,GNAQ,GNAT2,GNAZ,GNB1,ADGRL2,ADGRL3,MGRN1,GPER1,PCLO,GRK5,GRM2,GRM7,GRM8,GSK3A,HRH3,RASD2,HRH2,VIPR1,VIPR2,HTR1B,HTR1E,HTR1F,HTR4,HTR6,FMN2,KCNC2
Drug	CID000002951	Dantrolene-13C3	Stitch	9.101e-08	0.003256	0.0001628	0.001801	33	106	MEF2D,MBTPS1,NF2,CACNA1I,CACNA1G,NOS2,CA7,CACNA1A,CACNA1B,CACNA1D,CACNB1,CACNB2,CACNB3,CACNA2D2,DMWD,CACNG8,CACNG7,RYR2,CACNG3,CACNG2,CACNG4,CACNA2D3,SNRNP27,GRIK1,GRIN2A,GRIN2D,GRINA,TECTA,GRM1,GRM2,GRM5,GRM7,GRM8
MicroRNA	mmu-miR-3062-3p		MirDB	9.165e-08	0.0009305	3.154e-06	3.092e-05	66	282	ASIC1,HIPK1,BTBD9,CSMD2,TRRAP,ADARB1,SLC12A5,MAP3K9,LRRC28,PROSER3,NFIC,CAPN5,CAMK2A,KSR2,CDK16,CACNA2D2,GPR173,EPS15L1,R3HDM4,PRRG3,PACSIN1,CLIP3,PPP2R5D,DAB2IP,SNPH,DAB1,DCC,SMG7,ARNT2,TLN2,PGBD5,FAM78B,ELAVL3,ZBTB7A,TTC7B,SCN5A,LRRN2,FGF14,LMTK2,ADGRL1,TBC1D22B,SLC7A1,KDM2A,IGSF9B,TNRC6B,CIC,CSDC2,MMP24,FAM168A,GNAO1,TMEM178B,CLEC16A,PRRC2B,IQCE,ANKS1A,CTXN1,PIP5K1C,IKZF4,TNR,HCFC1,CELF5,ATCAY,ANKS1B,LUZP1,L1CAM,PIANP
Mouse Phenotype	MP:0001961	abnormal reflex		9.352e-08	0.000537	9.589e-06	8.854e-05	167	885	AGAP5,ASIC1,LMTK3,ADCY1,MECP2,SLITRK1,SLC12A5,GRAMD1B,ADRA1D,LRFN2,AP2A2,LRRC7,NLGN2,MRTFA,FAM110B,TSHZ3,STIM2,SORBS2,CAMSAP3,AQP9,MADD,TMEM108,ATP1A3,AGAP6,KIF1A,MYO5A,NEUROD2,BSN,NOS2,DAGLA,CACNA1A,CACNA1B,CACNA1D,NPR2,NRCAM,KALRN,NTRK3,CCKBR,USF3,DYRK1B,PRKN,ARHGAP33,CACNA2D2,GPR52,CBARP,CHN1,CHRM3,CHRM4,EPS15L1,UBN1,OTOF,RASAL2,COL12A1,SEPTIN5,MBOAT7,ZDHHC5,GABBR2,GTF2IRD1,NR1D1,PREP,CSNK1G3,TRAM2,RAB11FIP3,ARHGAP32,TOX,DAB1,MDGA2,DBN1,NSD3,TASOR2,PTPRA,PTPRF,SNAP91,TMEM145,PTPRQ,RNF10,DLG2,XYLB,SHANK1,DOCK3,YPEL3,SLC12A6,TLCD3B,ATN1,PRRT2,AADAT,EPB41L1,ESR2,KIAA0319L,TMEM63B,RYR2,CACNG2,FOXRED2,SATB1,SCN8A,KIAA1109,FGF14,FOXO3,NBEA,BTBD2,FOXJ3,BAHD1,CYFIP2,YEATS2,BICDL1,UBE2O,LOXHD1,PTRH2,SUFU,NLK,GABBR1,RAI1,CACNA2D3,GABRA3,KCNH5,HECW1,SRRM4,SRC,ZBTB43,LRRC4,CDKL5,MMP24,FNDC9,GNAO1,CKAP4,DNMBP,TBP,ZEB1,GRIA1,GRIA2,GRIA3,GRIK5,GRIN1,GRIN2A,GRIN2D,GRM1,PIP5K1C,GRM7,ATP13A2,GSK3A,PKIG,FBXL16,UTP4,YLPM1,CSMD1,HTT,FASTKD5,TSC1,HMGA1,UBE3A,FBXO41,SYCE1,HTR1B,ATCAY,IDUA,IGHMBP2,RAB15,KCNA2,KCND2,SLC17A7,KIF5A,PAK5,L1CAM,LAMB1,LAMC1,VTI1A,KMT2D
Coexpression Atlas	PCBC_SC_CD34+_500	Progenitor-Cell-Biology-Consortium_StemCell_CD34+_top-relative-expression-ranked_500	PCBC	9.751e-08	0.0004012	8.357e-06	7.438e-05	56	231	SYN3,ADCY2,ADD2,NLGN4X,PDZD4,CPNE9,LRRN1,KIF1A,FXYD7,OVOL2,DLGAP3,IGLON5,EPB41L4B,PACSIN1,RIMS4,CNTNAP2,BRINP1,NKAIN1,TLCD3B,HCN4,ZMAT4,PHC1,SEZ6,SYT3,TMEM132D,IGSF9B,NALF2,UNC13A,GABRA3,TCERG1L,LHFPL4,NR6A1,MMP24,SEPTIN3,ZFR2,ADAMTS16,TMEM151B,FAM189A1,PCDHA11,TERF1,GALNT17,ANKRD24,IGSF21,HRH3,ADAMTS19,SBK1,CELF5,RBFOX3,ATCAY,KCNK12,KCND2,GAL3ST3,KCNQ2,CAMK2N2,M1AP,JPH3
Coexpression Atlas	Facebase_RNAseq_e8.5_Non-Floor Plate Neural Epithelium_1000_K2	FacebaseRNAseq_e8.5_Non-Floor Plate Neural Epithelium_top-relative-expression-ranked_1000_k-means-cluster#2	FaceBase_RNAseq	9.751e-08	0.0004012	8.357e-06	7.438e-05	56	231	MAP1A,SLITRK1,RNF157,LTBP4,SORBS2,LRRN1,ZSWIM5,PPFIA2,ASTN1,PHACTR1,KIF1A,NOVA1,NRCAM,CDH2,CHD3,NRXN3,KIAA1549L,NRXN2,POU6F1,CRMP1,CNTNAP2,SLITRK5,TOX,MDGA2,JAKMIP2,DCX,RUSC2,SHANK1,MAMLD1,CCDC88C,SYT16,CELSR2,RTN1,RTN2,STX1B,SPRED3,LRRTM4,FHL1,FOXG1,PRR36,DPYSL4,NLGN1,MAPRE3,NRG3,ILDR2,SRRM4,ABCG4,TMEM178B,CUX2,GRIK2,CELF3,TOX2,RBFOX3,ATCAY,FMN2,BRINP3
GO: Biological Process	GO:0099560	synaptic membrane adhesion		9.966e-08	0.0008309	9.113e-06	8.754e-05	17	35	SLITRK1,LRRC4C,CDH2,CDH9,MAPK14,LRFN3,MDGA2,MAGI2,PTPRF,PTPRS,EFNA5,LRFN5,NTNG1,NLGN1,IGSF9B,LRRC4,LRRC4B
Drug	6182_UP	nordihydroguaiaretic acid; Up 200; 1uM; HL60; HT_HG-U133A	Broad Institute CMAP Up	1.004e-07	0.003591	0.000171	0.001892	44	164	ACVR1B,PRSS12,ADAM20,CACNB1,CACNB3,NEURL1,DYRK1B,CBARP,MINK1,PPARD,GABBR2,CRHR1,NCOR2,MICAL2,PCDHA9,PTGIS,PTPRJ,PTPRN2,NTM,DIAPH2,PGBD5,SEZ6L2,CNNM4,ELAVL3,CEND1,NRSN2,ZER1,BAIAP2,AGAP2,FRMPD1,LMTK2,ADGRL1,CNKSR2,PACS1,MAPRE3,PDZD2,SPTBN1,GNAO1,RAPGEF1,GSK3A,GPR135,PLD3,ZFP69B,JPH3
MicroRNA	hsa-miR-3196		MirDB	1.005e-07	0.001021	3.448e-06	3.38e-05	26	71	DPF1,BEGAIN,ISLR2,ATP1A3,NEUROD2,PALM,DLGAP3,ZNF385A,FOXP4,VSTM2L,SLITRK5,SOBP,RFX1,EEF1A2,PRR36,SOX12,CPLX1,GRB10,CRTC1,GRIN1,FBXL16,ANKS1B,ZNF213,CAMK2N2,SFXN3,SMAD3
GO: Biological Process	GO:0022898	regulation of transmembrane transporter activity		1.006e-07	0.0008384	9.113e-06	8.754e-05	61	259	LRRC7,NLGN2,STIM2,ANK3,CNIH2,MYO5A,FXYD7,CACNA1A,CACNA1D,CACNB1,CACNB2,CACNB3,HCN1,SHISA7,SHISA9,HTR3B,CBARP,CHRM3,UBQLN1,MINK1,CRHR1,PRKACA,NOS1AP,DAPK1,DLG2,OXSR1,SHANK1,RASGRF1,CACNG8,CACNG7,RYR2,CACNG3,CACNG2,FGF14,FHL1,FKBP1A,NLGN1,RPH3A,SLC9A1,CACNG4,JPH4,HECW1,STIM1,STAC2,ABCC8,GPER1,GRIA1,GRIA2,GRIA3,GRIN1,GRIN2A,GRM5,GSG1L,HTT,HPCA,JPH1,KCNC1,KCNC2,SNX27,WNK2,JPH3
ToppCell Atlas	e4f0bb57be1112869c7068d0a789c2b802a442dd	Brain_organoid-organoid_Tanaka_cellReport-3m|organoid_Tanaka_cellReport / Sample Type, Dataset, Time_group, and Cell type.	Integration of Four Brain Organoid Datasets and One Fetal Brain Dataset	1.026e-07	0.00267	1.043e-05	0.0001121	50	192	DPF1,MAP2,MAPT,LRRC7,CNIH2,TMEM108,ATP1A3,NOL4,NEUROD2,WASF1,NTRK3,INA,CHD3,GFOD1,TMEM59L,TP53I11,CRMP1,DBN1,DCX,RAB3A,TLCD3B,SEZ6L2,EEF1A2,EFNB2,ELAVL3,SEZ6,RTN1,BASP1,FOXG1,EVL,CELF2,SMARCA4,JPH4,SRRM4,GDI1,SYT1,PCLO,GRIA2,LINGO1,CELF3,IGSF21,RBFOX2,SBK1,HPCA,CELF5,RBFOX3,ATCAY,PRDM8,SLC17A7,PAK5
ToppCell Atlas	458fb0f40c1720f1cacedf78c40bd059692bfc62	Fetal_brain-organoid_Tanaka_cellReport-GW10-Neuronal-Cortical_neuron|GW10 / Sample Type, Dataset, Time_group, and Cell type.	Integration of Four Brain Organoid Datasets and One Fetal Brain Dataset	1.026e-07	0.00267	1.043e-05	0.0001121	50	192	DPF1,MAPT,SLC12A5,GOLGA7B,ASNS,ATP1A3,BCL9L,NOL4,FXYD7,NEUROD2,RUNX1T1,PDE2A,GFOD1,GABBR2,CRMP1,FOXP4,PREP,CNTNAP2,NRSN1,PHYHIP,DCX,PTPRN,NTM,RAB3A,DPP6,SEZ6L2,REEP2,RTN1,CAP2,MAPRE3,SNCB,JPH4,SPTAN1,SPTBN1,KIRREL3,SYT1,GNAO1,TMEM151B,GRIA2,TSPAN7,RBFOX2,HPCA,NALF1,NPDC1,YWHAB,PRDM8,KIF3C,CAMK1D,L1CAM,AFF3
Gene Family	20	Clustered protocadherins	genenames.org	1.03e-07	4.348e-05	1.234e-05	8.173e-05	22	53	PCDHB18P,PCDHB17P,PCDHA9,PCDHGA9,PCDHGA6,PCDHGA5,PCDHGA1,PCDHB14,PCDHB13,PCDHB6,PCDHA13,PCDHA12,PCDHA11,PCDHA10,PCDHA8,PCDHA7,PCDHA6,PCDHA5,PCDHA4,PCDHA3,PCDHA2,PCDHA1
MicroRNA	hsa-miR-4640-5p		MirDB	1.032e-07	0.001048	3.528e-06	3.459e-05	85	397	MAPT,ELFN2,MECP2,SHC3,RNF157,ZNF512B,ADRA1A,GRK2,SCAMP5,MLLT1,RANBP10,HIPK4,APBA2,KCNAB2,ALS2,DENND1A,CAPRIN2,NF2,BSN,NPAS2,NRF1,NTRK3,KSR2,SHISA7,PCDH1,CDH4,MAGI1,COL26A1,CHRM1,HS6ST1,PLEKHA5,ARIH1,TMEM184B,IGLON5,CSTPP1,CDIP1,TP53I11,RAB36,MAPK14,SAMD10,CHD5,TRAM2,PUM1,SNPH,LZTS3,PHYHIP,DBN1,TMEM130,NECTIN1,DIAPH1,TLN2,IQSEC3,RASGRF1,FAM78B,SLC25A22,CNNM4,PEAK1,EPB41L1,RAPGEFL1,SLC35C1,REEP2,EDC3,RNF44,KIF21B,LHFPL4,EPHA6,TMEM178B,TAPBP,B4GALNT4,CRTC1,PPP1R11,FBXO46,THRB,TSPAN7,RNF24,TNR,FBXO41,OSBP2,TOM1L2,NCLN,KCNC4,KCND1,SNX27,SPRN,NPRL3
GO: Biological Process	GO:0007186	G protein-coupled receptor signaling pathway		1.038e-07	0.0008656	9.308e-06	8.941e-05	117	613	ABR,ADCY1,ADCY2,ADCY3,ADCY8,ADCY9,RNF157,SORCS1,ADRA1D,ADRA1B,ADRA1A,GRK2,GIT1,DGKZ,APLP2,ARRB2,PDE8B,ADGRB1,ADGRB2,ADGRB3,GPR87,GPR149,NOS2,DAGLA,CACNA1A,CACNA1D,KALRN,CAMK2A,SHISA7,CCKBR,OPRD1,P2RY11,PALM,PDE2A,PDE4A,GPR173,GPR52,CHRM1,CHRM3,CHRM4,SLIT2,NGEF,GPR171,CNGB1,ROCK2,NECAB2,UBQLN2,GABBR2,CRHR1,CRHR2,RGS6,PRKACA,RAPGEF2,DGKB,GIT2,ARHGEF11,TMEM145,P2RY14,DNM1,RGS7,RIC8B,CELSR3,CELSR2,RAPGEFL1,FGD1,CX3CL1,FRMPD1,ADGRL1,GPR153,ADGRA1,ACKR1,PDE7B,GABBR1,GABRA3,GABRB1,GABRG3,SRC,ARHGEF9,PPP1R9B,TACR2,GNAO1,GNAQ,GNAT2,GNAZ,GNB1,GNB3,ADGRL2,ADGRL3,MGRN1,GPER1,PHF24,GRK5,ARHGEF12,GRIN1,GRM1,GRM2,GRM5,GRM7,GRM8,GRPR,GSK3A,GPR45,HRH3,TRIO,GPR135,HRH2,VIPR1,VIPR2,HTR1B,HTR1E,HTR1F,HTR4,HTR6,YWHAB,FMN2,RGS7BP,VN1R1
MicroRNA	hsa-miR-744:mirSVR_lowEffct	hsa-miR-744:mirSVR_nonconserved_lowEffect-0.1-0.5	MicroRNA.org	1.054e-07	0.001071	3.593e-06	3.522e-05	106	529	ASIC1,USP11,SCAF4,MEN1,PRR12,UNC5A,PITPNM2,ARHGDIA,ARRB2,ATP5F1D,CADM3,AP3D1,CACNB3,NRGN,TBC1D25,OGDH,ZNF827,CCDC149,ZDHHC8,PITPNA,TMEM59L,ZNF385A,CRHR1,C1QL2,SAMD10,MICAL2,DEPDC5,TRIM44,DRC3,DAB2IP,PCDHA9,BCORL1,IP6K1,TSC22D2,TLN2,NYAP1,IQSEC3,PRRT2,FAM90A1,RFX1,CELSR2,MAP1S,TMEM132E,CEND1,C3orf20,RTN2,USP42,SPATC1L,TRIM46,SEMA6C,PRR36,SH3GL1,MAGI3,ADGRL1,CYFIP2,GPR153,MAST1,SMARCD1,SNCB,SLX4,CAPN15,WDTC1,ZNF777,PPRC1,CAMTA2,LRCH1,GDI1,TNRC18,PNPLA6,ZFR2,SYN2,CLUH,GPC1,GPER1,PCDHA13,PCDHA12,GRIA1,PCDHA11,PCDHA10,PCDHA8,PCDHA7,PCDHA6,PCDHA5,PPP1R11,PCDHA4,PCDHA3,PCDHA2,PCDHA1,GRIN2D,ECPAS,GRM7,GSK3A,TFE3,FBXL16,NISCH,GYPE,ASXL1,RUSC1,TOM1L2,RTN4RL1,TNKS1BP1,KCNC3,KCND1,MLLT10,LRP3,LY6E
Drug	DB00661	Verapamil	Drug Bank	1.056e-07	0.003776	0.0001716	0.001899	10	13	CACNA1I,CACNA1G,CACNA1A,CACNA1B,CACNA1D,CACNB1,CACNB2,CACNB3,SCN5A,KCNH2
MicroRNA	hsa-miR-3960		MirDB	1.084e-07	0.001101	3.683e-06	3.61e-05	16	31	SLC12A5,PCDHA9,AGAP3,PCDHA13,PCDHA12,PCDHA11,PCDHA10,PCDHA8,PCDHA7,PCDHA6,PCDHA5,PCDHA4,PCDHA3,PCDHA2,PCDHA1,CAMK2N2
MicroRNA	hsa-miR-4722-5p		MirDB	1.115e-07	0.001132	3.773e-06	3.699e-05	87	410	CABLES2,MAP2,MAPT,ACTN1,ZSWIM1,MECP2,SLC24A4,AP2A2,RANBP10,ZNF618,CPNE5,AQP9,NCOA5,NF2,FOXK1,CBL,PROX2,CDK16,DLG5,CACNA2D2,SSH1,ASB6,PLAGL2,RASAL2,PACSIN1,SH3KBP1,CDC42BPB,RAB36,NCOR1,CS,SEC24C,RIMS4,PLXNA4,PITPNM3,CTNND2,RUBCN,SLC36A1,PHYHIP,POM121,SRGAP3,OXSR1,DOCK3,SLC25A42,SUSD4,FARSB,PRRT2,PHC1,MSL2,VPS53,TCP11L1,EXTL1,CLVS1,WWC2,FBXL18,USP42,ATXN7,BAIAP2,NCOA2,SH3GL1,NTNG1,RPH3A,SLC7A1,CELF2,PRICKLE2,NFAT5,NALF2,FAIM2,KIF21B,FAM184B,NMNAT2,CPLX1,GGA3,MMP24,TMEM178B,MGRN1,DNAJC13,BEAN1,CRTC1,NCS1,ZNF346,TRAF3,SBK1,MGAT5B,KCNH2,TMEM63C,ZMIZ1,PIANP
ToppCell Atlas	bc2adef529d0bbfcccef7435401a47a6ffcc1832	TCGA-Pancreas-Primary_Tumor-Pancreatic_Adenocarcinoma-Neuroendocrine_Carcinoma-2|TCGA-Pancreas / Sample_Type by Project: Shred V9	TCGA OncoMap	1.119e-07	0.002914	1.129e-05	0.0001213	33	104	SLC12A5,UNC79,PDZD4,LOC105371485,ATP1A3,BSN,NOVA1,CACNA1B,KSR2,SHISA7,DLGAP3,LINC01586,CFAP61,JAKMIP2,TMEM145,NYAP1,RAB3A,TLCD3B,SEZ6,LRRC37A3,CACNG2,MAST1,UNC13A,FSTL4,CYP46A1,PCDHA1,GRM1,KCNH3,CELF5,NIM1K,TMEM63C,LRRC4B,AP3B2
ToppCell Atlas	72c1e7e0c2b6ff6c4084af61fa19c2b8eab16eda	TCGA-Pancreas-Primary_Tumor-Pancreatic_Adenocarcinoma-Neuroendocrine_Carcinoma|TCGA-Pancreas / Sample_Type by Project: Shred V9	TCGA OncoMap	1.119e-07	0.002914	1.129e-05	0.0001213	33	104	SLC12A5,UNC79,PDZD4,LOC105371485,ATP1A3,BSN,NOVA1,CACNA1B,KSR2,SHISA7,DLGAP3,LINC01586,CFAP61,JAKMIP2,TMEM145,NYAP1,RAB3A,TLCD3B,SEZ6,LRRC37A3,CACNG2,MAST1,UNC13A,FSTL4,CYP46A1,PCDHA1,GRM1,KCNH3,CELF5,NIM1K,TMEM63C,LRRC4B,AP3B2
Domain	SM00082	LRRCT	SMART	1.129e-07	0.0005778	2.222e-05	0.0002026	25	68	LRTM1,ELFN2,SLITRK1,LRFN2,ISLR2,LRFN1,LRRN1,LRRC4C,NTRK3,SLIT2,SLITRK5,RTN4RL2,LRFN3,LINGO3,LRFN5,LRRN2,LINGO2,LRRC4,IGSF10,PXDNL,LINGO1,FLRT2,RTN4RL1,RTN4R,LRRC4B
Domain	IPR000483	Cys-rich_flank_reg_C	InterPro	1.129e-07	0.0005778	2.222e-05	0.0002026	25	68	LRTM1,ELFN2,SLITRK1,LRFN2,ISLR2,LRFN1,LRRN1,LRRC4C,NTRK3,SLIT2,SLITRK5,RTN4RL2,LRFN3,LINGO3,LRFN5,LRRN2,LINGO2,LRRC4,IGSF10,PXDNL,LINGO1,FLRT2,RTN4RL1,RTN4R,LRRC4B
GO: Biological Process	GO:0007411	axon guidance		1.132e-07	0.0009437	1.004e-05	9.643e-05	74	338	LRTM1,TENM2,ADCY1,SHC3,UNC5A,ISLR2,ANK3,ZSWIM5,SEMA4G,PTCH2,MYH10,NOVA1,NOVA2,NPR2,NRCAM,KALRN,CNTN3,CDH2,CDH4,CHN1,SLIT2,NRXN3,NRXN2,PIK3CD,PLXNA2,SH3KBP1,CRMP1,TENM4,VSTM2L,PLXNA4,DAB1,DCC,PTPRA,PTPRF,NECTIN1,ARNT2,RAP1GAP,RANBP9,EFNA5,EFNB2,CELSR3,MEGF8,EPHB6,SCN8A,FOXG1,SEMA6C,SEMA6B,EVL,LMTK2,CYFIP2,EPHA6,MYCBP2,SPTAN1,SPTB,SPTBN1,SPTBN2,SRC,MAPK8IP3,STIM1,UNC5D,GPC1,GRB10,ARHGAP35,TNR,TRIO,FLRT2,RTN4RL1,RTN4R,KCNC3,KIF5A,ZSWIM4,L1CAM,LAMB1,LAMC1
Human Phenotype	HP:0002521	Hypsarrhythmia		1.136e-07	0.0005699	2.576e-05	0.0002343	48	171	DCPS,PRSS12,CASK,ASNS,PHACTR1,KIF1A,NEUROD2,CACNA1A,CACNA1B,HCN1,MBOAT7,GABBR2,PPP3CA,SETBP1,DEPDC5,SLC45A1,CC2D1A,DCX,IQSEC1,DNM1,EEF1A2,SLC25A22,ALG13,ZC3H14,SCN3A,SCN8A,EDC3,NACC1,CNKSR2,ST3GAL3,CYFIP2,TRAK1,CELF2,GABRB1,SPTAN1,CDKL5,ABCC8,GNAO1,CUX2,GRIK2,GRIN2D,HCFC1,GUF1,FMN2,KCNA2,KCNQ2,AP3B2,NPRL3
MicroRNA	hsa-miR-6842-3p		MirDB	1.14e-07	0.001157	3.844e-06	3.768e-05	76	343	AQP11,ADCY1,GRAMD1B,PRR12,MAP3K9,FAM110B,PITPNM2,ZSWIM5,ZNF618,PPFIA2,ZNF317,RERE,KIF1A,NF2,MBD2,NOVA2,ZBTB7C,CBFA2T3,ZNF827,MAGI1,ATXN7L1,NRXN3,KIAA1549L,SSH1,ST8SIA5,ARIH1,PLXNA2,SH3KBP1,ZNF316,TP53I11,FOXP4,TENM4,VSTM2L,CNTNAP2,PLXNA4,DCX,TMEM130,PURA,NECTIN1,CCDC3,GRIN3A,RASGRF1,DUSP8,RANBP9,SEZ6,CLVS1,SCN8A,SMPD3,TMEM164,SEMA6C,PACS1,MAPRE3,SLC7A1,SLC8A2,FAM222B,SOX12,CPLX1,TTBK1,FAM168A,SYT1,ADGRL2,MAPRE2,BEAN1,PHF24,CRTC1,GRIK5,ARHGAP35,PTPRT,RNF24,TRAF6,HIVEP1,OSBP2,PLPPR2,DISP2,MSS51,AFF3
ToppCell Atlas	e0e5a553fb8c0947679634396d20c2ca8455b932	droplet-Lung-3m-Epithelial-airway_epithelial-neuroendocrine_cell|3m / method, tissue, age, lineage, sublineage, cell ontologies, cell type and subtype	Mouse Aging Atlas- Tabula Muris Senis (Lung and Trachea)	1.15e-07	0.002992	1.151e-05	0.0001237	38	129	ADCY1,SORCS1,GOLGA7B,BEGAIN,NOL4,ADGRB1,SYT7,CBARP,ST8SIA5,LHFPL5,MAPK13,CLSTN3,SNPH,FRMPD4,TMEM130,PTPRN,STMN3,PGBD5,HCN4,SEZ6L2,SCN8A,FGF14,WDR17,FRMPD3,UNC13A,UNC80,INPP5J,TCERG1L,LHFPL4,RNF208,GRM5,CELF3,RASD2,MGAT5B,KCNC2,WNK2,PTCHD4,AP3B2
ToppCell Atlas	c3b848e1438a84b3fac8a4e40f3db478cc84d970	droplet-Lung-3m-Epithelial-airway_epithelial-neuroendocrine_cell-neuroendocrine|3m / method, tissue, age, lineage, sublineage, cell ontologies, cell type and subtype	Mouse Aging Atlas- Tabula Muris Senis (Lung and Trachea)	1.15e-07	0.002992	1.151e-05	0.0001237	38	129	ADCY1,SORCS1,GOLGA7B,BEGAIN,NOL4,ADGRB1,SYT7,CBARP,ST8SIA5,LHFPL5,MAPK13,CLSTN3,SNPH,FRMPD4,TMEM130,PTPRN,STMN3,PGBD5,HCN4,SEZ6L2,SCN8A,FGF14,WDR17,FRMPD3,UNC13A,UNC80,INPP5J,TCERG1L,LHFPL4,RNF208,GRM5,CELF3,RASD2,MGAT5B,KCNC2,WNK2,PTCHD4,AP3B2
Gene Family	775	Myb/SANT domain containing|Trinucleotide repeat containing	genenames.org	1.17e-07	4.936e-05	1.234e-05	8.173e-05	14	24	EP400,CASK,MAGI1,NUMBL,NCOR2,MAML3,MED15,TNRC6B,TNRC18,TNRC6A,CELF3,ZNF384,KMT2D,JPH3
Coexpression Atlas	gudmap_dev lower uro neuro_e15.5_BladdPelvicGanglion_Sox10_500	dev lower uro neuro_e15.5_BladdPelvicGanglion_Sox10_top-relative-expression-ranked_500	Gudmap Mouse ST 1.0	1.172e-07	0.000482	9.836e-06	8.754e-05	78	365	MAP2,MAP6,PCDH10,UNC79,DOC2B,NYAP2,PPFIA2,APBA1,APBA2,ATP1A3,ATP5F1D,CADM3,KIF1A,ADGRB3,NOVA1,NTRK3,FNDC10,INA,PALM,HTR3B,CCDC86,FAM163A,CRMP1,TMEM229B,CLIP3,PLXNA4,ERC2,NRSN1,TANC2,SLC36A1,MDGA2,DBH,JAKMIP2,DCX,ZNF804A,SNAP91,SRGAP3,STMN3,DLG2,DUSP8,ZMAT4,SEZ6L2,RGS7,TLCD3A,CEND1,RTN1,RTN2,CLVS1,CACNG3,CORO2B,SATB1,SCN3A,PRR36,MAST1,RAI2,SRRM4,SEPTIN3,SYN1,SYT1,GNAO1,MAPRE2,RNF208,CTXN1,CUX2,B4GALNT4,PCLO,GRIA2,GRINA,NCS1,CELF3,TSPAN7,TNR,LDOC1,DISP2,KCNN2,KIF5A,L1CAM,LSAMP
Human Phenotype	HP:0000719	Inappropriate behavior		1.181e-07	0.0005924	2.576e-05	0.0002343	52	192	MAPT,MECP2,PCDH19,DCPS,PRSS12,ATP1A3,ATP7B,NOVA2,CACNA1A,CACNA1B,HCN1,PRKN,CDH2,PDE2A,MBOAT7,GABBR2,CREBBP,PPP3CA,DEPDC5,SLC45A1,CC2D1A,IQSEC1,DNM1,CDON,EEF1A2,EP300,ZC3H14,SCN3A,SCN8A,FOXG1,EDC3,NTNG1,CNKSR2,ST3GAL3,CYFIP2,TRAK1,CELF2,IQSEC2,CDKL5,DNAJC13,GRIK2,GRIN2A,GRIN2D,HTT,HIVEP2,TSC1,TSC2,UBE3A,FMN2,SLC6A17,KCNA2,AP3B2
MicroRNA	mmu-miR-7051-5p		MirDB	1.183e-07	0.001201	3.978e-06	3.9e-05	60	249	ASIC1,MARK1,MECP2,ZNF512B,CRACD,NSMAF,PPFIBP1,MBD2,SDK1,KALRN,KSR2,SHISA7,SYNGR1,PALM,CPNE8,UBN1,GFOD1,CLPTM1,PLAGL2,ARIH1,EPN1,SEPTIN5,PPP2R2C,SAMD10,VSTM2L,PPP1R16B,RAB11FIP3,DAB2IP,LZTS3,DCX,NECTIN1,ARNT2,XYLB,RBBP6,CNNM4,RCAN2,USP42,SCN5A,CHST12,FLOT2,PPM1E,ADGRL1,IGSF9B,KLHDC10,SUFU,PDZD2,ZBTB43,CKAP4,MAPRE2,GRIK5,ZFPM2,FBXL20,TNPO3,ZNF346,FBXO41,PRR14L,KIAA1671,LASP1,CCDC120,PLEKHM3
Pubmed	24448406	The splicing regulator PTBP2 controls a program of embryonic splicing required for neuronal maturation.	Pubmed	1.207e-07	0.01482	0.0003369	0.004143	15	28	AP2B1,CASK,CADM3,BRAF,CAMK2A,MAGI1,PPP3CA,DBN1,DNM1,GPHN,NLGN1,KIF21B,ARHGEF12,GRIA2,KCNQ2
Drug	3923_DN	Flunisolide [3385-03-3]; Down 200; 9.2uM; MCF7; HT_HG-U133A	Broad Institute CMAP Down	1.211e-07	0.004333	0.0001884	0.002084	46	176	AP2A2,AP2B1,LTBP4,BHLHE40,MARK4,BRINP2,RAB40C,CNOT3,CBFA2T2,PEX14,WIZ,DBNDD1,SLC25A23,PITPNM1,LZTS3,CDHR2,DBN1,NKAIN1,RARA,ATN1,MED16,KIAA0319L,FKBP1A,PRR36,MED15,IPO9,CAPN15,ARHGAP26,SPTBN1,ZBTB43,MAST2,GGA3,GRK5,ARHGAP35,NPTXR,HCFC1,TRIO,GPR135,FKBP8,PLPPR2,GPR137,KCNN1,DTX3,BMERB1,LAMB1,LRP3
MicroRNA	hsa-miR-296-5p		MirDB	1.231e-07	0.00125	4.125e-06	4.044e-05	50	193	HIPK1,ZNF512B,UNC5A,MLLT1,CADM3,NFIC,USF3,DYRK1B,CDK16,NUMBL,ZDHHC8,BMP8A,EPN1,ONECUT2,TP53I11,GABBR2,CDC42BPB,SNPH,LZTS3,CTIF,DBN1,SMG7,UBAP2L,MAP4K2,RARA,FAM78B,BRD2,CELSR3,SEZ6,UBAP1,RTN2,ZBTB7A,FHL3,CX3CL1,NACC1,RNF44,DLGAP4,ST3GAL3,BAHD1,SRRM4,IQSEC2,TNRC18,MGRN1,CRTC1,HMGA1,PANX2,KCNC1,KCNQ2,CAMK1D,BMERB1
GO: Biological Process	GO:0051965	positive regulation of synapse assembly		1.239e-07	0.001033	1.087e-05	0.0001045	26	73	LRTM1,SLITRK1,NLGN2,LRRN1,ADGRB1,ADGRB2,ADGRB3,NTRK3,DLG5,LRRTM2,SLITRK5,CLSTN3,EFNA5,LRRTM4,ADGRL1,LINGO2,NLGN1,CLSTN1,ADGRL2,ADGRL3,CUX2,GSK3B,FLRT2,LRRTM3,LRRTM1,LRRC4B
Cytoband	5q31	5q31		1.242e-07	9.376e-05	9.376e-05	0.0006755	29	87	IGIP,PFDN1,PCDHB18P,PCDHB17P,PCDHA9,PURA,DIAPH1,REEP2,ARHGAP26,TCERG1,PCDHGA9,PCDHGA6,PCDHGA5,PCDHGA1,PCDHB14,PCDHB13,PCDHB6,PCDHA13,PCDHA12,PCDHA11,PCDHA10,PCDHA8,PCDHA7,PCDHA6,PCDHA5,PCDHA4,PCDHA3,PCDHA2,PCDHA1
MicroRNA	hsa-miR-6130:Functional MTI (Weak)	Functional MTI (Weak)	miRTarbase	1.269e-07	0.001289	4.218e-06	4.134e-05	62	261	DPF1,BTBD9,UBN2,ELFN2,RNF157,ADD2,PRR12,NLGN2,ZC3H12B,ANKRD52,FOXK1,NOVA2,NRF1,TBC1D25,OGDH,DYRK1B,PDE4A,GPR173,CHRM3,HS6ST1,ZNF385A,C20orf96,NCOR2,PITPNM3,SLC25A44,IP6K1,DCX,SEC16A,NKAIN1,RARA,ACTR2,SLC29A1,EPB41L1,NOL10,TRAF7,TUBB,PGAP4,CLSTN1,TMEM127,RPH3A,BICDL1,NFAT5,AGO2,IQSEC2,TNRC6B,PNPLA6,UBXN2B,PPP1R9B,RPRD2,UBR4,ARHGAP39,TRAF6,HMGA1,SBK1,UBA1,HPCAL1,HRH2,FBXO44,SLC6A17,ENTPD7,LASP1,KMT2D
MicroRNA	hsa-miR-4419a:Functional MTI (Weak)	Functional MTI (Weak)	miRTarbase	1.269e-07	0.001289	4.218e-06	4.134e-05	62	261	DPF1,BTBD9,UBN2,ELFN2,RNF157,ADD2,PRR12,NLGN2,ZC3H12B,ANKRD52,FOXK1,NOVA2,NRF1,TBC1D25,OGDH,DYRK1B,PDE4A,GPR173,CHRM3,HS6ST1,ZNF385A,C20orf96,NCOR2,PITPNM3,SLC25A44,IP6K1,DCX,SEC16A,NKAIN1,RARA,ACTR2,SLC29A1,EPB41L1,NOL10,TRAF7,TUBB,PGAP4,CLSTN1,TMEM127,RPH3A,BICDL1,NFAT5,AGO2,IQSEC2,TNRC6B,PNPLA6,UBXN2B,PPP1R9B,RPRD2,UBR4,ARHGAP39,TRAF6,HMGA1,SBK1,UBA1,HPCAL1,HRH2,FBXO44,SLC6A17,ENTPD7,LASP1,KMT2D
GO: Biological Process	GO:0043949	regulation of cAMP-mediated signaling		1.274e-07	0.001063	1.107e-05	0.0001063	48	186	ADCY1,ADCY2,ADCY3,ADCY8,ADCY9,RNF157,ADRA1D,ADRA1B,ADRA1A,GRK2,ADGRB1,ADGRB2,ADGRB3,CACNA1D,OPRD1,PALM,PDE2A,PDE4A,CHRM1,CHRM3,CHRM4,CRHR1,CRHR2,RAPGEF2,ADGRL1,GABBR1,GNAO1,GNAQ,GNAT2,GNAZ,GNB1,ADGRL2,ADGRL3,MGRN1,GPER1,GRK5,GRM2,GRM7,GRM8,GSK3A,HRH3,RASD2,VIPR1,VIPR2,HTR1B,HTR1E,HTR1F,HTR4
MicroRNA	hsa-miR-33a-5p:TargetScan	hsa-miR-33a-5p	TargetScan	1.275e-07	0.001295	4.218e-06	4.134e-05	78	356	ABR,HIPK1,CCDC85A,PCDH10,ANK3,LRRC4C,NCOA1,RNF19B,NOVA1,CACNA1D,HCN1,RUNX1T1,PCDH7,CDK8,CDK16,DLGAP2,ATXN7L1,KIAA1549L,ONECUT2,PACSIN1,CREBBP,PPL,CS,SEC24C,CSNK1D,DAB2IP,EPC2,PCDHA9,MDGA2,KCTD1,PTGFRN,OXSR1,GRIN3A,RASA1,CNNM1,CEND1,SCN8A,FGF14,NCOA2,DCUN1D5,NLGN1,BTBD2,CELF2,FAM222B,PRICKLE2,HECW1,ERC1,IQSEC2,LRRC4,LARP4B,GSE1,ABHD2,PCDHA13,PCDHA12,PCDHA11,PCDHA10,PCDHA8,PCDHA7,PCDHA6,PCDHA5,PCDHA4,PCDHA3,GRIK2,PCDHA2,PCDHA1,GRM8,LINGO1,RIMBP2,CSMD1,GPR135,RFX7,KCNC3,NAV3,AFF3,LAMC1,KMT2D,CRACDL,PLEKHM3
MicroRNA	hsa-miR-33b-5p:TargetScan	hsa-miR-33b-5p	TargetScan	1.275e-07	0.001295	4.218e-06	4.134e-05	78	356	ABR,HIPK1,CCDC85A,PCDH10,ANK3,LRRC4C,NCOA1,RNF19B,NOVA1,CACNA1D,HCN1,RUNX1T1,PCDH7,CDK8,CDK16,DLGAP2,ATXN7L1,KIAA1549L,ONECUT2,PACSIN1,CREBBP,PPL,CS,SEC24C,CSNK1D,DAB2IP,EPC2,PCDHA9,MDGA2,KCTD1,PTGFRN,OXSR1,GRIN3A,RASA1,CNNM1,CEND1,SCN8A,FGF14,NCOA2,DCUN1D5,NLGN1,BTBD2,CELF2,FAM222B,PRICKLE2,HECW1,ERC1,IQSEC2,LRRC4,LARP4B,GSE1,ABHD2,PCDHA13,PCDHA12,PCDHA11,PCDHA10,PCDHA8,PCDHA7,PCDHA6,PCDHA5,PCDHA4,PCDHA3,GRIK2,PCDHA2,PCDHA1,GRM8,LINGO1,RIMBP2,CSMD1,GPR135,RFX7,KCNC3,NAV3,AFF3,LAMC1,KMT2D,CRACDL,PLEKHM3
MicroRNA	hsa-miR-4726-5p		MirDB	1.291e-07	0.001311	4.256e-06	4.172e-05	71	314	MAPT,ACVR1B,ELFN2,MECP2,ZNF512B,ADRA1A,GRK2,MLLT1,RANBP10,HIPK4,APBA2,KCNAB2,ALS2,DENND1A,CAPRIN2,BSN,NPAS2,NRF1,KSR2,SHISA7,PCDH1,CDH4,MAGI1,COL26A1,CHRM1,HS6ST1,ARIH1,TMEM184B,IGLON5,CSTPP1,CDIP1,TP53I11,RAB36,MAPK14,CHD5,TRAM2,PUM1,SNPH,PHYHIP,DBN1,TMEM130,NECTIN1,TLN2,IQSEC3,FAM78B,SLC25A22,CNNM4,PEAK1,EPB41L1,SLC35C1,REEP2,EDC3,RNF44,KIF21B,LHFPL4,EPHA6,TMEM178B,TAPBP,CRTC1,PPP1R11,FBXO46,THRB,TSPAN7,RNF24,TNR,FBXO41,OSBP2,TOM1L2,KCND1,SNX27,SPRN
Pathway	P00026	Heterotrimeric G-protein signaling pathway-Gi alpha and Gs alpha mediated pathway	PantherDB	1.308e-07	0.0004089	2.556e-05	0.0002204	35	122	ADCY1,ADCY2,ADCY3,ADCY8,ADCY9,ADRA1D,ADRA1B,ADRA1A,GRK2,ARRB2,OPRD1,CHRM1,CHRM3,CHRM4,CREBBP,RGS6,PRKACA,RGS7,EP300,GNB1,GRK5,GRM1,GRM2,GRM5,GRM7,GRM8,GSK3A,GSK3B,HRH3,HRH2,HTR1B,HTR1E,HTR1F,HTR4,HTR6
MicroRNA	mmu-miR-7028-5p		MirDB	1.323e-07	0.001343	4.346e-06	4.261e-05	59	244	ADCY1,MECP2,RNF150,MLLT1,NCK2,SH3RF3,CSNK1G1,DAGLA,NOVA1,ZNF827,PCDH7,CHRM3,B4GALT5,UBN1,FAM163A,PPARD,CRAT,NCOR1,PPP2R2C,PPP2R5D,KCNV2,NSD3,PTPRN,UBAP2L,NECTIN1,IQSEC1,DLG2,MSL2,STK40,ADGRL1,CNKSR2,TMEM127,SLC8A2,ILDR2,IQSEC2,GPATCH8,MMP24,SYN2,GNAO1,GNAT2,JADE2,PHF24,LARP1,PUM2,GRM1,FBXL16,CELF3,TSPAN7,ZNRF1,GPR45,TSC2,LDOC1,JMJD8,EEFSEC,VIPR2,ANKS1B,KCNA2,PAK5,PLEKHM3
Drug	4258_UP	Buflomedil hydrochloride [35543-24-9]; Up 200; 11.6uM; PC3; HT_HG-U133A	Broad Institute CMAP Up	1.329e-07	0.004753	0.000198	0.002191	37	128	SLC12A5,MGAT3,CD200,PTCH2,NOL4,NRCAM,NTRK3,ARHGAP33,DLGAP1,NRXN3,TMEM59L,NRG2,POU6F1,CRHR1,NOS1AP,BRINP1,DCC,PTPRN2,DLX2,RTN1,ZBTB7A,SCN3A,DPYSL4,SLC7A1,MYOZ2,TACR2,SYNE1,PHF24,GRIA1,GRM1,GYPB,SEZ6L,POU6F2,HPCA,PRDM2,KCNH1,KMT2D
ToppCell Atlas	c6bbd33bca86ac7a76a7ba704b3e141237d04549	Fetal_brain-fetalBrain_Zhong_nature-GW23-Neuronal-GABAergic_neurons|GW23 / Sample Type, Dataset, Time_group, and Cell type.	Integration of Four Brain Organoid Datasets and One Fetal Brain Dataset	1.334e-07	0.003472	1.33e-05	0.0001429	49	188	TENM2,MECP2,CRACD,PDZD4,TSHZ3,ZNF618,BRINP2,NPAS1,RUNX1T1,SIAH3,INA,CDH2,MAGI1,PDE2A,SLIT2,NRXN3,NRXN2,ST8SIA5,SDK2,CRMP1,CHD5,DAPK1,JAKMIP2,DCX,PTPRN2,ARNT2,DLX2,EEF1A2,ELAVL3,AGAP2,DLGAP4,SLC4A3,RPH3A,GPR153,CACNG4,TMCC1,PDZRN3,NMNAT2,MYCBP2,SRRM4,DCLK2,GRK5,GRIA1,ARHGAP35,PTPRT,THRB,TOX2,CEMIP2,HRH2
MicroRNA	hsa-miR-4741		MirDB	1.339e-07	0.001359	4.385e-06	4.298e-05	51	199	ADCY1,ACOX3,MLLT1,MUC15,CASK,ANKRD33B,LDB1,CBFA2T2,MAGI1,FAM163A,SDK2,NCOR1,CHD5,SETBP1,TRAM2,TRIM44,LZTS3,DCX,NSD3,FBXO25,TRANK1,PTPRF,ARNT2,STK40,CTDSPL,SMPD3,NTNG1,PACS1,SUFU,KCNH5,KIF21B,STIM1,GSE1,BEAN1,LARP1,PIP5K1C,NCS1,PKIG,FBXL16,LZTS1,SEZ6L,SBK1,ILRUN,EEFSEC,TRIM9,CCDC65,SLC6A17,CLPB,BRPF1,PLEKHM3,JPH3
Mouse Phenotype	MP:0011270	decreased excitatory postsynaptic current amplitude		1.355e-07	0.0007781	1.365e-05	0.000126	11	15	TMEM108,CACNA1A,PACSIN1,IP6K1,SNAP91,PRRT2,THRB,RIMBP2,TRPC4,LRRTM3,LRRC4B
GO: Biological Process	GO:0050905	neuromuscular process		1.364e-07	0.001137	1.172e-05	0.0001126	36	122	ABR,ADARB1,MECP2,NLGN2,CNTNAP1,KCNAB2,APLP2,PDE8B,MYH10,MYO5A,BCR,NPAS1,CACNA1A,CACNA1D,PRKN,OTOF,DBN1,PTPRQ,GRIN3A,SHANK1,PRRT2,SCN8A,FGF14,POMK,CYFIP2,JPH4,MYCBP2,GRIN1,GRIN2A,GRIN2D,CSMD1,TNR,RBFOX2,IGHMBP2,KCNH1,JPH3
MicroRNA	mmu-miR-7000-5p		MirDB	1.397e-07	0.001419	4.562e-06	4.472e-05	66	285	ASIC1,HIPK1,BTBD9,CSMD2,TRRAP,ADARB1,SLC12A5,MAP3K9,LRRC28,PROSER3,NFIC,CAPN5,CAMK2A,KSR2,CDK16,CACNA2D2,GPR173,EPS15L1,R3HDM4,PRRG3,PACSIN1,CLIP3,PPP2R5D,DAB2IP,SNPH,DAB1,DCC,SMG7,ARNT2,TLN2,PGBD5,FAM78B,ELAVL3,ZBTB7A,TTC7B,SCN5A,LRRN2,FGF14,LMTK2,ADGRL1,TBC1D22B,SLC7A1,KDM2A,IGSF9B,TNRC6B,CIC,CSDC2,MMP24,FAM168A,GNAO1,TMEM178B,CLEC16A,PRRC2B,IQCE,ANKS1A,CTXN1,PIP5K1C,IKZF4,TNR,HCFC1,CELF5,ATCAY,ANKS1B,LUZP1,L1CAM,PIANP
MicroRNA	hsa-miR-330-5p		MirDB	1.412e-07	0.001433	4.594e-06	4.504e-05	98	481	CABLES2,SLC24A3,ADCY1,ADCY9,RNF150,GOLGA7B,ABCC1,BHLHE40,ASTN1,NF2,NFIC,CSNK1G1,NFYC,BSN,ANKRD52,SDK1,NOVA2,KSR2,CBFA2T3,SHISA7,INA,CCDC149,KCNQ4,PALM,CHRM1,ZDHHC8,BMP8A,ARIH1,SLC25A23,SDK2,ZNF343,RAB36,MICAL2,RIMS4,SNPH,SIRPA,STK35,KIAA0319,SRGAP3,ZMIZ2,ARNT2,NKAIN1,OXSR1,IQSEC3,USB1,SOBP,CACNG8,MARK2,EPB41L1,RCAN2,ANKRD13B,FOXRED2,CORO2B,FBXL18,MAML3,MAGI3,ST3GAL3,BAHD1,UBE2O,PRICKLE2,FAIM2,UNC13A,NLK,ILDR2,BRPF3,ERC1,MAPK8IP3,GGT7,ZCCHC14,MMP24,FAM168A,DCLK2,GNAO1,TMEM178B,BEAN1,PHF24,LARP1,GRIN1,GRM1,PIP5K1C,CDH22,FBXL16,THRB,TNR,LDOC1,SBK1,FBXO41,PRR14L,TOM1L2,LRRTM1,LUZP1,C14orf132,KCNC1,KCNH1,BMERB1,VTI1A,LASP1,PLEKHM3
ToppCell Atlas	cdd75abdaa1ecedfd2e636203b83a6ac1782f0c3	facs-Brain_Non-Myeloid-Cerebellum-3m|Brain_Non-Myeloid / Brain_Non-Myeloid_Brain_Myeloid - method, tissue, subtissue, age, lineage, cell ontology and free annotation	Mouse Aging Atlas- Tabula Muris Senis	1.424e-07	0.003707	1.415e-05	0.000152	43	156	ADARB1,ADCY1,ADCY2,NWD2,GOLGA7B,UNC79,TMEM108,ATP1A3,CADM3,NEUROD2,HCN1,CDH12,NDST3,NRXN3,TMEM229B,RGS6,TCTE1,EEF1A2,RYR2,FGF14,NTNG1,CNKSR2,RPH3A,RIMS1,SNCB,UNC80,CPLX1,SEPTIN3,SYT1,MTCL1,UNC5D,TMEM151B,GRM1,GRM8,GSG1L,NALF1,KCNK12,ZNF385B,TMEM178A,KCNH2,SLC17A7,KIF5A,RGS7BP
MicroRNA	hsa-miR-4656		MirDB	1.454e-07	0.001476	4.717e-06	4.624e-05	77	351	MLLT1,ZSWIM5,CNIH2,MADD,CADM3,ADGRB2,NFIC,CDK5R2,CNOT4,ZNF827,WIZ,PLEKHA5,FAM163A,ZDHHC5,PPARD,NCOR1,RALGPS1,CHD5,TRAM2,SMCR8,GSG1,PTPRF,PLPPR4,PTPRN,UBAP2L,SRGAP3,ARNT2,DLG2,HIVEP3,ELAVL3,STK40,VPS53,FBXL18,ZER1,SMPD3,CTC1,LMTK2,NBEA,CNKSR2,PACS1,SLC7A1,SUFU,FAIM2,KIF21B,IQSEC2,GPATCH8,MPRIP,GNAO1,CLEC16A,JADE2,PHF24,TMEM151B,LARP1,PUM2,NCS1,PKIG,FBXL16,ZNF341,LZTS1,TSPAN7,ZNRF1,TOX2,ZNF346,TRAF3,LDOC1,JMJD8,EEFSEC,HTR6,CCDC65,SLC6A17,KCNC1,CLPB,PAK5,TMEM63C,LSAMP,PLEKHM3,JPH3
MicroRNA	hsa-miR-6129:Functional MTI (Weak)	Functional MTI (Weak)	miRTarbase	1.469e-07	0.001492	4.751e-06	4.657e-05	62	262	DPF1,BTBD9,UBN2,ELFN2,RNF157,ADD2,PRR12,NLGN2,ZC3H12B,ANKRD52,FOXK1,NOVA2,NRF1,TBC1D25,OGDH,DYRK1B,PDE4A,GPR173,CHRM3,HS6ST1,ZNF385A,C20orf96,NCOR2,PITPNM3,SLC25A44,IP6K1,DCX,SEC16A,NKAIN1,RARA,ACTR2,SLC29A1,EPB41L1,NOL10,TRAF7,TUBB,PGAP4,CLSTN1,TMEM127,RPH3A,BICDL1,NFAT5,AGO2,IQSEC2,TNRC6B,PNPLA6,UBXN2B,PPP1R9B,RPRD2,UBR4,ARHGAP39,TRAF6,HMGA1,SBK1,UBA1,HPCAL1,HRH2,FBXO44,SLC6A17,ENTPD7,LASP1,KMT2D
MicroRNA	hsa-miR-6795-5p:Functional MTI (Weak)	Functional MTI (Weak)	miRTarbase	1.491e-07	0.001514	4.807e-06	4.712e-05	36	120	MEF2D,ARHGDIA,CACNB1,NRGN,SYT7,NEURL1,SCARF2,DLGAP3,SDK2,ZNF385A,FBXL19,C20orf96,ZBTB46,CSTF2,MAPK13,UBALD1,PHYHIP,NCR3LG1,PRRT2,PHC1,HIVEP3,MAP1S,MARK2,EP300,ZBTB7A,NACC1,NMNAT2,AGO2,GDI1,USP22,JADE2,RBFOX2,MGAT5B,TNKS1BP1,LASP1,LRP3
ToppCell Atlas	2cbed6462fea2622871bb7e49b0df3d984239281	facs-Thymus-Thymus_Epithelium-18m-Lymphocytic-thymocyte|Thymus / Spleen_Marrow_Thymus - method, tissue, subtissue, age, lineage, cell ontology and free annotation	Mouse Aging Atlas- Tabula Muris Senis	1.507e-07	0.003923	1.48e-05	0.0001591	42	151	SORCS1,PCDH10,UNC79,PPFIA2,LRRC4C,NOL4,SDK1,NRCAM,KALRN,MYOM2,CHRM1,ONECUT2,COL12A1,TENM4,FRMPD4,DGKB,MDGA2,DCC,DCX,TRANK1,PTPRQ,TLN2,DRP2,RYR2,CNKSR2,LOXHD1,MYO16,UNC80,STK36,HECW1,SRRM4,ADAMTS16,UNC5D,ADGRL3,PCLO,GRM1,CSMD1,TTN,SLC6A17,NAV3,KCNQ2,KIF5A
ToppCell Atlas	2b19a8c5f823e00812908b23e66bb4e563278aff	facs-Thymus-Thymus_Epithelium-18m-Lymphocytic-proliferating_thymocyte;_DN_to_DP_transition,_dividing_(some_are_Cd8+/_Cd4+,_some_undergoing_VDJ_recombination)|Thymus / Spleen_Marrow_Thymus - method, tissue, subtissue, age, lineage, cell ontology and free annotation	Mouse Aging Atlas- Tabula Muris Senis	1.507e-07	0.003923	1.48e-05	0.0001591	42	151	SORCS1,PCDH10,UNC79,PPFIA2,LRRC4C,NOL4,SDK1,NRCAM,KALRN,MYOM2,CHRM1,ONECUT2,COL12A1,TENM4,FRMPD4,DGKB,MDGA2,DCC,DCX,TRANK1,PTPRQ,TLN2,DRP2,RYR2,CNKSR2,LOXHD1,MYO16,UNC80,STK36,HECW1,SRRM4,ADAMTS16,UNC5D,ADGRL3,PCLO,GRM1,CSMD1,TTN,SLC6A17,NAV3,KCNQ2,KIF5A
ToppCell Atlas	ea7a7e2bac46d4d2c31a5d576b38a032b5335062	facs-Thymus-Thymus_Epithelium-18m-Lymphocytic|Thymus / Spleen_Marrow_Thymus - method, tissue, subtissue, age, lineage, cell ontology and free annotation	Mouse Aging Atlas- Tabula Muris Senis	1.507e-07	0.003923	1.48e-05	0.0001591	42	151	SORCS1,PCDH10,UNC79,PPFIA2,LRRC4C,NOL4,SDK1,NRCAM,KALRN,MYOM2,CHRM1,ONECUT2,COL12A1,TENM4,FRMPD4,DGKB,MDGA2,DCC,DCX,TRANK1,PTPRQ,TLN2,DRP2,RYR2,CNKSR2,LOXHD1,MYO16,UNC80,STK36,HECW1,SRRM4,ADAMTS16,UNC5D,ADGRL3,PCLO,GRM1,CSMD1,TTN,SLC6A17,NAV3,KCNQ2,KIF5A
Interaction	int:AFDN	AFDN interactions		1.527e-07	0.002313	8.895e-05	0.0009075	63	276	ADCY9,MEN1,SIPA1L2,NCK2,FAM110B,JCAD,SHROOM3,LRFN1,SORBS2,PPFIBP1,KIAA1522,DENND1A,ARRB2,BCR,SDK1,TBC1D25,PRKN,PCDH7,CDK16,MAGI1,DLG5,CPNE8,KCNB2,NRXN3,NRXN2,PLEKHA5,ARIH1,RASAL2,SDK2,MINK1,ZDHHC5,CS,FAM171A2,SIPA1L1,ARHGAP32,DBN1,NECTIN1,RAP1GAP,CCDC88C,EFNB2,MARK2,PEAK1,EPHB6,BASP1,FLOT2,ABLIM3,EFR3B,ABLIM2,ILDR2,SIPA1L3,SRC,TNRC6B,TNRC6A,ADGRL2,DNMBP,MTUS2,PPP1R13B,ARHGAP39,LZTS1,KIAA1217,NR2C2,YWHAB,KIAA1671
MicroRNA	mmu-miR-6918-5p		MirDB	1.529e-07	0.001552	4.913e-06	4.816e-05	88	419	LRRC66,ABR,SYN3,ADARB1,MECP2,RNF157,RNF150,MRTFB,DOC2B,PITPNM2,FBRSL1,LRRC28,CADM3,LPCAT4,BRAF,NF2,DAGLA,NOVA2,NRF1,MAGI1,CHRM1,ZNF324,RASAL2,CSTPP1,MIER2,ONECUT2,MTMR12,POU6F1,CRAT,CDC42BPB,RGS6,PHYHIP,ALKBH5,KIAA0753,TMEM130,DLX2,DPP6,CELSR2,MACO1,PEAK1,FHIP1B,SNAI3,FGF14,BAIAP2,RNF145,TMEM127,MAPKBP1,SNAPC4,TVP23A,PDE7B,TMCC1,XPO7,LHFPL4,EPHA6,IQSEC2,NR6A1,CSDC2,ZCCHC14,FAM168A,GNAO1,GNAQ,MLST8,IQCE,TTC28,JADE2,TMEM151B,PPP1R13B,PIP5K1C,TESK1,NPTXR,TNFAIP1,RNF24,RBFOX2,TRAF3,OSBP2,TOM1L2,CELF5,PANX2,FOXK2,ANKS1B,IRS1,SNX27,SPRN,ZNF628,AFF3,LAMC1,KY,AP3B2
MicroRNA	hsa-miR-5189-5p		MirDB	1.578e-07	0.001602	5.055e-06	4.955e-05	91	438	ACVR2A,BTBD9,MECP2,RNF157,SORCS1,SLC24A4,ULK1,ALK,ASTN1,NF2,NFIC,CACNA1I,BTRC,CAMK2A,SHISA7,MTA1,CBFA2T2,SYNGR1,SLIT2,ARIH1,SLC25A23,FAM163A,MYRIP,FOXP4,CSNK1D,RIMS4,PPP1R16B,CSTF3,MAPK13,RAB11FIP3,DAB2IP,BCORL1,SIDT1,PTGFRN,NECTIN1,ARNT2,NKAIN1,IQSEC3,RASGRF1,HCN4,MSL2,HIVEP3,MARK2,PEAK1,DMTN,WWC2,MED12L,FGF14,TRAF7,RAB11FIP2,PPP6R1,TMEM127,BAHD1,ERLIN1,YEATS2,UBE2O,IPO9,CACNG4,SLX4,GABRA3,BRPF3,DCTN5,SRRM4,XYLT1,STK4,CKAP4,ABHD2,LARP1,CRTC1,AGBL4,THRB,FBXL20,RNF24,TOX2,ZNF454,TRAF3,FBXO41,PRR14L,MGAT5B,SGPP2,TRIM9,SLC6A17,ZNF318,LRRTM3,HRNR,C14orf132,KCNC1,KCNC4,KCNQ2,SPRN,KY
MicroRNA	hsa-miR-6721-5p:Functional MTI (Weak)	Functional MTI (Weak)	miRTarbase	1.588e-07	0.001612	5.07e-06	4.97e-05	51	200	ELFN2,MLLT1,HS6ST3,ZC3H12B,HCN2,NFIC,CAPN5,BSN,CAMK2A,SYT7,FURIN,PDE4A,NUMBL,CACNA2D2,BCL7B,PLAGL2,PACSIN1,TM9SF4,IP6K1,PTMS,PTPRJ,IQSEC1,HIVEP3,SLC25A22,SLC29A1,CARM1,TRAF7,DCUN1D5,DLGAP4,ADGRL1,CELF1,TMCC1,DCTN5,CPLX1,SREBF2,TNRC6B,NR6A1,AHDC1,ABCG4,B4GALNT4,LARP1,PUM2,NPTXR,RGMB,HMGA1,FBXO41,FKBP8,LUZP1,FAM151B,LASP1,LY6E
ToppCell Atlas	00d756bc0231e1b3b88430214338c1059cb11106	Neuron-Postmitotic-Excitatory_Neuron_-Deep_Layer-37|World / Primary Cells by Cluster	Comparison of human cortex and organoids	1.592e-07	0.004143	1.557e-05	0.0001673	49	189	MAP2,MAPT,SLC24A3,TENM2,ADCY1,SORCS1,NR3C2,ANK3,PDE8B,HS6ST3,KIF1A,NRCAM,NRGN,CAMK2A,NTRK3,INA,CDH9,TP53I11,GABBR2,PPP2R2C,PRKCG,CTNND2,PHYHIP,DCC,GRIN3A,RASGRF1,SOBP,CACNG8,ELAVL3,NLGN1,CLSTN1,ABLIM3,SARAF,PDZD2,GABRG3,SPTBN1,ADAMTS16,SYT1,GNAO1,GRIA2,GRM5,ZFPM2,NPTXR,TSPAN7,HPCA,CELF5,YWHAB,SLC6A17,C14orf132
MicroRNA	hsa-miR-185:PITA	hsa-miR-185:PITA_TOP	PITA	1.601e-07	0.001625	5.095e-06	4.995e-05	49	189	MAP2,ASIC1,MECP2,PCDH19,RERE,ATP1A3,ADGRB1,NEUROD2,BSN,DYRK1B,PITPNA,CCSER2,ZNF385A,NR1D1,CSNK1G3,TANC2,DGKB,SMG7,DLG2,ELAVL3,TSHZ1,RCAN2,BASP1,LRFN5,AGAP3,NCOA2,ZNF280C,ADGRL1,SLC16A2,FAM219A,NMNAT2,HECW1,CPLX1,STIM1,ABCG4,STAC2,TNRC6A,COP1,TERF2,IKZF4,FBXL20,TOP1,SBK1,LRRTM1,KIF3C,DTX3,PAK5,VTI1A,KMT2D
MicroRNA	hsa-miR-644:PITA	hsa-miR-644:PITA_TOP	PITA	1.635e-07	0.00166	5.186e-06	5.084e-05	30	91	SPRED2,NLGN4X,BCL9L,CDK16,PLEKHA5,PLAGL2,GABBR2,MICAL2,ANKRD17,PURA,DLG2,RYR2,FOXO3,DCUN1D5,ADGRL1,PGAP4,BAHD1,NFAT5,BRPF3,STAC2,TNRC6A,GRIN2D,FBXL20,NR2C2,TRAF3,FBXO41,SMAP1,XKR6,IGF1R,NAV3
Coexpression Atlas	Facebase_RNAseq_e10.5_Neural Epithelium Flanking Eminence_2500_K1	FacebaseRNAseq_e10.5_Neural Epithelium Flanking Eminence_top-relative-expression-ranked_2500_k-means-cluster#1	FaceBase_RNAseq	1.641e-07	0.000675	1.35e-05	0.0001201	82	393	ABR,MAP1A,MAP2,ZFYVE1,TENM2,SHC3,SLITRK1,ACOX3,GRAMD1B,SCAMP5,SORBS2,ZSWIM5,CWC22,DENND1A,KIF1A,NRCAM,KALRN,ARHGAP33,SLIT2,NRXN2,ZNF358,PI4KA,RASAL2,COL12A1,TP53I11,CRMP1,SAMD10,CNTNAP2,SLITRK5,KDM4A,TRIM44,DCC,ARHGEF11,DCX,AREL1,PTPRS,SRGAP3,STMN3,SELENOO,RAD23A,SLC12A6,ELAVL3,ANKRD13B,RTN1,RTN2,CLVS1,SPRED3,ZER1,FOXG1,UNC13B,PRR36,CCDC92,WDR37,TMEM127,HEXIM1,CELF2,MAST1,AGO2,SRRM4,SREBF2,CAMTA2,GDI1,CIC,MAPK8IP3,PLEKHM2,DCLK2,GNAQ,CUX2,ABHD2,GRIK2,GSK3B,ZBTB49,RNFT2,CELF3,TOX2,CEMIP2,MGAT5B,ATCAY,KCNH2,WNK2,LRRC4B,LIMK1
MicroRNA	hsa-miR-1207-3p:PITA	hsa-miR-1207-3p:PITA_TOP	PITA	1.65e-07	0.001676	5.22e-06	5.117e-05	61	257	MAP1A,MAPT,ACVR1,ADARB1,SCAF4,PCDH19,PPFIBP1,CNTNAP1,MARK4,NOL4,BSN,NOVA1,CACNB1,RUNX1T1,ZNF827,DYRK1B,DLGAP2,CACNA2D2,ATXN7L1,NRXN2,COL12A1,CHD5,PPP1R16B,RAPGEF2,EPC2,CTIF,DCX,RUSC2,PTMS,OXSR1,SOBP,HUWE1,EPB41L1,DMTN,ANKRD13B,TTC7B,SCN3A,BAIAP2,SEMA6B,RAB11FIP2,NTNG1,ADGRL1,NBEA,FOXJ3,SUFU,NFAT5,KCNH5,SOX12,BRPF3,SRRM4,SRM,MMP24,TTBK1,UNC5D,CUX2,ABHD2,RFX7,FOXK2,L1CAM,MLLT10,KMT2D
MicroRNA	mmu-miR-7003-5p		MirDB	1.678e-07	0.001703	5.29e-06	5.186e-05	71	316	ASIC1,TRRAP,MEF2D,ADD2,AP2B1,MAP3K9,JCAD,KCNAB2,DAGLA,NOVA2,ZBTB7C,SYT7,SHISA7,PDE4A,CHD3,CHRM1,B4GALT5,KIAA1549L,MIER2,NECAB2,EPB41L4B,FOXP4,PPP3CA,PRKCG,TRIM44,DCX,RIPOR1,DLX2,OXSR1,PGBD5,SLC25A42,FAM78B,HIVEP3,CELSR3,TMEM132E,ELAVL3,EPB41L1,KLHL41,RTN1,SPRED3,FGD1,FHL3,MAPRE3,SLC7A1,UBE2O,EFR3B,SMARCD1,KDM4B,FAM219A,XPO7,NMNAT2,CSDC2,STK4,KIRREL3,TNRC6A,SYN2,PPP1R9B,GNAZ,TTYH3,PIP5K1C,LINGO1,TTN,FBXO41,TOM1L2,CELF5,LUZP1,KCNC3,GAL3ST3,C2orf50,CAMK1G,KY
GO: Cellular Component	GO:0097457	hippocampal mossy fiber		1.689e-07	0.0001777	3.064e-06	2.309e-05	21	52	ADCY1,ADCY8,BSN,SYT7,CDH9,PDE2A,LRRTM2,NECTIN1,DTNBP1,CACNG2,UNC13B,SH3GL1,SYT1,GPER1,GRIK2,GRIK5,GRIN1,GRIN2D,TNR,ANKS1B,STXBP5
MicroRNA	mmu-miR-7049-3p		MirDB	1.699e-07	0.001725	5.323e-06	5.218e-05	62	263	ABR,ACVR1B,CSMD2,UBN2,ADCY9,PCDH19,RAD54L,CUL1,KIAA1522,SEMA4G,CASK,RERE,LRRC28,ANKRD33B,ANKRD52,DAGLA,BTRC,CPNE8,PEX14,CHRM1,EPS15L1,NGEF,GABBR2,TMEM229B,C1QL2,FOXP4,TANC2,SNPH,LZTS3,UHRF1BP1,DLG2,AKIRIN2,MACO1,EPB41L1,ARMH4,ETS2,FHIP1B,CITED2,FGF14,BAIAP2,AGAP3,BAHD1,FRMPD3,SRRM4,IQSEC2,RAP1GAP2,NR6A1,CIC,STIM1,STK4,GNAQ,NPTXR,KIAA1217,HTT,TSC1,RBFOX3,ZNF221,SPIRE1,ZNF236,KCNC1,CAMK1D,LIMK1
MicroRNA	hsa-miR-4510:Functional MTI (Weak)	Functional MTI (Weak)	miRTarbase	1.699e-07	0.001725	5.323e-06	5.218e-05	62	263	DPF1,BTBD9,UBN2,ELFN2,RNF157,ADD2,PRR12,NLGN2,ZC3H12B,ANKRD52,FOXK1,NOVA2,NRF1,TBC1D25,OGDH,DYRK1B,PDE4A,GPR173,CHRM3,HS6ST1,ZNF385A,C20orf96,NCOR2,PITPNM3,SLC25A44,IP6K1,DCX,SEC16A,NKAIN1,RARA,ACTR2,SLC29A1,EPB41L1,NOL10,TRAF7,TUBB,PGAP4,CLSTN1,TMEM127,RPH3A,BICDL1,NFAT5,AGO2,IQSEC2,TNRC6B,PNPLA6,UBXN2B,PPP1R9B,RPRD2,UBR4,ARHGAP39,TRAF6,HMGA1,SBK1,UBA1,HPCAL1,HRH2,FBXO44,SLC6A17,ENTPD7,LASP1,KMT2D
Transcription Factor Binding Site	V$EGR_Q6	V$EGR_Q6	TFBS	1.72e-07	0.0001891	2.363e-05	0.0001791	49	193	MAP1A,ADCY8,APLP2,NEUROD2,NFYC,CACNA1A,CACNA1B,CACNA1D,KIFC2,CDH2,NUMBL,CLPTM1,RASAL2,SH3KBP1,PPP3CA,SLITRK5,PPP1R16B,NSD3,PTMS,RNF10,DIAPH1,RAD23A,HCN4,CNNM4,BRD2,CELSR3,RAPGEFL1,GPHN,NACC1,RNF44,DLGAP4,PACS1,NLK,KCNH5,PPRC1,SPTB,PPP1R9B,JADE2,NCS1,KCNH3,RNF24,TSC2,HMGA1,NAA35,KCNQ5,UBE3A,OSBP2,PRDM10,KCNN2
MicroRNA	mmu-miR-7058-5p		MirDB	1.744e-07	0.001771	5.45e-06	5.342e-05	48	184	GPRIN1,ZFYVE1,ADARB1,CNTNAP1,APBA1,CACNA1G,BSN,ANKRD52,FOXK1,SYT7,CHD3,NDST3,IGLON5,ROCK2,PACSIN1,FOXP4,MAP2K5,SNPH,UHRF1BP1,NECTIN1,RNF10,DLG2,OXSR1,DUSP8,TLNRD1,FRY,CELSR2,MARK2,EPB41L1,TMEM164,PPM1E,NBEA,SLC16A2,NFAT5,RAI1,SPTAN1,TNRC6B,GPATCH8,ST14,RHOBTB2,GNAO1,AFAP1,RFX7,YWHAB,PRDM2,FAM78A,PRRC2A,VTI1A
Drug	CID000020382	tetradotoxin	Stitch	1.752e-07	0.006269	0.0002508	0.002774	66	295	ASIC1,SLC12A5,ADRA1D,ADRA1B,ADRA1A,ANK3,MT-CO1,MT-CO2,MT-CO3,ATP1A3,CACNA1I,CACNA1G,BSN,NOS2,CACNA1A,CACNA1B,CACNA1D,CACNB2,NPR2,HCN1,CCKBR,OPRD1,INA,P2RY11,HTR3B,CHRM1,CHRNA2,ROCK2,GABBR2,PRKCD,PRKCG,P2RY14,DMWD,SCN3A,SCN5A,SCN8A,NACC1,GABRA3,GABRB1,GABRG3,SYN2,TACR2,GRIA1,GRIA2,GRIA3,GRIK1,GRIK2,GRIK5,GRIN2A,GRIN2D,GRINA,GRM1,GRM2,GRM5,GRM7,GRM8,HRH3,VIPR1,VIPR2,HTR1B,HTR1F,HTR4,HTR6,KCNA2,KCND2,KCNN1
Human Phenotype	HP:0025373	Interictal EEG abnormality		1.764e-07	0.0008846	3.686e-05	0.0003353	65	265	ADARB1,MECP2,PCDH19,KCNT1,DCPS,PRSS12,CASK,ASNS,PHACTR1,KIF1A,NEUROD2,CACNA1A,CACNA1B,HCN1,PDE2A,CHRNA2,PI4KA,MBOAT7,GABBR2,PPP3CA,SETBP1,DEPDC5,SLC45A1,CC2D1A,DCX,IQSEC1,DNM1,PRRT2,EEF1A2,SLC25A22,ALG13,ZC3H14,STX1B,SCN3A,SCN8A,EDC3,NACC1,NBEA,CNKSR2,ST3GAL3,CYFIP2,TRAK1,CELF2,GABRB1,SETD1B,SPTAN1,CPLX1,CDKL5,ABCC8,ARHGEF9,SYT1,GNAO1,GNB1,CUX2,GRIK2,GRIN2A,GRIN2D,GRM7,HCFC1,GUF1,FMN2,KCNA2,KCNQ2,AP3B2,NPRL3
Domain	IPR031904	Cadherin_CBD	InterPro	1.765e-07	0.0009036	3.227e-05	0.0002942	17	36	PCDHA9,PCDHGA9,PCDHGA6,PCDHGA5,PCDHGA1,PCDHA13,PCDHA12,PCDHA11,PCDHA10,PCDHA8,PCDHA7,PCDHA6,PCDHA5,PCDHA4,PCDHA3,PCDHA2,PCDHA1
Domain	PF15974	Cadherin_tail	Pfam	1.765e-07	0.0009036	3.227e-05	0.0002942	17	36	PCDHA9,PCDHGA9,PCDHGA6,PCDHGA5,PCDHGA1,PCDHA13,PCDHA12,PCDHA11,PCDHA10,PCDHA8,PCDHA7,PCDHA6,PCDHA5,PCDHA4,PCDHA3,PCDHA2,PCDHA1
GO: Cellular Component	GO:0120111	neuron projection cytoplasm		1.788e-07	0.0001881	3.097e-06	2.334e-05	32	103	MAP1A,MAP2,MAP6,MAPT,MADD,TMEM108,KIF1A,BSN,WASF1,AP3D1,CAMK2A,KIF3B,CKAP5,PURA,DLG2,ZC3H14,DTNBP1,BAIAP2,TRIM46,FLOT2,TRAK1,MAPK8IP3,CDKL5,GRIA2,GRIK2,TERF2,AGBL4,HTT,HPCA,KIF3C,KIF5A,AP3B2
GO: Cellular Component	GO:0097464	thorny excrescence		1.796e-07	0.0001889	3.097e-06	2.334e-05	20	48	ADCY1,ADCY8,BSN,SYT7,CDH9,LRRTM2,NECTIN1,DTNBP1,CACNG2,UNC13B,SH3GL1,SYT1,GPER1,GRIK2,GRIK5,GRIN1,GRIN2D,TNR,ANKS1B,STXBP5
GO: Cellular Component	GO:0098686	hippocampal mossy fiber to CA3 synapse		1.796e-07	0.0001889	3.097e-06	2.334e-05	20	48	ADCY1,ADCY8,BSN,SYT7,CDH9,LRRTM2,NECTIN1,DTNBP1,CACNG2,UNC13B,SH3GL1,SYT1,GPER1,GRIK2,GRIK5,GRIN1,GRIN2D,TNR,ANKS1B,STXBP5
Disease	C0233514	Abnormal behavior	DisGeNET BeFree	1.82e-07	0.00197	0.000197	0.001943	117	615	ABR,MAP1A,MAP2,MAP6,MAPT,MARK1,LMTK3,ADARB1,MECP2,SLC12A5,SORCS1,ADRA1A,NLGN4X,PCDH19,MAP3K10,NLGN2,TSHZ3,ANK3,ARRB2,MT-CO2,TMEM108,RERE,KIF1A,ADGRB3,NF2,WASF1,NPAS2,CACNA1D,NRCAM,HTR3B,MAGI1,PDE4A,GPR52,CHRM4,DLGAP3,CLCN6,PIK3CD,PI4KA,GPR171,PLXNA2,NRG2,GTF2IRD1,CREBBP,CRHR1,PPP2R2C,CSNK1D,CNTNAP2,KDM4A,NRSN1,CTNND2,NOS1AP,TANC2,BCORL1,DAB1,BRINP1,DBH,DCX,ZNF804A,PLPPR4,DIAPH2,ATN1,DTNB,SEZ6L2,EEF1A2,TSHZ1,SLC29A1,SEZ6,DTNBP1,SCN3A,SCN8A,FGF14,BAIAP2,CX3CL1,UNC13B,ISYNA1,TMEM132D,MTOR,SMARCA4,RAI1,GABRA3,NCOA6,AGO2,SPTBN2,CDKL5,TTBK1,SYN1,SYT1,SYNE1,GRIA1,GRIK1,GRIK2,GRIN1,GRIN2A,GRM1,GRM2,GRM5,GRM7,GRPR,PTPRT,GSK3B,NCS1,FAAH2,LINGO1,CSMD1,TOP1,HRH3,SEZ6L,HTT,HIVEP2,TSC2,UBE3A,HTR1B,HTR6,IDUA,SLC6A17,L1CAM,LSAMP
Pubmed	9225980	cDNAs with long CAG trinucleotide repeats from human brain.	Pubmed	1.821e-07	0.02238	0.0004973	0.006115	13	22	EP400,CASK,MAGI1,NUMBL,NCOR2,MAML3,MED15,TNRC18,TNRC6A,CELF3,ZNF384,KMT2D,JPH3
MicroRNA	hsa-miR-4697-5p		MirDB	1.824e-07	0.001852	5.68e-06	5.568e-05	28	82	MEF2D,ATP1A3,HCN2,NFIC,AP3D1,PALM,ZNF385A,FOXP4,RUSC2,DUSP8,CEND1,SPRED3,ADGRL1,SLC8A2,KIF21B,SOX12,IQSEC2,CPLX1,TNRC6B,PPP1R9B,CRTC1,GRIK5,THPO,HMGA1,L1CAM,BMERB1,CAMK2N2,KMT2D
Coexpression Atlas	PCBC_ratio_SC_vs_MESO-5_1000	ratio_StemCell_vs_induced-Mesoderm_top-relative-expression-ranked_1000	PCBC	1.827e-07	0.0007518	1.474e-05	0.0001312	120	643	SYN3,MAP2,MAPT,CSMD2,ADCY9,ADD2,UNC5A,SCAMP5,OSBPL5,TSHZ3,CPNE9,PPFIA2,CNIH2,ATP1A3,CADM3,FXYD7,NOVA2,NPAS2,CACNA1A,NTRK3,SYT7,LDB2,KCNQ4,CDH9,ATXN7L1,NRXN2,ST8SIA5,EPB41L4B,CRMP1,C1QL2,GALNT9,RIMS4,SLC45A1,RTN4RL2,TOX,PHYHIP,BRINP1,KCTD1,JAKMIP2,DCX,TMEM130,PLPPR4,PTPRN,PTPRN2,STMN3,NTM,TMEM145,PGBD5,TLCD3B,HCN4,ZMAT4,ZNF883,RGS7,PHC1,CACNG7,SEZ6,ANKRD13B,CEND1,STX1B,AGAP2,SYT3,PPM1E,FHOD3,NLGN1,GPR153,SMARCA2,CACNG4,IGSF9B,SNCB,ABLIM2,UNC13A,CACNA2D3,TRERF1,NMNAT2,JPH4,LHFPL4,SRRM4,IGSF10,MMP24,STAC2,TTBK1,PXDNL,ABCC8,ARHGEF9,ADAMTS16,TMEM131L,SYT1,GNAO1,MAPRE2,TAPBP,PCLO,TMEM151B,TERF1,TFE3,FBXL16,THRB,LINGO1,ANKRD24,GSG1L,IGSF21,HRH3,RASD2,SYNPO2,INSYN1,TDRG1,MGAT5B,RBFOX3,ATCAY,TRIM9,KNDC1,DISP2,LRRTM3,C1orf21,KCND2,KCNN2,SLC17A7,KCNQ2,KIF5A,TMEM63C,CAMK2N2
GO: Biological Process	GO:0019933	cAMP-mediated signaling		1.83e-07	0.001526	1.557e-05	0.0001495	51	205	ADCY1,ADCY2,ADCY3,ADCY8,ADCY9,RNF157,ADRA1D,ADRA1B,ADRA1A,GRK2,ADGRB1,ADGRB2,ADGRB3,CACNA1D,OPRD1,PALM,PDE2A,PDE4A,CHRM1,CHRM3,CHRM4,CRHR1,CRHR2,RAPGEF2,CAP2,ADGRL1,PDE7B,GABBR1,GNAO1,GNAQ,GNAT2,GNAZ,GNB1,ADGRL2,ADGRL3,MGRN1,GPER1,PCLO,GRK5,GRM2,GRM7,GRM8,GSK3A,HRH3,RASD2,VIPR1,VIPR2,HTR1B,HTR1E,HTR1F,HTR4
Pathway	M39804	Fragile X syndrome	MSigDB C2 BIOCARTA (v7.5.1)	1.881e-07	0.0005881	3.459e-05	0.0002984	33	113	MECP2,AP2A1,AP2B1,RPTOR,BRAF,CAMK2A,HCN1,DLGAP3,PPP3CA,PRKACA,ARHGAP32,DNM1,SHANK1,RAP1GAP,EIF4G1,GPHN,AGAP2,SH3GL1,CYFIP2,MTOR,AGO2,SRC,MLST8,GRIA1,GRIA2,GRIN1,GRIN2A,GRM1,GRM5,TSC1,TSC2,KCNC1,KCND2
ToppCell Atlas	8efc2b3a95f57c31be203ac781b2098d4909297f	primary_visual_cortex-Neuronal|primary_visual_cortex / Per Region, Lineage, Cell class, Cell type, Cell subtype	Shared and distinct transcriptomic cell types across neocortical areas	1.896e-07	0.004934	1.848e-05	0.0001985	49	190	MAPT,SLC12A5,ANK3,CNIH2,ASNS,ATP1A3,KIF1A,MYO5A,NRXN3,TMEM59L,MAGED1,PACSIN1,CNRIP1,NRSN1,UBALD1,CLSTN3,PLPPR4,SNAP91,PTPRN,PTPRN2,STMN3,DNM1,RAB3A,SHANK1,EEF1A2,DMTN,CEND1,RTN1,BASP1,CX3CL1,CLSTN1,MAPRE3,SNCB,FAIM2,UNC80,CPLX1,SYN1,SYN2,SYT1,RNF208,PCLO,GRIN1,FBXL16,PLD3,ATCAY,YWHAB,ANKS1B,RGS7BP,BMERB1
Pubmed	16382104	International Union of Pharmacology. LIII. Nomenclature and molecular relationships of voltage-gated potassium channels.	Pubmed	1.912e-07	0.02349	0.0005106	0.006278	17	36	KCNH7,KCNQ4,KCNB2,KCNV2,KCNH5,KCNH3,KCNQ5,KCNA2,KCNC1,KCNC2,KCNC3,KCNC4,KCND1,KCND2,KCNH1,KCNH2,KCNQ2
Mouse Phenotype	MP:0002061	abnormal aggression-related behavior		1.93e-07	0.001108	1.911e-05	0.0001764	30	87	SYN3,MAP6,KDM5C,LRRC7,APBA2,CHST1,ANKRD52,CACNA1B,CAMK2A,DLGAP2,CIZ1,GTF2IRD1,CREBBP,ARHGAP32,ARHGEF11,ESR2,NLGN1,CACNA2D3,RAP1GAP2,GDI1,KIRREL3,SYN1,SYN2,ZEB1,GRIA1,CRTC1,GRIN1,HTT,HTR1B,LSAMP
MicroRNA	hsa-miR-4456		MirDB	1.947e-07	0.001977	6.047e-06	5.927e-05	82	384	ASCL5,ACTN1,ADCY1,MECP2,RNF157,RPTOR,NLGN2,ZNF282,RANBP10,SORBS2,GIT1,ZBTB4,MYH10,AP1M1,NOVA2,CACNA1A,NTRK3,SHISA7,CACNA2D2,PDK3,KIAA1549L,CLCN6,TMEM184B,IGLON5,BAZ2B,GABBR2,FOXP4,PRKACA,PPP1R16B,TRIM44,GSG1,CTIF,PTPRF,NTM,PURA,SAP130,MAMLD1,TMEM39B,ZMAT4,CNNM1,EFNA5,MARK2,CACNG2,FOXRED2,FBXL18,SCN8A,ZER1,TMEM164,NACC1,AMBRA1,NBEA,PACS1,SLC7A1,SLC9A1,NFAT5,XPO7,SOX12,ERC1,SRRM4,ZBTB43,XYLT1,SGCZ,GSE1,TACR2,GNB1,TMEM178B,CLEC16A,ADGRL3,PRRC2B,FAM189A1,LY6G5C,LZTS1,TOX2,RBFOX2,ASXL1,FBXO41,TOM1L2,SLC6A17,C14orf132,PRDM11,VTI1A,ZMIZ1
MicroRNA	hsa-miR-6127:Functional MTI (Weak)	Functional MTI (Weak)	miRTarbase	1.961e-07	0.001991	6.061e-06	5.941e-05	62	264	DPF1,BTBD9,UBN2,ELFN2,RNF157,ADD2,PRR12,NLGN2,ZC3H12B,ANKRD52,FOXK1,NOVA2,NRF1,TBC1D25,OGDH,DYRK1B,PDE4A,GPR173,CHRM3,HS6ST1,ZNF385A,C20orf96,NCOR2,PITPNM3,SLC25A44,IP6K1,DCX,SEC16A,NKAIN1,RARA,ACTR2,SLC29A1,EPB41L1,NOL10,TRAF7,TUBB,PGAP4,CLSTN1,TMEM127,RPH3A,BICDL1,NFAT5,AGO2,IQSEC2,TNRC6B,PNPLA6,UBXN2B,PPP1R9B,RPRD2,UBR4,ARHGAP39,TRAF6,HMGA1,SBK1,UBA1,HPCAL1,HRH2,FBXO44,SLC6A17,ENTPD7,LASP1,KMT2D
MicroRNA	hsa-miR-92a-1*:mirSVR_lowEffct	hsa-miR-92a-1*:mirSVR_nonconserved_lowEffect-0.1-0.5	MicroRNA.org	1.964e-07	0.001994	6.061e-06	5.941e-05	187	1080	ADCY9,SORCS1,KLHL29,GRAMD1B,UNC5A,NWD2,SNX32,MARCHF4,ALK,ISLR2,SHROOM3,CNIH2,CAMSAP3,ALS2,BHLHE40,NCOA5,MARK4,CAPRIN2,NCOA1,RERE,BCR,NFYC,NOVA1,ASTN2-AS1,NRGN,KALRN,C12orf40,OGDH,C16orf46,SHISA9,ZNF827,SNTG1,PALM,PCDH1,ARHGAP33,CDK16,PDE2A,ATXN7L1,CHD3,NRXN2,PITPNA,NGEF,STRN4,ARIH1,EPN1,SLC25A23,IGLON5,SLC25A27,NECAB2,POLR1A,TP53I11,POU6F1,CRHR1,SPATS2L,MICAL2,PRKACA,KDM4A,TRIM44,CYP2B7P,SLC36A1,TSC22D2,ARHGEF11,ASAP1,AREL1,PTPN9,TRANK1,DENND4B,ARHGAP44,DIAPH1,GRIN3A,DRP2,USB1,HCN4,HUWE1,RFX1,SEZ6L2,SYT16,TLNRD1,EFNB2,MARK2,DMTN,JHY,EPHB6,ANKRD13B,KIAA0319L,LINGO3,CEND1,FKBP11,CLVS1,ATXN7,SCN5A,LRRN2,TMEM164,BAIAP2,AGAP2,SH3GL1,CCDC92,PPP6R1,MED15,YEATS2,SLC8A2,SLC9A1,LOXHD1,SLC16A2,TMEM132D,PTRH2,BRSK1,SUFU,NALF2,PDZRN3,SLX4,NLK,CACNA2D3,CAPN15,GABRA3,FAM184B,NMNAT2,EPHA6,PPRC1,SPTAN1,SPTB,MAPK8IP3,KIRREL3,MAST4,SEPTIN3,ZFR2,SIMC1,SYN2,RPRD2,GNAZ,MLST8,EHBP1,SIN3B,ZEB1,PCDHGA9,PCDHGA6,PCDHGA5,BEAN1,PCDHGA1,GRK5,TMEM151B,PUM2,GRIA3,GRIN2D,TESK1,FBXO46,TFE3,KCNH3,FBXL16,LZTS1,NISCH,GYPE,HABP2,SPIDR,R3HDM1,CABIN1,ZNF384,MIR2052HG,KLF8,SYNPO2,SYNPO,LDOC1,GUF1,KCNQ5,COPS7B,HTR6,XKR6,FBXO27,UBQLN4,ANKS1B,IRS1,EMSY,KCNC1,KCNC4,KCND2,NAV3,SNX27,KIF5A,WIPF2,PAK5,VTI1A,ZMIZ1,KY,KMT2D,CCDC120,UPP2,JPH3
MicroRNA	hsa-miR-6769b-5p		MirDB	2.007e-07	0.002038	6.176e-06	6.054e-05	63	270	CSMD2,ELFN2,LRFN2,SLC24A4,RANBP10,ZBTB4,AP1M1,CACNA1A,SYT7,SHISA7,SYNGR1,DLGAP1,CACNA2D2,CHD3,B4GALT5,KIAA1549L,TP53I11,FOXP4,RALGPS1,RIMS4,SETBP1,RAPGEF2,UHRF1BP1,PTPRN,GRIN3A,SOBP,CELSR3,TMEM132E,STX1B,SPRED3,ZBTB7A,ZER1,CX3CL1,MAGI3,PLEKHA6,JPH4,ARHGAP26,FRS3,TNRC6B,GDI1,TNFRSF21,TNRC6A,TMEM178B,MAPRE2,MGRN1,BEAN1,LARP1,GRIA1,PPP1R11,GRM2,PIP5K1C,FBXO46,TNR,TRIO,RUSC1,TOM1L2,CELF5,SLC6A17,KCNC1,ENTPD7,L1CAM,ZMIZ1,LSAMP
GO: Biological Process	GO:0008088	axo-dendritic transport		2.054e-07	0.001712	1.729e-05	0.0001661	28	84	MAP1A,MAP2,MAP6,MAPT,MECP2,CNIH2,APBA1,MADD,TMEM108,KIF1A,MYO5A,BSN,WASF1,AP3D1,KIF3B,PURA,DLG2,DTNBP1,TRIM46,FLOT2,CLSTN1,TRAK1,MAPK8IP3,TERF2,AGBL4,HTT,KIF5A,AP3B2
Transcription Factor Binding Site	V$LMO2COM_01	V$LMO2COM_01	TFBS	2.058e-07	0.0002262	2.513e-05	0.0001905	41	150	MAPT,ADCY8,MAP3K4,NR3C2,HIPK4,LRRN1,BCL9L,CA7,MAP3K14,SHISA7,NEURL1,CDH2,COL26A1,NUMBL,COL12A1,NRG2,CREBBP,PPP1R16B,CLSTN3,CNNM2,PTPRJ,SH2D3C,RANBP9,TLNRD1,CITED2,SMPD3,FHL3,AGAP2,AGAP3,UNC13B,NBEA,SRM,RAP1GAP2,TNFRSF21,SYNE1,PCDHA10,PCDHA6,PCDHA1,GRIN1,PRDM10,CAMK1D
MicroRNA	hsa-miR-1909:mirSVR_lowEffct	hsa-miR-1909:mirSVR_nonconserved_lowEffect-0.1-0.5	MicroRNA.org	2.059e-07	0.002091	6.317e-06	6.192e-05	235	1419	VWA5B2,ASIC1,KDM5C,RHBDD2,ACVR1B,RNF157,GRAMD1B,PRR12,AP2A2,TLE5,SCAMP5,PCDH19,MAP3K10,ZNF319,MRTFA,PDZD4,ISLR2,HIPK4,GIT1,CNIH2,CNTNAP1,BHLHE40,SEMA4G,MADD,TMEM108,ATP1A3,GBF1,RNF19B,FXYD7,BCR,NFIC,CACNA1I,WASF1,AP3D1,CACNA1D,NRGN,KALRN,NTRK3,ZNF827,PBX2,LOC652276,PDE4A,ATXN7L1,BCL7B,CHRM1,SCAF1,DLGAP3,EPS15L1,NRXN3,CLCN6,OTOF,YWHAH-AS1,BMP8A,ARIH1,CCDC86,IGLON5,FAM163A,BAZ2B,BICRA,MINK1,ZNF385A,GABBR2,CRHR1,C20orf96,PPP2R5D,SEC24C,RALGPS1,VSTM2L,PITPNM3,PUM1,RUBCN,UBALD1,DAB2IP,SETD1A,SIDT1,CC2D1A,DBH,ZNF362,UHRF1BP1,PTMS,FBXO25,PTPN9,SMG7,PTPRJ,STMN3,PTPRQ,XYLB,RAB3A,SLC29A4,RAP1GAP,RARA,ATN1,USB1,DTNB,LRRK1,RFX1,APOBEC4,PHC1,MSL2,SLC25A22,TLNRD1,CACNG7,BRD2,CELSR3,TMEM132E,EIF4G1,ELAVL3,MARK2,CTDSPL,SLC29A1,DMTN,ANKRD13B,UBAP1,CEND1,STX1B,ANKRD53,FOXRED2,FBXL18,SH3RF2,ZER1,CAMSAP1,TRIM46,CARM1,EVL,FLOT2,EDC3,CHERP,SYT3,PRR36,OTUD5,RPL13AP17,RNF44,R3HDM2,TBC1D22B,PLEKHA6,TMEM127,CYFIP2,TRAK1,PACS1,GAS2L1,BICDL1,SLC16A2,MTOR,FAM222B,SMARCD1,KDM2A,ADGRA1,IGSF9B,RIMS1,KDM4B,GABBR1,CACNA2D3,NCOA6,SLC22A25,SETD1B,LHFPL4,SPTBN1,SREBF2,GDI1,CYP46A1,AHDC1,MAPK8IP3,GGA3,MMP24,STAC2,FAM168A,PLEKHM2,RHOBTB2,SIMC1,PPP1R9B,GNAO1,MAPRE2,GRB10,PPP1R13B,GRIA1,ECPAS,GRM7,TERF2,TFE3,LINGO1,TLE2,KIAA1217,TSPAN7,RIMBP2,HABP2,TNFAIP1,SPIDR,RNF24,TP53BP1,RBFOX2,HRH3,SEZ6L,ATXN2L,ZNF585A,TRPM2,RUSC1,HMGA1,LDOC1,PLD3,METTL21EP,TTN,HIRA,HPCA,RNF214,KCNQ5,OSBP2,PRR14L,FLRT2,FKBP8,MGAT5B,PLPPR2,ILRUN,EEFSEC,VIPR1,RTN4RL1,IGHMBP2,IL12RB2,LINC01122,NCLN,MAP3K12,ZYX,FAM151B,FAM117A,KCNC2,KCNC3,ENTPD7,RGS7BP,STXBP5,TMEM63C,CAMK2N2,ZMIZ1,MLLT10,LIMK1,CCDC120,JPH3
ToppCell Atlas	91072ca56bce2c552a95edd67e17f43d8cc1de95	COVID-19-kidney-Technical/muscle_(EC)|COVID-19 / Disease (COVID-19 only), tissue and cell type	COVID-19 Autopsy Atlas (Lung, Liver, Kidney, Heart)	2.071e-07	0.00539	2.011e-05	0.0002161	23	60	CACNA1A,CACNA1B,SNTG1,CDH12,CDH18,DLGAP2,COL26A1,GABBR2,CNTNAP2,MDGA2,DCC,DLX2,RGS7,CLVS1,RPH3A,TMEM132D,SGCZ,CNTNAP5,GRIA2,GRM7,PTPRT,FMN2,LINC01122
GO: Biological Process	GO:0032409	regulation of transporter activity		2.083e-07	0.001737	1.737e-05	0.0001668	62	270	LRRC7,NLGN2,STIM2,ANK3,CNIH2,MYO5A,FXYD7,CACNA1A,CACNA1D,CACNB1,CACNB2,CACNB3,HCN1,SHISA7,SHISA9,HTR3B,CBARP,CHRM3,UBQLN1,MINK1,CRHR1,PRKACA,PRKCD,NOS1AP,DAPK1,DLG2,OXSR1,SHANK1,RASGRF1,CACNG8,CACNG7,RYR2,CACNG3,CACNG2,FGF14,FHL1,FKBP1A,NLGN1,RPH3A,SLC9A1,CACNG4,JPH4,HECW1,STIM1,STAC2,ABCC8,GPER1,GRIA1,GRIA2,GRIA3,GRIN1,GRIN2A,GRM5,GSG1L,HTT,HPCA,JPH1,KCNC1,KCNC2,SNX27,WNK2,JPH3
MicroRNA	hsa-miR-1293:mirSVR_lowEffct	hsa-miR-1293:mirSVR_nonconserved_lowEffect-0.1-0.5	MicroRNA.org	2.092e-07	0.002124	6.398e-06	6.272e-05	186	1074	SLC24A3,CSMD2,UBN2,ZFYVE1,ADRA1D,ADRA1A,LTBP4,ALK,ABCC1,KIAA1522,APBA2,KCNAB2,SEMA4G,NCOA1,NOL4,ZNF467,LDB1,NFIC,NFYC,DAGLA,NPAS2,ZBTB7C,KALRN,LYG2,HECTD4,CCDC149,NUMBL,CHD3,NDST3,EPS15L1,KIAA1549L,GFOD1,ST8SIA5,ATG9A,SLC25A23,IGLON5,ZDHHC5,PPARD,CDC42BPB,PITPNM1,MAPK14,RGS6,VSTM2L,SLITRK5,PRKCG,NRSN1,GSG1,SNPH,PCDHA9,TM9SF4,SIDT1,CC2D1A,MDGA2,GPATCH4,QRICH1,ARHGEF11,UHRF1BP1,NCR3LG1,NSD3,AREL1,TMEM130,FBXO25,PTPRN,SRGAP3,STMN3,SEC16A,DIAPH1,NKAIN1,DMWD,SLC29A4,DOCK3,HCN4,PRRT2,POLR1D,MLXIPL,CELSR3,EIF4G1,ELAVL3,RBM41,SLC35C1,TCP11L1,ETS2,CEND1,RTN2,ANKRD53,ZBTB7A,SCN8A,WDR17,CX3CL1,AGAP2,NCOA2,SEMA6C,EVL,RNF44,DLGAP4,RAB11FIP2,MED15,SLC9A1,UBE2O,CELF1,SLC16A2,EFR3B,CACNG4,MAPKBP1,KLHDC10,NALF2,INPP5J,NLK,MAST3,SOX12,WBP11,DCTN5,SPTB,IQSEC2,SRC,SREBF2,GDI1,GGT7,TNRC18,MAST4,RHOBTB2,DCLK2,GNAO1,MAPRE2,CAMSAP2,MTUS2,EHBP1,CUX2,CLASP1,JADE2,SYNE1,BEAN1,UBR4,PCDHA13,PCDHA12,PCDHA11,PCDHA10,PCDHA8,PCDHA7,PCDHA6,PCDHA5,PCDHA4,PCDHA3,PCDHA2,PCDHA1,TERF1,TERF2,UTP4,RIMBP2,CABIN1,ADAMTS19,ATXN2L,RGMB,KLF8,HIVEP2,TSC1,SYNPO,LDOC1,PLD3,RNF214,GUF1,FBXO41,PLPPR2,SMAP1,INPP5E,IDUA,FBXO44,RAB15,LINC01289,BRINP3,ZNF213,ZNF385B,LRRTM1,ZYX,PRDM2,FAM78A,PARP6,KCNJ4,SNX27,WIPF2,L1CAM,BMERB1,CAMK1G,M1AP,SLC22A9,LIMK1
Coexpression Atlas	PCBC_DE_1000	Progenitor-Cell-Biology-Consortium_induced-DefinitiveEndoderm_top-relative-expression-ranked_1000	PCBC	2.106e-07	0.0008665	1.649e-05	0.0001467	101	518	CSMD2,ADCY2,SORCS1,NLGN4X,MAP3K9,PCDH10,UNC79,PDZD4,LRRN1,ZSWIM5,CNIH2,CAMSAP3,KIF1A,CACNA1I,CACNA1G,ZBTB7C,CCKBR,SHISA9,CDH10,OVOL2,DLGAP3,DBNDD1,SLC35F3,PRRG3,IGLON5,PACSIN1,CRABP1,PPP2R2C,TENM4,RIMS4,CNTNAP2,PLXNA4,PPP1R16B,GLIS1,DAB1,MDGA2,BRINP1,NKAIN1,FAM78B,KHDRBS2,P3H2,CPSF1P1,RYR2,LRRN2,MACROH2A2,BICDL1,TMEM132D,SLCO2A1,FRZB,NALF2,UNC13A,KCNH5,TCERG1L,LHFPL4,EPHA6,NR6A1,ABCG4,MMP24,ZFR2,ADAMTS16,RPS6KA6,FAM189A1,PCDHA12,PCDHA11,PCDHA6,PCDHA4,PCDHA3,PCDHA2,GRPR,FAAH2,GALNT17,LZTS1,GYPB,ANKRD24,IGSF21,SEZ6L,ADAMTS19,KLF8,TRPC4,TRPM2,SBK1,CELF5,VIPR1,VIPR2,RBFOX3,RTN4RL1,KCNK12,RAB40A,JPH1,FMN2,ANKS1B,CCDC177,KCND2,GAL3ST3,KCNQ2,ZSWIM4,LRRC4B,CAMK2N2,M1AP,AP3B2,JPH3
MicroRNA	hsa-miR-1231		MirDB	2.117e-07	0.002149	6.454e-06	6.326e-05	43	158	ADARB1,MECP2,AMPH,NYAP2,LRRC4C,DCAF5,BTRC,FOXK1,HECTD4,SHISA7,SIAH3,MAGI1,CACNA2D2,NRXN3,ONECUT2,PACSIN1,GABBR2,PPP3CA,SPATS2L,TOX,CC2D1A,NTM,SUSD4,HIVEP3,CTDSPL,RBM41,NCOA2,PPM1E,NTNG1,SMARCA2,RIMS1,SOX12,IQSEC2,TNRC18,CLEC16A,TTC28,WDR7,SPECC1L,GSK3B,NR2C2,USP4,ZNF215,PTCHD4
Coexpression Atlas	Facebase_RNAseq_e10.5_Neural Epithelium Overlying Medial Eminence_500	FacebaseRNAseq_e10.5_Neural Epithelium Overlying Medial Eminence_top-relative-expression-ranked_500	FaceBase_RNAseq	2.124e-07	0.0008739	1.649e-05	0.0001467	84	408	DPF1,MAP1A,MAP2,MARK1,TENM2,SHC3,SLITRK1,CRACD,MRTFB,PCDH10,SORBS2,LRRN1,ZSWIM5,FBRSL1,CWC22,PTCH2,ATP1A3,KIF1A,NOVA1,NRCAM,CBFA2T3,INA,CDH2,ARHGAP33,NRXN3,CLCN6,NRXN2,PLXNA2,RASAL2,CRMP1,SAMD10,CNTNAP2,SLITRK5,CTNND2,DCC,JAKMIP2,DCX,PTMS,SRGAP3,STMN3,DLX2,MAMLD1,CELSR2,ELAVL3,SEZ6,TMEM63B,REEP2,RTN1,RTN2,CLVS1,FOXG1,PRR36,PPM1E,DPYSL4,CYFIP2,CELF2,MAST1,ILDR2,LHFPL4,SRRM4,SPTBN2,STK4,GSE1,RPS6KA6,SYN1,DCLK2,TMEM178B,GPC1,CUX2,CLASP1,PCLO,GRIK2,CELF3,TOX2,HMGA1,CEMIP2,MGAT5B,CELF5,RBFOX3,ATCAY,KCNH2,WNK2,LRRC4B,LSAMP
Drug	6771_UP	Monocrotaline [315-22-0]; Up 200; 12.2uM; MCF7; HT_HG-U133A	Broad Institute CMAP Up	2.125e-07	0.007603	0.0002924	0.003235	44	168	SYN3,ADCY3,MRTFA,APBA2,MARK4,NRGN,NEURL1,PALM,PCDH7,PDE4A,WIZ,NECAB2,TNPO2,MINK1,NOS1AP,PCDHA9,LRFN3,ZMIZ2,DLX2,CCNJL,RARA,CELSR3,ETV6,NRSN2,FBXL18,FHL1,AMBRA1,BTBD2,FRMD4A,FRZB,SMARCD1,SPTBN1,MMP24,ARHGEF9,GPER1,TLE2,YLPM1,PLD3,HSD3B1,PLPPR2,HTR4,IDUA,IGHMBP2,MLLT10
Mouse Phenotype	MP:0020167	abnormal vertical activity		2.137e-07	0.001227	2.08e-05	0.000192	76	330	KCNH7,LMTK3,ELFN2,MECP2,SLC12A5,ADRA1D,ALK,CNIH2,MARK4,NCOA1,NOL4,NEUROD2,CACNA1A,NRCAM,CAMK2A,SHISA7,CDH4,CBARP,CLCN6,NRXN2,CIZ1,GTF2IRD1,NR1D1,CREBBP,CRHR2,CSNK2A2,SIPA1L1,NOS1AP,RAB11FIP3,DGKB,BRINP1,DBN1,STK35,C2CD5,PTPRA,RNF10,SUSD4,KHDRBS2,SEZ6,ESR2,TMEM63B,CACNG2,SH3RF2,CX3CL1,BICDL1,EFR3B,IGSF9B,RAI1,PNPLA6,SIK2,PPP1R9B,GNB1,DNMBP,GRIA1,GRIN1,GRIN2A,GRIN2D,THRB,NPTXR,HTT,TSC1,TSC2,UBE3A,HRH2,SYCE1,TOM1L2,IDUA,RTN4R,LRRTM1,KCNC3,KCNN2,WNK2,PAK5,LRRC4B,LIMK1,KMT2D
Interaction	int:NCK2	NCK2 interactions		2.175e-07	0.003294	0.000122	0.001245	50	202	NCK2,SORBS2,GIT1,KIAA1522,CPNE5,NHSL2,WASF1,NPAS2,CBL,CBARP,CHN1,MINK1,FBXL19,ARHGAP32,DAB1,GIT2,ASAP1,PTPRA,DNM1,ATN1,EFNB2,PEAK1,SF3B4,PRR16,BAIAP2,SPATC1L,MIA3,DLGAP4,CYFIP2,EFHC2,PRICKLE2,WBP11,ARHGAP26,RBM26,TTC28,ARHGAP39,ZNF341,KIAA1217,YLPM1,TNR,GGN,SYNPO,MYPOP,RAPH1,ANKS1B,IRS1,WIPF2,PRRC2A,DTX3,CCDC120
GO: Molecular Function	GO:0008092	cytoskeletal protein binding		2.187e-07	0.0003812	2.006e-05	0.0001613	160	916	MAP1A,MAP2,MAP6,MAPT,MARK1,ACTN1,ADCY8,ADD2,MRTFB,MRTFA,NCK2,RANBP10,SHROOM3,SORBS2,ANK3,CAMSAP3,MARK4,PHACTR1,MYH10,KIF1A,MYO5A,NF2,WASF1,NOS2,CDK5R2,FMNL1,CACNA1D,CACNB2,NRAP,NRCAM,WHAMM,KIFC2,SNTG1,PRKN,MYOM2,MAGI1,DLG5,BCL7B,PEX14,KIF3B,SSH1,CCSER2,ROCK2,KIF23,EPB41L4B,PACSIN1,MYRIP,CRMP1,CLIP3,MICAL2,SIPA1L1,SNPH,CKAP5,DBN1,JAKMIP2,DCX,MAGI2,FBXO25,ABITRAM,PTPRN,STMN3,DIAPH1,DIAPH2,TLN2,DNM1,RAB3A,RARA,ACTR2,CCDC88C,TLNRD1,EEF2,MAP1S,MACO1,MARK2,EP300,EPB41L1,DMTN,GPHN,REEP2,CORO2B,SCN5A,BAIAP2,CAMSAP1,FHL3,CAP2,TRIM46,EVL,LMTK2,DPYSL4,FHOD3,CLSTN1,ABLIM3,TRAK1,EFHC2,PKNOX2,GAS2L1,MAPRE3,BICDL1,MAST1,SNCB,BRSK1,ABLIM2,UNC13A,MYO16,KIF21B,SPTAN1,SPTB,SPTBN1,SPTBN2,MYOZ2,MAST2,MAPK8IP3,MPRIP,TTLL12,STIM1,TTBK1,PLEKHM2,SYN1,SYN2,PPP1R9B,DCLK2,MTCL1,GNB1,GNB3,MAPRE2,CAMSAP2,MTUS2,MID2,CLASP1,SYNE1,GRIA1,GRIA2,PIP5K1C,TERF1,PTPRT,GSK3A,GSK3B,AGBL4,AFAP1,LZTS1,HTT,SYNPO2,RUSC1,SYNPO,TTN,HPCA,ATCAY,NKD2,FMN2,SPIRE1,KCNA2,KCNC1,NAV3,KCNN2,KCNQ2,KIF3C,KIF5A,WIPF2,STXBP5,LASP1
Coexpression Atlas	Arv_SC-H9hpx_1000_K5	AravindRamakr_StemCell-H9hpx_top-relative-expression-ranked_1000_k-means-cluster#5	PCBC	2.224e-07	0.0009151	1.695e-05	0.0001508	62	272	SYN3,ADCY2,ADCY8,NLGN4X,PDZD4,CPNE9,LRRN1,KIF1A,FXYD7,DLGAP1,DLGAP3,IGLON5,NECAB2,EPB41L4B,CRABP1,RIMS4,CNTNAP2,RTN4RL2,NOS1AP,BRINP1,TMEM145,NKAIN1,DPP6,HCN4,PHC1,MLXIPL,SEZ6,SYT3,TMEM132D,IGSF9B,SNCB,NALF2,UNC13A,TCERG1L,LHFPL4,HECW1,NR6A1,MMP24,SEPTIN3,ZFR2,ADAMTS16,UNC5D,PCDHA11,TERF1,GRPR,IGSF21,HRH3,ADAMTS19,TDRG1,SBK1,CELF5,RBFOX3,KCNK12,LRRTM3,CCDC177,KCND2,GAL3ST3,KCNQ2,KIF5A,CAMK2N2,M1AP,JPH3
MicroRNA	mmu-miR-296-5p		MirDB	2.232e-07	0.002266	6.784e-06	6.65e-05	38	132	HIPK1,MECP2,UNC5A,MLLT1,MARCHF4,JCAD,ANK3,NCOA5,CADM3,LYG2,SYT7,KIFC2,DYRK1B,NUMBL,R3HDM4,PRRG3,EPN1,ONECUT2,PPARD,PITPNM1,TANC2,SMG7,ZMIZ2,CELSR3,RTN2,SPRED3,SMPD3,FHL3,PRR36,FAIM2,SLX4,TTLL12,CLUH,CRTC1,GSG1L,HMGA1,PANX2,KCNQ2
MicroRNA	hsa-miR-491-5p:PITA	hsa-miR-491-5p:PITA_TOP	PITA	2.257e-07	0.002292	6.836e-06	6.701e-05	31	97	MAP1A,ACVR1,ACVR2A,GIT1,ZBTB4,BHLHE40,ADGRB1,CA7,CHD3,B4GALT5,NRXN2,ZNF385A,FOXP4,SEC24C,ZNF362,MAGI2,UBAP2L,SRGAP3,HUWE1,AGAP3,SMARCD1,KIF21B,GDI1,STAC2,TNRC6A,SYN1,PPP1R9B,SBK1,CSRNP2,VTI1A,KMT2D
MicroRNA	hsa-miR-6133:Functional MTI (Weak)	Functional MTI (Weak)	miRTarbase	2.262e-07	0.002297	6.836e-06	6.701e-05	62	265	DPF1,BTBD9,UBN2,ELFN2,RNF157,ADD2,PRR12,NLGN2,ZC3H12B,ANKRD52,FOXK1,NOVA2,NRF1,TBC1D25,OGDH,DYRK1B,PDE4A,GPR173,CHRM3,HS6ST1,ZNF385A,C20orf96,NCOR2,PITPNM3,SLC25A44,IP6K1,DCX,SEC16A,NKAIN1,RARA,ACTR2,SLC29A1,EPB41L1,NOL10,TRAF7,TUBB,PGAP4,CLSTN1,TMEM127,RPH3A,BICDL1,NFAT5,AGO2,IQSEC2,TNRC6B,PNPLA6,UBXN2B,PPP1R9B,RPRD2,UBR4,ARHGAP39,TRAF6,HMGA1,SBK1,UBA1,HPCAL1,HRH2,FBXO44,SLC6A17,ENTPD7,LASP1,KMT2D
MicroRNA	hsa-miR-218:PITA	hsa-miR-218:PITA_TOP	PITA	2.285e-07	0.00232	6.883e-06	6.747e-05	96	473	SPRED2,ASIC1,HIPK1,ACTN1,MECP2,ADCY9,SLC24A4,LRRC7,RANBP10,KIAA1522,HS6ST3,RNF19B,ADGRB3,BCL9,CACNA1I,NPAS2,KALRN,CPNE8,ZDHHC8,NRXN3,DBNDD1,ONECUT2,MTMR12,UBQLN2,BAZ2B,PPP2R2C,RIMS4,ERC2,CTNND2,PUM1,TANC2,FRMPD4,TOX,DBN1,DCX,ASAP1,MAGI2,PTPRA,SMG7,ZMIZ2,DLG2,OXSR1,RARA,MSL2,EFNB2,EPB41L1,ANKRD13B,MED12L,SMPD3,SFMBT1,SEMA6B,NACC1,ADGRL1,FHOD3,ABLIM3,BAHD1,FRMD4A,KDM2A,RIMS1,UNC13A,MYO16,KIF21B,BRPF3,SPTBN1,MAPK8IP3,ABCG4,SGCZ,LARP4B,SIK2,GNAO1,GNB1,CCNI,DNAJC13,JADE2,SYNE1,PCLO,ARHGEF12,PUM2,GRIA2,GRIK2,GRM1,PTPRT,RIMBP2,HCFC1,HIVEP1,HIVEP2,UBE2E2,FBXO41,YWHAB,JPH1,TRIM9,ZNF236,NAV3,LASP1,ZMIZ1,SHOC2
MicroRNA	mmu-miR-615-5p		MirDB	2.301e-07	0.002337	6.913e-06	6.777e-05	37	127	MECP2,MTA3,MLLT1,BHLHE40,NFIC,AP3D1,KSR2,PALM,CDH2,SLC25A23,TMEM229B,CLIP3,FOXP4,SAMD10,PRCC,VSTM2L,ARHGAP32,DAPK1,NECTIN1,SPRED3,FASN,TMEM127,PRICKLE2,GGT7,ZCCHC14,FAM168A,SYN1,GNB3,MGRN1,PRR3,LINGO1,R3HDM1,FKBP8,TOM1L2,IL12RB2,CAMK2N2,KY
Drug	CID000127894	LY293558	Stitch	2.377e-07	0.008502	0.0003097	0.003426	14	26	BSN,GRIA1,GRIA2,GRIA3,GRIK1,GRIK2,GRIK5,GRIN2A,GRIN2D,GRINA,GRM1,GRM2,GRM5,GRM8
ToppCell Atlas	1e58382cfa11e6e4454d1e6d183ca206c6e47b47	primary_auditory_cortex_(A1C)-Neuronal-Glutamatergic_Excit-Glut_IT_RORB_THEMIS_LINC00507-Exc_L3-4_RORB_SEMA6D|primary_auditory_cortex_(A1C) / Sample group (Anatomical region groups), lineage, cell class, cell subclass and cell type	Human Multiple Cortical Areas SMART-seq	2.378e-07	0.006188	2.301e-05	0.0002472	35	117	PRSS12,KIAA1549,LRRC4C,HS6ST3,ZBTB7C,SNTG1,COL26A1,CFAP299,BMP8A,COL5A2,PREP,DCC,TESPA1,NKAIN1,LRRK1,EPIC1,NTNG1,LINGO2,DNAJC5G,PDE7B,KCNH5,UNC5D,CUX2,GRM7,GRM8,PTPRT,CDH22,POU6F2,VIPR2,HTR1F,LOC102546299,BRINP3,PRDM8,KCNH1,CRACDL
Drug	ctd:D019422	Dietary Sucrose	CTD	2.424e-07	0.008671	0.0003097	0.003426	108	567	ADCY1,ADCY2,SLITRK1,CCDC85A,ADD2,GRAMD1B,UNC5A,RNF150,LRFN2,SNX32,SCAMP5,MMP17,ZSWIM5,CPNE5,ASNS,BRINP2,HS6ST3,HCN2,CACNA1G,NOS2,NPAS1,CACNB1,NRAP,NRCAM,KALRN,CAMK2A,HCN1,OPRD1,KCNQ4,OVOL2,SLIT2,PLAGL2,IGLON5,FAM163A,EPB41L4B,NRG2,CRAT,RAB36,TENM4,RIMS4,SLC45A1,GSG1,NOS1AP,TOX,TRANK1,PTPRQ,ARNT2,GRIN3A,SHANK1,TCTE1,RGS7,CACNG8,ESR2,LINGO3,SNAI3,CACNG2,FASN,CCDC92,RPH3A,SLC7A1,BICDL1,LOXHD1,FAIM2,INPP5J,GABBR1,GABRG3,FAM184B,SOX12,LHFPL4,EPHA6,CYP46A1,TNFRSF21,XYLT1,TACR2,GNAO1,GNAT2,ADGRL3,BEAN1,PCDHGA1,PCDHB14,GRIN1,GRM1,PTPRT,KCNH3,TNR,GPR45,HRH3,ADAMTS19,HIVEP1,NALF1,OSBP2,SYCE1,CELF5,RBFOX3,HTR4,HTR6,ATCAY,KCNK12,XKR6,TRIM9,NIM1K,IL12RB2,KCNC2,KCNC3,KCNJ4,KCNQ2,CAMK1G,PRRT4
MicroRNA	mmu-miR-6964-5p		MirDB	2.447e-07	0.002485	7.33e-06	7.185e-05	50	197	ADARB1,MEF2D,PDZD4,CPNE9,MUC15,NFIC,BSN,ANKRD52,DAGLA,HECTD4,C16orf46,ARHGAP33,SCARF2,GPR173,ZDHHC8,WIZ,NRXN2,DDA1,SLC25A23,COX10,CLIP3,RALGPS1,PLXNA4,SLITRK5,CC2D1A,NECTIN1,TAF3,EFNA5,SLC35C1,SPRED3,RNF44,ERLIN1,CELF2,FAM222B,SOX12,IQSEC2,LRCH1,MMP24,TTBK1,SEPTIN3,PPP1R9B,MAPRE2,FBXO46,GALNT17,R3HDM1,MYPOP,IGF1R,MAP3K12,KCNC4,LRRC4B
MicroRNA	hsa-miR-7155-5p		MirDB	2.469e-07	0.002507	7.372e-06	7.227e-05	71	319	ADARB1,MEF2D,RNF150,SCAMP5,MAP3K10,NLGN2,RERE,DGAT1,LDB1,NFIC,DAGLA,CNOT4,CACNB1,ZNF827,CDH2,ARHGAP33,SSH1,CNGB1,SLC25A23,SEPTIN5,ZNF343,RGS6,SAMD10,MICAL2,RIMS4,TRAM2,LZTS3,PHYHIP,MDGA2,POM121,ZBED4,PTPRN2,SRGAP3,NECTIN1,CCDC3,DMWD,SHANK1,IQSEC3,SLC25A42,DTX1,ZMAT4,PRRT2,TMEM132E,TMEM63B,STX1B,SPRED3,ANKRD53,ZBTB7A,FBXL18,CLSTN1,FSTL4,SRM,CIC,XYLT1,PPP1R9B,GNAO1,TMEM178B,BEAN1,LARP1,GRIK5,TTYH3,GRIN2A,GRIN2D,LZTS1,SEZ6L,FBXO41,TOM1L2,C1orf21,KCNC1,LASP1,MLLT10
GO: Cellular Component	GO:0044302	dentate gyrus mossy fiber		2.485e-07	0.0002615	4.217e-06	3.178e-05	21	53	ADCY1,ADCY8,BSN,SYT7,CDH9,PDE2A,LRRTM2,NECTIN1,DTNBP1,CACNG2,UNC13B,SH3GL1,SYT1,GPER1,GRIK2,GRIK5,GRIN1,GRIN2D,TNR,ANKS1B,STXBP5
ToppCell Atlas	92f107470e32dc189abc2855f20bfe1374df124c	respiratory_airway-Epithelial-Airway_epithelium-Neuroendocrine-African|respiratory_airway / Tissue groups, Lineages, Lineage subclass, Cell class Per Ethnicity	The Integrated Human Lung Cell Atlas	2.511e-07	0.006536	2.421e-05	0.0002601	40	143	MARCHF4,AMPH,PPFIA2,NOL4,KIF1A,CDK5R2,NOVA1,CACNA1A,NRCAM,KSR2,INA,NEURL1,KCNB2,SLC35F3,ONECUT2,CRMP1,NRSN1,DBH,PTPRN,SLC29A4,SEZ6L2,RGS7,SCN3A,LINGO2,UNC13A,KCNH5,TCERG1L,SRRM4,SYT1,TMEM178B,GRIA2,GRIK1,CELF3,RIMBP2,TDRG1,NALF1,HTR1E,SLC6A17,KCNC1,CAMK2N2
Mouse Phenotype	MP:0012317	impaired conditioning behavior		2.585e-07	0.001484	2.473e-05	0.0002284	37	121	MAPT,KDM5C,MECP2,ADRA1B,NLGN2,KCNT1,SORBS2,GIT1,KCNAB2,TMEM108,ATP1A3,ZC3H12B,CACNA1B,SHISA7,CBARP,CHRM3,ZDHHC5,GABBR2,DBN1,ZNF804A,PGBD5,RASGRF1,EIF4G1,ESR2,POMK,NACC1,NRG3,KIF21B,SRC,CDKL5,CRTC1,GRIN1,GRIN2A,TSPAN7,INSYN1,UBE3A,KMT2D
ToppCell Atlas	1e52e3c615b49e7388cd58a04e74cafac9552447	TCGA-Breast-Primary_Tumor-Breast_Carcinoma-Ductal_and_Mucinous_Carcinoma-1|TCGA-Breast / Sample_Type by Project: Shred V9	TCGA OncoMap	2.63e-07	0.006846	2.526e-05	0.0002714	29	88	ASIC1,SCAMP5,UNC79,ATP1A3,BSN,CACNB2,SIAH3,CHRNA2,DAB1,TMEM145,SEZ6,RPH3A,SLC8A2,IGSF9B,UNC13A,UNC80,LHFPL4,KIRREL3,SYN1,GNAO1,GRIA1,GRIA3,GRIK1,TNR,SEZ6L,KCNC1,KCNC2,KCND2,AP3B2
Coexpression Atlas	Facebase_RNAseq_e10.5_Neural Epithelium Overlying Medial Eminence_2500_K5	FacebaseRNAseq_e10.5_Neural Epithelium Overlying Medial Eminence_top-relative-expression-ranked_2500_k-means-cluster#5	FaceBase_RNAseq	2.633e-07	0.001083	1.97e-05	0.0001753	70	322	MAP1A,MAP2,MARK1,TENM2,SHC3,SLITRK1,PCDH10,SORBS2,ZSWIM5,FBRSL1,ALS2,CWC22,PTCH2,NRCAM,ARHGAP33,NRXN3,CLCN6,RASAL2,CRMP1,SAMD10,CNTNAP2,SLITRK5,ZNF362,DCC,DCX,PTMS,SRGAP3,STMN3,NTM,ECM1,ELAVL3,KIAA0319L,TMEM63B,RTN1,RTN2,CLVS1,FOXG1,PRR36,OTUD5,DPYSL4,CELF2,MAST1,KLHDC10,BRPF3,LHFPL4,SRRM4,SPTBN2,ZBTB43,GSE1,DCLK2,TMEM178B,TBP,CUX2,CLASP1,TENT4A,GRIK2,KIAA1217,CELF3,ACMSD,TOX2,TP53BP1,TRAF6,CEMIP2,MGAT5B,CELF5,ATCAY,KCNH2,SNX27,WNK2,LRRC4B
Drug	5288_UP	Debrisoquin sulfate [581-88-4]; Up 200; 9uM; MCF7; HT_HG-U133A	Broad Institute CMAP Up	2.636e-07	0.00943	0.0003252	0.003597	47	186	ADCY9,MAP3K4,RNF19B,BCL9,NF2,NRGN,MTA1,CDK16,B4GALT5,ATG9A,SLC25A23,NR1D1,CRABP1,BABAM2,CDC42BPB,NCOR1,NCOR2,PRKACA,ARHGAP44,IQSEC1,RAB3A,CNNM4,MARK2,RYR2,AGAP2,CARM1,DLGAP4,MORC2,PACS1,FRMD4A,SLC7A1,IPO9,MTOR,FAM189B,WDTC1,SPTAN1,GDI1,CIC,GGA3,TBC1D1,CKAP4,PRRC2B,CLASP1,GRK5,PIP5K1C,TESK1,HCFC1
MicroRNA	GTTTGTT,MIR-495:MSigDB	GTTTGTT,MIR-495:MSigDB	MSigDB	2.66e-07	0.0027	7.919e-06	7.762e-05	54	220	HIPK1,ACVR1B,ATRN,NCOA1,ADGRB3,RUNX1T1,CBL,CBFA2T2,UBN1,EPB41L4B,PPP3CA,RIMS4,CSTF3,PRKY,EPC2,PCDHA9,ZNF362,NTM,LRRK1,PRRT2,SATB1,SCN8A,BAIAP2,MAML3,FOXO3,CELF1,CELF2,NFAT5,RAI2,FAM219A,WDTC1,DCAF6,NR6A1,TNFRSF21,GSE1,TNRC6A,PCDHA13,PCDHA12,PCDHA11,PCDHA10,PCDHA8,PCDHA7,PCDHA6,PCDHA5,PCDHA4,PCDHA3,PCDHA2,PCDHA1,GRM7,PRR7,RASD2,UBE3A,EMSY,PRRC2A
GO: Cellular Component	GO:1990026	hippocampal mossy fiber expansion		2.697e-07	0.0002837	4.503e-06	3.393e-05	20	49	ADCY1,ADCY8,BSN,SYT7,CDH9,LRRTM2,NECTIN1,DTNBP1,CACNG2,UNC13B,SH3GL1,SYT1,GPER1,GRIK2,GRIK5,GRIN1,GRIN2D,TNR,ANKS1B,STXBP5
MicroRNA	mmu-miR-6911-5p		MirDB	2.701e-07	0.002742	8.019e-06	7.861e-05	58	243	ADCY1,RNF150,MLLT1,NCK2,SH3RF3,CSNK1G1,DAGLA,NOVA1,ZNF827,PCDH7,CHRM3,B4GALT5,UBN1,FAM163A,PPARD,CRAT,NCOR1,PPP2R2C,PPP2R5D,KCNV2,NSD3,PTPRN,UBAP2L,NECTIN1,IQSEC1,DLG2,MSL2,STK40,ADGRL1,CNKSR2,TMEM127,SLC8A2,ILDR2,IQSEC2,GPATCH8,MMP24,SYN2,GNAO1,GNAT2,JADE2,PHF24,LARP1,PUM2,GRM1,FBXL16,CELF3,TSPAN7,ZNRF1,GPR45,TSC2,LDOC1,JMJD8,EEFSEC,VIPR2,ANKS1B,KCNA2,PAK5,PLEKHM3
ToppCell Atlas	1b7dfa173e83aa8c46a3153a3261866c065c3b73	facs-Brain_Non-Myeloid-Cerebellum_-18m-Neuronal-SPN_Neuron_STR|Brain_Non-Myeloid / Brain_Non-Myeloid_Brain_Myeloid - method, tissue, subtissue, age, lineage, cell ontology and free annotation	Mouse Aging Atlas- Tabula Muris Senis	2.749e-07	0.007156	2.621e-05	0.0002816	38	133	LRTM1,LRFN2,MARCHF4,PRSS12,CPNE5,PTCH2,SH3RF3,NPAS2,NECAB2,ERC2,NOS1AP,PCDHA9,TRANK1,CCDC88C,TMEM132E,LINGO3,SNAI3,CACNG3,NRSN2,SH3RF2,SCN5A,WDR17,NTNG1,MAST1,GABRA3,DDN,SGCZ,CNTNAP5,PCDHA12,GALNT17,THPO,CELF3,KCNQ5,KCNK12,ITPKA,KCNJ4,GAL3ST3,CRACDL
ToppCell Atlas	b4f7d33af7d053ec07b01bd67d861600a9c4822e	facs-Brain_Non-Myeloid-Cerebellum_-18m-Neuronal-medium_spiny_neuron|Brain_Non-Myeloid / Brain_Non-Myeloid_Brain_Myeloid - method, tissue, subtissue, age, lineage, cell ontology and free annotation	Mouse Aging Atlas- Tabula Muris Senis	2.749e-07	0.007156	2.621e-05	0.0002816	38	133	LRTM1,LRFN2,MARCHF4,PRSS12,CPNE5,PTCH2,SH3RF3,NPAS2,NECAB2,ERC2,NOS1AP,PCDHA9,TRANK1,CCDC88C,TMEM132E,LINGO3,SNAI3,CACNG3,NRSN2,SH3RF2,SCN5A,WDR17,NTNG1,MAST1,GABRA3,DDN,SGCZ,CNTNAP5,PCDHA12,GALNT17,THPO,CELF3,KCNQ5,KCNK12,ITPKA,KCNJ4,GAL3ST3,CRACDL
GO: Molecular Function	GO:0005267	potassium channel activity		2.766e-07	0.0004821	2.411e-05	0.0001938	35	120	KCNH7,KCNT1,KCNAB2,HCN2,HCN1,KCNQ4,KCNB2,KCNV2,DPP6,RASA1,HCN4,KCNIP4,KCNH5,ABCC8,GRIA2,GRIK1,GRIK2,GRIK5,KCNH3,KCNQ5,KCNK12,KCNA2,KCNC1,KCNC2,KCNC3,KCNC4,KCND1,KCND2,KCNH1,KCNH2,KCNJ4,KCNN1,KCNN2,KCNQ2,WNK2
MicroRNA	mmu-miR-12194-3p		MirDB	2.803e-07	0.002846	8.297e-06	8.133e-05	71	320	MAPT,UBN2,ADD2,SCAF4,MRTFB,TSHZ3,BHLHE40,TMEM108,ANKRD33B,BCR,NFIC,KALRN,MAP3K14,HECTD4,CBFA2T2,PBX2,DDA1,CRMP1,PPP2R5D,TENM4,GALNT9,CFAP61,SMCR8,DAB2IP,FRMPD4,DAB1,MDGA2,STK35,PTPRF,PTPRJ,NECTIN1,DIAPH2,NKAIN1,GRIN3A,PGBD5,AMBRA1,R3HDM2,SLC7A1,IPO9,SMARCD1,IGSF9B,GABRB1,IQSEC2,NR6A1,ME3,KIRREL3,TNRC18,GSE1,GNAQ,ZEB1,PHF24,PTPRT,TNFAIP1,RBFOX2,RASD2,TRPC4,TSC1,TSC2,DNAAF11,HPCA,VIPR2,JPH1,ZNF746,FMN2,TNKS1BP1,NCLN,KCNQ2,CAMK1D,PAK5,LRRC4B,ZMIZ1
Interaction	int:DGUOK	DGUOK interactions		2.826e-07	0.00428	0.0001529	0.00156	27	81	MAP2,MAPT,SLC12A5,AMPH,CAMK2A,CRMP1,ERC2,DCX,SNAP91,NTM,DNM1,RAB3A,EEF1A2,EPB41L1,STX1B,DPYSL4,MAPRE3,SNCB,SYN1,SYN2,SYT1,GNAO1,GNAQ,GRIA2,HPCA,HPCAL1,L1CAM
MicroRNA	hsa-miR-4667-5p		MirDB	2.901e-07	0.002945	8.562e-06	8.393e-05	92	450	KDM5C,RHBDD2,ADARB1,MECP2,MEF2D,ADD2,MMP17,ZBTB4,ANKRD33B,CSNK1G1,NFYC,DAGLA,CACNB1,KSR2,MAP3K14,PALM,MAGI1,CLCN6,SSH1,CCSER2,CNGB1,SEPTIN5,MBOAT7,PACSIN1,CLIP3,RGS6,MICAL2,CSNK1D,RALGPS1,PRKCG,TANC2,SNPH,LZTS3,IP6K1,NECTIN1,TLN2,DMWD,IQSEC3,SLC25A42,SH2D3C,MARK2,RCAN2,TMEM63B,CORO2B,UNC13B,PLEKHA6,CLSTN1,TMEM127,SLC7A1,LOXHD1,SLC16A2,EFR3B,CACNG4,UNC13A,XPO7,GABRG3,DCTN5,SRM,NR6A1,CIC,GGA3,STIM1,STAC2,RPS6KA6,PPP1R9B,RPRD2,GNAO1,PCDHGA9,PCDHGA6,PCDHGA5,PCDHGA1,LARP1,GRIK5,PIP5K1C,PTPRT,LINGO1,LZTS1,FBXL20,ZNF346,FBXO41,TOM1L2,CELF5,KIAA1671,MYPOP,RAPH1,KCNC1,CLPB,WIPF2,TET3,VTI1A,LASP1,LSAMP
MicroRNA	mmu-miR-7044-3p		MirDB	2.948e-07	0.002993	8.675e-06	8.504e-05	46	176	CSMD2,PCDH19,OSBPL6,RAD54L,CUL1,KIAA1522,ANKRD33B,PYGO2,DAGLA,SDK1,BTRC,ZNF827,CCDC149,NGEF,KIF23,CSNK1G3,DGKB,PTPN9,SLC12A6,PEAK1,EPB41L1,ARMH4,FHIP1B,CITED2,FGF14,MAGI3,CNKSR2,SUFU,EPHA6,SRRM4,GPATCH8,TNFRSF21,MMP24,LARP4B,ANKS1A,ICE1,GRM7,ZFPM2,KIAA1217,SEZ6L,NALF1,ZNF574,NKD2,LUZP1,LIMK1,KMT2D
Computational	M2519 MODULE_137	CNS genes.	MSigDb: C4 - CM: Cancer Modules (v7.2)	2.977e-07	0.0002147	2.683e-05	0.0001921	96	494	ABCA3,MAP2,ASIC1,MAPT,SCAMP5,AMPH,SORBS2,ANK3,APBA2,CHST1,NFYC,NOVA1,NOVA2,CACNA1A,CACNB3,NRGN,RUNX1T1,LDB2,SYNGR1,NEURL1,PALM,CDH2,CDH4,PDE2A,CACNA2D2,PLXNA2,SEPTIN5,NRG2,GABBR2,CRABP1,PPL,CRMP1,CLIP3,PPP3CA,TENM4,RALGPS1,SETBP1,CNTNAP2,SNPH,LZTS3,PHYHIP,DBN1,DCX,MAGI2,SNAP91,PTPRN,PTPRN2,ARNT2,IQSEC1,DNM1,DPP6,DTNB,DUSP8,ATP9A,RGS7,EEF1A2,CELSR3,RCAN2,RTN1,CACNG3,FOXG1,DPYSL4,ABLIM3,RPH3A,CELF2,FRZB,ST6GALNAC4,SNCB,GABBR1,KIF21B,SPTBN2,AHDC1,ABCC8,SYT1,GNAO1,MAPRE2,WDR7,SYNE1,GRIA2,GRIK1,GRIK5,GRIN1,CDH22,TLE2,BRD4,TSPAN7,TRPM2,LDOC1,HTR4,TRIM9,ITPKA,KCNJ4,SLC17A7,KRT86,L1CAM,BMERB1
Drug	CID000002910	cyclothiazide	Stitch	3.004e-07	0.01075	0.0003582	0.003963	28	86	SLC24A3,CACNA1A,CACNB1,GABBR2,CACNG3,CACNG2,SLC8A2,GABRA3,GABRB1,GABRG3,GARS1,GRIA1,GRIA2,GRIA3,GRIK1,GRIK2,GRIK5,GRIN2A,GRIN2D,GRINA,GRM1,GRM2,GRM5,GRM7,GRM8,UTP4,HTR1B,SLC17A7
Human Phenotype	HP:0010818	Generalized tonic seizure		3.071e-07	0.00154	6.162e-05	0.0005606	26	70	PCDH19,CASK,KIF1A,NEUROD2,CACNA1A,CAMK2A,PPP3CA,DNM1,PRRT2,EEF1A2,SLC25A22,EPB41L1,CACNG2,SCN8A,MED12L,CIC,CDKL5,KIRREL3,ARHGEF9,GNAO1,CUX2,GRIN1,GRIN2A,HIVEP2,KCNQ5,KCNQ2
Coexpression Atlas	Facebase_RNAseq_ratio_e10.5_MaxillaryArch_vs_Mandibular_500_K4	FacebaseRNAseq_ratio_e10.5_MaxillaryArch_vs_Mandibular_top-relative-expression-ranked_500_k-means-cluster#4	FaceBase_RNAseq	3.115e-07	0.001282	2.289e-05	0.0002037	34	116	MAP1A,MAP2,ACVR1,SEMA4G,MADD,CACNA1A,CACNB1,CACNB2,ZNF786,NRXN2,SETBP1,SRGAP3,DENND4B,ARNT2,PRRT2,MLXIPL,CELSR2,FOXG1,CACNG4,SRRM4,ABCG4,SEPTIN3,PCLO,GRIK2,GRINA,MGAT5B,PLPPR2,CELF5,ATCAY,NPDC1,LRRTM1,KCNH2,L1CAM,LSAMP
Gene Family	274	Potassium voltage-gated channels	genenames.org	3.126e-07	0.0001319	2.638e-05	0.0001748	17	36	KCNH7,KCNQ4,KCNB2,KCNV2,KCNH5,KCNH3,KCNQ5,KCNA2,KCNC1,KCNC2,KCNC3,KCNC4,KCND1,KCND2,KCNH1,KCNH2,KCNQ2
MicroRNA	mmu-miR-6972-5p		MirDB	3.158e-07	0.003206	9.255e-06	9.072e-05	66	291	SYN3,MAP1A,RHBDD2,ADARB1,SLC12A5,MLLT1,ZBTB4,KIAA1549,MADD,BCL9L,NOL4,NHSL2,CSNK1G1,CA7,CACNB2,ZNF786,BCL7B,KIAA1549L,CCSER2,ATG9A,RASAL2,PPARD,SAMD10,NRSN1,DAB2IP,TANC2,DBH,DCC,ABITRAM,DIAPH1,SAP130,MAP4K2,DTNB,ZMAT4,CNNM1,DMTN,TMEM164,FHL1,FKBP1A,AGAP3,VPS26B,TUBB,NTNG1,PACS1,SLC7A1,SLC16A2,FAIM2,WDTC1,ERC1,RAP1GAP2,NR6A1,SYN1,IMMT,IQCE,GRIN1,IKZF4,FBXO41,MGAT5B,CELF5,YWHAB,RAB15,DISP2,ZNF213,CCDC177,LASP1,JPH3
MicroRNA	hsa-miR-449b-5p		MirDB	3.163e-07	0.003211	9.255e-06	9.072e-05	103	521	VWA5B2,KCNH7,ABR,MAPT,UBN2,CCDC85A,ADD2,ADRA1D,MLLT1,ZNF282,JCAD,RANBP10,ANK3,BTBD18,CNTNAP1,DGKZ,DGAT1,WASF1,ANKRD52,DAGLA,CA7,CACNB3,KALRN,CBFA2T3,SHISA7,INA,CNTN3,CDH4,CDH9,COL26A1,NUMBL,EPS15L1,TGFBRAP1,TMEM59L,TMEM184B,SLC25A27,COL5A2,SDK2,MYRIP,RALGPS1,LRRTM2,CNTNAP2,PPP1R16B,WSCD2,CTNND2,NOS1AP,TANC2,LZTS3,SIDT1,BRINP1,DCX,PTGIS,TRANK1,FBXO10,NECTIN1,P2RY14,OXSR1,DMWD,MSL2,PEAK1,ALG13,ETV6,NOL10,ATXN7,TMEM164,FLOT2,ZDHHC16,DPYSL4,ERLIN1,PACS1,SLCO2A1,PDE7B,FAM219A,GABRA3,ILDR2,BRPF3,ERC1,ARHGAP26,SRC,TNRC6B,XYLT1,TNRC18,SEPTIN3,SYT1,ANKS1A,JADE2,PPP1R11,GRM7,KIAA1217,NISCH,GYPE,CELF3,UBP1,MGAT5B,RTN4RL1,SLC6A17,C14orf132,PRDM11,KCNA2,NAV3,SHOC2,KY,KMT2D
ToppCell Atlas	ddac952ad1d46021c2d17d816de9bc31730a0941	Fetal_brain-fetalBrain_Zhong_nature-GW09-Neuronal-Neurons|GW09 / Sample Type, Dataset, Time_group, and Cell type.	Integration of Four Brain Organoid Datasets and One Fetal Brain Dataset	3.167e-07	0.008244	3.009e-05	0.0003233	49	193	MAP2,MAPT,SLITRK1,UNC79,CD200,FAM110B,PPFIA2,ASNS,ATP1A3,NEUROD2,CACNB1,NRCAM,RUNX1T1,FOXP4,PPP3CA,CNTNAP2,PHYHIP,DCC,DCX,RAB3A,USB1,ATP9A,SEZ6L2,SEZ6,RTN1,CORO2B,CAP2,MAPRE3,SNCB,KIF21B,NMNAT2,JPH4,SRRM4,SPTAN1,SPTBN1,SYT1,GNAO1,PCLO,GRIA2,CELF3,RBFOX2,HPCA,PLPPR2,CELF5,SPIRE1,PRDM8,PAK5,L1CAM,AFF3
Drug	CID000002769	cisapride	Stitch	3.22e-07	0.01152	0.0003599	0.003982	25	72	KCNH7,MAPT,ADCY1,ADCY2,ADCY3,ADCY8,ADCY9,MT-CYB,MT-ND4,MT-ND5,HTR3B,CHRM1,PRKCG,DMWD,DMTN,SCN5A,CELF1,KCNH5,HTR1B,HTR1E,HTR1F,HTR4,HTR6,KCNH1,KCNH2
MicroRNA	hsa-miR-939:PITA	hsa-miR-939:PITA_TOP	PITA	3.233e-07	0.003282	9.432e-06	9.246e-05	28	84	CSMD2,MECP2,GRK2,GIT1,CNIH2,SEMA4G,CADM3,C11orf42,ADGRB1,CACNA1A,ZNF827,CHD3,NRXN2,MINK1,DMWD,RARA,MARK2,ANKRD13B,AGAP3,ZDHHC18,KDM2A,SUFU,WDTC1,GRIA1,GRIN2D,SSBP3,CAMK2N2,KMT2D
Drug	CID000001727	4-AP	Stitch	3.291e-07	0.01177	0.0003599	0.003982	48	193	KCNAB2,ATP1A3,NOS2,CACNA1A,CACNA1B,CACNA1D,CACNB2,NPR2,KCNQ4,KCNB2,CHRM1,GABBR2,PRKACA,PRKCD,PRKCG,RAB3A,GABRG3,SYN1,SYN2,GRIA1,GRIA2,GRIA3,GRIK1,GRIK5,GRIN2A,GRIN2D,GRINA,GRM1,GRM2,GRM5,GRM7,GRM8,KCNH3,KCNQ5,HTR1B,KCNA2,KCNC1,KCNC2,KCNC3,KCNC4,KCND1,KCND2,KCNH1,KCNH2,KCNJ4,KCNN1,KCNN2,KCNQ2
Coexpression	M2115	VERHAAK_GLIOBLASTOMA_PRONEURAL	MSigDB C2: CGP Curated Gene Sets (v7.5.1)	3.318e-07	0.003798	0.0001187	0.001178	43	161	DPF1,MAP2,MAPT,FAM110B,CASK,ATP1A3,NOL4,ADGRB3,WASF1,ARHGAP33,NRXN2,PURG,CRMP1,RALGPS1,DBN1,DCX,ZNF804A,SRGAP3,NKAIN1,DPP6,SATB1,SCN3A,LRRTM4,PPM1E,DPYSL4,FHOD3,ZNF510,MAST1,TMCC1,KDM1A,GABRA3,KIF21B,SPTBN2,ARHGEF9,CAMSAP2,ADGRL3,GRIA2,GSK3B,RNFT2,CELF3,SEZ6L,ZFP69B,PAK5
Drug	6025_UP	Solasodine [126-17-0]; Up 200; 9.6uM; MCF7; HT_HG-U133A	Broad Institute CMAP Up	3.32e-07	0.01188	0.0003599	0.003982	39	143	ADRA1A,LTBP4,PDE8B,ADGRB2,CACNA1I,CACNA1G,HTR3B,PCDH1,PCDH7,CBARP,EPS15L1,CIZ1,EPN1,COL5A2,CNTNAP2,CDHR2,DBH,RUSC2,SRGAP3,NECTIN1,SHANK1,ATN1,KHDRBS2,MEGF8,EPHB6,CEND1,REEP2,RTN2,TRAK1,BICDL1,MAPRE2,HNF1A,GPER1,GRIN2A,GSK3A,HTR4,ZNF215,PRDM10,CAMK1G
GO: Biological Process	GO:0043269	regulation of ion transport		3.332e-07	0.002778	2.751e-05	0.0002642	203	1228	ABCA3,KCNH7,MEF2A,ADCY8,GRK2,RPTOR,OSBPL6,LRRC7,NLGN2,CD200,DOC2B,STIM2,ANK3,SLC25A6,CNIH2,KCNAB2,MADD,CASK,ARRB2,PDE8B,DGAT1,MYH10,MYO5A,FXYD7,HCN2,BRAF,CACNA1I,CACNA1G,NOS2,CA7,CACNA1A,CACNA1B,CACNA1D,CACNB1,CACNB2,CACNB3,KALRN,CAMK2A,HCN1,SYT7,SHISA7,CCKBR,OPRD1,SIAH3,SHISA9,KCNQ4,FURIN,PRKN,HTR3B,CDK16,CACNA2D2,CBARP,KCNB2,CHRM1,ZDHHC8,CHRM3,BMP8A,SLC25A27,UBQLN1,PACSIN1,MINK1,MYRIP,PPARD,NR1D1,CRHR1,CRHR2,CLIP3,MAPK14,PPP3CA,CSNK2A2,PRKACA,PRKCD,NOS1AP,RAB11FIP3,KCNV2,TM9SF4,DAPK1,C2CD5,SNAP91,ARHGAP44,SEC16A,DIAPH1,IQSEC1,DLG2,RIPOR1,NKAIN1,OXSR1,RAB3A,PID1,NUP153,SHANK1,DPP6,RASA1,RASGRF1,HCN4,CELA2B,HUWE1,RGS7,CACNG8,CACNG7,EFNA5,EFNB2,EP300,DMTN,DTNBP1,RTN2,RYR2,CACNG3,CACNG2,SCN3A,SCN5A,SCN8A,FGF14,FHL1,CX3CL1,FKBP1A,UNC13B,SYT3,NLGN1,PDPK2P,ABLIM3,SH2B2,RPH3A,FRMD4A,SLC9A1,MTOR,KCNIP4,CACNG4,SARAF,SUFU,GABBR1,CACNA2D3,KCNH5,NCOA6,JPH4,HECW1,SRC,SREBF2,GDI1,STIM1,STAC2,ABCC8,SYT1,TACR2,GNAO1,MTCL1,GNAQ,GPER1,SYNE1,GRB10,PPP1R13B,GRIA1,GRIA2,GRIA3,GRIK1,ICE1,GRIN1,GRIN2A,GRM1,GRM2,GRM5,PIP5K1C,GRM7,ATP13A2,GSK3A,GSK3B,KCNH3,PKIG,GSG1L,HRH3,HTT,ZNF384,TRPC4,TRPM2,TTN,HPCA,KCNQ5,HRH2,HSD3B1,HTR1B,HTR6,KCNK12,IDUA,YWHAB,JPH1,IRS1,KCNA2,KCNC1,KCNC2,KCNC3,KCNC4,KCND1,KCND2,KCNH1,KCNH2,KCNJ4,KCNN2,SNX27,KCNQ2,WNK2,STXBP5,SMAD3,JPH3
MicroRNA	mmu-miR-7079-5p		MirDB	3.415e-07	0.003468	9.936e-06	9.74e-05	50	199	RNF150,NCK2,SH3RF3,CSNK1G1,DAGLA,NOVA1,ZNF827,PCDH7,UBN1,FAM163A,PPARD,NCOR1,PPP2R2C,PPP2R5D,KCNV2,NSD3,PTPRN,UBAP2L,NECTIN1,IQSEC1,DLG2,SH2D3C,MSL2,STK40,ADGRL1,CNKSR2,TMEM127,SLC8A2,SUFU,ILDR2,TNRC6B,GPATCH8,SYN2,GNAT2,JADE2,PHF24,LARP1,PUM2,GRM1,CELF3,TSPAN7,ZNRF1,GPR45,TSC2,LDOC1,EEFSEC,VIPR2,KCNA2,PAK5,PLEKHM3
GO: Biological Process	GO:0044057	regulation of system process		3.418e-07	0.00285	2.794e-05	0.0002684	109	573	ACVR2A,MECP2,MEF2A,ADRA1D,ADRA1B,ADRA1A,GRK2,NLGN4X,NLGN2,BEGAIN,TSHZ3,CNIH2,KCNAB2,MLIP,MT-CO2,TMEM108,ATP1A3,DGAT1,FXYD7,CACNA1G,NOS2,CACNA1B,CACNA1D,CACNB1,CACNB2,CACNB3,NPR2,SHISA7,CCKBR,OPRD1,SHISA9,PRKN,DLGAP2,DLGAP1,CACNA2D2,KCNB2,CHRM3,DLGAP3,SSH1,ROCK2,GTF2IRD1,CRHR1,CRHR2,PPP3CA,TENM4,PRKACA,DEPDC5,NOS1AP,DBH,DBN1,RNF10,SHANK1,HCN4,PARP2,CACNG8,CACNG7,EP300,STX1B,RYR2,CACNG3,CACNG2,CORO2B,SCN5A,BAIAP2,CX3CL1,UNC13B,FOXO3,DLGAP4,SH3GL1,NLGN1,SLC4A3,SLC8A2,SLC9A1,CELF2,MTOR,KCNIP4,CACNG4,IGSF9B,RIMS1,CACNA2D3,SRC,TNFRSF21,STIM1,ABCC8,TACR2,GNAO1,CUX2,GPER1,SYNE1,GRIN1,GRIN2A,GRIN2D,GRM1,GSK3A,GSK3B,THRB,NPTXR,GSG1L,TNR,RBFOX2,TTN,HRH2,KCNC4,KCND1,KCND2,KCNH2,KCNJ4,KCNN2,SMAD3
MicroRNA	hsa-miR-4644:Functional MTI (Weak)	Functional MTI (Weak)	miRTarbase	3.462e-07	0.003515	1.004e-05	9.844e-05	53	216	DPF1,BTBD9,ADD2,ZNF512B,PDZD4,RANBP10,RAB40C,ZC3H12B,SYT7,SHISA9,USF3,DLG5,PDE4A,B4GALT5,EPS15L1,PLAGL2,ARIH1,CCDC86,ZNF385A,PPP2R5D,MICAL2,CNTNAP2,SLITRK5,TM9SF4,IP6K1,SPATA2,USB1,PRRT2,KLF16,ELAVL3,BASP1,DLGAP4,PKNOX2,CELF1,KDM2A,WDTC1,AGO2,SETD1B,IQSEC2,SREBF2,TNRC6A,DCLK2,RAPGEF1,ARHGAP39,PLD3,SLC29A2,SBK1,ILRUN,SLC6A17,LUZP1,ENTPD7,LASP1,LRP3
Pathway	1339117	Phase 0 - rapid depolarisation	BioSystems: REACTOME	3.516e-07	0.001099	5.809e-05	0.0005011	16	35	CACNA1D,CACNB1,CACNB2,CACNB3,CAMK2A,CACNA2D2,CACNG8,CACNG7,CACNG3,CACNG2,SCN3A,SCN5A,SCN8A,FGF14,CACNG4,CACNA2D3
Human Phenotype	HP:0011182	Interictal epileptiform activity		3.519e-07	0.001765	6.726e-05	0.0006119	64	264	ADARB1,MECP2,PCDH19,KCNT1,DCPS,PRSS12,CASK,ASNS,PHACTR1,KIF1A,NEUROD2,CACNA1A,CACNA1B,HCN1,CHRNA2,PI4KA,MBOAT7,GABBR2,PPP3CA,SETBP1,DEPDC5,SLC45A1,CC2D1A,DCX,IQSEC1,DNM1,PRRT2,EEF1A2,SLC25A22,ALG13,ZC3H14,STX1B,SCN3A,SCN8A,EDC3,NACC1,NBEA,CNKSR2,ST3GAL3,CYFIP2,TRAK1,CELF2,GABRB1,SETD1B,SPTAN1,CPLX1,CDKL5,ABCC8,ARHGEF9,SYT1,GNAO1,GNB1,CUX2,GRIK2,GRIN2A,GRIN2D,GRM7,HCFC1,GUF1,FMN2,KCNA2,KCNQ2,AP3B2,NPRL3
Pathway	M39703	Splicing factor NOVA regulated synaptic proteins	MSigDB C2 BIOCARTA (v7.5.1)	3.53e-07	0.001104	5.809e-05	0.0005011	17	39	ANK3,APLP2,CASK,CADM3,CDH2,GABBR2,DAB1,RAP1GAP,EFNA5,EPB41L1,GPHN,NTNG1,CLSTN1,CLASP1,GRIK2,GRIN1,KCNQ2
ToppCell Atlas	69a1b3b05c921de6343ffe6ad998aa2b804312a7	facs-Brain_Non-Myeloid-Hippocampus-3m-Neuronal|Brain_Non-Myeloid / Brain_Non-Myeloid_Brain_Myeloid - method, tissue, subtissue, age, lineage, cell ontology and free annotation	Mouse Aging Atlas- Tabula Muris Senis	3.531e-07	0.00919	3.296e-05	0.0003541	41	150	KCNH7,SLC24A3,GPRIN1,ELFN2,ADCY8,UNC5A,MARCHF4,ISLR2,ZFP92,ATP1A3,HS6ST3,INA,CDH4,CACNA2D2,KCNB2,CRMP1,CNTNAP2,PLXNA4,NRSN1,DCC,TMEM130,PTPRN2,SRGAP3,HCN4,EPHB6,BASP1,LRRN2,MAML3,PPM1E,LINGO2,NRG3,SYT1,B4GALNT4,GRIA1,GRIN1,NPTXR,POU6F2,NKD2,RTN4R,PIANP,AP3B2
ToppCell Atlas	479116ac65488c60104a053530830763ec1f95b2	facs-Brain_Non-Myeloid-Hippocampus-3m-Neuronal-neuron|Brain_Non-Myeloid / Brain_Non-Myeloid_Brain_Myeloid - method, tissue, subtissue, age, lineage, cell ontology and free annotation	Mouse Aging Atlas- Tabula Muris Senis	3.531e-07	0.00919	3.296e-05	0.0003541	41	150	KCNH7,SLC24A3,GPRIN1,ELFN2,ADCY8,UNC5A,MARCHF4,ISLR2,ZFP92,ATP1A3,HS6ST3,INA,CDH4,CACNA2D2,KCNB2,CRMP1,CNTNAP2,PLXNA4,NRSN1,DCC,TMEM130,PTPRN2,SRGAP3,HCN4,EPHB6,BASP1,LRRN2,MAML3,PPM1E,LINGO2,NRG3,SYT1,B4GALNT4,GRIA1,GRIN1,NPTXR,POU6F2,NKD2,RTN4R,PIANP,AP3B2
ToppCell Atlas	1dfc0cb8b369aef35c59f3d4c52603dc9f3728c1	facs-Brain_Non-Myeloid-Hippocampus-3m-Neuronal-nan|Brain_Non-Myeloid / Brain_Non-Myeloid_Brain_Myeloid - method, tissue, subtissue, age, lineage, cell ontology and free annotation	Mouse Aging Atlas- Tabula Muris Senis	3.531e-07	0.00919	3.296e-05	0.0003541	41	150	KCNH7,SLC24A3,GPRIN1,ELFN2,ADCY8,UNC5A,MARCHF4,ISLR2,ZFP92,ATP1A3,HS6ST3,INA,CDH4,CACNA2D2,KCNB2,CRMP1,CNTNAP2,PLXNA4,NRSN1,DCC,TMEM130,PTPRN2,SRGAP3,HCN4,EPHB6,BASP1,LRRN2,MAML3,PPM1E,LINGO2,NRG3,SYT1,B4GALNT4,GRIA1,GRIN1,NPTXR,POU6F2,NKD2,RTN4R,PIANP,AP3B2
ToppCell Atlas	d2a266724f3f70f746a78034f308d98f8b7a66e3	18-Distal-Epithelial-Epithelial|Distal / Age, Tissue, Lineage and Cell class	Human Fetal Lung in Development	3.531e-07	0.00919	3.296e-05	0.0003541	41	150	SLC12A5,NWD2,GOLGA7B,NYAP2,CPNE9,ATP1A3,KIF1A,INA,ONECUT2,FAM163A,CRABP1,TMEM229B,PPP2R2C,CHD5,DCX,PTPRN,DLX2,TLCD3B,FAM78B,EEF1A2,ELAVL3,CEND1,RTN1,BICDL1,KCNIP4,IGSF9B,UNC13A,GABRB1,KIRREL3,SEPTIN3,SYT1,PCLO,GRIK2,GRM7,CELF3,RIMBP2,SEZ6L,ATCAY,KIF5A,L1CAM,AP3B2
ToppCell Atlas	a8740e54f3d311193403d88f1a9d7fde5cf7ae79	Mid-temporal_gyrus_(MTG)-Neuronal-Glutamatergic_Excit-Glut_IT_RORB_THEMIS_LINC00507-Exc_L3-4_RORB_SEMA6D|Mid-temporal_gyrus_(MTG) / Sample group (Anatomical region groups), lineage, cell class, cell subclass and cell type	Human Multiple Cortical Areas SMART-seq	3.533e-07	0.009195	3.296e-05	0.0003541	37	129	PRSS12,LRRC4C,HS6ST3,ZBTB7C,NRGN,SNTG1,KCNB2,BMP8A,CNGB1,COL5A2,PCED1B,DCC,PTGFRN,TESPA1,NKAIN1,LRRK1,EFNA5,MED12L,NTNG1,DNAJC5G,KCNH5,TCERG1L,UNC5D,CUX2,GRM7,GRM8,PTPRT,CDH22,FILIP1L,POU6F2,LINC01250,MGAT5B,HTR1F,LOC102546299,BRINP3,PRDM8,KCNH1
MicroRNA	mmu-miR-30c-2-3p		MirDB	3.625e-07	0.00368	1.045e-05	0.0001025	58	245	HIPK1,GOLGA7B,TSHZ3,STIM2,SORBS2,AQP9,SEMA4G,PDE8B,PTCH2,NF2,DAGLA,SHISA7,CACNA2D2,ZDHHC8,PRRG3,TMEM184B,ROCK2,RALGPS1,PRKACA,ANKRD17,CTNND2,PCDHA9,FRMPD4,CCDC3,TCTE1,MSL2,CNNM1,EFNA5,FHL1,VPS26B,FRMPD3,ME3,ZCCHC14,ABCG4,PPP1R9B,MAPRE2,FAM189A1,PCDHA12,PCDHA11,PCDHA10,PCDHA8,PCDHA7,PCDHA6,PCDHA5,PCDHA4,PCDHA3,PCDHA2,PCDHA1,TERF2,GSK3B,THRB,PRR14L,KLHL34,HUS1,SPIRE1,CCDC177,FAM117A,PIANP
MicroRNA	mmu-miR-6958-5p		MirDB	3.625e-07	0.00368	1.045e-05	0.0001025	58	245	HIPK1,GOLGA7B,TSHZ3,SORBS2,AQP9,SEMA4G,PDE8B,PTCH2,NF2,DAGLA,SHISA7,CACNA2D2,ZDHHC8,TMEM184B,ROCK2,RALGPS1,PRKACA,ANKRD17,CTNND2,PCDHA9,FRMPD4,CCDC3,TCTE1,MSL2,CNNM1,EFNA5,EPB41L1,FHL1,VPS26B,FRMPD3,SREBF2,ME3,ZCCHC14,ABCG4,PPP1R9B,MAPRE2,FAM189A1,PCDHA12,PCDHA11,PCDHA10,PCDHA8,PCDHA7,PCDHA6,PCDHA5,PCDHA4,PCDHA3,PCDHA2,PCDHA1,TERF2,GSK3B,THRB,PRR14L,KLHL34,HUS1,SPIRE1,CCDC177,FAM117A,PIANP
ToppCell Atlas	c1f243ae929f7791e040437470033abf749b44cc	Neuronal-Excitatory-eC(RORB)-eC_1-FILIP1L--L3-5|Neuronal / cells hierarchy compared to all cells using T-Statistic	Human Adult Brain MTG	3.652e-07	0.009505	3.371e-05	0.0003621	36	124	PRSS12,LRRC4C,ADGRB3,ZBTB7C,SNTG1,BMP8A,CNGB1,COL5A2,PCED1B,DCC,PTGFRN,MAGI2,NKAIN1,TSBP1-AS1,LRRK1,RGS7,EFNA5,MED12L,NTNG1,TSBP1,KCNH5,TCERG1L,ADAMTS16,CUX2,GRM7,GRM8,PTPRT,CDH22,FILIP1L,POU6F2,HTR1F,LOC102546299,LINC02669,IQANK1,BRINP3,PRDM8
ToppCell Atlas	f6af5ef02625aaae21e885e1ebd195e34731e53a	Neuronal-Excitatory-eC(RORB)-eC_1-FILIP1L|Neuronal / cells hierarchy compared to all cells using T-Statistic	Human Adult Brain MTG	3.652e-07	0.009505	3.371e-05	0.0003621	36	124	PRSS12,LRRC4C,ADGRB3,ZBTB7C,SNTG1,BMP8A,CNGB1,COL5A2,PCED1B,DCC,PTGFRN,MAGI2,NKAIN1,TSBP1-AS1,LRRK1,RGS7,EFNA5,MED12L,NTNG1,TSBP1,KCNH5,TCERG1L,ADAMTS16,CUX2,GRM7,GRM8,PTPRT,CDH22,FILIP1L,POU6F2,HTR1F,LOC102546299,LINC02669,IQANK1,BRINP3,PRDM8
ToppCell Atlas	53f61e28c3ad6399f63c54e06120ecb5ebbf90d9	Neuronal-Excitatory-eC(RORB)-eC_1-FILIP1L-|Neuronal / cells hierarchy compared to all cells using T-Statistic	Human Adult Brain MTG	3.652e-07	0.009505	3.371e-05	0.0003621	36	124	PRSS12,LRRC4C,ADGRB3,ZBTB7C,SNTG1,BMP8A,CNGB1,COL5A2,PCED1B,DCC,PTGFRN,MAGI2,NKAIN1,TSBP1-AS1,LRRK1,RGS7,EFNA5,MED12L,NTNG1,TSBP1,KCNH5,TCERG1L,ADAMTS16,CUX2,GRM7,GRM8,PTPRT,CDH22,FILIP1L,POU6F2,HTR1F,LOC102546299,LINC02669,IQANK1,BRINP3,PRDM8
Human Phenotype	HP:0100704	Cerebral visual impairment		3.685e-07	0.001848	6.726e-05	0.0006119	51	193	ADARB1,DCPS,PRSS12,ARHGDIA,MT-CO1,MT-CO2,MT-ND1,ASNS,MT-ND4,MT-ND5,RERE,KIF1A,NEUROD2,BRAF,CACNA1B,CACNA1D,CAMK2A,CHD3,CLCN6,MBOAT7,PPP3CA,SLC45A1,CC2D1A,DIAPH1,IQSEC1,CDON,ATN1,EEF1A2,EPB41L1,ZC3H14,CACNG2,SCN3A,MED12L,TRAF7,EDC3,ST3GAL3,GABRB1,AHDC1,CIC,MAPK8IP3,CDKL5,KIRREL3,GNB1,GRIK2,GRIN1,GRIN2D,GRM7,HIVEP2,KCNQ5,FMN2,KIF5A
GO: Biological Process	GO:0071868	cellular response to monoamine stimulus		3.714e-07	0.003096	2.977e-05	0.000286	29	91	GRK2,ALK,ARRB2,OPRD1,PALM,PRKN,HTR3B,CHRM1,CHRM3,CHRM4,PRKACA,KLF16,DTNBP1,RYR2,SLC9A1,GNAO1,GNAQ,GNB1,GPER1,GSK3A,GSK3B,HRH3,HTT,HRH2,HTR1B,HTR1E,HTR1F,HTR4,HTR6
GO: Biological Process	GO:0071870	cellular response to catecholamine stimulus		3.714e-07	0.003096	2.977e-05	0.000286	29	91	GRK2,ALK,ARRB2,OPRD1,PALM,PRKN,HTR3B,CHRM1,CHRM3,CHRM4,PRKACA,KLF16,DTNBP1,RYR2,SLC9A1,GNAO1,GNAQ,GNB1,GPER1,GSK3A,GSK3B,HRH3,HTT,HRH2,HTR1B,HTR1E,HTR1F,HTR4,HTR6
ToppCell Atlas	5c7263c862093ad9dbc81d06b16b6f74e8a6b634	Fetal_brain-organoid_Tanaka_cellReport-GW26|organoid_Tanaka_cellReport / Sample Type, Dataset, Time_group, and Cell type.	Integration of Four Brain Organoid Datasets and One Fetal Brain Dataset	3.745e-07	0.009748	3.445e-05	0.0003701	49	194	SLC24A3,CSMD2,TENM2,ADCY1,CCDC85A,PCDH19,MMP17,PDZD4,PPFIBP1,LRRC4C,CDK5R2,CACNA1B,CDH10,DLGAP2,NRXN2,GABBR2,PPP2R2C,CHD5,RAP1GAP,EEF1A2,DMTN,RYR2,FASN,AGAP2,SLC4A3,FRZB,MAST1,UNC13A,MYO16,GABRB1,RAP1GAP2,MAST4,PPP1R9B,GNAZ,B4GALNT4,FAM189A1,GRIN1,PTPRT,THRB,ANKRD24,R3HDM1,IGSF21,SEZ6L,FBXO41,KNDC1,ZNF385B,KCNC2,CAMK2N2,JPH3
Human Phenotype	HP:0002133	Status epilepticus		3.755e-07	0.001883	6.726e-05	0.0006119	47	172	MECP2,SLC12A5,MEN1,PCDH19,KCNT1,ATP1A3,KIF1A,CACNA1A,CACNA1B,CAMK2A,HCN1,PDE2A,COX10,PPP3CA,IQSEC1,DNM1,PRRT2,EEF1A2,EPB41L1,STX1B,CACNG2,SCN3A,SCN8A,MED12L,FOXG1,CNKSR2,CYFIP2,TRAK1,CELF2,SMARCA2,CIC,KIRREL3,ABCC8,RHOBTB2,GRIA3,GRIN1,GRIN2A,GRIN2D,GRM7,HIVEP2,TSC1,TSC2,KCNQ5,UBE3A,KCNA2,KCNQ2,AP3B2
MicroRNA	mmu-miR-6965-5p		MirDB	3.816e-07	0.003874	1.096e-05	0.0001074	90	440	SYN3,ASIC1,ACVR2A,MECP2,KLHL29,RNF150,AP2A1,LRRC7,MMP17,CHST1,ATP1A3,CADM3,CSNK1G1,BSN,NOVA2,FNDC10,CBFA2T2,PDE4A,CHD3,EPS15L1,WIZ,OTOF,PIK3CD,SLC25A23,UBQLN2,TMEM229B,C20orf96,MAPK14,TENM4,SIPA1L1,PLXNA4,DEPDC5,DAB2IP,TANC2,CLSTN3,DAPK1,MDGA2,PTPRN,SRGAP3,NECTIN1,DIAPH2,OXSR1,SLC35C1,RTN1,RYR2,ZER1,ADGRL1,R3HDM2,TBC1D22B,PACS1,SLC7A1,FAM222B,ZFP64,PRICKLE2,FRMPD3,SNCB,KLHDC10,NFAT5,WDTC1,LHFPL4,IQSEC2,GPATCH8,ZC3H3,SEPTIN3,ADAMTS16,FNDC9,RPRD2,MAPRE2,CLEC16A,CUX2,TTC28,CRTC1,GSK3A,GALNT17,RNF24,HCFC1,RBFOX2,HTT,RUSC1,COPS7B,PRR14L,FLRT2,TRIM9,PRDM2,KCNC3,KIF5A,VTI1A,LASP1,ZMIZ1,PIANP
MicroRNA	hsa-miR-34c-5p		MirDB	3.829e-07	0.003888	1.096e-05	0.0001074	103	523	VWA5B2,KCNH7,ABR,MAPT,UBN2,CCDC85A,ADD2,ADRA1D,MLLT1,ZNF282,JCAD,RANBP10,ANK3,BTBD18,CNTNAP1,DGKZ,DGAT1,WASF1,ANKRD52,DAGLA,CA7,CACNB3,KALRN,CBFA2T3,SHISA7,INA,CNTN3,CDH4,CDH9,COL26A1,NUMBL,EPS15L1,TGFBRAP1,TMEM59L,TMEM184B,SLC25A27,COL5A2,SDK2,MYRIP,RALGPS1,LRRTM2,CNTNAP2,PPP1R16B,WSCD2,CTNND2,NOS1AP,TANC2,LZTS3,SIDT1,BRINP1,DCX,PTGIS,TRANK1,FBXO10,NECTIN1,P2RY14,OXSR1,DMWD,MSL2,PEAK1,ALG13,ETV6,NOL10,ATXN7,TMEM164,FLOT2,RNF44,ZDHHC16,DPYSL4,ERLIN1,PACS1,SLCO2A1,PDE7B,FAM219A,GABRA3,ILDR2,BRPF3,ERC1,ARHGAP26,TNRC6B,XYLT1,TNRC18,SEPTIN3,SYT1,ANKS1A,JADE2,PPP1R11,GRM7,KIAA1217,NISCH,GYPE,CELF3,UBP1,MGAT5B,RTN4RL1,SLC6A17,C14orf132,PRDM11,KCNA2,NAV3,SHOC2,KY,KMT2D
MicroRNA	mmu-miR-874-5p		MirDB	3.832e-07	0.00389	1.096e-05	0.0001074	45	172	MAP3K9,ZBTB4,DGAT1,LRRC56,CAPN5,CNOT4,SYT7,DYRK1B,CACNA2D2,R3HDM4,CLPTM1,STRN4,PRRG3,ONECUT2,EPB41L4B,PPP3CA,RGS6,PLXNA4,PPP1R16B,CTNND2,DAB2IP,CTIF,RUSC2,ARNT2,BRD2,MEGF8,STK40,SLC35C1,REEP2,ZER1,SH3GL1,PLEKHA6,BAHD1,SPTBN1,IQSEC2,TNRC6B,MMP24,GNB1,RAPGEF1,GSG1L,FBXO41,CCDC177,BRPF1,ZMIZ1,PIANP
MicroRNA	hsa-miR-761		MirDB	3.845e-07	0.003904	1.097e-05	0.0001075	113	588	MAP6,MAP3K4,RNF150,ADRA1D,MTA3,RPTOR,PITPNM2,NYAP2,ZSWIM5,CNTNAP1,KCNAB2,ALS2,ASTN1,ANKRD33B,DAGLA,BTRC,CAMK2A,CBL,CCDC149,DLGAP1,PDE4A,DBNDD1,SSH1,TGFBRAP1,TOLLIP,PLAGL2,BMP8A,CDIP1,MTMR12,MINK1,MYRIP,CDC42BPB,SEC24C,LPIN2,SLC25A44,RUBCN,TANC2,SLC36A1,JAKMIP2,AREL1,NECTIN1,DIAPH1,DNM1,DMWD,PID1,IQSEC3,SLC25A42,TMEM132E,VPS53,RAPGEFL1,HMG20A,FOXRED2,FGF14,TRAF7,FLOT2,CLSTN1,TMEM127,RPUSD1,SLC9A1,CELF1,PRICKLE2,EFR3B,SMARCD1,KDM2A,WDTC1,KIF21B,BRPF3,ERC1,ARHGAP26,SPTBN2,SRM,RAP1GAP2,MMP24,PNPLA6,SIK2,MTCL1,PRRC2B,CLASP1,ABHD2,PCLO,USP24,SPPL3,ARHGEF12,COP1,GRB10,LARP1,TTYH3,ARHGAP35,GSK3B,RNFT2,ZNF341,NPTXR,SPDYE3,RIMBP2,FBXL20,SERPIND1,HTT,ASXL1,TRAF3,LDOC1,RNF214,NALF1,PRR14L,RFX7,JPH1,RAB15,IRS1,LUZP1,KCNC2,KCNC4,KCNQ2,TET3,MLLT10
Coexpression Atlas	Arv_SC-LF_500_K3	AravindRamakr_StemCell-LF_top-relative-expression-ranked_500_k-means-cluster#3	PCBC	3.89e-07	0.0016	2.808e-05	0.0002499	44	171	ADCY2,NLGN4X,PDZD4,CPNE9,LRRN1,KIF1A,FXYD7,OVOL2,IGLON5,CRABP1,RIMS4,BRINP1,TMEM145,NKAIN1,TLCD3B,DPP6,SEZ6,SYT3,TMEM132D,SNCB,UNC13A,GABRA3,LHFPL4,NR6A1,ZFR2,ADAMTS16,TMEM151B,PCDHA11,TERF1,ANKRD24,IGSF21,HRH3,ADAMTS19,TDRG1,SBK1,CELF5,RBFOX3,KCND2,GAL3ST3,KCNQ2,CAMK2N2,MYRFL,M1AP,JPH3
Mouse Phenotype	MP:0001516	abnormal motor coordination/balance		3.927e-07	0.002255	3.697e-05	0.0003413	131	671	SYN3,MAP1A,MAPT,SCYL1,BTBD9,MECP2,ADRA1D,LRRC7,ANK3,GIT1,CNTNAP1,APBA1,ALS2,NCOA1,ASTN1,ATP1A3,MYH10,ATP7B,KIF1A,MYO5A,HCN2,NEUROD2,NF2,CACNA1G,BSN,WASF1,NOVA1,CACNA1A,NRCAM,KALRN,CAMK2A,NTRK3,OCA2,CCKBR,PRKN,CACNA2D2,PFDN1,CHN1,PITPNA,CIZ1,PLXNA2,GTF2IRD1,CREBBP,PPP2R5D,LPIN2,CNTNAP2,LHFPL5,PRKCG,CTNND2,ARHGAP32,SNPH,DAB1,MDGA2,BRINP1,DCC,DNM1,SHANK1,DOCK3,SLC12A6,SUSD4,PRRT2,EEF1A2,CELSR3,ELAVL3,AADAT,JHY,SEZ6,ERCC6,KIAA0319L,CEND1,STX1B,CACNG2,ATXN7,SCN8A,FGF14,DLGAP4,TRAK1,YEATS2,SLC9A1,FRZB,PTRH2,NLK,RAI1,STK36,DCAF6,SRRM4,SPTBN2,GARS1,SRC,CPLX1,CDKL5,MMP24,GNAO1,MTCL1,GNAQ,TBP,SYNE1,GRIA2,GRIA3,GRIN1,GRIN2A,GRM1,GRM2,GRM5,GRM7,GRM8,ATP13A2,UTP4,SEZ6L,HTT,RASD2,FASTKD5,UBE3A,FBXO41,VIPR1,ATCAY,KNDC1,RTN4R,PARP6,PRDM8,KCNA2,KCNN2,SLC17A7,L1CAM,LAMB1,LRRC4B,KY,KMT2D,PIANP,LSAMP,JPH3
MicroRNA	hsa-miR-3619-5p		MirDB	3.939e-07	0.003999	1.12e-05	0.0001098	126	674	MAP6,ACVR1B,MECP2,MAP3K4,SORCS1,RNF150,ADRA1D,MTA3,RPTOR,PITPNM2,NYAP2,ZSWIM5,CNTNAP1,KCNAB2,ALS2,MARK4,ASTN1,ANKRD33B,BCL9L,DAGLA,BTRC,CAMK2A,CBL,CCDC149,DLGAP1,PDE4A,DBNDD1,SSH1,TGFBRAP1,TOLLIP,PLAGL2,BMP8A,CDIP1,MTMR12,MINK1,MYRIP,CDC42BPB,SEC24C,LPIN2,SLC25A44,MAPK13,RUBCN,TANC2,SLC36A1,JAKMIP2,AREL1,UBAP2L,NECTIN1,DIAPH1,DNM1,DMWD,PID1,IQSEC3,SLC25A42,TMEM132E,VPS53,RAPGEFL1,HMG20A,FOXRED2,SCN3A,SCN5A,FGF14,TRAF7,FLOT2,CLSTN1,TMEM127,RPUSD1,RPH3A,MED15,SLC9A1,CELF1,CELF2,PRICKLE2,EFR3B,SMARCD1,KDM2A,WDTC1,KIF21B,BRPF3,HECW1,ERC1,SRRM4,ARHGAP26,SPTBN2,SRM,RAP1GAP2,MMP24,PNPLA6,SIK2,MTCL1,PRRC2B,CLASP1,ABHD2,PCLO,USP24,SPPL3,ARHGEF12,COP1,GRB10,LARP1,TTYH3,ARHGAP35,GSK3B,RNFT2,ZNF341,NPTXR,SPDYE3,RIMBP2,HTT,ASXL1,ZNF346,TRAF3,LDOC1,RNF214,NALF1,PRR14L,RFX7,JPH1,RAB15,IRS1,LUZP1,KCNC2,KCNC4,KCNQ2,TET3,MLLT10
Drug	CID000003150	AC1L1FA8	Stitch	3.958e-07	0.01416	0.0004165	0.004607	18	42	ADCY1,ADCY2,ADCY3,ADCY8,ADCY9,NSMAF,DTX1,GRIA1,GRIA2,GRIA3,GRIK1,GRIK2,GRIK5,GRIN1,GRIN2A,GRIN2D,GRINA,TECTA
MicroRNA	hsa-miR-1231:PITA	hsa-miR-1231:PITA_TOP	PITA	3.989e-07	0.00405	1.131e-05	0.0001109	39	140	KDM5C,ACTN1,MECP2,AMPH,GIT1,MYH10,BTRC,NOVA1,NRF1,NRXN3,ONECUT2,PACSIN1,TANC2,FRMPD4,IP6K1,CTIF,QRICH1,DCX,DOCK3,CTDSPL,ANKRD13B,USP42,FGF14,NCOA2,NTNG1,FRMD4A,IPO9,FAM222B,SMARCA2,NALF2,SOX12,LARP4B,TBP,ABHD2,TESK1,TNPO3,SYNPO,KCNC4,KMT2D
ToppCell Atlas	d6f59ddb9b9df02b5201f23fa5fb78f3fd891ee9	COVID-19-kidney-Epithelial_Doublet|kidney / Disease (COVID-19 only), tissue and cell type	COVID-19 Autopsy Atlas (Lung, Liver, Kidney, Heart)	4.015e-07	0.01045	3.68e-05	0.0003954	19	45	C4orf50,KCNT1,CACNA1A,CDH12,CDH18,CRABP1,CNTNAP2,DCC,RYR2,LRRTM4,TMEM132D,KCNH5,SGCZ,MTUS2,CUX2,GRM7,PTPRT,RBFOX3,ATCAY
MicroRNA	mmu-miR-709		MirDB	4.03e-07	0.004092	1.14e-05	0.0001117	124	661	DPF1,ASIC1,ZSWIM1,ADCY1,MECP2,MEF2D,ADD2,UNC5A,MAP3K9,MLLT1,LRRC7,ATRN,ISLR2,PPFIA2,BTBD18,ZBTB4,APBA1,CHST1,CAPRIN2,ASTN1,EIF4G3,BCL9L,NF2,CACNA1D,NRF1,CAMK2A,KSR2,CBFA2T3,SYT7,SHISA7,CBFA2T2,DLGAP1,BCL7B,PEX14,KIF3B,UBN1,CLCN6,TGFBRAP1,PLAGL2,ARIH1,PLXNA2,MIER2,ONECUT2,MTMR12,TP53I11,POU6F1,PPL,MICAL2,SETBP1,PLXNA4,PPP1R16B,RUBCN,SETD1A,SNPH,LZTS3,CTIF,STK35,AREL1,UBAP2L,SLC25A42,SUSD4,MED16,PRRT2,STK40,PEAK1,DMTN,TCP11L1,EXTL1,FHIP1B,CORO2B,SH3GL1,TUBB,PGAP4,WDR37,ABLIM3,RPUSD1,SLC4A3,CELF2,GPR153,EFR3B,SMARCD1,MAPKBP1,KDM4B,FAM219A,GABRA3,XPO7,EPHA6,MYCBP2,ERC1,IQSEC2,SPTBN2,SRC,SREBF2,AHDC1,SYN1,MTCL1,IQCE,JADE2,CRTC1,PRR3,ZNF865,NCS1,AFAP1,THRB,LDOC1,TTN,PLPPR2,FBXO27,CCDC177,FAM78A,C14orf132,KCNA2,KCNC2,GAL3ST3,SLC17A7,KCNQ2,ENTPD7,RGS7BP,CAMK1G,ZMIZ1,KY,PIANP,LRP3,JPH3
MicroRNA	hsa-miR-137:TargetScan	hsa-miR-137	TargetScan	4.087e-07	0.004149	1.153e-05	0.000113	155	870	CABLES2,MARK1,ACVR1,ELFN2,ADCY2,MECP2,MEF2A,ADCY9,RNF157,RNF150,NLGN4X,PITPNM2,CHST1,DENND1A,NCOA1,ANKRD33B,HCN2,NEUROD2,CACNA1I,CACNA1G,BSN,MBD2,ANKRD52,FOXK1,NOVA1,NOVA2,CA7,CACNA1D,CACNB2,CAMK2A,CBFA2T2,FURIN,CNTN3,CDH12,CDK8,CPNE8,PDE4A,CHRM3,B4GALT5,NRXN3,KIF3B,PITPNA,PLEKHA5,IGLON5,PLXNA2,RASAL2,NRG2,GABBR2,FOXP4,CSNK1G3,RIMS4,PPP1R16B,KDM4A,DAB2IP,EPC2,LZTS3,BCORL1,DBN1,JAKMIP2,PTGFRN,RASIP1,PURA,DENND4B,ARHGAP44,RNF10,NKAIN1,OXSR1,MAP4K2,RASGRF1,DUSP8,RANBP9,HIVEP3,CHIC2,FRY,RIC8B,EFNB2,NAT10,ELAVL3,CTDSPL,RBM41,RCAN2,CEND1,RYR2,PRR16,ATXN7,SCN8A,FHL3,FKBP1A,NCOA2,MIA3,PPM1E,LMTK2,NBEA,LINGO2,EFHC2,CELF2,FAM222B,PTRH2,KDM2A,FRMPD3,NRG3,KDM1A,PDZD2,FAM184B,CPLX1,FSTL4,GPATCH8,LRRC4,LRCH1,CSDC2,ABCG4,RFTN1,FAM168A,DCLK2,CCNI,CLEC16A,MTUS2,MGRN1,MID2,ABHD2,GRIA1,GRIN2A,GRM2,GRM5,GRM7,GSK3B,IKZF4,AKAP10,CSMD1,HTT,POU6F2,SBK1,FBXO41,OSBP2,MGAT5B,PANX2,RFX7,KIAA1671,RAPH1,NCLN,LUZP1,FAM78A,KCNA2,KCNC1,CLPB,KCNC2,KCNC3,KCND1,KCND2,KCNH1,ENTPD7,RGS7BP,PTCHD4,GARIN6,PRRT4
Domain	PF02793	HRM	Pfam	4.115e-07	0.002106	7.262e-05	0.0006621	12	20	ADGRB1,ADGRB2,ADGRB3,CRHR1,CRHR2,CELSR3,CELSR2,ADGRL1,ADGRL2,ADGRL3,VIPR1,VIPR2
ToppCell Atlas	2a635694844ddabcd98462c5636a6f41a3f08a46	Brain_organoid-organoid_Tanaka_cellReport-2m-Neuronal-Intermediate|2m / Sample Type, Dataset, Time_group, and Cell type.	Integration of Four Brain Organoid Datasets and One Fetal Brain Dataset	4.123e-07	0.01073	3.765e-05	0.0004046	48	189	ABR,MAP2,MAPT,CD200,ANK3,ASNS,CADM3,MYO5A,NEUROD2,NRCAM,RUNX1T1,INA,CHD3,CCSER2,ROCK2,BAZ2B,CRMP1,CNTNAP2,JAKMIP2,DCX,NSD3,SRGAP3,RAB3A,PID1,TCTE1,TLCD3B,ATP9A,FRY,RTN1,BASP1,FOXG1,CELF2,NMNAT2,JPH4,ARHGEF9,SYT1,GNAO1,MTUS2,PRRC2B,ANKS1A,B4GALNT4,CELF3,RBFOX2,HPCAL1,CELF5,ATCAY,BMERB1,LSAMP
GO: Biological Process	GO:0051960	regulation of nervous system development		4.142e-07	0.003453	3.288e-05	0.0003159	99	509	MAP2,MAP6,MAPT,LRTM1,MECP2,SLITRK1,NLGN2,ULK1,ISLR2,LRRN1,BHLHE40,SEMA4G,CASK,ARHGDIA,CAPRIN2,ADGRB1,ADGRB2,ADGRB3,BRAF,NF2,KALRN,NTRK3,NEURL1,CDH2,CDH4,DLG5,NUMBL,SLIT2,PLXNA2,NR1D1,MIR124-2,PPP3CA,TENM4,LRRTM2,PLXNA4,SLITRK5,KDM4A,RAPGEF2,CLSTN3,DAB1,BRINP1,DBN1,DCC,DCX,KIAA0319,PTPRA,PTPRF,SNAP91,PTPRS,RNF10,DLX2,RARA,ACTR2,EFNA5,MEGF8,ELAVL3,EP300,LRRTM4,BAIAP2,CX3CL1,FOXG1,TRIM46,SEMA6C,FOXO3,SEMA6B,ADGRL1,LINGO2,NLGN1,CLSTN1,TRAK1,MTOR,ZNF335,KDM1A,NLK,FSTL4,GDI1,TNFRSF21,CDKL5,TTBK1,ABCC8,ADGRL2,ADGRL3,CUX2,GPER1,JADE2,GRM5,GSK3B,LINGO1,TNR,TSC2,FLRT2,RTN4R,LRRTM3,LRRTM1,ITPKA,PARP6,L1CAM,LRRC4B,LIMK1
ToppCell Atlas	f5c63ef52bd7a898cf009b8bf9b2f7f4890d1c9b	Brain_organoid-organoid_Tanaka_cellReport-10w-Neuronal-Interneuron|10w / Sample Type, Dataset, Time_group, and Cell type.	Integration of Four Brain Organoid Datasets and One Fetal Brain Dataset	4.173e-07	0.01086	3.798e-05	0.0004081	46	178	MAP2,MAPT,LRTM1,TENM2,ADCY1,LRRC7,ISLR2,PPFIA2,CHST1,FXYD7,CACNA1G,KALRN,RUNX1T1,SIAH3,INA,CHD3,NRXN3,CRMP1,FOXP4,CNTNAP2,NRSN1,DCX,PTMS,NTM,TLCD3B,SEZ6L2,RCAN2,RTN1,RTN2,CITED2,BASP1,TUBB,KIF21B,SRRM4,SYT1,CCNI,PCLO,GRIA2,RBFOX2,RGMB,SBK1,CELF5,YWHAB,RAPH1,ZNF215,PAK5
Coexpression Atlas	Arv_SC-H9hpx_2500_K5	AravindRamakr_StemCell-H9hpx_top-relative-expression-ranked_2500_k-means-cluster#5	PCBC	4.181e-07	0.00172	2.966e-05	0.0002639	99	512	SYN3,CSMD2,ADCY2,SLITRK1,ADCY8,NLGN4X,SCAMP5,UNC79,PDZD4,CPNE9,LRRN1,CAMSAP3,KIF1A,FXYD7,SHISA9,DLGAP1,CACNA2D2,DLGAP3,DBNDD1,IGLON5,NECAB2,EPB41L4B,CRABP1,C1QL2,RIMS4,CNTNAP2,ERC2,RTN4RL2,NOS1AP,BRINP1,JAKMIP2,CABYR,TMEM145,NKAIN1,TLCD3B,DPP6,HCN4,ZMAT4,PHC1,MLXIPL,CACNG8,SEZ6,LRRTM4,SYT3,PPM1E,CNKSR2,SLC8A2,BICDL1,TMEM132D,IGSF9B,SNCB,TVP23A,NALF2,UNC13A,NMNAT2,JPH4,TCERG1L,LHFPL4,HECW1,EPHA6,SRRM4,FSTL4,NR6A1,MMP24,TTBK1,SEPTIN3,ZFR2,ADAMTS16,UNC5D,CUX2,TMEM151B,FAM189A1,PCDHA11,TERF1,GRPR,GALNT17,LINGO1,ANKRD24,IGSF21,HRH3,ADAMTS19,POU6F2,TDRG1,SBK1,CELF5,RBFOX3,ATCAY,KCNK12,JPH1,LRRTM3,CCDC177,KCND2,GAL3ST3,KCNQ2,KIF5A,ZFP69B,CAMK2N2,M1AP,JPH3
GO: Biological Process	GO:0010469	regulation of signaling receptor activity		4.247e-07	0.003541	3.34e-05	0.0003209	41	154	LRRC7,NLGN2,NCK2,BEGAIN,CNIH2,APLP2,ARRB2,CBL,SHISA7,SHISA9,NEURL1,DLGAP2,DLGAP1,DLGAP3,MINK1,CNRIP1,PRKCD,DAPK1,PTPRJ,DLG2,SHANK1,RASGRF1,CACNG8,CACNG7,ESR2,CACNG3,CACNG2,DLGAP4,NLGN1,RPH3A,CACNG4,SRC,GRIA1,GRIA2,GRIA3,GRIN1,GRIN2A,NPTXR,GSG1L,LDOC1,LY6E
Pathway	M39691	Brain-derived neurotrophic factor (BDNF) signaling pathway	MSigDB C2 BIOCARTA (v7.5.1)	4.251e-07	0.001329	6.647e-05	0.0005733	36	133	MAPT,MEF2A,SHC3,NCK2,CAMK2A,NTRK3,CDH2,SH2B1,MAPK14,PRKCD,MAP2K5,SIRPA,PTPRF,RAB3A,DOCK3,RASGRF1,RANBP9,EEF2,FOXO3,SH2B2,MTOR,SRC,FRS3,CDKL5,SYN1,GRIA1,GRIA2,GRIA3,CRTC1,GRIN1,GSK3B,LINGO1,TRAF6,TSC2,IRS1,KCNN2
MicroRNA	hsa-miR-612		MirDB	4.273e-07	0.004339	1.202e-05	0.0001178	77	360	ACVR2A,MECP2,RNF157,SORCS1,ULK1,ALK,ASTN1,NF2,NFIC,CACNA1I,BTRC,CAMK2A,MTA1,CBFA2T2,SYNGR1,SLIT2,ARIH1,FAM163A,FOXP4,CSNK1D,RIMS4,PPP1R16B,MAPK13,RAB11FIP3,DAB2IP,BCORL1,SIDT1,NECTIN1,ARNT2,NKAIN1,IQSEC3,RASGRF1,HCN4,HIVEP3,MARK2,PEAK1,DMTN,WWC2,MED12L,FGF14,TMEM127,BAHD1,ERLIN1,YEATS2,UBE2O,IPO9,CACNG4,SLX4,GABRA3,BRPF3,DCTN5,SRRM4,XYLT1,CKAP4,ABHD2,LARP1,CRTC1,GRIN2D,AGBL4,THRB,FBXL20,RNF24,TOX2,ZNF454,TRAF3,FBXO41,PRR14L,MGAT5B,SGPP2,TRIM9,LRRTM3,C14orf132,KCNC1,KCNC4,KCNQ2,SPRN,KY
Mouse Phenotype	MP:0009435	abnormal miniature inhibitory postsynaptic currents		4.306e-07	0.002472	3.988e-05	0.0003682	19	43	MECP2,NLGN2,GIT1,ATP1A3,CACNA1B,CACNA2D2,PACSIN1,ARHGAP32,CLSTN3,CC2D1A,EIF4G1,STX1B,NBEA,GABRB1,LHFPL4,PTPRT,IGSF21,RBFOX3,KCNA2
Coexpression Atlas	PCBC_DE_blastocyst_1000	Progenitor-Cell-Biology-Consortium_inducedDefinitiveEndoderm_fromBlastocyst-derived-iPSC_top-relative-expression-ranked_1000	PCBC	4.338e-07	0.001785	3.025e-05	0.0002692	100	519	CSMD2,ADCY2,ADD2,SORCS1,NLGN4X,PCDH10,UNC79,PDZD4,LRRN1,ZSWIM5,CAMSAP3,KIF1A,CACNA1G,ZBTB7C,CCKBR,SHISA9,CDH10,OVOL2,DLGAP3,DBNDD1,SLC35F3,IGLON5,PACSIN1,CRABP1,PPP2R2C,TENM4,RIMS4,CNTNAP2,PPP1R16B,DAB1,BRINP1,DCX,PLPPR4,NKAIN1,DPP6,FAM78B,KHDRBS2,P3H2,ZNF391,KIAA0319L,CPSF1P1,RYR2,LRRN2,TMEM132D,FRZB,NALF2,UNC13A,GABRA3,KCNH5,TCERG1L,LHFPL4,EPHA6,FSTL4,NR6A1,ABCG4,MMP24,ZFR2,ADAMTS16,RPS6KA6,GNAZ,UNC5D,FAM189A1,PCDHA12,PCDHA11,PCDHA10,PCDHA6,PCDHA4,GRM2,GRPR,GALNT17,LZTS1,GYPB,ANKRD24,CSMD1,IGSF21,ZNF454,SEZ6L,ADAMTS19,KLF8,TRPM2,SBK1,CELF5,RBFOX3,ATCAY,KCNK12,RAB40A,JPH1,ANKRD19P,FMN2,ANKS1B,CCDC177,KCND2,GAL3ST3,KCNN1,KCNQ2,ZSWIM4,CAMK2N2,M1AP,AP3B2,JPH3
Human Phenotype	HP:0031936	Delayed ability to walk		4.349e-07	0.002181	7.522e-05	0.0006843	42	147	TRRAP,ADARB1,MECP2,ALS2,NEUROD2,WASF1,CNOT3,CAMK2A,CHD3,COG1,COL12A1,MBOAT7,CREBBP,PPP2R5D,RUBCN,FRMPD4,RUSC2,IQSEC1,DOCK3,SLC25A42,HUWE1,EP300,FOXG1,SEMA6B,NBEA,SLC16A2,SMARCD1,KDM1A,GARS1,CPLX1,AHDC1,MAPK8IP3,XYLT1,SLC9A7,SYT1,GRIN1,TNPO3,TRIO,INPP5E,BRPF1,SHOC2,AP3B2
MicroRNA	hsa-miR-7113-5p		MirDB	4.376e-07	0.004443	1.227e-05	0.0001203	89	435	RNF157,ZNF512B,MAP3K9,NLGN2,ZBTB4,KCNAB2,ARHGDIA,CADM3,NF2,ANKRD52,KSR2,RUNX1T1,SYT7,SHISA7,CCDC149,PALM,PCDH1,CYTH3,EPS15L1,UBN1,CLPTM1,TMEM184B,SLC25A23,CSTPP1,ROCK2,SH3KBP1,ZDHHC5,PLXNA4,PITPNM3,PPP1R16B,DAB2IP,ARHGAP32,SLC36A1,BCORL1,PTMS,PTPN9,PTPRJ,ZMIZ2,DPP6,IQSEC3,RARA,CNNM4,MLXIPL,CACNG7,RAPGEFL1,SEZ6,CACNG2,FBXL18,USP42,ZER1,NCOA2,R3HDM2,LINGO2,CELF1,DNAJC5G,RIMS1,SUFU,WDTC1,GABRB1,IQSEC2,MPRIP,STIM1,XYLT1,SEPTIN3,GSE1,TBC1D1,TMEM178B,MGRN1,GRB10,LARP1,ARHGAP35,LY6G5C,GALNT17,CELF3,YLPM1,RBFOX2,HTT,TRPM2,VIPR2,JPH1,TNKS1BP1,SLC6A17,EMSY,C14orf132,PRDM8,PRDM11,KCNQ2,PRRC2A,PLEKHM3
Drug	CID000190902	CNS 1145	Stitch	4.399e-07	0.01574	0.000429	0.004746	14	27	CACNA1I,CACNA1G,CACNA1A,CACNA1B,CACNA1D,CACNB1,CACNB2,CACNB3,CACNA2D2,CACNG7,RYR2,CACNG2,CACNG4,CACNA2D3
Drug	CID000162753	IHC-64	Stitch	4.399e-07	0.01574	0.000429	0.004746	14	27	CACNA1I,CACNA1G,CACNA1A,CACNA1B,CACNA1D,CACNB1,CACNB2,CACNB3,CACNA2D2,CACNG7,RYR2,CACNG2,CACNG4,CACNA2D3
Mouse Phenotype	MP:0005402	abnormal action potential		4.429e-07	0.002543	4.036e-05	0.0003727	33	104	MECP2,SLC12A5,KCNT1,ANK3,CNTNAP1,ALS2,MADD,ATP1A3,HCN2,NF2,CACNA1I,CACNA1G,BSN,CACNA1A,CACNA1D,KALRN,HCN1,SHISA9,CNGB1,NOS1AP,MDGA2,RYR2,SCN5A,SCN8A,GABBR1,TECTA,THRB,TSPAN7,GSG1L,LRRTM3,KCNA2,KCNC2,KCNN2
Drug	CID000003007	amphetamine	Stitch	4.437e-07	0.01587	0.000429	0.004746	52	218	ABR,ADCY1,ADCY2,ADCY3,ADCY8,ADCY9,ADRA1D,ADRA1B,ADRA1A,GRK2,CUL1,MBTPS1,CACNA1B,CAMK2A,CCKBR,OPRD1,PRKN,CHRM1,CS,PRKCD,PRKCG,DBH,XYLB,DUSP8,EEF1A2,EFNB2,DMTN,FOXO3,SNCB,SYN2,MLST8,ZEB1,GRIA1,GRIA2,GRIA3,GRIK1,GRIN2A,GRIN2D,GRINA,GRM1,GRM2,GRM5,GRM7,GRM8,GSK3A,GSK3B,VSIG2,HTR1B,IGF1R,SLC17A7,CAMK1D,CAMK1G
Coexpression	M17094	GINESTIER_BREAST_CANCER_ZNF217_AMPLIFIED_DN	MSigDB C2: CGP Curated Gene Sets (v7.5.1)	4.549e-07	0.005207	0.0001578	0.001566	66	295	TRRAP,MEF2D,APBA1,FBRSL1,TICAM1,ZNF598,CNOT3,FURIN,PBX2,SCAF1,R3HDM4,ZNF358,INTS15,EPN1,BICRA,TNPO2,MINK1,ZNF316,PPARD,FBXL19,DEPDC5,KDM4A,SETD1A,INTS1,ARHGEF11,SMG7,UBAP2L,ZMIZ2,DENND4B,TTC13,DMWD,TLCD3B,ATN1,RBBP6,KLF16,MARK2,FBXL18,FKBP1A,SEMA6C,SEMA6B,TBC1D22B,MAPRE3,MTOR,SMARCA4,SMARCD1,SNAPC4,CAPN15,PPRC1,RAP1GAP2,CIC,MAPK8IP3,RNPS1,LARP1,FBXO46,TNPO3,HCFC1,ATXN2L,HIRA,HPCA,RNF214,COPS7B,LINC02693,MYPOP,FBXO44,PRRC2A,KMT2D
MicroRNA	hsa-miR-449a		MirDB	4.629e-07	0.004699	1.295e-05	0.0001269	111	577	VWA5B2,KCNH7,ABR,MAPT,UBN2,CCDC85A,ADD2,ADRA1D,MLLT1,ZNF282,JCAD,RANBP10,ANK3,BTBD18,CNTNAP1,DGKZ,DGAT1,WASF1,ANKRD52,DAGLA,CA7,CACNB3,KALRN,CBFA2T3,SHISA7,INA,CNTN3,CDH4,CDH9,COL26A1,NUMBL,EPS15L1,TGFBRAP1,TMEM59L,TMEM184B,SLC25A27,COL5A2,MTMR12,SDK2,MYRIP,CRHR1,ZBTB46,RALGPS1,LRRTM2,CNTNAP2,PPP1R16B,WSCD2,SLC25A44,CTNND2,NOS1AP,TANC2,LZTS3,SIDT1,BRINP1,DCX,PTGIS,TRANK1,FBXO10,PTPRJ,ARHGAP44,NECTIN1,P2RY14,OXSR1,DMWD,MSL2,PEAK1,ALG13,ETV6,NOL10,ATXN7,TMEM164,FLOT2,RNF44,ZDHHC16,DPYSL4,ERLIN1,PACS1,SLCO2A1,PDE7B,FAM219A,GABRA3,ILDR2,BRPF3,ERC1,ARHGAP26,SRC,TNRC6B,XYLT1,TNRC18,SEPTIN3,SYT1,ANKS1A,JADE2,PPP1R11,GRM7,KIAA1217,NISCH,GYPE,CELF3,UBP1,MGAT5B,RTN4RL1,SLC6A17,C14orf132,PRDM11,KCNA2,NAV3,SPRN,SHOC2,KY,KMT2D
MicroRNA	hsa-miR-3918		MirDB	4.649e-07	0.00472	1.297e-05	0.0001271	70	318	ABR,BTBD9,ADCY1,ZNF512B,MGAT3,SCAMP5,DENND1A,MARK4,RERE,DGAT1,ZC3H12B,NF2,CAPN5,BSN,DAGLA,CACNB1,HECTD4,SYT7,ZNF827,PLXNA2,CDC42BPB,NCOR2,CLIP3,SPATS2L,RGS6,CHD5,DAB2IP,IP6K1,CTIF,STK35,DIAPH1,CDON,SEZ6L2,BRD2,PEAK1,SLC35C1,KIAA0319L,UBAP1,ZNF774,SATB1,ZER1,TRIM46,FLOT2,COPG2,SLC7A1,RAI2,WDTC1,LHFPL4,SPTB,MAPK8IP3,SYN1,LARP1,CRTC1,TTYH3,GRM7,THRB,LZTS1,TSPAN7,SYNPO2,SBK1,FBXO27,SLC6A17,PRDM10,KCNH2,NAV3,KCNQ2,SPRN,C2orf50,SHOC2,NPRL3
Domain	IPR011009	Kinase-like_dom	InterPro	4.65e-07	0.00238	7.933e-05	0.0007233	92	463	MARK1,HIPK1,SCYL1,ACVR1,ACVR1B,ACVR2A,TRRAP,MAP3K4,GRK2,MAP3K9,MAP3K10,ULK1,ALK,HIPK4,CASK,MARK4,BRAF,CSNK1G1,NPR2,KALRN,CAMK2A,NTRK3,KSR2,MAP3K14,DYRK1B,CDK8,CDK16,PIK3CD,PI4KA,ROCK2,MINK1,CDC42BPB,MAPK14,CSNK1D,CSNK1G3,CSNK2A2,PRKACA,PRKCD,PRKCG,MAPK13,MAP2K5,PRKY,DAPK1,STK35,OXSR1,DNM1,MAP4K2,LRRK1,EIF2AK4,STK40,MARK2,PEAK1,EPHB6,POMK,LMTK2,MTOR,MAST1,BRSK1,NLK,MAST3,STK36,EPHA6,CDK12,SRC,MAST2,STK4,CDKL5,TTBK1,MAST4,RPS6KA6,SIK2,DCLK2,GRK5,ARHGAP35,TESK1,GSK3A,GSK3B,TRIO,TTN,SBK1,IGF1R,NIM1K,KNDC1,RAPH1,CDK11A,MAP3K12,PRDM2,WNK2,CAMK1D,PAK5,CAMK1G,LIMK1
MicroRNA	mmu-miR-7087-5p		MirDB	4.69e-07	0.004762	1.305e-05	0.0001279	67	300	ACOX3,SORCS1,ULK1,PITPNM2,PPFIA2,NF2,CSNK1G1,AP1M1,BSN,DAGLA,BTRC,NRGN,TBC1D25,LDB2,PCDH7,CDK16,CPNE8,ZDHHC8,CCSER2,ATG9A,ONECUT2,CRAT,CHD5,CSTF3,RUBCN,GLIS1,LZTS3,ZNF362,NECTIN1,TSHZ1,ERCC6,FASN,ATXN7,LRRTM4,FOXO3,EDC3,OTUD5,VPS26B,SLX4,WDTC1,KIF21B,JPH4,SRC,TNFRSF21,MAPK8IP3,GSE1,FAM168A,GNAO1,GNB3,MGRN1,PHF24,RAPGEF1,GRIA1,CRTC1,KCNH3,TRIO,UBE2E2,INPP5E,IGF1R,DISP2,GPR137,SLC6A17,LUZP1,KCNH1,KCNQ2,WIPF2,RGS7BP
MicroRNA	hsa-miR-6769a-5p		MirDB	4.726e-07	0.004798	1.311e-05	0.0001285	53	218	CSMD2,LRFN2,RANBP10,ZBTB4,AP1M1,CACNA1A,SYT7,SHISA7,SYNGR1,DLGAP1,CACNA2D2,CHD3,B4GALT5,KIAA1549L,FOXP4,RIMS4,RAPGEF2,PTPRN,GRIN3A,SOBP,CELSR3,TMEM132E,STX1B,SPRED3,ZBTB7A,CX3CL1,MAGI3,JPH4,ARHGAP26,FRS3,TNRC6B,GDI1,TNFRSF21,TNRC6A,TMEM178B,MAPRE2,MGRN1,BEAN1,LARP1,GRIA1,PPP1R11,GRM2,PIP5K1C,FBXO46,TNR,TRIO,RUSC1,TOM1L2,CELF5,SLC6A17,KCNC1,L1CAM,ZMIZ1
GO: Biological Process	GO:0098655	cation transmembrane transport		4.763e-07	0.003971	3.711e-05	0.0003565	148	843	KCNH7,ASIC1,SLC24A3,SLC12A5,SLC24A4,LRRC7,NLGN2,KCNT1,STIM2,ANK3,CNIH2,KCNAB2,MT-ATP8,MT-CO1,MT-CO2,MT-CO3,MT-CYB,MT-ND1,MT-ND2,MT-ND4,MT-ND5,ATP1A3,ATP5F1D,ATP7B,MYO5A,FXYD7,HCN2,CACNA1I,CACNA1G,CACNA1A,CACNA1B,CACNA1D,CACNB1,CACNB2,CACNB3,HCN1,SHISA7,SHISA9,KCNQ4,PRKN,PDE2A,CACNA2D2,CBARP,KCNB2,CNGB1,SLC25A23,SLC25A27,UBQLN1,MINK1,COX10,CRHR1,VPS9D1,PRKACA,NOS1AP,SLC36A1,CNNM2,KCNV2,DAPK1,DIAPH1,DLG2,OXSR1,GRIN3A,SLC29A4,SHANK1,SLC12A6,DPP6,SLC25A42,RASGRF1,HCN4,RGS7,CALHM2,CNNM4,MLXIPL,CACNG8,CACNG7,TMEM63B,RYR2,CACNG3,CACNG2,SCN3A,SCN5A,SCN8A,FGF14,FHL1,CX3CL1,FKBP1A,CHERP,NLGN1,PDPK2P,RPH3A,SLC5A4,SLC7A1,SLC8A2,SLC9A1,KCNIP4,CACNG4,NALF2,UNC80,CACNA2D3,KCNH5,JPH4,HECW1,STIM1,STAC2,ABCC8,SLC9A7,GPER1,GRIA1,GRIA2,GRIA3,GRIN1,GRIN2A,GRIN2D,GRINA,GRM7,ATP13A2,NCS1,KCNH3,GSG1L,HTT,TRPC4,TRPM2,HPCA,NALF1,KCNQ5,KCNK12,JPH1,SLC6A17,KCNA2,KCNC1,KCNC2,KCNC3,KCNC4,KCND1,KCND2,KCNH1,KCNH2,KCNJ4,KCNN1,KCNN2,SLC17A7,SNX27,KCNQ2,WNK2,ATP13A1,TMEM63C,SFXN3,JPH3
ToppCell Atlas	76311fa5f3ae9bb27cf04387a8c92300f2888c28	15-Trachea-Epithelial-Neuroendocrine|Trachea / Age, Tissue, Lineage and Cell class	Human Fetal Lung in Development	4.828e-07	0.01257	4.379e-05	0.0004704	42	157	VWA5B2,ADCY1,NOL4,KIF1A,CDK5R2,CACNA1A,RUNX1T1,INA,NEURL1,CDH18,KCNB2,SLC35F3,ST8SIA5,CRMP1,SNPH,DGKB,PTPRN,SLC29A4,RGS7,CELSR3,SCN3A,SLC8A2,UNC13A,KCNH5,JPH4,TCERG1L,SRRM4,ABCC8,SYT1,TMEM178B,GRIA2,FBXL16,RIMBP2,TNR,DISP2,SLC6A17,KCNC1,KCNH2,KIF5A,SPRN,CAMK2N2,DPP10-AS1
MicroRNA	mmu-miR-30c-1-3p		MirDB	4.839e-07	0.004913	1.339e-05	0.0001312	58	247	HIPK1,MEF2A,GOLGA7B,TSHZ3,STIM2,SORBS2,AQP9,SEMA4G,PDE8B,PTCH2,NF2,DAGLA,SHISA7,CACNA2D2,ZDHHC8,TMEM184B,ROCK2,RALGPS1,PRKACA,ANKRD17,CTNND2,PCDHA9,FRMPD4,CCDC3,TCTE1,MSL2,CNNM1,EFNA5,FHL1,VPS26B,FRMPD3,ME3,ZCCHC14,ABCG4,PPP1R9B,MAPRE2,FAM189A1,PCDHA12,PCDHA11,PCDHA10,PCDHA8,PCDHA7,PCDHA6,PCDHA5,PCDHA4,PCDHA3,PCDHA2,PCDHA1,TERF2,GSK3B,THRB,PRR14L,KLHL34,HUS1,SPIRE1,CCDC177,FAM117A,PIANP
Coexpression Atlas	Arv_SC-hpx_blastocyst_2500_K2	AravindRamakr_StemCell-hypoxiaGrown_fromBlastocyst-derived-humanEmbryonicStemCells_top-relative-expression-ranked_2500_k-means-cluster#2	PCBC	4.865e-07	0.002001	3.321e-05	0.0002956	98	507	SYN3,CSMD2,ADCY2,SLITRK1,ADCY8,NLGN4X,SCAMP5,UNC79,PDZD4,CPNE9,LRRN1,CAMSAP3,KIF1A,FXYD7,SHISA9,DLGAP1,CACNA2D2,DLGAP3,DBNDD1,IGLON5,NECAB2,CRABP1,C1QL2,RIMS4,CNTNAP2,ERC2,RTN4RL2,NOS1AP,BRINP1,JAKMIP2,CABYR,TMEM145,NKAIN1,TLCD3B,DPP6,HCN4,ZMAT4,PHC1,MLXIPL,CACNG8,SEZ6,LRRTM4,SYT3,PPM1E,CNKSR2,SLC8A2,BICDL1,TMEM132D,IGSF9B,SNCB,TVP23A,UNC13A,NMNAT2,JPH4,TCERG1L,LHFPL4,HECW1,EPHA6,SRRM4,FSTL4,NR6A1,MMP24,TTBK1,SEPTIN3,ZFR2,ADAMTS16,SYN2,UNC5D,CUX2,TMEM151B,FAM189A1,PCDHA11,TERF1,GRPR,GALNT17,LINGO1,ANKRD24,IGSF21,HRH3,ADAMTS19,POU6F2,TDRG1,SBK1,CELF5,RBFOX3,ATCAY,KCNK12,JPH1,LRRTM3,CCDC177,KCND2,GAL3ST3,KCNQ2,KIF5A,ZFP69B,CAMK2N2,M1AP,JPH3
Coexpression Atlas	BM Top 100 - hippocampus	BM Top 100 - hippocampus	Body Map	4.925e-07	0.002026	3.321e-05	0.0002956	26	78	SLC12A5,UNC5A,NRGN,KALRN,CAMK2A,DLGAP1,CHN1,GABBR2,PLPPR4,FOXG1,PPM1E,GABRB1,DDN,SYN2,SYT1,GRIA1,GRIA2,GRIA3,GRIN2A,FBXL16,HPCA,CELF5,SLC17A7,KCNQ2,CRACDL,JPH3
Coexpression	M2110	KIM_ALL_DISORDERS_CALB1_CORR_UP	MSigDB C2: CGP Curated Gene Sets (v7.5.1)	4.95e-07	0.005667	0.0001667	0.001654	103	528	ABR,MAPT,ACTN1,ADAR,SLC12A5,CD200,CUL1,AMPH,APLP2,BHLHE40,MADD,ASNS,ATP1A3,MBTPS1,ADGRB2,CACNA1A,CACNB3,NRGN,KALRN,HECTD4,LDB2,INA,DPY19L2P2,PDE2A,PFDN1,CHN1,KIF3B,NECAB2,UBQLN2,MAGED1,GABBR2,CRMP1,CLIP3,SLITRK5,PPP1R16B,PUM1,TM9SF4,DGKB,BRINP1,C2CD5,AREL1,PTPRN2,DNM1,DOCK3,DPP6,RASA1,DUSP8,RGS7,ACTR2,EEF2,BRD2,RCAN2,EPHB6,RTN1,RYR2,CACNG3,SEC24B,FHL1,CX3CL1,FOXG1,CAP2,RNF44,PGAP4,CNKSR2,PRPF8,CLSTN1,CYFIP2,SARAF,SNCB,KDM1A,MAST3,XPO7,NMNAT2,MYCBP2,GARS1,ME3,ARHGEF9,SYT1,GNB1,CAMSAP2,EHBP1,WDR7,PHF24,PUM2,GRIA2,GRIN2A,GRINA,PIP5K1C,AKAP11,HIVEP2,RUSC1,LDOC1,PLD3,HPCA,UBA1,VIPR1,YWHAB,CSRNP2,SLC17A7,KIF3C,CAMK1G,SHOC2,PDHX
Pathway	83050	Calcium signaling pathway	BioSystems: KEGG	5.007e-07	0.001566	7.456e-05	0.0006431	38	145	ADCY1,ADCY2,ADCY3,ADCY8,ADCY9,ADRA1D,ADRA1B,ADRA1A,STIM2,SLC25A6,CACNA1I,CACNA1G,NOS2,CACNA1A,CACNA1B,CACNA1D,CAMK2A,CCKBR,CHRM1,CHRM3,PPP3CA,PRKACA,PRKCG,RYR2,SLC8A2,STIM1,TACR2,GNAQ,GRIN1,GRIN2A,GRIN2D,GRM1,GRM5,GRPR,HRH2,HTR4,HTR6,ITPKA
MicroRNA	hsa-miR-2113		MirDB	5.044e-07	0.005121	1.392e-05	0.0001364	101	513	ABR,MARK1,ACTN1,ADCY1,ELFN2,SLC12A5,SORCS1,KLHL29,MAP3K10,ATRN,RANBP10,LRRN1,KIAA1522,APBA1,CASK,BCL9,CACNA1I,ZNF697,NRCAM,CBL,CDH2,CPNE8,B4GALT5,CCSER2,PLEKHA5,PURG,UBQLN2,SH3KBP1,ZNF343,ZNF385A,GABBR2,PPP2R2C,RALGPS1,CNTNAP2,MDGA2,DBN1,DCC,MAGI2,PTPRA,PURA,DOCK3,MSL2,MACO1,ANGPTL7,ZC3H14,HMG20A,WWC2,SATB1,SCN3A,SCN8A,FGD1,NCOA2,SFMBT1,NTNG1,CNKSR2,MTOR,KIF21B,ZBTB43,TNRC6B,LRCH1,AHDC1,MPRIP,KIRREL3,RPS6KA6,SIK2,SYT1,ADGRL2,UNC5D,ADGRL3,MID2,WDR7,GLYATL2,PCDHA13,PCDHA12,PCDHA11,PCDHA10,PCDHA8,PCDHA7,PCDHA6,PCDHA5,PPP1R11,PCDHA4,PCDHA3,GRIK2,PCDHA2,PCDHA1,GTF2F1,SMLR1,ZNF585A,KCNQ5,FBXO41,XKR6,RFX7,TRIM9,KCNC2,KCND1,TMEM178A,NAV3,ZMIZ1,LSAMP,PLEKHM3
MicroRNA	hsa-miR-5703		MirDB	5.083e-07	0.005161	1.399e-05	0.0001371	103	526	SPRED2,MAP2,ACTN1,MECP2,AP2B1,MAP3K9,KIAA1522,ZBTB4,KIAA1549,SEMA4G,ASTN1,HS6ST3,CADM3,DCAF5,NFIC,CSNK1G1,NFRKB,ANKRD52,AP3D1,KSR2,TBC1D25,SIAH3,PDE4A,CLCN6,DDA1,PLAGL2,RASAL2,SDK2,TP53I11,GABBR2,SIPA1L1,RIMS4,PRKACA,SLC36A1,UHRF1BP1,DCX,SMG7,RNF10,NKAIN1,DOCK3,DRP2,RASGRF1,USB1,RFX1,CORO2B,SCN8A,TRIM46,FOXO3,VPS26B,FHOD3,PGAP4,R3HDM2,ABLIM3,TMEM127,NFAT5,WDTC1,ILDR2,JPH4,SRRM4,CPLX1,FSTL4,TNRC6B,TNFRSF21,UBXN2B,SYN1,MTCL1,TMEM178B,ANKS1A,PCDHGA9,PCDHGA6,PCDHGA5,ABHD2,PCDHGA1,PHF24,GRIK1,GRIK5,FBXO46,THRB,BRD4,GYPE,FBXL20,HCFC1,KLF8,TTN,FBXO41,CELF5,UBQLN4,CCDC177,PRDM11,FAM117A,KCND1,KCNH1,SNX27,KIF3C,WIPF2,WNK2,ENTPD7,MLLT10,KY,KMT2D,CCDC120,LSAMP,PLEKHM3
MicroRNA	mmu-miR-6987-5p		MirDB	5.104e-07	0.005182	1.4e-05	0.0001373	96	481	LRTM1,BTBD9,ADARB1,MECP2,ADCY9,PRR12,MLLT1,MMP17,PITPNM2,RANBP10,CNTNAP1,DGKZ,CPNE5,ARHGDIA,PTCH2,DAGLA,NRF1,SHISA7,CCDC149,CDK16,PDK3,CHD3,ONECUT2,FAM163A,TENM4,PRKACA,PLXNA4,SMCR8,PHYHIP,DAPK1,CTIF,ARHGEF11,UHRF1BP1,UBAP2L,SRGAP3,NECTIN1,PUM3,TLN2,SLC29A4,RAD23A,CCNJL,YPEL3,SH2D3C,MAMLD1,HIVEP3,ANKRD13B,BASP1,SCN8A,TMEM164,FKBP1A,TRIM46,ZDHHC18,NACC1,TBC1D22B,PPP6R1,ABLIM3,ERLIN1,UBE2O,TMEM268,SMARCD1,SNCB,WDTC1,XPO7,KIF21B,STK36,ERC1,SRC,KAT2A,TTLL12,STIM1,MMP24,GSE1,FAM168A,CLASP1,FAM189A1,SPECC1L,GRM8,TESK1,IKZF4,THRB,ZNRF1,TNPO3,RUSC1,UBE2E2,ZNF574,TOM1L2,ATCAY,KNDC1,SLC6A17,LUZP1,KCNC1,KCNQ2,KIF5A,ZSWIM4,RGS7BP,ZMIZ1
GO: Biological Process	GO:1903351	cellular response to dopamine		5.109e-07	0.004259	3.944e-05	0.0003788	25	73	ALK,ARRB2,OPRD1,PALM,PRKN,HTR3B,CHRM1,CHRM3,CHRM4,KLF16,DTNBP1,GNAO1,GNAQ,GNB1,GPER1,GSK3A,GSK3B,HRH3,HTT,HRH2,HTR1B,HTR1E,HTR1F,HTR4,HTR6
MicroRNA	mmu-miR-370-3p		MirDB	5.133e-07	0.005212	1.405e-05	0.0001377	61	265	SYN3,MAP2,UBN2,ADARB1,ADCY1,ACOX3,ADD2,RNF150,PITPNM2,SORBS2,ANK3,EP400,CNTNAP1,KCNAB2,DGKZ,NCOA5,RUNX1T1,KIFC2,USF3,ZNF827,CBFA2T2,CDH4,CHRM3,NGEF,PLXNA2,ZDHHC5,COX10,CRAT,MICAL2,PPP1R16B,SMCR8,TRIM44,TM9SF4,TMEM130,SMG7,SEC16A,SLC25A42,SUSD4,HUWE1,HIVEP3,PEAK1,SEZ6,ETS2,UNC13B,MAGI3,CLSTN1,GAS2L1,TNRC6B,RHOBTB2,ZEB1,THPO,RNFT2,OSBP2,ILRUN,RFX7,NKD2,DISP2,SLC6A17,KCNQ2,SPRN,LAMC1
ToppCell Atlas	e78d4f7a5d28c77503cb041ff585d13df4c88bd2	21-Trachea-Epithelial-Neuroendocrine|Trachea / Age, Tissue, Lineage and Cell class	Human Fetal Lung in Development	5.188e-07	0.0135	4.688e-05	0.0005037	41	152	ADCY1,MARCHF4,AMPH,NOL4,KIF1A,NOVA1,CACNA1A,RUNX1T1,SYT7,INA,CDH18,CACNA2D2,TMEM59L,ST8SIA5,CRMP1,LHFPL5,NRSN1,NOS1AP,DGKB,DCX,SLC29A4,RGS7,EEF1A2,RCAN2,CEND1,SCN3A,LINGO2,UNC80,TCERG1L,SRRM4,SYT1,GNAO1,TMEM178B,PCLO,CELF3,RIMBP2,NALF1,KCNC1,KIF5A,BMERB1,AP3B2
MicroRNA	hsa-miR-31:PITA	hsa-miR-31:PITA_TOP	PITA	5.268e-07	0.005349	1.438e-05	0.0001409	52	213	ABR,SLC24A3,RTL9,NR3C2,NCK2,PYGO2,ZNF697,CACNB2,HCN1,UBN1,PLXNA2,ONECUT2,CDIP1,BICRA,PPP3CA,TENM4,CTNND2,FRMPD4,PTGFRN,NSD3,SRGAP3,TMEM145,TLN2,OXSR1,NUP153,RASA1,PRRT2,STK40,WWC2,FOXO3,WDR37,BAHD1,FRMD4A,CACNG4,NFAT5,NALF2,XPO7,WBP11,SRC,TNRC6B,GPATCH8,EHBP1,GRB10,YLPM1,CSMD1,ATXN2L,ZNF384,NR2C2,OSBP2,XKR6,RAPH1,CAMK2N2
ToppCell Atlas	979258173b82f37aeaaedd53b4a527da1dbe1b80	Brain_organoid-organoid_Tanaka_cellReport-10w-Neuronal|10w / Sample Type, Dataset, Time_group, and Cell type.	Integration of Four Brain Organoid Datasets and One Fetal Brain Dataset	5.367e-07	0.01397	4.825e-05	0.0005184	47	185	MAP2,MAPT,TENM2,ADCY1,CD200,ANK3,PPFIA2,ATP1A3,FXYD7,RUNX1T1,INA,CHD3,NRXN3,NRXN2,CRABP1,CRMP1,CHD5,NRSN1,DCX,PTMS,NTM,TLCD3B,SOBP,SEZ6L2,ELAVL3,RTN1,CITED2,BASP1,SCN3A,EVL,TUBB,NBEA,KIF21B,JPH4,SRRM4,SYT1,CCNI,GRIA2,CELF3,RBFOX2,RGMB,SBK1,CELF5,ATCAY,YWHAB,KIF5A,PAK5
ToppCell Atlas	f22fc7a3b20b43697e2396c8794e970de87063b8	Visual_Cortex-Neuronal-Glutamatergic_Excit-GLUT_4-Exc_L2-4_RORB_GRIK1|Neuronal / Region, Lineage, Class, Subclass and Cluster	Human Multiple Cortical Areas SMART-seq	5.376e-07	0.01399	4.825e-05	0.0005184	43	163	SYN3,TENM2,SLC24A4,BHLHE40,HS6ST3,ZBTB7C,NRGN,CAMK2A,LDB2,CDH12,CHN1,SLIT2,CFAP299,NGEF,ONECUT2,COL5A2,RGS6,BRINP1,KCTD1,DCC,TESPA1,MAGI2,RCAN2,ETS2,SH3RF2,LRFN5,PPP1R21,EPIC1,NTNG1,LINGO2,PDE7B,NLK,RFTN1,MAST4,CUX2,GRM7,CDH22,R3HDM1,POU6F2,FLRT2,BRINP3,PRDM8,CRACDL
Human Phenotype	HP:0100710	Impulsivity		5.473e-07	0.002745	9.15e-05	0.0008325	40	138	MAPT,PCDH19,DCPS,PRSS12,ATP1A3,CACNA1A,CACNA1B,HCN1,PRKN,CDH2,MBOAT7,CREBBP,PPP3CA,DEPDC5,SLC45A1,CC2D1A,IQSEC1,DNM1,CDON,EEF1A2,EP300,ZC3H14,SCN3A,SCN8A,EDC3,CNKSR2,ST3GAL3,CYFIP2,TRAK1,CELF2,DNAJC13,GRIK2,GRIN2A,GRIN2D,HIVEP2,TSC1,TSC2,FMN2,KCNA2,AP3B2
Pathway	M39875	Disruption of postsynaptic signaling by CNV	MSigDB C2 BIOCARTA (v7.5.1)	5.48e-07	0.001714	7.789e-05	0.0006718	15	32	NLGN4X,NLGN2,CAMK2A,DLGAP1,NRXN3,NRXN2,DLG2,SHANK1,RYR2,NLGN1,RPH3A,GRIN1,GRIN2A,GRIN2D,GRM1
Coexpression Atlas	DevelopingLowerUrinaryTract_e14.5_ urogenital sinus_emap-6689_k1_1000	DevelopingLowerUrinaryTract_e14.5_ urogenital sinus_emap-6689_k-means-cluster#1_top-relative-expression-ranked_1000	Gudmap Mouse MOE430.2	5.5e-07	0.002263	3.65e-05	0.0003248	47	190	MAP2,MAPT,SLITRK1,RNF157,RAD54L,ZSWIM5,PIAS1,ASTN1,NOL4,ADGRB3,NOVA1,CACNA1B,NRCAM,INA,CNTN3,CDH10,NRXN3,SLC35F3,MYRIP,CRMP1,NRSN1,DGKB,JAKMIP2,DCX,ZNF804A,TMEM130,SNAP91,STMN3,GRIN3A,RBBP6,EFNB2,ELAVL3,RTN1,SCN3A,KCNIP4,PRRC2C,SYT1,CUX2,GRIA1,PCDHA11,GRM7,GSG1L,SGPP2,DISP2,KCND2,KCNQ2,KIF5A
ToppCell Atlas	6baa9a74560121cc008bb8fa9b2b7a335b3aeee0	Neuroendocrine-neuroendo-2-Calca|World / Class top	Mouse Adult Trachea	5.551e-07	0.01445	4.965e-05	0.0005335	40	147	MAP6,GPRIN1,ADCY1,MEN1,GOLGA7B,KIF1A,CDK5R2,FMNL1,RUNX1T1,CBFA2T3,SYT7,INA,ST8SIA5,CRMP1,CLIP3,LHFPL5,NRSN1,CLSTN3,BRINP1,STMN3,DPP6,SEZ6L2,RTN1,SCN3A,SCN8A,FGF14,SMPD3,UNC80,TCERG1L,SYN1,SYT1,GNAO1,RIMBP2,RASD2,RTN4RL1,KCNC1,RGS7BP,PTCHD4,AP3B2,LSAMP
Mouse Phenotype	MP:0001405	impaired coordination		5.738e-07	0.003295	5.148e-05	0.0004753	83	379	MAPT,SCYL1,BTBD9,MECP2,LRRC7,CNTNAP1,ALS2,NCOA1,ASTN1,ATP1A3,MYH10,MYO5A,HCN2,NEUROD2,NF2,CACNA1G,WASF1,CACNA1A,NRCAM,KALRN,NTRK3,OCA2,CCKBR,PRKN,CACNA2D2,PFDN1,CIZ1,GTF2IRD1,CREBBP,PPP2R5D,PRKCG,CTNND2,ARHGAP32,SNPH,MDGA2,BRINP1,SHANK1,DOCK3,SLC12A6,SUSD4,PRRT2,EEF1A2,CELSR3,ELAVL3,SEZ6,ERCC6,CEND1,CACNG2,ATXN7,SCN8A,FGF14,TRAK1,FRZB,NLK,RAI1,DCAF6,SPTBN2,GARS1,SRC,CDKL5,GNAO1,GNAQ,SYNE1,GRIA2,GRIA3,GRIN1,GRIN2A,GRM2,GRM7,SEZ6L,HTT,RASD2,UBE3A,FBXO41,VIPR1,RTN4R,KCNA2,SLC17A7,L1CAM,LAMB1,LRRC4B,KMT2D,JPH3
ToppCell Atlas	306926cb7a847871641f02e03d52dc56fd55711c	Fetal_brain-organoid_Tanaka_cellReport-GW26-Neuronal|GW26 / Sample Type, Dataset, Time_group, and Cell type.	Integration of Four Brain Organoid Datasets and One Fetal Brain Dataset	5.756e-07	0.01498	5.131e-05	0.0005513	48	191	MAP2,MAPT,CRACD,UNC79,CD200,PRSS12,BRINP2,TMEM108,ATP1A3,NOL4,NEUROD2,RUNX1T1,SIAH3,INA,SLIT2,PLXNA2,CRMP1,DCX,DLX2,NKAIN1,RAB3A,SEZ6L2,HIVEP3,ELAVL3,RTN1,SMPD3,DLGAP4,TUBB,DPYSL4,NBEA,RPH3A,PDZRN3,NMNAT2,JPH4,SRRM4,SPTAN1,SYT1,CUX2,CLASP1,GRIA1,RBFOX2,SBK1,FLRT2,CELF5,ATCAY,PRDM8,PAK5,L1CAM
MicroRNA	hsa-miR-4286		MirDB	5.782e-07	0.005871	1.574e-05	0.0001543	79	375	ACVR2A,ADARB1,ELFN2,RNF157,ADD2,ADRA1A,MGAT3,ATP1A3,KIF1A,CAPN5,ANKRD52,FOXK1,NTRK3,SYT7,FURIN,PBX2,PCDH1,PDK3,CHD3,B4GALT5,DLGAP3,NRXN3,R3HDM4,ATG9A,IGLON5,PLXNA2,ONECUT2,ZNF343,FBXL19,TMEM229B,CHD5,RIMS4,SMCR8,TANC2,SIRPA,ZCCHC2,AREL1,PTPRF,TLN2,TSHZ1,RCAN2,USP42,MACROH2A2,RNF145,NACC1,PPM1E,PLEKHA6,BAHD1,FAM222B,SUFU,FAM219A,GABRA3,LHFPL4,DCTN5,TMEM8B,LRRC4,XYLT1,STAC2,SLC9A7,TMEM178B,MID2,TMEM151B,FBXL16,NPTXR,BRD4,RNF24,SEZ6L,SYNPO2,TRAF3,HMGA1,FBXO41,CELF5,KIAA1671,UBQLN4,PRDM11,KCNC1,KCND1,KCNH1,TMEM63C
ToppCell Atlas	6e9ca280a599d96f8956ef26f2a46b9484de5488	Cerebellum-Neuronal-Inhibitory-iN1(Gad1Gad2_Th)-Pvalb|Cerebellum / BrainAtlas - Mouse McCarroll V32	Mouse Adult Brain Overview (690k cells, 9 regions, 565 cell clusters)	5.819e-07	0.01515	5.169e-05	0.0005554	35	121	MAP3K9,LRRC7,MT-ND1,MARK4,EIF4G3,SH3RF3,HCN1,SNTG1,DLGAP3,MAGED1,VSTM2L,MAPK13,NOS1AP,PCDHA9,FRMPD4,CABYR,TMEM145,SHANK1,ANKRD13B,NALF2,MYO16,CACNA2D3,SIPA1L3,STAC2,PRRC2C,ADAMTS16,PHF24,FAM189A1,PUM2,GRIN2D,ZFPM2,CSMD1,TRPM2,PRDM8,CAMK1G
MicroRNA	mmu-miR-328-5p		MirDB	5.953e-07	0.006044	1.616e-05	0.0001584	44	169	ASIC1,ELFN2,MECP2,MEF2D,NLGN2,KCNAB2,SEMA4G,NFIC,CSNK1G1,ANKRD52,FOXK1,ZNF827,DLGAP1,VPS9D1,PITPNM3,SETD1A,ARHGAP32,ANKRD13B,KIAA0319L,SPRED3,CX3CL1,ADGRL1,SLC7A1,SCMH1,FAM222B,NRG3,BRSK1,ARHGAP26,IQSEC2,TNRC18,DNMBP,TTC28,CRTC1,TTYH3,ZNRF1,KLF8,RUSC1,SBK1,PLPPR2,HTR1F,FBXO44,PRDM8,SNX27,BMERB1
MicroRNA	mmu-miR-7056-5p		MirDB	6.037e-07	0.006129	1.632e-05	0.00016	64	284	MARK1,MTA3,SLC24A4,MAP3K9,DOC2B,RANBP10,CAMSAP3,SEMA4G,CASK,RAB40C,KIF1A,BSN,OGDH,SHISA7,CBFA2T2,CEP170B,CHD3,ZDHHC8,DBNDD1,CLPTM1,CCSER2,SLC25A23,FBXL14,TP53I11,BRCC3,NCOR1,PITPNM3,SLC25A44,PRKCG,SIDT1,MDGA2,GIT2,DCC,RUSC2,NKAIN1,PGBD5,USB1,HIVEP3,TMEM132E,MARK2,SLC35C1,FASN,CORO2B,PLEKHA6,RPH3A,SUFU,NFAT5,NLK,SPTB,IQSEC2,SYN1,NCS1,YWHAB,ANKS1B,PARP6,FAM117A,WNK2,C2orf50,CAMK1D,TMEM63C,LAMC1,LASP1,MLLT10,KMT2D
MicroRNA	hsa-miR-34a-5p		MirDB	6.043e-07	0.006135	1.632e-05	0.00016	111	580	VWA5B2,KCNH7,ABR,MAPT,UBN2,CCDC85A,ADD2,ADRA1D,MLLT1,ZNF282,JCAD,RANBP10,ANK3,BTBD18,CNTNAP1,DGKZ,DGAT1,WASF1,ANKRD52,DAGLA,CA7,CACNB3,KALRN,CBFA2T3,SHISA7,INA,CNTN3,CDH4,CDH9,COL26A1,NUMBL,EPS15L1,TGFBRAP1,TMEM59L,ATG9A,TMEM184B,SLC25A27,COL5A2,MTMR12,SDK2,MYRIP,CRHR1,ZBTB46,RALGPS1,LRRTM2,CNTNAP2,PPP1R16B,WSCD2,SLC25A44,CTNND2,NOS1AP,TANC2,LZTS3,SIDT1,BRINP1,DCX,PTGIS,TRANK1,FBXO10,PTPRJ,ARHGAP44,NECTIN1,P2RY14,OXSR1,DMWD,MSL2,PEAK1,ALG13,ETV6,NOL10,ATXN7,TMEM164,FLOT2,RNF44,ZDHHC16,DPYSL4,ERLIN1,PACS1,SLCO2A1,PDE7B,FAM219A,GABRA3,ILDR2,BRPF3,ERC1,ARHGAP26,TNRC6B,XYLT1,TNRC18,SEPTIN3,SYT1,ANKS1A,JADE2,PPP1R11,GRM7,KIAA1217,NISCH,GYPE,CELF3,UBP1,MGAT5B,RTN4RL1,SLC6A17,C14orf132,PRDM11,KCNA2,NAV3,SPRN,SHOC2,KY,KMT2D
MicroRNA	hsa-miR-1324:PITA	hsa-miR-1324:PITA_TOP	PITA	6.061e-07	0.006154	1.632e-05	0.00016	66	296	ASIC1,MAPT,ACVR2A,MECP2,NLGN4X,MAP3K9,NR3C2,STIM2,ZNF618,CHST1,CAPN5,CDK5R2,CAMK2A,HCN1,USP10,ZNF827,CDK16,MAGI1,CPNE8,ROCK2,TNPO2,RAPGEF2,TRAM2,UBALD1,CNNM2,SNPH,SIRPA,SNAP91,ZMIZ2,DUSP8,HUWE1,GPHN,ZBTB7A,LRRTM4,SYT3,ERLIN1,CELF2,SNCB,NALF2,TMCC1,SOX12,BRPF3,CDK12,SPTBN1,TNRC6B,XYLT1,LARP4B,SYN2,SYT1,ANKS1A,USP24,RAPGEF1,GRINA,FBXL16,NR2C2,SSBP3,NALF1,OSBP2,ILRUN,YWHAB,IGF1R,EMSY,LUZP1,C1orf21,KCNC4,CAMK2N2
ToppCell Atlas	5eedba5a700a2af16ab4cd1d9683ff693e21f617	LargeIntestine_Adult-Epithelial-neuro-epithelial-L_cells_(PYY+)|LargeIntestine_Adult / Per Region, Age_group, Lineage, cell class, cell type	Cells of the human intestinal tract mapped across space and time	6.149e-07	0.016	5.444e-05	0.0005849	32	106	VWA5B2,MAP2,MAP6,LRFN2,CEP126,MARCHF4,PPFIA2,CNIH2,NOL4,CDK5R2,CACNA1A,INA,CDH12,PDE2A,KCNB2,SLC35F3,CTNND2,SLC29A4,SEZ6L2,RGS7,MLXIPL,RTN1,SPRED3,PRR36,UNC13A,ABCC8,GNAO1,GRIK2,AGBL4,CELF3,RIMBP2,AP3B2
MicroRNA	hsa-miR-4306:Functional MTI (Weak)	Functional MTI (Weak)	miRTarbase	6.15e-07	0.006244	1.652e-05	0.0001619	52	214	DPF1,BTBD9,ADD2,ZNF512B,PDZD4,RANBP10,RAB40C,ZC3H12B,SYT7,SHISA9,USF3,DLG5,PDE4A,B4GALT5,EPS15L1,PLAGL2,ARIH1,CCDC86,ZNF385A,PPP2R5D,MICAL2,CNTNAP2,SLITRK5,TM9SF4,IP6K1,SPATA2,USB1,PRRT2,KLF16,ELAVL3,BASP1,DLGAP4,PKNOX2,CELF1,KDM2A,WDTC1,AGO2,SETD1B,IQSEC2,SREBF2,TNRC6A,RAPGEF1,ARHGAP39,PLD3,SLC29A2,SBK1,ILRUN,SLC6A17,LUZP1,ENTPD7,LASP1,LRP3
Drug	5300_UP	Florfenicol [73231-34-2]; Up 200; 11.2uM; MCF7; HT_HG-U133A	Broad Institute CMAP Up	6.153e-07	0.02201	0.0005793	0.006408	44	174	SLC24A3,ACVR1B,MECP2,ATP7B,TICAM1,BCL9,BCR,BTRC,CACNA1D,SSH1,ROCK2,CRABP1,CNTNAP2,SETD1A,INTS1,TSC22D2,ARHGAP44,IQSEC1,RIPOR1,DMWD,RAB3A,PGBD5,RARA,HCN4,CELSR2,VPS53,RTN2,FHL1,NCOA2,RAB11FIP2,AMBRA1,ZNF510,GPR153,KDM2A,TMCC1,SREBF2,CIC,ARHGAP35,GTF2F1,CABIN1,ATXN2L,ZNF318,EMSY,GLB1L2
MicroRNA	hsa-miR-4533		MirDB	6.258e-07	0.006353	1.676e-05	0.0001643	135	740	KCNH7,HIPK1,KDM5C,BTBD9,ADCY1,ELFN2,MECP2,SLITRK1,ADRA1A,MAP3K9,ZNF319,JCAD,RANBP10,ZBTB4,CAPRIN2,HS6ST3,BCL9,SDK1,NOVA2,NTRK3,KSR2,CBL,SYT7,SHISA7,SHISA9,KCNQ4,PALM,PDE4A,ATXN7L1,GPR173,NRXN3,DDA1,ASB6,BMP8A,TMEM184B,CNGB1,ONECUT2,UBQLN2,TNPO2,COX10,LRRTM2,LPIN2,PLXNA4,PITPNM3,CFAP61,PABIR1,PHYHIP,DCX,PTPRS,SRGAP3,ZMIZ2,CCDC3,DLG2,XYLB,CDON,IQSEC3,HCN4,RANBP9,PRRT2,RIC8B,MARK2,VPS53,RCAN2,SF3B4,TCP11L1,UBAP1,HMG20A,CACNG2,FOXRED2,LRRTM4,CHST12,TMEM164,OTUD5,AMBRA1,ADGRL1,TRAK1,PACS1,SLC8A2,SCMH1,FRZB,PRICKLE2,SMARCA2,SMARCD1,TVP23A,NFAT5,GABRA3,ILDR2,JPH4,ERC1,SRRM4,SPTB,IQSEC2,TNRC6B,NR6A1,MPRIP,XYLT1,RPS6KA6,CKAP4,TMEM178B,PRRC2B,JADE2,ABHD2,LARP1,GRIN2A,FBXO46,GSK3B,LZTS1,KIAA1217,YLPM1,AKAP10,GSG1L,FBXL20,RNF24,TNR,NR2C2,RUSC1,SLC29A2,NALF1,FBXO41,CELF5,HTR1F,IGF1R,NCLN,PRDM2,FAM78A,PRDM11,FAM117A,KCNH1,SNX27,TET3,L1CAM,AFF3,PIANP,LSAMP,JPH3
GO: Molecular Function	GO:0015318	inorganic molecular entity transmembrane transporter activity		6.317e-07	0.001101	5.243e-05	0.0004216	126	695	KCNH7,ASIC1,AQP11,SLC24A3,SLC12A5,SLC24A4,KCNT1,ABCC1,STIM2,KCNAB2,AQP9,MT-ATP8,MT-CO1,MT-CO2,MT-CO3,ATP1A3,ATP5F1D,ATP7B,FXYD7,HCN2,CACNA1I,CACNA1G,CACNA1A,CACNA1B,CACNA1D,CACNB1,CACNB2,CACNB3,HCN1,OCA2,KCNQ4,HTR3B,CACNA2D2,KCNB2,CHRNA2,SLC22A8,CLCN6,CNGB1,COX10,SLC25A44,SLC45A1,SLC36A1,CNNM2,KCNV2,SLC26A8,GRIN3A,SLC12A6,DPP6,RASA1,HCN4,CALHM2,SLC25A22,CNNM4,CACNG8,CACNG7,TMEM63B,RYR2,CACNG3,CACNG2,SCN3A,SCN5A,SCN8A,FGF14,FKBP1A,SLC4A3,SLC5A4,SLC7A1,SLC8A2,SLC9A1,SLC16A2,KCNIP4,CACNG4,NALF2,UNC80,CACNA2D3,GABRA3,KCNH5,GABRB1,GABRG3,SLC22A25,ERC1,STIM1,ABCC8,SLC22A10,SLC9A7,GRIA1,GRIA2,GRIA3,GRIK1,GRIK2,GRIK5,TTYH3,GRIN1,GRIN2A,GRIN2D,GRINA,GRM7,ATP13A2,NCS1,KCNH3,TRPC4,TRPM2,NALF1,KCNQ5,HTR1B,KCNK12,SLC6A17,KCNA2,KCNC1,KCNC2,KCNC3,KCNC4,KCND1,KCND2,KCNH1,KCNH2,KCNJ4,KCNN1,KCNN2,SLC17A7,KCNQ2,WNK2,ATP13A1,TMEM63C,SLC22A9,SFXN3
Pathway	537443	Retrograde endocannabinoid signaling	BioSystems: KEGG	6.424e-07	0.002009	8.734e-05	0.0007533	27	87	ADCY1,ADCY2,ADCY3,ADCY8,ADCY9,DAGLA,CACNA1A,CACNA1B,CACNA1D,MAPK14,PRKACA,PRKCG,MAPK13,RIMS1,GABRA3,GABRB1,GABRG3,GNAO1,GNAQ,GNB1,GNB3,GRIA1,GRIA2,GRIA3,GRM1,GRM5,SLC17A7
MicroRNA	hsa-miR-3616-3p		MirDB	6.553e-07	0.006653	1.751e-05	0.0001716	59	255	ASIC1,UBN2,MEF2D,NLGN2,CNIH2,CAPRIN2,BRINP2,NOVA2,KSR2,CBL,SHISA7,TGFBRAP1,ZNF343,PPARD,RGS6,CSNK1G3,CHD5,PITPNM3,KDM4A,SNPH,PHYHIP,IP6K1,ARHGEF11,PTPRF,SRGAP3,NECTIN1,SHANK1,IQSEC3,SOBP,CACNG2,SFMBT1,CCDC92,PPP6R1,SLC8A2,UBE2O,CELF2,EFR3B,NRG3,NALF2,SRRM4,SPTAN1,TNRC6B,SYT1,PPP1R9B,PRRC2B,TENT4A,PRR3,CMIP,GALNT17,TNFAIP1,RGMB,SYNPO,HMGA1,LUZP1,PARP6,CLPB,RGS7BP,KMT2D,PIANP
GO: Molecular Function	GO:0106310	protein serine kinase activity		6.645e-07	0.001158	5.265e-05	0.0004233	52	219	MARK1,HIPK1,LMTK3,ULK1,HIPK4,CASK,MARK4,BCR,BRAF,CSNK1G1,KALRN,KSR2,ROCK2,MINK1,CDC42BPB,CSNK1D,CSNK1G3,CSNK2A2,PRKCD,PRKY,DAPK1,STK35,SMG7,OXSR1,MAP4K2,LRRK1,EIF2AK4,STK40,MARK2,LMTK2,PDPK2P,MTOR,MAST1,BRSK1,MAST3,STK36,MAST2,STK4,TTBK1,MAST4,RPS6KA6,SIK2,DCLK2,GSK3A,GSK3B,TRIO,TTN,SBK1,NIM1K,WNK2,PAK5,LIMK1
Human Phenotype	HP:0030178	Abnormality of central nervous system electrophysiology		6.671e-07	0.003346	0.0001079	0.000982	108	533	ADARB1,MECP2,NLGN4X,PCDH19,KCNT1,DCPS,PRSS12,MADD,CASK,MT-CO1,MT-CO2,MT-ND1,ASNS,MT-ND4,MT-ND5,PHACTR1,KIF1A,NEUROD2,BRAF,CACNA1A,CACNA1B,HCN1,PDE2A,PEX14,CHRNA2,CLCN6,OTOF,PI4KA,PLG,MBOAT7,GABBR2,CREBBP,C2CD3,PPP3CA,SETBP1,CNTNAP2,DEPDC5,SLC45A1,CTNND2,CC2D1A,DCX,RUSC2,NECTIN1,IQSEC1,DNM1,SLC12A6,HUWE1,PRRT2,EEF1A2,SLC25A22,EP300,ALG13,ZC3H14,ERCC6,STX1B,SCN3A,SCN8A,POMK,FOXG1,SEMA6B,EDC3,NACC1,TUBB,NTNG1,NBEA,CNKSR2,ST3GAL3,MORC2,CYFIP2,TRAK1,YEATS2,CELF2,FARS2,PTRH2,SMARCA4,SMARCD1,UNC80,RAI1,GABRB1,SETD1B,SPTAN1,CPLX1,AHDC1,CDKL5,ABCC8,ARHGEF9,SYT1,GNAO1,GNB1,CUX2,GRIK2,GRIN1,GRIN2A,GRIN2D,GRM7,POMGNT2,HCFC1,ASXL1,GUF1,UBE3A,FMN2,KCNA2,KCNH1,KCNQ2,TET3,KMT2D,AP3B2,NPRL3
Coexpression Atlas	PCBC_SC_500	Progenitor-Cell-Biology-Consortium_StemCell_top-relative-expression-ranked_500	PCBC	6.681e-07	0.002749	4.363e-05	0.0003883	55	238	SYN3,ADCY2,ADD2,UNC5A,NLGN4X,PDZD4,CPNE9,LRRN1,KIF1A,FXYD7,OVOL2,DLGAP3,IGLON5,PACSIN1,CRABP1,RIMS4,CNTNAP2,RTN4RL2,BRINP1,TMEM145,NKAIN1,TLCD3B,HCN4,PHC1,SEZ6,SNCB,UNC13A,GABRA3,LHFPL4,NR6A1,MMP24,SEPTIN3,ZFR2,ADAMTS16,TMEM151B,PCDHA11,TERF1,GRPR,GALNT17,ANKRD24,IGSF21,HRH3,ADAMTS19,TDRG1,SBK1,CELF5,RBFOX3,ATCAY,KCNK12,KCND2,GAL3ST3,KCNQ2,CAMK2N2,M1AP,JPH3
GO: Cellular Component	GO:0008076	voltage-gated potassium channel complex		6.756e-07	0.0007108	1.111e-05	8.37e-05	25	74	KCNAB2,HCN2,HCN1,KCNQ4,KCNB2,CNTNAP2,NOS1AP,KCNV2,DLG2,DPP6,HCN4,KCNIP4,KCNQ5,KCNA2,KCNC1,KCNC2,KCNC3,KCNC4,KCND1,KCND2,KCNH1,KCNH2,KCNJ4,KCNN1,KCNQ2
ToppCell Atlas	60b86c4a4e247b2673d31b085b440a6e574393bb	Brain_organoid-organoid_Tanaka_cellReport-2m-Neuronal|2m / Sample Type, Dataset, Time_group, and Cell type.	Integration of Four Brain Organoid Datasets and One Fetal Brain Dataset	6.784e-07	0.01766	5.965e-05	0.0006409	48	192	DPF1,MAPT,CD200,ANK3,PPFIA2,ASNS,ATP1A3,CADM3,NOL4,NEUROD2,WASF1,RUNX1T1,INA,GFOD1,CNRIP1,CRMP1,NRSN1,DCX,PTPRN,STMN3,NTM,RAB3A,TLCD3B,SEZ6L2,ELAVL3,DMTN,RCAN2,SEZ6,RTN1,BASP1,TUBB,NMNAT2,JPH4,SRRM4,SYN1,SYT1,GNAO1,CCNI,PCLO,GRIA2,CELF3,RBFOX2,SBK1,HPCAL1,CELF5,ATCAY,YWHAB,PAK5
ToppCell Atlas	5de2a32bc2e9c752eb19a013b1807949153728fc	Brain_organoid-organoid_Kanton_Nature-Organoid-2M-Neuronal|Organoid-2M / Sample Type, Dataset, Time_group, and Cell type.	Integration of Four Brain Organoid Datasets and One Fetal Brain Dataset	6.784e-07	0.01766	5.965e-05	0.0006409	48	192	DPF1,MAP6,MAPT,CD200,ANK3,PPFIA2,CNIH2,ATP1A3,CADM3,NOL4,FXYD7,RUNX1T1,INA,TMEM59L,GABBR2,CRMP1,VSTM2L,CHD5,CNTNAP2,NRSN1,DCX,NTM,RAB3A,TLCD3B,SEZ6L2,ELAVL3,DMTN,RTN1,BASP1,NBEA,MAPRE3,NMNAT2,JPH4,SRRM4,SYT1,GNAO1,PCLO,GRIA2,LINGO1,CELF3,RBFOX2,SBK1,HPCA,PLPPR2,CELF5,DISP2,PAK5,L1CAM
Pubmed	16959763	Transgenic mouse proteomics identifies new 14-3-3-associated proteins involved in cytoskeletal rearrangements and cell signaling.	Pubmed	6.804e-07	0.08359	0.001779	0.02187	38	139	MAP2,MAP6,GRAMD1B,AP2B1,GIT1,PPFIA2,KCNAB2,MADD,MARK4,MYH10,MYO5A,MTMR1,BCR,LDB1,BRAF,CAMK2A,HECTD4,INA,PPP3CA,RAPGEF2,TANC2,MARK2,DMTN,EVL,WDR37,PACS1,ERC1,SPTAN1,SPTBN1,SPTBN2,SYN1,SYN2,PPP1R9B,CAMSAP2,WDR7,INPP5E,YWHAB,ITPKA
GO: Biological Process	GO:1903350	response to dopamine		6.85e-07	0.005711	5.24e-05	0.0005033	25	74	ALK,ARRB2,OPRD1,PALM,PRKN,HTR3B,CHRM1,CHRM3,CHRM4,KLF16,DTNBP1,GNAO1,GNAQ,GNB1,GPER1,GSK3A,GSK3B,HRH3,HTT,HRH2,HTR1B,HTR1E,HTR1F,HTR4,HTR6
MicroRNA	hsa-miR-214-3p		MirDB	7.003e-07	0.00711	1.866e-05	0.0001829	115	608	MAP6,MECP2,MAP3K4,RNF150,ADRA1D,MTA3,RPTOR,PITPNM2,NYAP2,ZSWIM5,CNTNAP1,KCNAB2,ALS2,ASTN1,ANKRD33B,BCL9L,DAGLA,BTRC,CAMK2A,CBL,CCDC149,DLGAP1,PDE4A,DBNDD1,SSH1,TGFBRAP1,TOLLIP,PLAGL2,BMP8A,CDIP1,MTMR12,MINK1,MYRIP,CDC42BPB,SEC24C,LPIN2,SLC25A44,RUBCN,TANC2,SLC36A1,JAKMIP2,AREL1,NECTIN1,DIAPH1,DNM1,DMWD,PID1,IQSEC3,SLC25A42,TMEM132E,VPS53,RAPGEFL1,HMG20A,FOXRED2,SCN3A,FGF14,TRAF7,FLOT2,CLSTN1,TMEM127,RPUSD1,SLC9A1,CELF1,PRICKLE2,EFR3B,SMARCD1,KDM2A,WDTC1,KIF21B,BRPF3,ERC1,ARHGAP26,SPTBN2,SRM,RAP1GAP2,MMP24,PNPLA6,SIK2,MTCL1,PRRC2B,CLASP1,ABHD2,PCLO,USP24,SPPL3,ARHGEF12,COP1,GRB10,LARP1,TTYH3,ARHGAP35,GSK3B,RNFT2,ZNF341,NPTXR,SPDYE3,RIMBP2,HTT,ASXL1,ZNF346,TRAF3,LDOC1,RNF214,NALF1,PRR14L,RFX7,JPH1,RAB15,IRS1,LUZP1,KCNC2,KCNC4,KCNQ2,TET3,MLLT10
Transcription Factor Binding Site	CAGGTA_V$AREB6_01	CAGGTA_V$AREB6_01	TFBS	7.142e-07	0.0007849	7.849e-05	0.0005949	94	481	OSBPL6,NR3C2,ULK1,PCDH10,STIM2,LRRN1,AOC2,ALS2,CHST1,PIAS1,CASK,ATP1A3,BCL9L,NOL4,RNF19B,CACNA1G,CACNA1D,CACNB1,CACNB2,NRGN,CAMK2A,SHISA7,LDB2,ZNF827,PRKN,CHRM1,ZDHHC8,NRXN3,NRXN2,STRN4,PURG,SH3KBP1,ZDHHC5,NR1D1,PRKACA,CLSTN3,ZNF362,STK35,DCX,PTGFRN,PTMS,PTPRF,PURA,ARHGAP44,DIAPH1,DLG2,SAP130,RARA,HCN4,SOBP,DTNB,KHDRBS2,PHC1,EIF4G1,EPB41L1,RAPGEFL1,SEZ6,ESR2,RYR2,LRFN5,MAML3,FKBP3,FOXG1,NACC1,NBEA,ABLIM3,PACS1,CACNA2D3,KCNH5,SOX12,CIC,IGSF10,CDKL5,SLC9A7,RPRD2,HNF1A,JADE2,TECTA,GRM2,ZNRF1,RBFOX2,ADAMTS19,HIVEP1,HIVEP2,LDOC1,UBA1,HTR1F,MIR137HG,DISP2,IRS1,LRRTM3,BRPF1,MSS51,MLLT10
Mouse Phenotype	MP:0001415	increased exploration in new environment		7.228e-07	0.00415	6.385e-05	0.0005895	33	106	ADCY1,ADRA1B,CNIH2,ATP1A3,NEUROD2,CSNK1G1,CACNA1G,CACNA1B,SHISA7,ARIH1,SH3KBP1,SIPA1L1,CNTNAP2,ERC2,TANC2,DBN1,PTPRF,ATP9A,EPB41L1,KIAA0319L,SATB1,CNKSR2,IGSF9B,NRG3,IQSEC2,PPP1R9B,CLEC16A,LARP1,GRIA1,GRIN1,HTT,LRRTM1,LSAMP
Pubmed	24698270	Developmental epigenetic modification regulates stochastic expression of clustered protocadherin genes, generating single neuron diversity.	Pubmed	7.236e-07	0.0889	0.001852	0.02277	13	24	PCDHA9,PCDHA13,PCDHA12,PCDHA11,PCDHA10,PCDHA8,PCDHA7,PCDHA6,PCDHA5,PCDHA4,PCDHA3,PCDHA2,PCDHA1
MicroRNA	mmu-miR-15b-5p		MirDB	7.319e-07	0.007431	1.945e-05	0.0001907	144	803	KDM5C,AQP11,SLC24A3,ACVR2A,UBN2,ZFYVE1,TENM2,MAP3K4,ZSWIM5,PPFIA2,CNIH2,CNTNAP1,ARHGDIA,RAB40C,RERE,ANKRD33B,NF2,CACNA1I,BTRC,HECTD4,CBFA2T3,C16orf46,FURIN,DYRK1B,CDK8,SLIT2,KIF3B,PITPNA,ARIH1,PLXNA2,ROCK2,ONECUT2,KIF23,COL12A1,EPB41L4B,MINK1,CHD5,PLXNA4,ERC2,RUBCN,PABIR1,PCDHA9,IP6K1,ZNF362,TSC22D2,ZCCHC2,TRANK1,SMG7,PTPRJ,NECTIN1,RNF10,DIAPH1,CCNJL,SOBP,MAMLD1,ACTR2,SLC25A22,FRY,DMTN,ARMH4,ANKRD13B,KIAA0319L,FASN,USP42,SYDE2,SCN8A,ZER1,CAMSAP1,POMK,FKBP1A,RAB11FIP2,PPM1E,FRMPD1,ADGRL1,CNKSR2,GPR153,IGSF9B,TMCC1,UNC80,INPP5J,GABBR1,WDTC1,XPO7,KIF21B,ILDR2,WBP11,CDK12,SPTBN2,ZBTB43,TNRC6B,GPATCH8,GGA3,ABCG4,PNPLA6,PRRC2C,RPRD2,TMEM178B,ADGRL2,CLUH,TBP,ANKS1A,JADE2,FAM189A1,RAPGEF1,PCDHA12,PCDHA11,PCDHA10,PCDHA7,PCDHA6,PCDHA5,PPP1R11,PCDHA4,PCDHA3,PCDHA2,PCDHA1,PRDM4,GRM7,NCS1,AKAP11,SEZ6L,HTT,NR2C2,TRAF3,HMGA1,PLD3,KCNQ5,UBE3A,COPS7B,HTR4,HUS1,IGF1R,FMN2,RAPH1,ZYX,LUZP1,FAM151B,C1orf21,SNX27,TET3,ENTPD7,STXBP5,LAMC1,SHOC2,PLEKHM3
MicroRNA	mmu-miR-466l-5p		MirDB	7.39e-07	0.007503	1.959e-05	0.000192	199	1185	VWA5B2,SYN3,MAP2,ASIC1,ACTA2,TENM2,ADCY1,ELFN2,MECP2,CCDC85A,KLHL29,PRR12,UNC5A,RNF150,ADRA1B,MRTFB,MTA3,PCDH19,NR3C2,ULK1,MARCHF4,PCDH10,NCK2,DOC2B,ATRN,SHROOM3,ZNF618,PPFIA2,ZBTB4,APBA1,KIAA1549,ZNF317,CASK,SH3RF3,PHACTR1,KIF1A,MYO5A,NEUROD2,BRAF,PROSER3,FOXK1,ZBTB7C,CAMK2A,RUNX1T1,OGDH,LDB2,SHISA9,USF3,ZNF827,PRKN,CDH2,CDH12,CPNE8,CACNA2D2,CYTH3,GPR173,CHN1,NRXN3,WIZ,SLC22A8,GFOD1,TGFBRAP1,ARIH1,IGLON5,RASAL2,CSTPP1,ONECUT2,MTMR12,UBQLN2,BAZ2B,TP53I11,COX10,POU6F1,CSNK2A2,SIPA1L1,PPP1R16B,CSTF3,ANKRD17,PRKCD,PRKCG,DEPDC5,KCNV2,STK35,DCX,ALKBH5,ABITRAM,UBAP2L,SRGAP3,PURA,CCDC3,GID8,XYLB,TCTE1,RARA,DRP2,CHIC2,RIC8B,EFNA5,EFNB2,MEGF8,ELAVL3,ANGPTL7,TCP11L1,ESR2,CEND1,ARMC2,CLVS1,SCN8A,MACROH2A2,FGF14,FHL1,MAML3,FOXG1,CAP2,UNC13B,NCOA2,ITGA11,RNF44,DLGAP4,SIAH2,CNKSR2,NLGN1,GAS2L1,SLC7A1,SLCO2A1,SMARCA2,KCNIP4,ADGRA1,MAPKBP1,TVP23A,NFAT5,PDZRN3,GABBR1,ILDR2,SOX12,NMNAT2,TMEM8B,ARHGAP26,SPTBN1,DDN,TNRC6B,TTLL12,KIRREL3,SEPTIN3,UBXN2B,TBC1D1,ARHGEF9,SYT1,TACR2,GNAZ,UNC5D,MTUS2,PRRC2B,BEAN1,PCLO,TMEM151B,SPPL3,GRIA3,GRM1,AFAP1,RIMBP2,ACMSD,CSMD1,TNR,GPR45,HTT,RASD2,HIVEP2,HPCA,NALF1,JMJD8,KLHL34,ILRUN,VIPR2,RFX7,IDUA,IGF1R,FMN2,BRINP3,RAPH1,SLC6A17,ANKS1B,ZNF318,PRDM2,C14orf132,PRDM8,KCNA2,C1orf21,CSRNP2,KCNC1,KCNH1,KCNQ2,KIF5A,WIPF2,CAMK1D,L1CAM,VTI1A,ZMIZ1,SHOC2
Coexpression	M1951	MEISSNER_NPC_HCP_WITH_H3K4ME2	MSigDB C2: CGP Curated Gene Sets (v7.5.1)	7.459e-07	0.008538	0.0002439	0.002421	83	404	ABR,GPRIN1,ADCY3,ADRA1D,ADRA1B,SNX32,MARCHF4,LTBP4,GOLGA7B,CNIH2,CAMSAP3,ATP1A3,CACNA1G,BSN,FMNL1,CACNA1B,NPR2,SHISA7,KCNQ4,NEURL1,CEP170B,SLC35F3,ONECUT2,NECAB2,COL12A1,PACSIN1,PCED1B,SAMD10,CHD5,PITPNM3,BCORL1,SIDT1,BRINP1,ZNF804A,PLPPR4,CCDC3,DNM1,MAP4K2,DPP6,RAP1GAP,DTX1,ZMAT4,LRRK1,ATP9A,MLXIPL,RCAN2,RAPGEFL1,REEP2,RTN1,LMTK2,DPYSL4,ABLIM3,SLC4A3,TMEM132D,GPR153,PRICKLE2,RIMS1,SNCB,NRG3,RAI1,TCERG1L,LHFPL4,SRRM4,CYP46A1,RFTN1,GNAZ,MTUS2,TMEM151B,GRIK2,GRIN2D,AGBL4,KIAA1217,ADAMTS19,HMGA1,OSBP2,MGAT5B,VIPR2,HTR1B,HTR6,NKD2,ITPKA,PRDM8,LY6E
Interaction	int:PCDHA10	PCDHA10 interactions		7.485e-07	0.01134	0.0003909	0.003988	12	21	PCDHA9,PCDHA13,PCDHA12,PCDHA11,PCDHA10,PCDHA8,PCDHA7,PCDHA6,PCDHA5,PCDHA4,PCDHA3,PCDHA2
ToppCell Atlas	a1ab273b01971d6a892912560d387685dd657179	facs-Brain_Non-Myeloid-Striatum_-18m-Neuronal-interneuron|Brain_Non-Myeloid / Brain_Non-Myeloid_Brain_Myeloid - method, tissue, subtissue, age, lineage, cell ontology and free annotation	Mouse Aging Atlas- Tabula Muris Senis	7.549e-07	0.01965	6.616e-05	0.0007108	41	154	UBN2,ADARB1,ADCY1,UNC79,CNTNAP1,CA7,NEURL1,NDST3,NRXN3,NRXN2,PLEKHA5,VSTM2L,WSCD2,PHYHIP,NTM,DNM1,TLCD3B,EEF1A2,CACNG2,CNKSR2,RPH3A,KCNIP4,RIMS1,SNCB,ERC1,SPTB,SPTBN2,STAC2,SEPTIN3,PLEKHM2,SYT1,TMEM151B,GRIA1,GRIN1,GRM1,LDOC1,RBFOX3,KCNC1,KCNC3,KIF5A,CAMK2N2
GO: Biological Process	GO:0018107	peptidyl-threonine phosphorylation		7.572e-07	0.006312	5.739e-05	0.0005512	32	109	SPRED2,HIPK1,ACVR1,ACVR1B,GRK2,RPTOR,MAP3K10,ULK1,HIPK4,CAMK2A,DYRK1B,ROCK2,CDC42BPB,PPP2R5D,CSNK2A2,PRKACA,PRKCD,OXSR1,EIF4G1,MARK2,DMTN,SPRED3,LMTK2,PDPK2P,MTOR,NLK,TTBK1,GSK3A,GSK3B,SBK1,TNKS1BP1,MAP3K12
MicroRNA	hsa-miR-326:TargetScan	hsa-miR-326	TargetScan	7.667e-07	0.007784	2.022e-05	0.0001982	69	316	MAP1A,KDM5C,ELFN2,GOLGA7B,ABCC1,APBA1,BHLHE40,LRRC28,RNF19B,CSNK1G1,ANKRD52,DAGLA,BTRC,NOVA2,NRGN,CBFA2T3,CCDC149,KCNQ4,PALM,PCDH1,DLGAP2,CHRM1,DLGAP3,ARIH1,IGLON5,PLXNA2,SDK2,GABBR2,PRKACA,PTPN9,NKAIN1,OXSR1,IQSEC3,DTNB,PARP2,HIVEP3,CELSR3,NAT10,EPB41L1,ANKRD13B,CORO2B,CELF2,SCMH1,GPR153,PRICKLE2,FAIM2,ERC1,FSTL4,CIC,IGSF10,MMP24,FAM168A,RHOBTB2,PPP1R9B,LARP1,GRIN1,CDH22,FBXL20,RNF24,RBFOX2,LDOC1,COPS7B,KCNK12,LRRTM1,KCNC1,KCNC3,KCNH1,BMERB1,LASP1
MicroRNA	hsa-miR-330-5p:TargetScan	hsa-miR-330-5p	TargetScan	7.667e-07	0.007784	2.022e-05	0.0001982	69	316	MAP1A,KDM5C,ELFN2,GOLGA7B,ABCC1,APBA1,BHLHE40,LRRC28,RNF19B,CSNK1G1,ANKRD52,DAGLA,BTRC,NOVA2,NRGN,CBFA2T3,CCDC149,KCNQ4,PALM,PCDH1,DLGAP2,CHRM1,DLGAP3,ARIH1,IGLON5,PLXNA2,SDK2,GABBR2,PRKACA,PTPN9,NKAIN1,OXSR1,IQSEC3,DTNB,PARP2,HIVEP3,CELSR3,NAT10,EPB41L1,ANKRD13B,CORO2B,CELF2,SCMH1,GPR153,PRICKLE2,FAIM2,ERC1,FSTL4,CIC,IGSF10,MMP24,FAM168A,RHOBTB2,PPP1R9B,LARP1,GRIN1,CDH22,FBXL20,RNF24,RBFOX2,LDOC1,COPS7B,KCNK12,LRRTM1,KCNC1,KCNC3,KCNH1,BMERB1,LASP1
MicroRNA	GGTGTGT,MIR-329:MSigDB	GGTGTGT,MIR-329:MSigDB	MSigDB	7.763e-07	0.007882	2.042e-05	0.0002002	30	97	HIPK1,BCL9,ZDHHC5,CRMP1,CSNK1G3,PCDHA9,DAPK1,SRGAP3,EIF4G1,MARK2,DLGAP4,CLSTN1,FAM219A,TNRC6B,LARP4B,PCDHA13,PCDHA12,PCDHA11,PCDHA10,PCDHA8,PCDHA7,PCDHA6,PCDHA5,PCDHA4,PCDHA3,PCDHA2,PCDHA1,PRR7,THRB,NAV3
ToppCell Atlas	058373b4ac3cec2108cb24265628ff0a50646e33	Neuron-Postmitotic-Excitatory_Neuron_|World / Primary Cells by Cluster	Comparison of human cortex and organoids	7.981e-07	0.02077	6.971e-05	0.0007489	48	193	MAP2,MAP6,MAPT,ADCY1,LRRC7,ANK3,PPFIA2,KIF1A,NEUROD2,WASF1,NTRK3,RUNX1T1,LDB2,INA,CHD3,CRMP1,PLXNA4,DAB1,DCX,NTM,DLG2,RAB3A,SOBP,SEZ6L2,ELAVL3,RTN1,BASP1,SCN3A,TUBB,NBEA,CELF2,JPH4,SRRM4,SPTAN1,SPTBN1,SEPTIN3,SYT1,CCNI,PCLO,GRIA2,R3HDM1,RBFOX2,HIVEP2,SSBP3,FLRT2,CELF5,PAK5,AFF3
GO: Biological Process	GO:0098962	regulation of postsynaptic neurotransmitter receptor activity		8.239e-07	0.006869	6.188e-05	0.0005944	12	21	BEGAIN,CNIH2,SHISA7,SHISA9,DLGAP2,DLGAP1,DLGAP3,DLGAP4,CACNG4,SRC,NPTXR,GSG1L
Interaction	int:TBR1	TBR1 interactions		8.342e-07	0.01263	0.0004211	0.004297	30	100	DPF1,USP11,PRR12,TLE5,FBRSL1,CASK,BCL9L,BCL9,PYGO2,LDB1,NFIC,FOXK1,NCOR1,NCOR2,FOXP4,BRD2,EP300,HMG20A,NCOA2,HEXIM1,SMARCA2,SMARCD1,MYCBP2,CIC,GSE1,BRD4,HIVEP1,SSBP3,ZMIZ1,KMT2D
Transcription Factor Binding Site	V$MAZR_01	V$MAZR_01	TFBS	8.393e-07	0.0009224	8.386e-05	0.0006356	42	163	ABR,MAPT,NLGN2,APBA1,ADGRB2,NEUROD2,NFYC,CACNB1,CLCN6,TNPO2,FBXL19,SLITRK5,PRKCG,PTPRF,ARHGAP44,DUSP8,RFX1,EIF4G1,RAPGEFL1,RTN2,LRFN5,LRRTM4,FGF14,NCOA2,SYT3,NLK,TRERF1,JPH4,SEPTIN3,SLC9A7,CLUH,HNF1A,GRK5,GRIK1,GRIN2D,THPO,GGN,HMGA1,HPCA,UBA1,KCNH2,PRRC2A
MicroRNA	mmu-miR-5113		MirDB	8.407e-07	0.008536	2.206e-05	0.0002162	88	435	ADAR,SCAMP5,MAP3K9,ATRN,KIAA1522,PPFIA2,APBA1,LRRC28,GBF1,NFIC,CAPN5,ZNF598,DAGLA,CAMK2A,PDE2A,KCNB2,CHN1,NDST3,KIF3B,CLCN6,TOLLIP,ONECUT2,POU6F1,CRHR2,MICAL2,PRKCD,DAB2IP,SLC36A1,CNNM2,PCDHA9,LRFN3,TSC22D2,STK35,PTGFRN,KIAA0753,PTPRF,ARHGAP44,SHANK1,TLNRD1,EFNA5,MARK2,DMTN,RTN1,CLVS1,SH3RF2,PPP6R1,SLC7A1,POLR3B,EFR3B,IGSF9B,SUFU,TMCC1,XPO7,AGO2,IQSEC2,NR6A1,GPATCH8,AHDC1,ABCG4,MMP24,FAM168A,GMDS,CLEC16A,ABHD2,PCDHA12,PCDHA11,PCDHA10,PCDHA8,PCDHA7,PCDHA6,PCDHA5,PCDHA4,PCDHA3,PCDHA2,PCDHA1,AGBL4,THRB,LINGO1,ANKRD24,CSMD1,FBXL20,HCFC1,ILRUN,FMN2,KCNH1,LAMC1,LASP1,GLB1L2
ToppCell Atlas	64c35411bbe67acb5010dadc4b0b1be0f8b17737	COVID-19-kidney-Technical/muscle_(EC)|kidney / Disease (COVID-19 only), tissue and cell type	COVID-19 Autopsy Atlas (Lung, Liver, Kidney, Heart)	8.421e-07	0.02192	7.33e-05	0.0007876	26	78	SYN3,LRRC4C,ADGRB3,KIAA2012,CACNA1A,CDH12,CDH18,NRXN3,GABBR2,C1QL2,CNTNAP2,CTNND2,MDGA2,DCC,DLX2,RGS7,CLVS1,TMEM132D,KIRREL3,SGCZ,CNTNAP5,MTUS2,ADGRL3,GRM7,PTPRT,LSAMP
GO: Cellular Component	GO:0034704	calcium channel complex		8.434e-07	0.0008872	1.35e-05	0.0001018	20	52	CACNA1I,CACNA1G,CACNA1A,CACNA1B,CACNA1D,CACNB1,CACNB2,CACNB3,CACNA2D2,PRKACA,NOS1AP,CACNG8,CACNG7,RYR2,CACNG3,CACNG2,FKBP1A,CACNG4,CACNA2D3,TRPC4
GO: Cellular Component	GO:0031256	leading edge membrane		8.471e-07	0.0008912	1.35e-05	0.0001018	46	186	MAP2,MAPT,SLC12A5,UNC5A,JCAD,AMPH,HCN2,NF2,DAGLA,CACNA1B,CACNA1D,HCN1,SHISA7,OPRD1,SHISA9,SNTG1,PALM,PDE4A,PACSIN1,CNTNAP2,C2CD5,PTPRJ,ARHGAP44,DIAPH1,SH2D3C,CACNG8,GABBR1,GABRA3,GABRG3,SPTBN1,SRC,DDN,MAPK8IP3,CDKL5,PPP1R9B,GPER1,GRIA1,GRIN1,PIP5K1C,HPCA,KCNA2,KCNC1,KCNC2,KCNC3,KCNC4,KCNH1
GO: Molecular Function	GO:0005516	calmodulin binding		8.615e-07	0.001502	6.475e-05	0.0005207	46	186	MAP2,MAP6,ADCY1,ADCY3,ADCY8,ADD2,CAMSAP3,CASK,MYH10,MYO5A,NOS2,CACNA1A,NRGN,CAMK2A,SYT7,KCNQ4,STRN4,PPP3CA,DAPK1,RYR2,BASP1,SCN3A,SCN5A,CAMSAP1,UNC13B,SLC8A2,SLC9A1,UNC13A,KCNH5,SPTAN1,SPTBN1,SYT1,CAMSAP2,UBR4,GRIN1,GRM5,GRM7,TTN,KCNQ5,ITPKA,KCNH1,KCNN1,KCNN2,KCNQ2,CAMK1D,CAMK1G
Drug	CID000656723	LY382884	Stitch	8.742e-07	0.03128	0.0007978	0.008825	11	18	GRIA1,GRIA2,GRIA3,GRIK1,GRIK2,GRIK5,GRM1,GRM2,GRM5,GRM8,HTR1B
Coexpression Atlas	PCBC_EB_fibroblast_1000	Progenitor-Cell-Biology-Consortium_EmbryoidBody_from_inducedPluripotentialStemCells_derived from_from_fibroblast_top-relative-expression-ranked_1000	PCBC	8.763e-07	0.003605	5.633e-05	0.0005013	102	540	MAP6,MAPT,ACTA2,LRRN1,PPFIA2,CHST1,ATP7B,KIF1A,FXYD7,GPR87,CACNA1G,BSN,CDK5R2,CAMK2A,NTRK3,OCA2,INA,CDH10,NDST3,SLIT2,NRXN2,TMEM59L,PLG,IGLON5,ONECUT2,FAM163A,CRABP1,TENM4,GALNT9,RIMS4,CNTNAP2,WSCD2,CFAP61,CTNND2,BRINP1,DCC,DCX,PLPPR4,SNAP91,PTPRN,SRGAP3,TMEM145,DLX2,CDON,SEZ6L2,EFNB2,ELAVL3,RTN1,SH3RF2,LRRN2,ITGA11,PPM1E,LINGO2,SLC8A2,FRZB,MAST1,CACNG4,IGSF9B,RIMS1,FAIM2,MYO16,GABRA3,KIF21B,ILDR2,NMNAT2,SRRM4,CYP46A1,CSDC2,MMP24,ZFR2,ADAMTS16,MTUS2,ADGRL3,CUX2,TMEM151B,GRIA1,GRIA2,GRIK1,GRIN1,GRIN2A,GRIN2D,GRM8,LZTS1,CELF3,RIMBP2,SEZ6L,RASD2,POU6F2,SBK1,CELF5,METTL24,KCNA2,KCNC1,KCND2,KCNJ4,GAL3ST3,KCNN1,KCNQ2,KIF5A,AFF3,LRRC4B,PRRT4
GO: Molecular Function	GO:0098960	postsynaptic neurotransmitter receptor activity		8.916e-07	0.001554	6.475e-05	0.0005207	22	61	CHRM1,CHRM3,CHRM4,CHRNA2,GRIN3A,GABBR1,GABRA3,GABRB1,GABRG3,GRIA1,GRIA2,GRIA3,GRIK1,GRIK2,GRIK5,GRIN1,GRIN2A,GRIN2D,GRM1,GRM5,HRH3,LY6E
Disease	C0014544	Epilepsy	DisGeNET BeFree	8.997e-07	0.009736	0.0008851	0.008733	153	881	KCNH7,ABR,MAP6,MAPT,KDM5C,ADARB1,MECP2,MEF2A,SLC12A5,ADRA1D,TLE5,PCDH19,NLGN2,PCDH10,KCNT1,ABCC1,APBA2,KCNAB2,MT-CO1,MT-CO2,MT-CYB,ATP1A3,BCL9,HCN2,BRAF,CACNA1G,CAPN5,AP3D1,CACNA1A,CACNA1B,CACNA1D,HCN1,KCNQ4,PCDH7,ZDHHC8,CHRM3,CHRNA2,NRXN3,PIK3CD,UBQLN1,CREBBP,PPP3CA,CNTNAP2,PRKCD,DEPDC5,SLC45A1,RAPGEF2,CTNND2,CNNM2,KCNV2,DAPK1,DBH,DCX,ZNF804A,MAGI2,PURA,DLX2,DNM1,SLC12A6,RASGRF1,HCN4,PRRT2,ECM1,EEF1A2,SLC25A22,EEF2,BRD2,SEZ6,ALG13,GPHN,ESR2,STX1B,RYR2,CACNG2,SCN3A,SCN5A,SCN8A,FOXG1,ISYNA1,NTNG1,CNKSR2,ST3GAL3,WDR37,SLC4A3,PACS1,SLC9A1,FARS2,MTOR,PRICKLE2,KDM1A,GABBR1,RAI1,GABRA3,KCNH5,SETD1B,SPTAN1,IQSEC2,CPLX1,CIC,MAPK8IP3,CDKL5,ABCG4,PNPLA6,RHOBTB2,ARHGEF9,SYN1,SYN2,SYT1,GNAO1,GNAQ,CAMSAP2,CUX2,GRK5,PUM2,GRIA1,GRIA2,GRIA3,CRTC1,GRIK1,GRIK2,GRIN1,GRIN2A,GRIN2D,GRM1,GRM2,GRM5,GRM7,GRM8,GSK3B,BRD4,ACMSD,RBFOX2,TRIO,TRPM2,TSC1,TSC2,SYNPO,TUBG1,KCNQ5,UBE3A,RBFOX3,PANX2,KCNA2,KCNC1,KCND2,KCNH1,KCNH2,SLC17A7,KCNQ2,KIF5A,BAG6,KMT2D,NPRL3
ToppCell Atlas	7e3897868dd3f6e4974f593c60649a543ffc8693	Globus_pallidus-Neuronal-Inhibitory-iN1(Gad1Gad2_Th)|Globus_pallidus / BrainAtlas - Mouse McCarroll V32	Mouse Adult Brain Overview (690k cells, 9 regions, 565 cell clusters)	9.075e-07	0.02362	7.873e-05	0.0008459	41	155	VWA5B2,ADCY8,MAP3K9,ZNF618,CDH12,CACNA2D2,KCNB2,GALNT9,PRKACA,LHFPL5,TMEM130,PURA,TMEM145,IQSEC1,SLC29A4,IQSEC3,HCN4,ZMAT4,SEMA6C,TMEM127,MAST1,SNCB,SRRM4,CPLX1,RAP1GAP2,BEAN1,LARP1,GRIK1,GRIN2D,GRM1,AGBL4,PANX2,DISP2,KCNC1,KCNC2,KCNC4,KCNH2,KIF5A,CAMK2N2,PTCHD4,LIMK1
Domain	PS50011	PROTEIN_KINASE_DOM	PROSITE	9.091e-07	0.004653	0.0001501	0.001368	84	418	MARK1,HIPK1,SCYL1,ACVR1,ACVR1B,ACVR2A,LMTK3,MAP3K4,GRK2,MAP3K9,MAP3K10,ULK1,ALK,HIPK4,CASK,MARK4,BRAF,CSNK1G1,NPR2,KALRN,CAMK2A,NTRK3,KSR2,MAP3K14,DYRK1B,CDK8,CDK16,ROCK2,MINK1,CDC42BPB,MAPK14,CSNK1D,CSNK1G3,CSNK2A2,PRKACA,PRKCD,PRKCG,MAPK13,MAP2K5,PRKY,DAPK1,STK35,OXSR1,MAP4K2,LRRK1,EIF2AK4,STK40,MARK2,PEAK1,EPHB6,POMK,LMTK2,MAST1,BRSK1,NLK,MAST3,STK36,EPHA6,CDK12,SRC,MAST2,STK4,CDKL5,TTBK1,MAST4,RPS6KA6,SIK2,DCLK2,GRK5,TESK1,GSK3A,GSK3B,TRIO,TTN,SBK1,IGF1R,NIM1K,CDK11A,MAP3K12,WNK2,CAMK1D,PAK5,CAMK1G,LIMK1
Human Phenotype	HP:0002384	Focal impaired awareness seizure		9.123e-07	0.004576	0.000143	0.001301	29	87	PCDH19,KIF1A,CACNA1D,CAMK2A,HCN1,CDH2,PDE2A,PPP3CA,DEPDC5,PRRT2,EEF1A2,EPB41L1,STX1B,CACNG2,SCN8A,MED12L,MTOR,CIC,KIRREL3,ARHGEF9,GNB1,GRIN1,GRIN2A,HIVEP2,TSC1,KCNQ5,FMN2,KCNQ2,NPRL3
Drug	CID000002834	AC1L1EKQ	Stitch	9.126e-07	0.03265	0.0007978	0.008825	18	44	ADCY1,ADCY3,ADCY8,ADCY9,GRIA1,GRIA2,GRIA3,GRIK1,GRIK2,GRIK5,GRIN2A,GRIN2D,GRINA,GRM1,GRM2,GRM5,GRM7,GRM8
Drug	CID000003331	felbamate	Stitch	9.143e-07	0.03271	0.0007978	0.008825	21	57	GABBR2,GRIN3A,GABRA3,GABRB1,GABRG3,GARS1,COP1,GRIA1,GRIA2,GRIA3,GRIK1,GRIK2,GRIK5,GRIN2A,GRIN2D,GRINA,GRM1,GRM2,GRM5,GRM7,GRM8
MicroRNA	hsa-let-7c-3p		MirDB	9.146e-07	0.009286	2.393e-05	0.0002346	172	999	ABR,SCYL1,ACVR1B,ACVR2A,CSMD2,TRRAP,MEN1,KLHL29,PRR12,MRTFB,AP2B1,SCAMP5,PCDH19,OSBPL6,SIPA1L2,CUL1,SORBS2,NYAP2,ANK3,LEO1,ZNF618,APBA1,RAB40C,HS6ST3,ZC3H12B,NOVA2,KSR2,USP10,PCDH7,DLGAP1,PDE2A,PDE4A,CACNA2D2,CHD3,B4GALT5,SLIT2,EPS15L1,TGFBRAP1,GPR171,ARIH1,TMEM184B,UBQLN2,UBQLN1,COX10,GABBR2,GTF2IRD1,CRMP1,PPP3CA,CSNK1G3,RALGPS1,CHD5,SETBP1,SLITRK5,PITPNM3,RAPGEF2,PUM1,RAB11FIP3,DAB2IP,PABIR1,SETD1A,CKAP5,BRINP1,GIT2,DCX,ASAP1,AREL1,PTPRS,ARHGAP44,DLG2,GRIN3A,NUP153,CDON,RBBP6,SOBP,RANBP9,P3H2,TSHZ1,EIF2AK4,EP300,RCAN2,RAPGEFL1,GPHN,CITED2,ZBTB7A,ATXN7,TMEM164,MAML3,CHERP,DCUN1D5,RAB11FIP2,LMTK2,MAGI3,NBEA,TBC1D22B,NLGN1,FOXJ3,CYFIP2,SUFU,NLK,NCOA6,TCERG1L,CDK12,SRRM4,RAP1GAP2,TNRC6B,LRRC4,LRCH1,AHDC1,ZCCHC14,MAST4,RNPS1,PRRC2C,DCLK2,GNAZ,TAF6,ADGRL2,MAPRE2,ADGRL3,ZEB1,TTC28,JADE2,PCLO,GRB10,PCDHA13,PUM2,PCDHA12,PCDHA11,PCDHA10,GRIA3,PCDHA8,PCDHA7,PCDHA6,PCDHA5,PCDHA4,PCDHA3,PCDHA2,PCDHA1,GRIN2A,PTPRT,CMIP,FBXL16,NPTXR,KIAA1217,BRD4,R3HDM1,CSMD1,ZNF384,RGMB,ASXL1,HIVEP1,HIVEP2,TRIO,SSBP3,CEMIP2,UBE2E2,EIF4ENIF1,FLRT2,CELF5,RFX7,YWHAB,ANKS1B,LRRTM3,MAP3K12,KCNA2,DTWD1,KCNC2,NAV3,STXBP5,ZMIZ1,MLLT10,SHOC2,JPH3
Interaction	int:PAX9	PAX9 interactions		9.229e-07	0.01398	0.0004422	0.004511	33	116	MEF2D,PRR12,TLE5,FBRSL1,PIAS1,BCL9L,BCL9,PYGO2,LDB1,NFIC,FOXK1,PLAGL2,ZNF343,NCOR1,NCOR2,FOXP4,CSNK2A2,ZMIZ2,SAP130,ATN1,EP300,HMG20A,SATB1,ZER1,NCOA2,SMARCA2,SMARCD1,NCOA6,CIC,GSE1,TLE2,NR2C2,KMT2D
Interaction	int:VASP	VASP interactions		9.342e-07	0.01415	0.0004422	0.004511	55	241	MAP1A,ACTN1,SIPA1L2,NSMAF,MRTFA,NCK2,SHROOM3,KIAA1522,BCR,ANKRD52,FOXK1,CBL,CEP170B,MAGI1,NUMBL,SIPA1L1,PRKACA,DBN1,SMG7,SEC16A,DIAPH1,PEAK1,ALG13,GPHN,ESR2,RTN1,BAIAP2,EVL,DLGAP4,SH3GL1,PPP6R1,CYFIP2,SIPA1L3,FRS3,TNRC6B,TNRC6A,PPP1R9B,DNMBP,CAMSAP2,TBP,UBR4,ARHGEF12,PPP1R13B,CRTC1,ARHGAP35,UTP4,UBE3A,UBP1,KIAA1671,TRIM9,FMN2,TNKS1BP1,RAPH1,ZYX,LASP1
MicroRNA	hsa-miR-193a-5p:TargetScan	hsa-miR-193a-5p	TargetScan	9.355e-07	0.009498	2.442e-05	0.0002394	38	139	ACVR1,GRAMD1B,PCDH10,MYO5A,NOVA1,CA7,RUNX1T1,CDK8,DDA1,GABBR2,KIAA0100,PCDHA9,FRMPD4,RBBP6,FGD1,FGF14,CHERP,MPRIP,GNAQ,MTUS2,ANKS1A,BEAN1,PCDHA13,PCDHA12,PCDHA11,PCDHA10,PCDHA8,PCDHA7,PCDHA6,PCDHA5,PCDHA4,PCDHA3,PCDHA2,PCDHA1,CLPB,KCNH1,MLLT10,KMT2D
ToppCell Atlas	09fd3cb31bcc02444f1045f01fe39bce09359d35	Fetal_brain-organoid_Tanaka_cellReport-GW09-Neuronal|GW09 / Sample Type, Dataset, Time_group, and Cell type.	Integration of Four Brain Organoid Datasets and One Fetal Brain Dataset	9.373e-07	0.0244	8.105e-05	0.0008708	48	194	MAP2,MAPT,SLITRK1,LRRC7,UNC79,CD200,FAM110B,ANK3,PPFIA2,ASNS,ATP1A3,NEUROD2,NRCAM,RUNX1T1,CRMP1,FOXP4,PPP3CA,PREP,CNTNAP2,PHYHIP,DCC,DCX,RAB3A,ATP9A,SEZ6L2,SEZ6,RTN1,SCN3A,CAP2,MAPRE3,CELF2,SNCB,NMNAT2,JPH4,SRRM4,SPTAN1,SPTBN1,GDI1,SYT1,PCLO,GRIA2,RBFOX2,LDOC1,CELF5,SPIRE1,PRDM8,PAK5,L1CAM
MicroRNA	mmu-miR-1934-5p		MirDB	9.41e-07	0.009554	2.45e-05	0.0002401	56	240	ZFYVE1,CD200,ZBTB4,EIF4G3,ADGRB1,KSR2,SHISA9,USF3,CBFA2T2,DLG5,KCNB2,CHRM1,CHRM4,CD101,TMEM184B,ZDHHC5,PPP2R2C,SAMD10,PPP1R16B,CTNND2,RUBCN,TANC2,PCDHA9,SIRPA,DCX,MAP4K2,ZMAT4,MACO1,SH3RF2,FLOT2,SH3GL1,GAS2L1,ZNF335,SUFU,SLX4,LHFPL4,LRCH1,PPP1R9B,EHBP1,SPPL3,PUM2,PCDHA12,PCDHA11,PCDHA10,PCDHA8,CRTC1,PCDHA7,PCDHA6,PCDHA5,PCDHA4,PCDHA3,PCDHA2,PCDHA1,FBXL20,LUZP1,KMT2D
MicroRNA	mmu-miR-1968-5p		MirDB	9.629e-07	0.009776	2.5e-05	0.0002451	84	411	LRTM1,MECP2,SLC24A4,ZNF319,TSHZ3,AMPH,KIAA1549,BCL9,FOXK1,CACNB2,KSR2,HECTD4,RUNX1T1,INA,ZNF827,PDE4A,B4GALT5,GFOD1,ZNF324,PPP3CA,RALGPS1,LPIN2,PPP1R16B,CSTF2,PRKCG,RUBCN,CKAP5,UHRF1BP1,STK35,FBXO10,SMG7,PTPRN,NTM,ARNT2,DIAPH1,TLN2,PEAK1,EPB41L1,EXTL1,PCNX2,SH3RF2,TRIM46,CARM1,NACC1,NTNG1,NBEA,SLC8A2,FAM189B,MAPKBP1,NFAT5,WDTC1,ERC1,SPTB,NR6A1,MAPK8IP3,MPRIP,LARP4B,FAM168A,MLST8,TMEM178B,ANKS1A,CLASP1,ARHGEF12,GRIA1,GRM7,NPTXR,RNF24,ZNF384,NR2C2,TSC1,KCNQ5,UBE3A,FBXO41,HRH2,TOM1L2,INPP5E,MYPOP,IGF1R,FAM78A,KCNA2,SNX27,KIF3C,L1CAM,TMEM63C
Human Phenotype	HP:0002121	Generalized non-motor (absence) seizure		9.67e-07	0.004851	0.000147	0.001337	42	151	MECP2,MEN1,PCDH19,CASK,KIF1A,NEUROD2,CACNA1A,CAMK2A,HCN1,PPP3CA,FRMPD4,DNM1,PRRT2,EEF1A2,SLC25A22,EPB41L1,ALG13,STX1B,CACNG2,SCN8A,MED12L,NBEA,CNKSR2,SMARCA2,SETD1B,IQSEC2,GDI1,CIC,CDKL5,KIRREL3,SLC9A7,GNAO1,CUX2,MID2,GRIN1,GRIN2A,TSPAN7,HCFC1,HIVEP2,KCNQ5,UBE3A,KCNQ2
Mouse Phenotype	MP:0001361	social withdrawal		9.685e-07	0.005561	8.426e-05	0.0007779	12	20	MAP6,ELFN2,LRFN2,NLGN2,MAGED1,CNTNAP2,DLGAP4,IQSEC2,CDKL5,CRTC1,GRIN1,PIANP
Pubmed	19208628	The insulin receptor substrate of 53 kDa (IRSp53) limits hippocampal synaptic plasticity.	Pubmed	9.701e-07	0.1192	0.002432	0.02991	14	28	MAP2,LRRC7,CAMK2A,DLGAP1,CTNND2,SHANK1,CACNG2,BAIAP2,SPTAN1,GRIA1,GRIK1,GRIN1,GRIN2A,SYNPO
MicroRNA	mmu-miR-6996-5p		MirDB	9.919e-07	0.01007	2.568e-05	0.0002518	89	443	ABR,SYN3,SLC24A3,ADCY1,MECP2,MEF2A,ADCY9,SORCS1,TLE5,MAP3K9,ANK3,CASK,ARHGDIA,ANKRD33B,CADM3,NOL4,MBD2,SDK1,NOVA1,NPAS2,CACNB1,CBFA2T2,CEP170B,CYTH3,UBN1,DDA1,ARIH1,POU6F1,TMEM229B,CTR9,PRKACA,PLXNA4,TRIM44,EPC2,LZTS3,BRINP1,JAKMIP2,SMG7,DENND4B,DLG2,RASA1,HIVEP3,EFNA5,CELSR2,TSHZ1,DMTN,ERCC6,REEP2,FGF14,CAMSAP1,PPP1R21,NTNG1,PACS1,CELF1,SLC16A2,FAM189B,NRG3,MAST3,FAM219A,HECW1,SPTBN1,TNRC6B,TNFRSF21,MPRIP,KIRREL3,MLST8,PRRC2B,IQCE,ANKS1A,SIN3B,ZEB1,LARP1,GRIK2,ZNF341,NPTXR,FBXL20,NR2C2,TRAF3,TSC1,UBE2E2,GPR137,RAPH1,WIPF2,CAMK1D,LAMC1,VTI1A,DCP1B,CRACDL,CCDC120
MicroRNA	mmu-miR-7679-5p		MirDB	9.941e-07	0.01009	2.568e-05	0.0002518	83	405	ADCY1,SCAMP5,MAP3K9,DOC2B,ABCC1,SORBS2,CNTNAP1,SEMA4G,RERE,LRRC28,KIF1A,NF2,NFIC,DAGLA,CA7,CBFA2T3,FNDC10,KCNQ4,PALM,CDK16,ZDHHC8,CLPTM1,ZNF324,ST8SIA5,CSTPP1,FAM163A,CLIP3,SPATS2L,KDM4A,RAPGEF2,TANC2,CLSTN3,SLC36A1,ALKBH5,NECTIN1,DLG2,DNM1,MAP4K2,FAM78B,RANBP9,PRRT2,KIAA0319L,SPRED3,SMPD3,MAML3,NCOA2,LMTK2,MAPRE3,SLC8A2,MAPKBP1,SUFU,FAIM2,FAM219A,XPO7,BRPF3,SRC,NR6A1,MMP24,TNRC18,SEPTIN3,FAM168A,PRRC2C,SYT1,MAPRE2,TAPBP,HNF1A,PHF24,TTYH3,GRM1,PIP5K1C,TESK1,CPTP,PKIG,ZNRF1,AKAP11,RIMBP2,GSG1L,OSBP2,ANKS1B,C1orf21,KCNC2,C2orf50,SMAD3
ToppCell Atlas	a91443aa8fa8fa87f7501c59219daa0305bd0bbf	facs-Pancreas-Endocrine-24m-Epithelial-pancreatic_B_cell|Pancreas / Large_Intestine_Pancreas_Liver - method, tissue, subtissue, age, lineage, cell ontology and free annotation	Mouse Aging Atlas- Tabula Muris Senis	1.002e-06	0.02607	8.632e-05	0.0009274	42	161	VWA5B2,UBN2,TENM2,MADD,RAD51AP2,NCOA1,ASTN1,PHACTR1,KIF1A,CACNA1D,PRKN,SDK2,MAGED1,CHD5,CNTNAP2,PTPRF,PTPRN,PTPRN2,SEC16A,SEZ6L2,MLXIPL,EFNA5,EIF4G1,SATB1,MIA3,ADGRL1,CYFIP2,FRZB,UNC80,RBM26,SGCZ,GSE1,ABCC8,GNAZ,PRRC2B,TTC28,PCLO,CMIP,NISCH,SEZ6L,DISP2,KY
Interaction	int:SMG7	SMG7 interactions		1.006e-06	0.01523	0.0004491	0.004582	61	278	MEF2D,PRR12,AP2A1,TLE5,TSHZ3,LEO1,NCOA1,BCL9,CNOT3,BTRC,NPAS1,CREBBP,NCOR1,NCOR2,CHD5,CSTF3,ANKRD17,PUM1,PRKY,CTIF,SIRPA,KIAA0753,SMG7,UBAP2L,SEC16A,ALG13,HMG20A,FASN,NCOA2,EDC3,NACC1,R3HDM2,YEATS2,UBE2O,CELF1,SNAPC4,KDM1A,NCOA6,AGO2,TNRC6B,GPATCH8,GSE1,TNRC6A,RPRD2,GUSBP5,PRRC2B,GSK3A,GSK3B,AGBL4,YLPM1,R3HDM1,HIVEP1,RNF214,EIF4ENIF1,SMAP2,CDK11A,ZNF318,ZYX,PRRC2A,MLLT10,KMT2D
Interaction	int:EIF4E2	EIF4E2 interactions		1.008e-06	0.01527	0.0004491	0.004582	44	177	TLE5,RPTOR,OSBPL6,FAM110B,LRFN1,DENND1A,SH3RF3,GBF1,ZNF598,NPAS1,TBC1D25,CDK16,MAGI1,PLEKHA5,ARIH1,RASAL2,NECAB2,MAGED1,SIPA1L1,ANKRD17,TANC2,FBXO25,UBAP2L,HUWE1,MPHOSPH6,ESR2,EDC3,MAPRE3,MAST3,SREBF2,TNRC6B,TNRC6A,CAMSAP2,LARP1,POMGNT2,HTT,TRAF6,RNF214,EIF4ENIF1,USP4,MGAT5B,INPP5E,YWHAB,PRRC2A
MicroRNA	hsa-miR-765:Functional MTI	Functional MTI	miRTarbase	1.008e-06	0.01024	2.599e-05	0.0002548	65	294	DPF1,HIPK1,ACVR1B,UBN2,ADD2,NLGN2,ARHGDIA,NFIC,BTRC,NRF1,NTRK3,KSR2,CBL,SYT7,PDE4A,PITPNA,TMEM184B,PACSIN1,CRMP1,CS,RGS6,SLITRK5,CSTF2,CNNM2,CTIF,STMN3,NECTIN1,DLX2,IQSEC3,USB1,CDCA8,CNNM4,CACNG7,CELSR2,P3H2,EIF4G1,EPB41L1,CHERP,RPH3A,BICDL1,CELF1,KDM2A,BRSK1,CDK12,RAP1GAP2,TNRC6B,CAMTA2,FAM168A,PRRC2B,USP22,GRIN2D,ZBTB45,GTF2F1,LINGO1,HMGA1,SLC29A2,HPCAL1,FKBP8,LUZP1,KCND1,KCNH2,KIF5A,PRRC2A,TMEM63C,PLEKHM3
MicroRNA	mmu-miR-298-5p		MirDB	1.015e-06	0.0103	2.609e-05	0.0002557	91	456	DPF1,BTBD9,SCAMP5,PCDH19,MMP17,ATRN,ZSWIM5,APBA1,KCNAB2,SEMA4G,ARHGDIA,MYH10,GBF1,NHSL2,CAPN5,DAGLA,FOXK1,KIFC2,ZNF827,SYNGR1,PRKN,NDST3,DBNDD1,KIAA1549L,RASAL2,ONECUT2,COL5A2,MBOAT7,GABBR2,MICAL2,RUBCN,UHRF1BP1,PTGFRN,ASAP1,AREL1,SMG7,PLPPR4,GRIN3A,PRRT2,CNNM1,DMTN,RCAN2,UBAP1,FKBP1A,AGAP3,TMEM127,SLC7A1,EFR3B,KDM2A,IGSF9B,MAPKBP1,KDM4B,KIF21B,SPTAN1,TNRC6B,GPATCH8,AHDC1,MAPK8IP3,STIM1,ABCG4,ADAMTS16,GNAZ,MAPRE2,MTUS2,TENT4A,ABHD2,PCLO,USP24,SPPL3,GRB10,GSK3A,NCS1,AKAP10,TP53BP1,HRH3,RASD2,TRAF3,TSC1,NALF1,FBXO41,ATCAY,RTN4RL1,KIAA1671,IGF1R,FOXK2,LUZP1,KCNA2,KCNJ4,KCNQ2,KY,LRP3
Domain	IPR000719	Prot_kinase_dom	InterPro	1.053e-06	0.005389	0.0001595	0.001454	83	413	MARK1,HIPK1,SCYL1,ACVR1,ACVR1B,ACVR2A,MAP3K4,GRK2,MAP3K9,MAP3K10,ULK1,ALK,HIPK4,CASK,MARK4,BRAF,CSNK1G1,NPR2,KALRN,CAMK2A,NTRK3,KSR2,MAP3K14,DYRK1B,CDK8,CDK16,ROCK2,MINK1,CDC42BPB,MAPK14,CSNK1D,CSNK1G3,CSNK2A2,PRKACA,PRKCD,PRKCG,MAPK13,MAP2K5,PRKY,DAPK1,STK35,OXSR1,MAP4K2,LRRK1,EIF2AK4,STK40,MARK2,PEAK1,EPHB6,POMK,LMTK2,MAST1,BRSK1,NLK,MAST3,STK36,EPHA6,CDK12,SRC,MAST2,STK4,CDKL5,TTBK1,MAST4,RPS6KA6,SIK2,DCLK2,GRK5,TESK1,GSK3A,GSK3B,TRIO,TTN,SBK1,IGF1R,NIM1K,CDK11A,MAP3K12,WNK2,CAMK1D,PAK5,CAMK1G,LIMK1
Domain	SM00408	IGc2	SMART	1.063e-06	0.00544	0.0001595	0.001454	40	153	LRFN2,LRFN1,LRRN1,LRRC4C,CADM3,IGSF22,SDK1,NRCAM,KALRN,CNTN3,MYOM2,IGLON5,SDK2,NRG2,LRFN3,MDGA2,DCC,PTPRF,PTPRS,NTM,NECTIN1,CDON,LINGO3,LRFN5,LRRN2,LINGO2,IGSF9B,FSTL4,LRRC4,IGSF10,KIRREL3,PXDNL,UNC5D,LINGO1,VSIG2,TRIO,TTN,L1CAM,LRRC4B,LSAMP
Domain	IPR003598	Ig_sub2	InterPro	1.063e-06	0.00544	0.0001595	0.001454	40	153	LRFN2,LRFN1,LRRN1,LRRC4C,CADM3,IGSF22,SDK1,NRCAM,KALRN,CNTN3,MYOM2,IGLON5,SDK2,NRG2,LRFN3,MDGA2,DCC,PTPRF,PTPRS,NTM,NECTIN1,CDON,LINGO3,LRFN5,LRRN2,LINGO2,IGSF9B,FSTL4,LRRC4,IGSF10,KIRREL3,PXDNL,UNC5D,LINGO1,VSIG2,TRIO,TTN,L1CAM,LRRC4B,LSAMP
GO: Biological Process	GO:0099068	postsynapse assembly		1.083e-06	0.009032	8.065e-05	0.0007747	16	36	NLGN4X,NLGN2,LRFN1,NTRK3,CDH2,NRXN2,SIPA1L1,LRRTM2,MAGI2,PTPRS,SHANK1,NLGN1,ARHGEF9,NPTXR,LRRTM1,LRRC4B
Drug	4343_DN	Dantrolene sodium salt [14663-23-1]; Down 200; 11.8uM; PC3; HT_HG-U133A	Broad Institute CMAP Down	1.083e-06	0.03874	0.0009124	0.01009	42	166	KDM5C,ARRB2,PDE8B,RERE,MTMR1,CNOT3,OGDH,MTA1,PEX14,WIZ,EPN1,NRG2,PPARD,SH2B1,NCOR2,MAPK14,SLITRK5,PTMS,SRGAP3,ATN1,LRRK1,HUWE1,EEF1A2,CNNM1,RAPGEFL1,KIAA1109,FKBP1A,NCOA2,FLOT2,DLGAP4,GAS2L1,CACNG4,MAPK8IP3,MAPRE2,ZEB1,GPER1,GRK5,PCDHA5,TRIO,OSBP2,GPR137,SMAD3
Domain	IPR011993	PH_dom-like	InterPro	1.091e-06	0.005583	0.0001595	0.001454	77	375	AGAP5,ABR,SPRED2,SHC3,GRK2,OSBPL5,OSBPL6,NSMAF,APBA1,APBA2,ALS2,AGAP6,KIF1A,MTMR1,BCR,NF2,RGPD2,KALRN,SNTG1,NUMBL,CYTH3,NGEF,PLEKHA5,RASAL2,ROCK2,MTMR12,EPB41L4B,CDC42BPB,SH2B1,RALGPS1,NOS1AP,DAB2IP,FRMPD4,DAB1,ARHGEF11,ASAP1,IQSEC1,TLN2,DNM1,PID1,IQSEC3,RASA1,RASGRF1,EPB41L1,SPRED3,FGD1,AGAP2,AGAP3,EVL,FRMPD1,NBEA,CNKSR2,PLEKHA6,SH2B2,FRMD4A,FRMPD3,ARHGAP26,SPTBN1,IQSEC2,SPTBN2,FRS3,MPRIP,PLEKHM2,TBC1D1,ARHGEF9,ANKS1A,ARHGEF12,GRB10,CMIP,AFAP1,TRIO,OSBP2,RAPH1,ANKS1B,IRS1,DCP1B,PLEKHM3
MicroRNA	hsa-miR-128:PITA	hsa-miR-128:PITA_TOP	PITA	1.092e-06	0.01108	2.799e-05	0.0002744	94	476	CABLES2,ACVR2A,ADCY2,ADCY3,PRR12,ULK1,PITPNM2,ATRN,STIM2,SORBS2,ZNF618,APBA2,PDE8B,RERE,ZC3H12B,CA7,NTRK3,KSR2,TBC1D25,USF3,ZNF827,DLGAP3,KIAA1549L,SLC35F3,STRN4,PLAGL2,MIER2,ONECUT2,CDIP1,BAZ2B,ZNF385A,GABBR2,MAPK14,RGS6,SAMD10,ERC2,CTNND2,PRKY,TANC2,BCORL1,SPATA2,ARHGEF11,STK35,DCX,ASAP1,PTPN9,DLG2,YPEL3,DRP2,DTX1,CCDC88C,TMEM132E,STK40,CTDSPL,DMTN,RCAN2,CITED2,AGAP3,SYT3,PPM1E,LMTK2,NTNG1,TBC1D22B,CCDC92,BAHD1,FRMD4A,SMARCA2,RIMS1,NALF2,PDE7B,TNRC6B,MAPK8IP3,SYT1,CLASP1,TENT4A,WDR7,GRIA3,GRIN2D,PTPRT,NCS1,IKZF4,FBXL20,NALF1,UBE2E2,SMAP1,YWHAB,IRS1,FAM78A,C1orf21,NAV3,AFF3,MLLT10,SHOC2,PDHX
Drug	CID000003954	loperamide	Stitch	1.097e-06	0.03923	0.0009124	0.01009	27	86	SORBS2,CACNA1I,CACNA1G,CACNA1A,CACNA1B,CACNA1D,CACNB1,CACNB2,CACNB3,HCN1,OPRD1,CACNA2D2,PRKCD,PRKCG,HCN4,CACNG8,CACNG7,RYR2,CACNG3,CACNG2,CACNG4,CACNA2D3,GRIN2A,GRIN2D,TOP1,HTR4,IRS1
MicroRNA	hsa-miR-3180-3p		MirDB	1.115e-06	0.01132	2.834e-05	0.0002778	26	79	DPF1,SLITRK1,ISLR2,ATP1A3,CDK5R2,PALM,DLGAP3,ZNF385A,FOXP4,VSTM2L,SLITRK5,SOBP,RFX1,EEF1A2,FOXRED2,PRR36,ST6GALNAC4,KIF21B,SOX12,CPLX1,GRB10,CRTC1,GRIN1,FBXL16,ANKS1B,ZNF213
MicroRNA	hsa-miR-3180		MirDB	1.115e-06	0.01132	2.834e-05	0.0002778	26	79	DPF1,SLITRK1,ISLR2,ATP1A3,CDK5R2,PALM,DLGAP3,ZNF385A,FOXP4,VSTM2L,SLITRK5,SOBP,RFX1,EEF1A2,FOXRED2,PRR36,ST6GALNAC4,KIF21B,SOX12,CPLX1,GRB10,CRTC1,GRIN1,FBXL16,ANKS1B,ZNF213
MicroRNA	mmu-miR-6353		MirDB	1.119e-06	0.01136	2.834e-05	0.0002778	143	802	KDM5C,AQP11,SLC24A3,ACVR2A,UBN2,ZFYVE1,TENM2,MAP3K4,ZSWIM5,PPFIA2,CNIH2,CNTNAP1,ARHGDIA,RAB40C,RERE,ANKRD33B,NF2,BTRC,HECTD4,CBFA2T3,C16orf46,FURIN,DYRK1B,CDK8,SLIT2,KIF3B,PITPNA,ARIH1,PLXNA2,ROCK2,ONECUT2,KIF23,COL12A1,EPB41L4B,MINK1,CHD5,PLXNA4,ERC2,RUBCN,PABIR1,PCDHA9,IP6K1,ZNF362,TSC22D2,ZCCHC2,TRANK1,SMG7,PTPRJ,NECTIN1,RNF10,DIAPH1,CCNJL,SOBP,MAMLD1,ACTR2,SLC25A22,FRY,DMTN,ARMH4,ANKRD13B,KIAA0319L,FASN,USP42,SYDE2,SCN8A,ZER1,CAMSAP1,POMK,FKBP1A,RAB11FIP2,PPM1E,FRMPD1,ADGRL1,CNKSR2,GPR153,IGSF9B,TMCC1,UNC80,INPP5J,GABBR1,WDTC1,XPO7,KIF21B,ILDR2,WBP11,CDK12,SPTBN2,ZBTB43,TNRC6B,GPATCH8,GGA3,ABCG4,PNPLA6,PRRC2C,RPRD2,TMEM178B,ADGRL2,CLUH,TBP,ANKS1A,JADE2,FAM189A1,RAPGEF1,PCDHA12,PCDHA11,PCDHA10,PCDHA7,PCDHA6,PCDHA5,PPP1R11,PCDHA4,PCDHA3,PCDHA2,PCDHA1,PRDM4,GRM7,NCS1,AKAP11,SEZ6L,HTT,NR2C2,TRAF3,HMGA1,PLD3,KCNQ5,UBE3A,COPS7B,HTR4,HUS1,IGF1R,FMN2,RAPH1,ZYX,LUZP1,FAM151B,C1orf21,SNX27,TET3,ENTPD7,STXBP5,LAMC1,SHOC2,PLEKHM3
MicroRNA	mmu-miR-16-5p		MirDB	1.119e-06	0.01136	2.834e-05	0.0002778	143	802	KDM5C,AQP11,SLC24A3,ACVR2A,UBN2,ZFYVE1,TENM2,MAP3K4,ZSWIM5,PPFIA2,CNIH2,CNTNAP1,ARHGDIA,RAB40C,RERE,ANKRD33B,NF2,BTRC,HECTD4,CBFA2T3,C16orf46,FURIN,DYRK1B,CDK8,SLIT2,KIF3B,PITPNA,ARIH1,PLXNA2,ROCK2,ONECUT2,KIF23,COL12A1,EPB41L4B,MINK1,CHD5,PLXNA4,ERC2,RUBCN,PABIR1,PCDHA9,IP6K1,ZNF362,TSC22D2,ZCCHC2,TRANK1,SMG7,PTPRJ,NECTIN1,RNF10,DIAPH1,CCNJL,SOBP,MAMLD1,ACTR2,SLC25A22,FRY,DMTN,ARMH4,ANKRD13B,KIAA0319L,FASN,USP42,SYDE2,SCN8A,ZER1,CAMSAP1,POMK,FKBP1A,RAB11FIP2,PPM1E,FRMPD1,ADGRL1,CNKSR2,GPR153,IGSF9B,TMCC1,UNC80,INPP5J,GABBR1,WDTC1,XPO7,KIF21B,ILDR2,WBP11,CDK12,SPTBN2,ZBTB43,TNRC6B,GPATCH8,GGA3,ABCG4,PNPLA6,PRRC2C,RPRD2,TMEM178B,ADGRL2,CLUH,TBP,ANKS1A,JADE2,FAM189A1,RAPGEF1,PCDHA12,PCDHA11,PCDHA10,PCDHA7,PCDHA6,PCDHA5,PPP1R11,PCDHA4,PCDHA3,PCDHA2,PCDHA1,PRDM4,GRM7,NCS1,AKAP11,SEZ6L,HTT,NR2C2,TRAF3,HMGA1,PLD3,KCNQ5,UBE3A,COPS7B,HTR4,HUS1,IGF1R,FMN2,RAPH1,ZYX,LUZP1,FAM151B,C1orf21,SNX27,TET3,ENTPD7,STXBP5,LAMC1,SHOC2,PLEKHM3
MicroRNA	hsa-miR-1285-3p		MirDB	1.119e-06	0.01137	2.834e-05	0.0002778	91	457	ACVR2A,BTBD9,MECP2,RNF157,SORCS1,SLC24A4,ULK1,ALK,ASTN1,NF2,NFIC,CACNA1I,BTRC,CAMK2A,SHISA7,MTA1,CBFA2T2,SYNGR1,SLIT2,ARIH1,SLC25A23,FAM163A,MYRIP,FOXP4,CSNK1D,RIMS4,PPP1R16B,MAPK13,RAB11FIP3,DAB2IP,BCORL1,SIDT1,PTGFRN,NECTIN1,ARNT2,NKAIN1,IQSEC3,RASGRF1,HCN4,MSL2,HIVEP3,MARK2,PEAK1,DMTN,WWC2,MED12L,FGF14,TRAF7,RAB11FIP2,PPP6R1,TMEM127,BAHD1,ERLIN1,YEATS2,UBE2O,IPO9,CACNG4,NALF2,SLX4,GABRA3,BRPF3,DCTN5,SRRM4,XYLT1,STK4,CKAP4,ABHD2,LARP1,CRTC1,AGBL4,THRB,FBXL20,RNF24,TOX2,ZNF454,TRAF3,FBXO41,PRR14L,MGAT5B,SGPP2,TRIM9,ZNF318,LRRTM3,HRNR,C14orf132,KCNC1,KCNC4,SNX27,KCNQ2,SPRN,KY
ToppCell Atlas	ec7bd549bda5f18aca8aebce5ba479a81abbbeda	facs-Brain_Non-Myeloid-Cerebellum-24m-Neuronal-Granular_Neuron_CB_Gabra6|Brain_Non-Myeloid / Brain_Non-Myeloid_Brain_Myeloid - method, tissue, subtissue, age, lineage, cell ontology and free annotation	Mouse Aging Atlas- Tabula Muris Senis	1.13e-06	0.02942	9.677e-05	0.00104	38	140	ADCY1,SLC12A5,NWD2,GOLGA7B,CNIH2,TMEM108,ATP1A3,CADM3,NEUROD2,HCN1,SHISA9,NEURL1,CDH12,PACSIN1,TP53I11,TMEM229B,CLSTN3,PHYHIP,DNM1,CELSR3,FGF14,RPH3A,SNCB,UNC13A,UNC80,CPLX1,RAP1GAP2,SEPTIN3,SYT1,UNC5D,TMEM151B,PCDHA2,HPCA,NALF1,KCNK12,ZNF385B,TMEM178A,SLC17A7
ToppCell Atlas	0b2d8dd7042b93e9e774503c53f44aa91d25b8c1	respiratory_airway-Epithelial-Airway_epithelium-Neuroendocrine-|respiratory_airway / Tissue groups, Lineages, Lineage subclass, Cell class Per Ethnicity	The Integrated Human Lung Cell Atlas	1.13e-06	0.02942	9.677e-05	0.00104	38	140	VWA5B2,GOLGA7B,NOL4,KIF1A,CDK5R2,CACNA1A,NRCAM,SYT7,INA,NEURL1,SNTG1,CDH18,KCNB2,CHRNA2,CRMP1,CNTNAP2,DCX,SNAP91,PTPRN,SLC29A4,SEZ6L2,RGS7,EEF1A2,ELAVL3,SCN3A,KCNIP4,KCNH5,TCERG1L,SRRM4,SYT1,GRIA2,CELF3,RIMBP2,SEZ6L,KCNK12,SLC6A17,LRRTM3,KCNH2
Human Phenotype	HP:0002167	Neurological speech impairment		1.132e-06	0.005678	0.000167	0.001519	215	1260	MAPT,KDM5C,SCYL1,ADAR,TRRAP,ADARB1,MECP2,SLITRK1,NLGN4X,PCDH19,LTBP4,DCPS,ANK3,PRSS12,ALS2,MADD,CASK,MT-CO1,MT-CO2,PDE8B,MT-ND1,MT-ND4,MT-ND5,RERE,ATP1A3,ATP5F1D,ATP7B,KIF1A,BRAF,NF2,LRRC56,CACNA1G,WASF1,NOVA2,CACNA1A,CACNA1B,CAMK2A,HCN1,CBL,KCNQ4,PRKN,PDE2A,CACNA2D2,CHD3,COG1,PI4KA,HS6ST1,UBQLN2,MBOAT7,GABBR2,CREBBP,SH2B1,C2CD3,PPP2R5D,PPP3CA,SEC24C,SETBP1,CNTNAP2,PRKCG,DEPDC5,SLC45A1,PUM1,RUBCN,TANC2,SETD1A,CNNM2,FRMPD4,BCORL1,INTS1,DAB1,CC2D1A,QRICH1,DCC,DCX,RUSC2,PURA,NECTIN1,DIAPH1,IQSEC1,DNM1,CDON,DOCK3,SLC25A42,ATN1,SOBP,HUWE1,PRRT2,EEF1A2,CCDC88C,POLR1D,EEF2,EP300,EPB41L1,ALG13,ZC3H14,SF3B4,ERCC6,SLC35C1,CACNG2,SATB1,ATXN7,SCN3A,SCN5A,SCN8A,MED12L,KIAA1109,FGF14,POMK,FOXG1,SEMA6B,TRAF7,EDC3,CTC1,NACC1,TUBB,NTNG1,NBEA,CNKSR2,ST3GAL3,MORC2,WDR37,ERLIN1,CYFIP2,TRAK1,PACS1,FRMD4A,SLC9A1,POLR3B,CELF2,SLC16A2,FARS2,MTOR,SMARCA2,SMARCA4,SMARCD1,SUFU,UNC80,KDM1A,KDM4B,RAI1,STK36,AGO2,SETD1B,IQSEC2,SPTBN2,CPLX1,TNRC6B,GDI1,AHDC1,CIC,STIM1,XYLT1,CDKL5,KIRREL3,PNPLA6,RHOBTB2,SLC9A7,SYT1,GNAO1,GNAQ,GNB1,TAF6,MAPRE2,TBP,MID2,SYNE1,BEAN1,GRIA2,GRIA3,GRIK2,GRIN1,GRIN2A,GRIN2D,TECTA,GRM1,ATP13A2,THPO,THRB,POMGNT2,LINGO1,BRD4,TSPAN7,HCFC1,HTT,ASXL1,HIVEP2,TRIO,TSC1,TSC2,DNAAF11,PLD3,TTN,HPCA,UBA1,KCNQ5,UBE3A,INPP5E,ATCAY,IGF1R,FMN2,CCDC65,ZNF142,SLC6A17,PRDM8,KCNA2,KCNC3,KCNH1,BRPF1,TET3,L1CAM,ZMIZ1,SHOC2,AP3B2,NPRL3,JPH3
MicroRNA	mmu-miR-12185-5p		MirDB	1.141e-06	0.01158	2.881e-05	0.0002824	60	265	MAP2,ADD2,PCDH19,CNIH2,LRRC4C,LRRC28,NHSL2,NFIC,KSR2,KIFC2,USF3,ZNF827,CHRM1,WIZ,KIAA1549L,CLCN6,EPN1,SLC25A23,MINK1,ZNF385A,CLIP3,CSTF2,ABITRAM,SRGAP3,NECTIN1,RAB3A,LRRK1,CELSR2,ELAVL3,SPRED3,CITED2,NRSN2,LRRTM4,NTNG1,PKNOX2,FAM222B,PRICKLE2,SNCB,NRG3,TMEM8B,LRCH1,PNPLA6,SEPTIN3,PPP1R9B,CKAP4,MAN2B2,ARHGEF12,ZBTB45,RBFOX2,PLD3,UBE3A,CELF5,SMAP1,ATCAY,SGPP2,DISP2,IRS1,KCNC3,ZSWIM4,SPRN
Drug	ctd:C410127	PCB 180	CTD	1.144e-06	0.04093	0.0009303	0.01029	198	1222	ABR,MAP6,ACTN1,UBN2,ACOX3,SCAF4,ADRA1B,NWD2,NR3C2,DOC2B,NYAP2,CPNE9,DCPS,ANK3,EP400,ZNF618,KCNAB2,ALS2,MLIP,PTCH2,TMEM108,RERE,SH3RF3,NOL4,ZNF467,NOS2,NOVA1,CA7,KALRN,CAMK2A,KSR2,RUNX1T1,NEURL1,SNTG1,CDH18,MAGI1,CHN1,CHRM1,DLGAP3,NRXN3,SLC22A8,SLC35F3,GFOD1,TGFBRAP1,TOLLIP,PRRG3,ST8SIA5,PLXNA2,PURG,SLC25A27,KIF23,NECAB2,COL12A1,POLR1A,BAZ2B,TP53I11,GABBR2,BABAM2,CRHR2,TMEM229B,PITPNM1,C1QL2,MICAL2,VSTM2L,SETBP1,CNTNAP2,DRC3,FRMPD4,DAB1,PHYHIP,DAPK1,DBN1,TSC22D2,UHRF1BP1,STK35,DCX,TMEM130,TRANK1,PTPRJ,PTPRN2,PTPRS,NTM,NECTIN1,DIAPH1,DLG2,TLN2,PGBD5,CDON,SHANK1,IQSEC3,SUSD4,DTNB,CDCA8,FRY,CACNG7,CELSR3,CELSR2,TMEM132E,SLC29A1,EP300,EPB41L1,RBM41,ALG13,STX1B,CACNG3,SH3RF2,FGD1,FGF14,SMPD3,FKBP1A,CAP2,AGAP2,PPM1E,PLEKHA6,FRMD4A,SLC7A1,LOXHD1,CELF1,KANTR,SMARCD1,KCNIP4,IGSF9B,RIMS1,FRMPD3,NRG3,SUFU,NFAT5,NALF2,FAIM2,PDE7B,UNC80,RAI1,XPO7,KIF21B,NMNAT2,TCERG1L,TUBG2,SRRM4,ARHGAP26,SPTBN2,CYP46A1,CSDC2,ME3,IGSF10,TNRC18,PLEKHM2,SLC9A7,CKAP4,GNB3,CTXN1,HNF1A,B4GALNT4,ZEB1,TTC28,PCDHA8,GRIN1,GRIN2A,VWA7,GRM5,PIP5K1C,KCNH3,CPTP,ZBTB49,CDH22,AFAP1,GALNT17,THPO,AKAP10,HCFC1,HRH3,TRAF6,HIVEP1,HMGA1,KCNQ5,ILRUN,VIPR1,HTR1B,HTR4,RTN4RL1,KCNK12,JPH1,KNDC1,DISP2,BRINP3,RAPH1,ANKS1B,LRRTM3,ITPKA,PRDM8,KCNC3,KCND2,SLC17A7,KCNQ2,KIF5A,MSS51,RGS7BP,MYRFL,JPH3
MicroRNA	mmu-miR-7b-5p		MirDB	1.164e-06	0.01182	2.933e-05	0.0002875	90	451	ELFN2,MECP2,ADCY9,OSBPL5,MAP3K9,ATRN,JCAD,CNTNAP1,ZBTB4,APLP2,PIAS1,ANKRD33B,CADM3,MTMR1,PYGO2,NFIC,CAPN5,ZNF697,HCN1,USF3,DLGAP1,PDE4A,PDK3,CYTH3,CHD3,SLIT2,CLCN6,PIK3CD,CCSER2,ARIH1,SLC25A23,IGLON5,ONECUT2,MTMR12,PACSIN1,ZNF316,ZDHHC5,NCOR1,MICAL2,PLXNA4,NRSN1,LZTS3,BCORL1,MDGA2,TSC22D2,SPATA2,DCX,PTGFRN,SMG7,PID1,CDON,CNNM4,PEAK1,CTDSPL,ESR2,HMG20A,PCNX2,SATB1,ATXN7,RAB11FIP2,AMBRA1,TMEM127,SMARCD1,IGSF9B,SUFU,FAIM2,XPO7,HECW1,EPHA6,ZBTB43,CPLX1,TNRC6B,ME3,GGT7,FAM168A,TNRC6A,CKAP4,ADGRL2,FAM189A1,GRM5,FBXL16,GALNT17,ASXL1,FLRT2,UBQLN4,GAL3ST3,KCNQ2,WIPF2,RGS7BP,CCDC120
Coexpression Atlas	PCBC_DE_blastocyst_500	Progenitor-Cell-Biology-Consortium_inducedDefinitiveEndoderm_fromBlastocyst-derived-iPSC_top-relative-expression-ranked_500	PCBC	1.165e-06	0.004794	7.375e-05	0.0006563	56	248	ADCY2,NLGN4X,PCDH10,UNC79,PDZD4,LRRN1,KIF1A,CCKBR,OVOL2,DLGAP3,SLC35F3,IGLON5,PACSIN1,CRABP1,PPP2R2C,TENM4,RIMS4,CNTNAP2,PPP1R16B,DAB1,BRINP1,DPP6,P3H2,CPSF1P1,RYR2,LRRN2,TMEM132D,FRZB,NALF2,UNC13A,TCERG1L,LHFPL4,NR6A1,ABCG4,ZFR2,ADAMTS16,FAM189A1,PCDHA11,GRPR,GALNT17,LZTS1,CSMD1,SEZ6L,ADAMTS19,KLF8,TRPM2,SBK1,RBFOX3,KCNK12,ANKS1B,CCDC177,KCND2,GAL3ST3,KCNQ2,AP3B2,JPH3
MicroRNA	mmu-miR-342-5p		MirDB	1.201e-06	0.0122	3.008e-05	0.0002949	42	162	CABLES2,MRTFB,GRK2,GOLGA7B,CNIH2,KCNAB2,DAGLA,HECTD4,PBX2,ARHGAP33,UBN1,NRXN2,DDA1,SLC25A23,TP53I11,FOXP4,RALGPS1,DBH,STK35,ABITRAM,NECTIN1,PHC1,SLC25A22,ZER1,PLEKHA6,BAHD1,KLHDC10,SOX12,LRCH1,AHDC1,CSDC2,TTBK1,FAM168A,GNAO1,PPP1R11,R3HDM1,ZNF574,ATCAY,MYPOP,TNKS1BP1,RTN4R,KCNC4
MicroRNA	mmu-miR-665-3p		MirDB	1.202e-06	0.01221	3.008e-05	0.0002949	71	332	ABR,MAP6,KDM5C,MEF2D,SCAMP5,PITPNM2,EP400,APLP2,ANKRD33B,KIF1A,NHSL2,FXYD7,DCAF5,NFIC,DAGLA,NOVA2,MAP3K14,LDB2,CDH4,CPNE8,CYTH3,KIAA1549L,CLPTM1,PRRG3,ONECUT2,COX10,PPP1R16B,SNPH,ZCCHC2,STK35,NECTIN1,DNM1,SLC25A22,CNNM4,FRY,ETS2,CORO2B,EVL,FLOT2,SYT3,MORC2,PRICKLE2,NLK,XPO7,KIF21B,JPH4,SRRM4,SPTB,TNRC6B,SYN1,GNAO1,MLST8,ANKS1A,DNAJC13,GRM2,PRR3,FBXO46,ZNRF1,R3HDM1,TRPM2,TTN,SBK1,COPS7B,PRR14L,JPH1,TRIM9,SLC6A17,LUZP1,TET3,RGS7BP,PLEKHM3
MicroRNA	mmu-miR-195a-5p		MirDB	1.203e-06	0.01221	3.008e-05	0.0002949	143	803	KDM5C,AQP11,SLC24A3,ACVR2A,UBN2,ZFYVE1,TENM2,MAP3K4,ZSWIM5,PPFIA2,CNIH2,CNTNAP1,ARHGDIA,RAB40C,RERE,ANKRD33B,NF2,BTRC,HECTD4,CBFA2T3,C16orf46,FURIN,DYRK1B,CDK8,SLIT2,KIF3B,PITPNA,ARIH1,PLXNA2,ROCK2,ONECUT2,KIF23,COL12A1,EPB41L4B,MINK1,CHD5,PLXNA4,ERC2,RUBCN,PABIR1,PCDHA9,IP6K1,ZNF362,TSC22D2,ZCCHC2,TRANK1,SMG7,PTPRJ,NECTIN1,RNF10,DIAPH1,CCNJL,SOBP,MAMLD1,ACTR2,SLC25A22,FRY,DMTN,ARMH4,ANKRD13B,KIAA0319L,FASN,USP42,SYDE2,SCN8A,ZER1,CAMSAP1,POMK,FKBP1A,RAB11FIP2,PPM1E,FRMPD1,ADGRL1,CNKSR2,GPR153,IGSF9B,TMCC1,UNC80,INPP5J,GABBR1,WDTC1,XPO7,KIF21B,ILDR2,WBP11,CDK12,SPTBN2,ZBTB43,TNRC6B,GPATCH8,GGA3,ABCG4,PNPLA6,PRRC2C,RPRD2,TMEM178B,ADGRL2,CLUH,TBP,ANKS1A,JADE2,FAM189A1,RAPGEF1,PCDHA12,PCDHA11,PCDHA10,PCDHA7,PCDHA6,PCDHA5,PPP1R11,PCDHA4,PCDHA3,PCDHA2,PCDHA1,PRDM4,GRM7,NCS1,AKAP11,SEZ6L,HTT,NR2C2,TRAF3,HMGA1,PLD3,KCNQ5,UBE3A,COPS7B,HTR4,HUS1,IGF1R,FMN2,RAPH1,ZYX,LUZP1,FAM151B,C1orf21,SNX27,TET3,ENTPD7,STXBP5,LAMC1,SHOC2,PLEKHM3
ToppCell Atlas	1f94622186d8329357fa06785e03eeacf29ab1ce	Brain_organoid-organoid_Kanton_Nature-Organoid-1M-Neuronal-cortical_neurons_1|Organoid-1M / Sample Type, Dataset, Time_group, and Cell type.	Integration of Four Brain Organoid Datasets and One Fetal Brain Dataset	1.206e-06	0.03138	0.0001029	0.001105	37	135	ZSWIM1,TSHZ3,CPNE5,MADD,SH3RF3,NEUROD2,SLC8A1-AS1,DAGLA,CDK5R2,RUNX1T1,PDE4A,LRRTM2,FAM78B,DUSP8,RGS7,CACNG8,TMEM132E,DMTN,PRR16,IGSF9B,NALF2,UNC80,GABRB1,JPH4,SPTBN2,RAP1GAP2,CDKL5,KIRREL3,GRIA1,GRIA2,GRIN2A,PIP5K1C,AGBL4,TRIO,NIM1K,DISP2,ZNF236
MicroRNA	hsa-miR-423-5p:TargetScan	hsa-miR-423-5p	TargetScan	1.211e-06	0.0123	3.021e-05	0.0002962	37	135	APOOL,PITPNM2,MARK4,CADM3,RNF19B,ANKRD52,DYRK1B,PBX2,NUMBL,CHRM3,DLGAP3,NRXN2,ASB6,BMP8A,RASAL2,FOXP4,RIMS4,PRKACA,RAD23A,MED16,CELSR2,ELAVL3,MARK2,KLHL26,AGAP2,NACC1,DLGAP4,AMBRA1,FAM222B,KDM2A,NMNAT2,MPRIP,FAM168A,GRM1,FBXL16,NPTXR,KCNC3
GO: Biological Process	GO:2000311	regulation of AMPA receptor activity		1.212e-06	0.01011	8.943e-05	0.000859	13	25	NLGN2,CNIH2,SHISA7,SHISA9,MINK1,SHANK1,CACNG8,CACNG7,CACNG3,CACNG2,NLGN1,CACNG4,GSG1L
Coexpression Atlas	Facebase_RNAseq_e10.5_Neural Epithelium Overlying Medial Eminence_1000_K2	FacebaseRNAseq_e10.5_Neural Epithelium Overlying Medial Eminence_top-relative-expression-ranked_1000_k-means-cluster#2	FaceBase_RNAseq	1.218e-06	0.00501	7.591e-05	0.0006756	43	172	MAP1A,MAP2,MARK1,SHC3,SLITRK1,SORBS2,ZSWIM5,FBRSL1,NRCAM,ARHGAP33,RASAL2,CRMP1,SAMD10,SLITRK5,DCC,PTMS,STMN3,ELAVL3,TMEM63B,RTN2,CLVS1,FOXG1,PRR36,KLHDC10,BRPF3,LHFPL4,SRRM4,GSE1,DCLK2,TMEM178B,CUX2,CLASP1,GRIK2,KIAA1217,CELF3,TOX2,TRAF6,CEMIP2,MGAT5B,CELF5,ATCAY,KCNH2,WNK2
ToppCell Atlas	013c7a18a86d464533814631a40708d0b4c37335	SmallIntestine_Adult-Epithelial-neuro-epithelial-EECs|SmallIntestine_Adult / Per Region, Age_group, Lineage, cell class, cell type	Cells of the human intestinal tract mapped across space and time	1.222e-06	0.0318	0.0001039	0.001117	32	109	VWA5B2,DPF1,ADCY1,SLC12A5,CNIH2,NOL4,NEUROD2,CACNA1A,SYT7,OPRD1,NEURL1,SNTG1,CDH12,KCNB2,CHRNA2,SLC35F3,ST8SIA5,FAM163A,NECAB2,VSTM2L,SLC29A4,PGBD5,SEZ6,CACNG4,ABCC8,GNAO1,MTUS2,B4GALNT4,GRIN1,FBXL16,CELF3,RIMBP2
Coexpression	M4305	GSE19825_NAIVE_VS_DAY3_EFF_CD8_TCELL_UP	MSigDB C7: Immunologic Signatures (v7.5.1)	1.236e-06	0.01415	0.0003931	0.003901	38	141	RHBDD2,ACVR1,ADARB1,ADD2,CRACD,APLP2,PTCH2,AJM1,COL5A2,FAM171A2,VSTM2L,PTPRN,SLC29A4,DRP2,FAM78B,PRR16,CORO2B,MACROH2A2,DPYSL4,SLC22A25,TMEM8B,SPTBN2,FRS3,CSDC2,SYN1,ADGRL2,MTUS2,PCLO,ZFPM2,KCNH3,TSPAN7,IGSF21,HPCA,HSD3B1,IGF1R,KCNA2,KCND2,TET3
MicroRNA	mmu-miR-6900-5p		MirDB	1.24e-06	0.01259	3.087e-05	0.0003026	69	320	UBN2,ELFN2,SCAMP5,MAP3K9,ULK1,MADD,CSNK1G1,NFRKB,CAPN5,DAGLA,ZBTB7C,KSR2,MAP3K14,LDB2,UBN1,CLCN6,CLPTM1,PRRG3,NME7,SETBP1,PRKCG,RUBCN,KCNV2,TM9SF4,SIDT1,TSC22D2,ZCCHC2,ARHGAP44,TCTE1,MEGF8,STK40,MARK2,RCAN2,RAPGEFL1,TMEM164,FKBP1A,AGAP2,NCOA2,PLEKHA6,PACS1,IPO9,KDM2A,MAPKBP1,TVP23A,NFAT5,MYO16,SPTB,AHDC1,MPRIP,TTLL12,MMP24,UNC5D,IQCE,PUM2,GRIA2,PPP1R11,GRINA,NCS1,TFE3,HTT,SSBP3,TTN,COPS7B,OSBP2,TOM1L2,INPP5E,LUZP1,TET3,SHOC2
Drug	CID000000681	dopamine	Stitch	1.244e-06	0.04449	0.0009887	0.01094	93	485	ACTA2,ADCY1,ADCY2,ADCY3,ADCY8,ADCY9,ADRA1D,ADRA1B,ADRA1A,GRK2,OSBPL5,OSBPL6,NR3C2,AOC2,MT-CO1,MT-CO2,MT-CO3,MT-ND1,MT-ND4,ATP1A3,BCR,BSN,NPAS2,CACNA1A,CACNA1B,NPR2,CCKBR,OPRD1,CBFA2T2,PRKN,HTR3B,CHRM1,CHRNA2,SEPTIN5,GABBR2,NR1D1,PPP2R2C,MAPK14,PPP2R5D,PRKCD,PRKCG,MAPK13,KCNV2,DBH,RAB3A,SLC29A4,EEF1A2,KLF16,SLC29A1,ESR2,DTNBP1,RYR2,MACROH2A2,FGF14,RIMS1,SNCB,GABRA3,GABRB1,GABRG3,SRC,SYN1,SYN2,SYT1,MLST8,CUX2,GRIA1,GRIA2,GRIA3,GRIK1,GRIK5,GRIN1,GRIN2A,GRIN2D,GRINA,GRM1,GRM2,GRM5,GRM7,GRM8,LINGO1,GYPE,TNFAIP1,HRH3,HTT,NR2C2,HIRA,HTR1B,HTR1E,HTR1F,HTR4,HTR6,KCNJ4,SLC17A7
GO: Cellular Component	GO:0044304	main axon		1.245e-06	0.00131	1.955e-05	0.0001473	26	81	MAP1A,MAP2,MAPT,LRRC7,ANK3,CNTNAP1,KCNAB2,DAGLA,NRCAM,CRHR2,CNTNAP2,DBH,DLG2,DNM1,SCN8A,TRIM46,GABBR1,SPTAN1,SPTBN1,MAPK8IP3,KCNA2,KCNC1,KCNC2,KCNC3,KCNH1,KCNQ2
MicroRNA	mmu-miR-7676-5p		MirDB	1.245e-06	0.01264	3.092e-05	0.0003031	56	242	MAP1A,ELFN2,ZNF319,PITPNM2,APBA1,ASTN1,CADM3,NHSL2,ADGRB2,CACNB1,FURIN,DBNDD1,PACSIN1,CSNK1G3,DAB2IP,TANC2,LZTS3,NECTIN1,ARNT2,DLG2,LRRK1,TAF3,KIAA0319L,ETV6,CORO2B,FOXG1,AGAP2,MAPRE3,KDM2A,PDE7B,UNC80,WDTC1,LHFPL4,SRRM4,SPTB,ZBTB43,CPLX1,TNRC6B,CYP46A1,STK4,STAC2,KIRREL3,SYT1,TENT4A,PUM2,CRTC1,GRIN1,GRM1,IKZF4,TTN,COPS7B,SLC6A17,GAL3ST3,KCNN1,KCNQ2,TMEM63C
ToppCell Atlas	bfc2a801bc5569a6ab17362587b8654775b48abd	LargeIntestine_GW_trimst-2-Epithelial-neuro-epithelial-L_cells_(PYY+)|LargeIntestine_GW_trimst-2 / Per Region, Age_group, Lineage, cell class, cell type	Cells of the human intestinal tract mapped across space and time	1.252e-06	0.03258	0.0001061	0.00114	30	99	VWA5B2,KCNH7,SLC12A5,MARCHF4,MUC15,CNIH2,CDK5R2,CACNA1A,KSR2,SYT7,NEURL1,CDH10,CDH12,KCNB2,VSTM2L,PRKCG,PTPRN,RGS7,MLXIPL,RTN1,SPRED3,FGF14,UNC13A,RAP1GAP2,ABCC8,PCLO,AGBL4,CELF3,RIMBP2,TMEM63C
Transcription Factor Binding Site	V$MTF1_Q4	V$MTF1_Q4	TFBS	1.253e-06	0.001377	0.0001093	0.0008284	46	188	MECP2,PCDH10,RNF19B,BCL9,FMNL1,NRF1,PCDH1,PCDH7,CHRM1,CIZ1,CNGB1,RASAL2,COL12A1,ZNF385A,PPP2R5D,PPP3CA,RGS6,DAB2IP,CNNM2,ZNF362,PURA,GRIN3A,DNM1,SAP130,HCN4,SOBP,DTX1,CNNM1,EFNA5,EP300,RAPGEFL1,FGF14,SEMA6C,ADGRL1,SMARCA2,NFAT5,WDTC1,XPO7,STAC2,SLC9A7,JADE2,FBXL20,HMGA1,KCNN2,MLLT10,JPH3
Pathway	1339119	Phase 2 - plateau phase	BioSystems: REACTOME	1.256e-06	0.003927	0.0001636	0.001411	11	19	CACNA1D,CACNB1,CACNB2,CACNB3,CACNA2D2,CACNG8,CACNG7,CACNG3,CACNG2,CACNG4,CACNA2D3
MicroRNA	hsa-miR-8085:Functional MTI (Weak)	Functional MTI (Weak)	miRTarbase	1.257e-06	0.01276	3.105e-05	0.0003044	68	314	DPF1,BTBD9,ELFN2,MLLT1,NLGN2,PDZD4,RANBP10,SEMA4G,BCL9L,ADGRB2,ZC3H12B,NFIC,SYT7,FURIN,PDE4A,B4GALT5,EPS15L1,ARIH1,SDK2,PPP2R5D,RGS6,MICAL2,CSNK1D,CSTF2,TRAM2,TM9SF4,PHYHIP,DCX,NKAIN1,CNNM4,ELAVL3,ZNF774,ZER1,CHST12,NACC1,TUBB,ADGRL1,PGAP4,BICDL1,KDM2A,NFAT5,WDTC1,AGO2,SETD1B,ERC1,IQSEC2,FAM168A,CLUH,RAPGEF1,ARHGAP39,NCS1,NPTXR,HCFC1,TRAF3,LDOC1,PLD3,SBK1,HPCAL1,ILRUN,YWHAB,IGF1R,SLC6A17,LUZP1,ENTPD7,LASP1,LIMK1,KMT2D,LRP3
MicroRNA	hsa-miR-6731-5p:Functional MTI (Weak)	Functional MTI (Weak)	miRTarbase	1.257e-06	0.01276	3.105e-05	0.0003044	68	314	DPF1,BTBD9,ELFN2,MLLT1,NLGN2,PDZD4,RANBP10,SEMA4G,BCL9L,ADGRB2,ZC3H12B,NFIC,SYT7,FURIN,PDE4A,B4GALT5,EPS15L1,ARIH1,SDK2,PACSIN1,PPP2R5D,RGS6,MICAL2,CSNK1D,CSTF2,TRAM2,TM9SF4,PHYHIP,DCX,NKAIN1,CNNM4,ELAVL3,ZNF774,ZER1,CHST12,NACC1,TUBB,ADGRL1,PGAP4,BICDL1,KDM2A,NFAT5,WDTC1,AGO2,SETD1B,ERC1,IQSEC2,FAM168A,CLUH,RAPGEF1,ARHGAP39,NCS1,NPTXR,HCFC1,TRAF3,LDOC1,PLD3,SBK1,HPCAL1,ILRUN,YWHAB,IGF1R,SLC6A17,ENTPD7,LASP1,LIMK1,KMT2D,LRP3
MicroRNA	hsa-miR-4675		MirDB	1.277e-06	0.01297	3.147e-05	0.0003085	45	179	ADCY1,ACOX3,MLLT1,MUC15,CASK,ANKRD33B,LDB1,MAGI1,SDK2,NCOR1,CHD5,SETBP1,TRAM2,TRIM44,LZTS3,DCX,NSD3,FBXO25,TRANK1,PTPRF,NECTIN1,ARNT2,STK40,CTDSPL,SMPD3,NTNG1,KCNH5,KIF21B,STIM1,GSE1,BEAN1,LARP1,NCS1,FBXL16,LZTS1,SEZ6L,SBK1,ILRUN,EEFSEC,TRIM9,CCDC65,SLC6A17,BRPF1,PLEKHM3,JPH3
Transcription Factor Binding Site	TGACCTY_V$ERR1_Q2	TGACCTY_V$ERR1_Q2	TFBS	1.293e-06	0.001421	0.0001093	0.0008284	124	689	KCNH7,ABR,MAP1A,ASIC1,ZSWIM1,ADCY1,SLITRK1,MEF2D,SORCS1,SLC24A4,SCAMP5,RANBP10,AMPH,ANK3,AOC2,APBA2,BHLHE40,MADD,ATP1A3,GBF1,RNF19B,BCL9,BRAF,SDK1,NPAS2,CACNB2,NRAP,HCN1,LYG2,SHISA7,SYNGR1,NEURL1,SNTG1,PCDH7,CDK16,GPR52,NRXN2,CCSER2,CIZ1,SLC25A27,PACSIN1,ZDHHC5,GTF2IRD1,PITPNM1,CS,PPP1R16B,EPC2,SNPH,DIAPH1,DLG2,ABHD8,DNM1,NYAP1,RAB3A,RARA,HCN4,DTNB,RFX1,RGS7,EEF1A2,EFNB2,ELAVL3,RCAN2,SF3B4,ETV6,KLHL41,SATB1,SH3RF2,LRFN5,SCN5A,FHL1,FHL3,CX3CL1,AGAP2,AGAP3,NCOA2,PPM1E,ADGRL1,SLC4A3,RPH3A,PKNOX2,PACS1,SLCO2A1,NALF2,GABRA3,TRERF1,SOX12,NCOA6,SPTAN1,RAP1GAP2,ME3,STIM1,XYLT1,CDKL5,STAC2,KIRREL3,GSE1,TCERG1,SLC9A7,RPRD2,MLST8,IMMT,CLUH,JADE2,ARHGEF12,GRM8,THPO,TP53BP1,HRH3,ASXL1,NR2C2,SYNPO,SLC29A2,UBA1,PLPPR2,HTR1B,RAPH1,RTN4R,LRRTM3,ITPKA,KCNC1,KCNN1,KIF5A,PDHX
MicroRNA	mmu-miR-195b		MirDB	1.293e-06	0.01312	3.172e-05	0.0003109	143	804	KDM5C,AQP11,SLC24A3,ACVR2A,UBN2,ZFYVE1,TENM2,MAP3K4,ZSWIM5,PPFIA2,CNIH2,CNTNAP1,ARHGDIA,RAB40C,RERE,ANKRD33B,NF2,BTRC,HECTD4,CBFA2T3,C16orf46,FURIN,DYRK1B,CDK8,SLIT2,KIF3B,PITPNA,ARIH1,PLXNA2,ROCK2,ONECUT2,KIF23,COL12A1,EPB41L4B,MINK1,CHD5,PLXNA4,ERC2,RUBCN,PABIR1,PCDHA9,IP6K1,ZNF362,TSC22D2,ZCCHC2,TRANK1,SMG7,PTPRJ,NECTIN1,RNF10,DIAPH1,CCNJL,SOBP,MAMLD1,ACTR2,SLC25A22,FRY,DMTN,ARMH4,ANKRD13B,KIAA0319L,FASN,USP42,SYDE2,SCN8A,ZER1,CAMSAP1,POMK,FKBP1A,RAB11FIP2,PPM1E,FRMPD1,ADGRL1,CNKSR2,GPR153,IGSF9B,TMCC1,UNC80,INPP5J,GABBR1,WDTC1,XPO7,KIF21B,ILDR2,WBP11,CDK12,SPTBN2,ZBTB43,TNRC6B,GPATCH8,GGA3,ABCG4,PNPLA6,PRRC2C,RPRD2,TMEM178B,ADGRL2,CLUH,TBP,ANKS1A,JADE2,FAM189A1,RAPGEF1,PCDHA12,PCDHA11,PCDHA10,PCDHA7,PCDHA6,PCDHA5,PPP1R11,PCDHA4,PCDHA3,PCDHA2,PCDHA1,PRDM4,GRM7,NCS1,AKAP11,SEZ6L,HTT,NR2C2,TRAF3,HMGA1,PLD3,KCNQ5,UBE3A,COPS7B,HTR4,HUS1,IGF1R,FMN2,RAPH1,ZYX,LUZP1,FAM151B,C1orf21,SNX27,TET3,ENTPD7,STXBP5,LAMC1,SHOC2,PLEKHM3
MicroRNA	mmu-miR-7662-5p		MirDB	1.293e-06	0.01313	3.172e-05	0.0003109	48	196	RNF150,NCK2,SH3RF3,CSNK1G1,DAGLA,NOVA1,ZNF827,PCDH7,UBN1,FAM163A,PPARD,NCOR1,PPP2R2C,PPP2R5D,KCNV2,NSD3,PTPRN,UBAP2L,NECTIN1,IQSEC1,DLG2,MSL2,STK40,ADGRL1,CNKSR2,TMEM127,SLC8A2,ILDR2,TNRC6B,GPATCH8,SYN2,GNAT2,JADE2,PHF24,LARP1,PUM2,GRM1,CELF3,TSPAN7,ZNRF1,GPR45,TSC2,LDOC1,EEFSEC,VIPR2,KCNA2,PAK5,PLEKHM3
MicroRNA	hsa-miR-6735-5p		MirDB	1.298e-06	0.01318	3.175e-05	0.0003113	73	345	ASIC1,ZNF512B,UNC5A,NLGN4X,ZNF319,MRTFA,CNIH2,BCL9L,RNF19B,CDK5R2,NOVA2,RUNX1T1,SYT7,SYNGR1,NEURL1,CACNA2D2,PLAGL2,ATG9A,CDIP1,ZNF385A,BCORL1,MDGA2,STK35,DCX,NECTIN1,CDON,YPEL3,BRD2,VPS53,HMG20A,SATB1,ZER1,FHL1,CX3CL1,TRIM46,ITGA11,LOXHD1,FAM222B,SMARCD1,SUFU,WDTC1,XPO7,KIF21B,LHFPL4,SPTBN1,CIC,GGA3,MPRIP,XYLT1,SGCZ,LARP4B,SIK2,PPP1R9B,CLASP1,TENT4A,PUM2,TTYH3,GRM2,PKIG,BRD4,HRH3,RGMB,FBXO41,FKBP8,VIPR1,IDUA,IGF1R,SLC6A17,LUZP1,FAM78A,PARP6,KCND1,PIANP
Drug	CID000005657	NSC7524	Stitch	1.324e-06	0.04737	0.001029	0.01138	34	123	ASIC1,ADCY1,ADCY3,ADCY8,ADCY9,ATP1A3,LDHAL6A,CACNA1I,CACNA1G,CACNA1A,CACNA1B,CACNA1D,CACNB1,CACNB2,CACNB3,CACNA2D2,CHRM1,CHRNA2,DBH,CACNG7,RYR2,CACNG2,SCN3A,SCN5A,CACNG4,CACNA2D3,SYN1,SYN2,GRIK1,GRIK5,GRIN2A,GRIN2D,GRINA,HTR1B
MicroRNA	mmu-miR-34a-5p		MirDB	1.335e-06	0.01356	3.259e-05	0.0003195	98	504	VWA5B2,ABR,CCDC85A,ADD2,ADRA1D,AP2A2,RANBP10,ANK3,CNTNAP1,DGKZ,ASTN1,BRAF,CSNK1G1,CAPN5,ANKRD52,CA7,CACNB3,KALRN,CBFA2T3,SHISA7,CDH4,CDH9,NUMBL,CACNA2D2,PRRG3,TMEM184B,PLXNA2,MIER2,SLC25A27,CRHR1,RALGPS1,LRRTM2,WSCD2,SLC25A44,CTNND2,DAB2IP,TANC2,LZTS3,SIDT1,DGKB,BRINP1,DCX,PTMS,TRANK1,NECTIN1,SEC16A,OXSR1,DMWD,PID1,CDCA8,EFNA5,ATXN7,TMEM164,AGAP2,RNF44,ZDHHC16,DPYSL4,WDR37,PACS1,SCMH1,GABRA3,SOX12,BRPF3,ERC1,ARHGAP26,SPTBN1,SPTBN2,DDN,TNRC6B,STK4,TNRC18,SYT1,DCLK2,GNAO1,ANKS1A,HNF1A,JADE2,PHF24,CRTC1,PPP1R11,GRM7,IKZF4,THRB,KIAA1217,CELF3,RASD2,TSC1,UBP1,FBXO41,FLRT2,MGAT5B,EEFSEC,RTN4RL1,TRIM9,NAV3,SPRN,SHOC2,CRACDL
ToppCell Atlas	014ed01a4b9822904d1f5935005716007e277696	respiratory_airway-Epithelial-Airway_epithelium-Neuroendocrine-Pacific_Islander|respiratory_airway / Tissue groups, Lineages, Lineage subclass, Cell class Per Ethnicity	The Integrated Human Lung Cell Atlas	1.351e-06	0.03515	0.0001141	0.001226	35	125	VWA5B2,MAP2,ADCY1,SLC12A5,LRFN2,KIF1A,CDK5R2,CACNA1A,RUNX1T1,SYT7,INA,NEURL1,CDH18,SLC35F3,CRMP1,ERC2,PRKCG,NRSN1,SLC29A4,HCN4,RGS7,SCN3A,FGF14,TRIM46,KCNH5,TCERG1L,SRRM4,SPTB,SYN2,SYT1,GRIK1,CDH22,RIMBP2,HTR1E,SLC6A17
Drug	CID006435801	D-CPPene	Stitch	1.351e-06	0.04835	0.001029	0.01138	14	29	DMTN,GRIA1,GRIA2,GRIA3,GRIK1,GRIK5,GRIN2A,GRIN2D,GRINA,GRM1,GRM2,GRM5,GRM8,ICAM3
MicroRNA	hsa-miR-3144-5p:mirSVR_lowEffct	hsa-miR-3144-5p:mirSVR_nonconserved_lowEffect-0.1-0.5	MicroRNA.org	1.358e-06	0.01379	3.307e-05	0.0003241	136	757	MAP6,GPRIN1,RNF157,SLC12A5,ZNF512B,KLHL29,NLGN4X,MAP3K9,MMP17,PCDH10,UNC79,ZNF282,RANBP10,LRFN1,GIT1,ZNF317,PDE8B,RAB40C,PHACTR1,CADM3,PROSER3,NFRKB,DAGLA,CACNA1D,ZBTB7C,KALRN,SHISA7,CNTN3,PBX2,PCDH1,ZDHHC8,NDST3,EPS15L1,NRXN3,SLC22A8,STRN4,SLC25A23,CSTPP1,MYRIP,CRAT,CRHR2,CLIP3,SAMD10,WSCD2,KIAA0100,RUBCN,SIDT1,CC2D1A,ARHGEF11,STK35,NSD3,KIAA0319,PTMS,CABYR,PTPN9,PTPRA,PTPRF,PTPRN,ARHGAP44,NECTIN1,DLG2,TLN2,TTC13,IQSEC3,SLC25A42,HCN4,AKIRIN2,ACTR2,CNNM1,RBM41,ANKRD13B,KIAA0319L,REEP2,CORO2B,FBXL18,CX3CL1,VPS26B,FHOD3,WDR37,RPH3A,MED15,UBE2O,MAST1,SUFU,TMCC1,UNC80,MAST3,PDZD2,WDTC1,JPH4,SREBF2,DDN,KAT2A,GDI1,GGT7,ABCG4,MMP24,KIRREL3,ZNF469,RHOBTB2,PPP1R9B,GPC1,TTC28,JADE2,PCDHGA9,PCDHGA6,PCDHGA5,SYNE1,PCDHGA1,PHF24,GRB10,ARHGAP39,TESK1,FBXO46,KCNH3,CMIP,TSPAN7,RASD2,ZNF384,SYNPO2,SYNPO,LDOC1,HPCA,NPDC1,JPH1,FBXO44,FAM117A,KCNC3,WIPF2,STXBP5,L1CAM,BMERB1,VTI1A,LASP1,KY,LY6E
MicroRNA	mmu-miR-8113		MirDB	1.374e-06	0.01395	3.336e-05	0.000327	70	327	USP11,TENM2,KLHL29,CASK,ASTN1,MYO5A,ADGRB1,BRAF,BSN,ANKRD52,NOS2,KALRN,NEURL1,MAGI1,KIAA1549L,R3HDM4,PLXNA2,PACSIN1,ZNF385A,NR1D1,C1QL2,CLIP3,SAMD10,CTR9,TOX,AREL1,DLG2,XYLB,PID1,DUSP8,RGS7,TSHZ1,RTN1,CLVS1,HMG20A,SMPD3,NCOA2,FLOT2,PPP6R1,CELF2,FAM222B,PRICKLE2,TVP23A,GABBR1,WDTC1,NMNAT2,SPTB,STAC2,MAST4,FAM168A,ARHGEF9,SYN2,UNC5D,ANKS1A,ARHGEF12,PRR3,NCS1,ZBTB45,RBFOX2,HTT,ASXL1,SBK1,CELF5,IGF1R,GPR137,LUZP1,C14orf132,C1orf21,SNX27,RGS7BP
MicroRNA	hsa-miR-3175:Functional MTI (Weak)	Functional MTI (Weak)	miRTarbase	1.377e-06	0.01398	3.336e-05	0.000327	54	231	PRR12,MLLT1,PDZD4,RANBP10,ADGRB2,LDB1,NFIC,SYNGR1,DYRK1B,GPR173,B4GALT5,DDA1,CCSER2,ARIH1,TNPO2,PPP2R5D,RGS6,CSTF2,SETD1A,PHYHIP,PTPRF,NECTIN1,SEC16A,PRRT2,BRD2,NAT10,ELAVL3,ZBTB7A,CHST12,CTC1,NACC1,ADGRL1,CLSTN1,SMARCD1,NFAT5,UNC13A,AGO2,LHFPL4,IQSEC2,FSTL4,CAMTA2,FAM168A,CLUH,RAPGEF1,NCS1,TRAF6,LDOC1,PLD3,FKBP8,ILRUN,IGF1R,LASP1,KMT2D,LRP3
Coexpression	M8239	GSE27241_WT_VS_RORGT_KO_TH17_POLARIZED_CD4_TCELL_TREATED_WITH_DIGOXIN_UP	MSigDB C7: Immunologic Signatures (v7.5.1)	1.381e-06	0.01581	0.0004273	0.00424	43	169	ULK1,GBF1,DYRK1B,PIK3CD,CREBBP,NCOR1,PRCC,SIPA1L1,DEPDC5,CKAP5,SRGAP3,CNNM4,CNNM1,CELSR2,EP300,FASN,CORO2B,TTC7B,MED12L,KIAA1109,PPM1E,PRPF8,YEATS2,SMARCD1,KDM2A,SUFU,NFAT5,KIF21B,ERC1,MAST2,PRRC2C,RHOBTB2,ZEB1,USP24,THRB,TOX2,HCFC1,ASXL1,TSC2,PRR14L,RFX7,PRDM10,CAMK1D
MicroRNA	hsa-miR-3692-5p		MirDB	1.388e-06	0.01409	3.349e-05	0.0003283	79	383	MAP2,CSMD2,ADD2,GRAMD1B,SORBS2,KIAA1549,ZNF827,CCDC149,PITPNA,CNGB1,PLXNA2,MIER2,PPARD,FOXP4,RALGPS1,PITPNM3,TRAM2,DCC,POM121,PLPPR4,NECTIN1,DLG2,XYLB,NUP153,IQSEC3,ATP9A,PHC1,HIVEP3,PEAK1,SEZ6,FBXL18,SCN8A,FOXO3,CTC1,COPG2,PACS1,MAPRE3,SLC7A1,SMARCD1,KDM2A,SNCB,SUFU,NFAT5,SLX4,ILDR2,SOX12,ERC1,IQSEC2,FSTL4,RAP1GAP2,TNRC6B,NR6A1,LRCH1,MPRIP,ZCCHC14,GNAO1,CLEC16A,PCLO,RAPGEF1,GRM1,ZFPM2,PKIG,RNF24,HTT,ATXN2L,NR2C2,TSC1,ILRUN,ATCAY,IGF1R,KCND2,GAL3ST3,NAV3,SLC17A7,SNX27,KCNQ2,CAMK1D,LAMC1,SMAD3
MicroRNA	mmu-miR-15a-5p		MirDB	1.389e-06	0.0141	3.349e-05	0.0003283	143	805	KDM5C,AQP11,SLC24A3,ACVR2A,UBN2,ZFYVE1,TENM2,MAP3K4,ZSWIM5,PPFIA2,CNIH2,CNTNAP1,ARHGDIA,RAB40C,RERE,ANKRD33B,NF2,BTRC,HECTD4,CBFA2T3,C16orf46,FURIN,DYRK1B,CDK8,SLIT2,KIF3B,PITPNA,ARIH1,PLXNA2,ROCK2,ONECUT2,KIF23,COL12A1,EPB41L4B,MINK1,CHD5,PLXNA4,ERC2,RUBCN,PABIR1,PCDHA9,IP6K1,ZNF362,TSC22D2,ZCCHC2,TRANK1,SMG7,PTPRJ,NECTIN1,RNF10,DIAPH1,CCNJL,SOBP,MAMLD1,ACTR2,SLC25A22,FRY,DMTN,ARMH4,ANKRD13B,KIAA0319L,FASN,USP42,SYDE2,SCN8A,ZER1,CAMSAP1,POMK,FKBP1A,RAB11FIP2,PPM1E,FRMPD1,ADGRL1,CNKSR2,GPR153,IGSF9B,TMCC1,UNC80,INPP5J,GABBR1,WDTC1,XPO7,KIF21B,ILDR2,WBP11,CDK12,SPTBN2,ZBTB43,TNRC6B,GPATCH8,GGA3,ABCG4,PNPLA6,PRRC2C,RPRD2,TMEM178B,ADGRL2,CLUH,TBP,ANKS1A,JADE2,FAM189A1,RAPGEF1,PCDHA12,PCDHA11,PCDHA10,PCDHA7,PCDHA6,PCDHA5,PPP1R11,PCDHA4,PCDHA3,PCDHA2,PCDHA1,PRDM4,GRM7,NCS1,AKAP11,SEZ6L,HTT,NR2C2,TRAF3,HMGA1,PLD3,KCNQ5,UBE3A,COPS7B,HTR4,HUS1,IGF1R,FMN2,RAPH1,ZYX,LUZP1,FAM151B,C1orf21,SNX27,TET3,ENTPD7,STXBP5,LAMC1,SHOC2,PLEKHM3
Drug	CID000003878	lamotrigine	Stitch	1.398e-06	0.05002	0.001042	0.01153	26	82	ASIC1,CACNA1I,CACNA1G,CACNA1A,CACNA1B,CACNA1D,CACNB1,CACNB2,CACNB3,CACNA2D2,CACNG8,CACNG7,RYR2,CACNG3,CACNG2,SCN3A,SCN5A,CACNG4,CACNA2D3,GRIA1,GRIA2,GRIK1,GRIN2A,GRIN2D,GRINA,KCNH2
Pathway	1339115	Cardiac conduction	BioSystems: REACTOME	1.403e-06	0.004386	0.0001744	0.001504	30	106	HIPK1,ATP1A3,FXYD7,CACNA1D,CACNB1,CACNB2,CACNB3,NPR2,CAMK2A,CACNA2D2,PRKACA,CACNG8,CACNG7,RYR2,CACNG3,CACNG2,SCN3A,SCN5A,SCN8A,FGF14,SLC8A2,KCNIP4,CACNG4,CACNA2D3,STIM1,KCNK12,KCND1,KCND2,KCNH2,KCNJ4
MicroRNA	hsa-miR-326		MirDB	1.404e-06	0.01426	3.379e-05	0.0003312	82	402	CABLES2,SLC24A3,ADCY1,ADCY9,RNF150,GOLGA7B,ABCC1,BHLHE40,ASTN1,NF2,NFIC,CSNK1G1,BSN,ANKRD52,SDK1,KSR2,CBFA2T3,SHISA7,CCDC149,KCNQ4,PALM,CHRM1,BMP8A,ARIH1,SLC25A23,SDK2,ZNF343,RAB36,MICAL2,RIMS4,SIRPA,STK35,SRGAP3,ARNT2,NKAIN1,OXSR1,IQSEC3,SOBP,MARK2,EPB41L1,RCAN2,ANKRD13B,FOXRED2,FBXL18,MAML3,MAGI3,ST3GAL3,BAHD1,UBE2O,PRICKLE2,FAIM2,NLK,BRPF3,ERC1,MAPK8IP3,GGT7,ZCCHC14,MMP24,FAM168A,GNAO1,TMEM178B,BEAN1,PHF24,LARP1,GRIN1,GRM1,PIP5K1C,CDH22,TNR,LDOC1,SBK1,FBXO41,PRR14L,TOM1L2,LRRTM1,LUZP1,C14orf132,KCNC1,KCNH1,BMERB1,VTI1A,PLEKHM3
ToppCell Atlas	6cb42abc1cce4e08da1c129fde36fb5fbbf24227	SmallIntestine_GW_trimst-2-Epithelial-neuro-epithelial-M/X_cells_(MLN/GHRL+)|SmallIntestine_GW_trimst-2 / Per Region, Age_group, Lineage, cell class, cell type	Cells of the human intestinal tract mapped across space and time	1.417e-06	0.03687	0.0001193	0.001282	34	120	VWA5B2,KCNH7,ADCY1,SLC12A5,SCAMP5,UNC79,PDE8B,KIF1A,CDK5R2,CACNA1A,KSR2,SYT7,NEURL1,SNTG1,KCNB2,CHRNA2,PPL,VSTM2L,PTPRN,SEZ6L2,RGS7,CNNM1,RTN1,FGF14,CACNG4,UNC13A,UNC80,RAP1GAP2,ABCC8,PCLO,FBXL16,RIMBP2,MIR137HG,PTCHD4
ToppCell Atlas	8a04398653a1794921d73a6a950c1fb6fdf68c85	Brain_organoid-organoid_Paulsen_bioRxiv-3_mon-Neuronal-PNs|3_mon / Sample Type, Dataset, Time_group, and Cell type.	Integration of Four Brain Organoid Datasets and One Fetal Brain Dataset	1.431e-06	0.03724	0.0001198	0.001287	47	191	DPF1,MAPT,LRRC7,PPFIA2,ATP1A3,CADM3,NOL4,NEUROD2,WASF1,RUNX1T1,INA,TMEM59L,GABBR2,CRMP1,PPP3CA,BRINP1,DCX,DLG2,RAB3A,TLCD3B,SEZ6L2,EEF1A2,ELAVL3,RTN1,BASP1,TUBB,NBEA,MAPRE3,SNCB,JPH4,SPTBN1,SYT1,GNAO1,CTXN1,PCLO,GRIA2,LINGO1,CELF3,IGSF21,RBFOX2,HIVEP2,FLRT2,PLPPR2,CELF5,RBFOX3,PARP6,PAK5
ToppCell Atlas	1029f3458b7fda464aa0e7ef06e081e2618c1388	Brain_organoid-organoid_Paulsen_bioRxiv-3_mon-Neuronal|3_mon / Sample Type, Dataset, Time_group, and Cell type.	Integration of Four Brain Organoid Datasets and One Fetal Brain Dataset	1.431e-06	0.03724	0.0001198	0.001287	47	191	DPF1,MAPT,LRRC7,PPFIA2,ATP1A3,CADM3,NOL4,NEUROD2,WASF1,RUNX1T1,INA,TMEM59L,GABBR2,CRMP1,PPP3CA,BRINP1,DCX,DLG2,RAB3A,TLCD3B,SEZ6L2,EEF1A2,ELAVL3,RTN1,BASP1,TUBB,NBEA,MAPRE3,SNCB,JPH4,SPTBN1,SYT1,GNAO1,CTXN1,PCLO,GRIA2,LINGO1,CELF3,IGSF21,RBFOX2,HIVEP2,FLRT2,PLPPR2,CELF5,RBFOX3,PARP6,PAK5
Pathway	1268767	Depolarization of the Presynaptic Terminal Triggers the Opening of Calcium Channels	BioSystems: REACTOME	1.45e-06	0.004534	0.0001744	0.001504	9	13	CACNA1A,CACNA1B,CACNB1,CACNB2,CACNB3,CACNA2D2,CACNG2,CACNG4,CACNA2D3
MicroRNA	hsa-miR-195:PITA	hsa-miR-195:PITA_TOP	PITA	1.451e-06	0.01473	3.45e-05	0.0003382	127	697	MAP1A,AQP11,ACVR2A,SLITRK1,MAP3K4,AP2A1,MAP3K9,LRRC7,SIPA1L2,MARCHF4,GIT1,CNIH2,CNTNAP1,ARHGDIA,MYO5A,C11orf42,ZC3H12B,DCAF5,BTRC,CACNB1,HCN1,HECTD4,RUNX1T1,CBFA2T3,FURIN,DYRK1B,KIF3B,PLEKHA5,PLXNA2,ONECUT2,KIF23,COL12A1,EPB41L4B,MINK1,NCOR2,ZBTB46,LRRTM2,ERC2,RUBCN,CNNM2,IP6K1,CTIF,ZNF362,KCTD1,ZCCHC2,DCX,AREL1,PTPRJ,PURA,NECTIN1,RNF10,DIAPH1,PID1,CCNJL,RBBP6,SOBP,ACTR2,SLC25A22,CTDSPL,EPB41L1,RAPGEFL1,ANKRD13B,UBAP1,FASN,USP42,SYDE2,SCN3A,SCN8A,CAMSAP1,CX3CL1,AGAP2,AGAP3,CARM1,SYT3,ZNF280C,RAB11FIP2,PPM1E,FRMPD1,ADGRL1,NLGN1,IPO9,TMCC1,UNC13A,FAM219A,WDTC1,XPO7,LHFPL4,CDK12,SPTBN2,FSTL4,TNRC6B,GPATCH8,STIM1,ABCG4,GSE1,PRRC2C,RHOBTB2,ARHGEF9,SYN2,ADGRL2,CLUH,SYNE1,COP1,GRIN1,ARHGAP35,PRDM4,GRM7,NCS1,CSMD1,NR2C2,HTR4,JPH1,IRS1,LUZP1,C1orf21,CSRNP2,KCNC2,KCNC4,KIF5A,TET3,PAK5,LAMC1,VTI1A,SHOC2,KY,KMT2D,PIANP
MicroRNA	hsa-miR-15a:PITA	hsa-miR-15a:PITA_TOP	PITA	1.451e-06	0.01473	3.45e-05	0.0003382	127	697	MAP1A,AQP11,ACVR2A,SLITRK1,MAP3K4,AP2A1,MAP3K9,LRRC7,SIPA1L2,MARCHF4,GIT1,CNIH2,CNTNAP1,ARHGDIA,MYO5A,C11orf42,ZC3H12B,DCAF5,BTRC,CACNB1,HCN1,HECTD4,RUNX1T1,CBFA2T3,FURIN,DYRK1B,KIF3B,PLEKHA5,PLXNA2,ONECUT2,KIF23,COL12A1,EPB41L4B,MINK1,NCOR2,ZBTB46,LRRTM2,ERC2,RUBCN,CNNM2,IP6K1,CTIF,ZNF362,KCTD1,ZCCHC2,DCX,AREL1,PTPRJ,PURA,NECTIN1,RNF10,DIAPH1,PID1,CCNJL,RBBP6,SOBP,ACTR2,SLC25A22,CTDSPL,EPB41L1,RAPGEFL1,ANKRD13B,UBAP1,FASN,USP42,SYDE2,SCN3A,SCN8A,CAMSAP1,CX3CL1,AGAP2,AGAP3,CARM1,SYT3,ZNF280C,RAB11FIP2,PPM1E,FRMPD1,ADGRL1,NLGN1,IPO9,TMCC1,UNC13A,FAM219A,WDTC1,XPO7,LHFPL4,CDK12,SPTBN2,FSTL4,TNRC6B,GPATCH8,STIM1,ABCG4,GSE1,PRRC2C,RHOBTB2,ARHGEF9,SYN2,ADGRL2,CLUH,SYNE1,COP1,GRIN1,ARHGAP35,PRDM4,GRM7,NCS1,CSMD1,NR2C2,HTR4,JPH1,IRS1,LUZP1,C1orf21,CSRNP2,KCNC2,KCNC4,KIF5A,TET3,PAK5,LAMC1,VTI1A,SHOC2,KY,KMT2D,PIANP
MicroRNA	hsa-miR-497:PITA	hsa-miR-497:PITA_TOP	PITA	1.451e-06	0.01473	3.45e-05	0.0003382	127	697	MAP1A,AQP11,ACVR2A,SLITRK1,MAP3K4,AP2A1,MAP3K9,LRRC7,SIPA1L2,MARCHF4,GIT1,CNIH2,CNTNAP1,ARHGDIA,MYO5A,C11orf42,ZC3H12B,DCAF5,BTRC,CACNB1,HCN1,HECTD4,RUNX1T1,CBFA2T3,FURIN,DYRK1B,KIF3B,PLEKHA5,PLXNA2,ONECUT2,KIF23,COL12A1,EPB41L4B,MINK1,NCOR2,ZBTB46,LRRTM2,ERC2,RUBCN,CNNM2,IP6K1,CTIF,ZNF362,KCTD1,ZCCHC2,DCX,AREL1,PTPRJ,PURA,NECTIN1,RNF10,DIAPH1,PID1,CCNJL,RBBP6,SOBP,ACTR2,SLC25A22,CTDSPL,EPB41L1,RAPGEFL1,ANKRD13B,UBAP1,FASN,USP42,SYDE2,SCN3A,SCN8A,CAMSAP1,CX3CL1,AGAP2,AGAP3,CARM1,SYT3,ZNF280C,RAB11FIP2,PPM1E,FRMPD1,ADGRL1,NLGN1,IPO9,TMCC1,UNC13A,FAM219A,WDTC1,XPO7,LHFPL4,CDK12,SPTBN2,FSTL4,TNRC6B,GPATCH8,STIM1,ABCG4,GSE1,PRRC2C,RHOBTB2,ARHGEF9,SYN2,ADGRL2,CLUH,SYNE1,COP1,GRIN1,ARHGAP35,PRDM4,GRM7,NCS1,CSMD1,NR2C2,HTR4,JPH1,IRS1,LUZP1,C1orf21,CSRNP2,KCNC2,KCNC4,KIF5A,TET3,PAK5,LAMC1,VTI1A,SHOC2,KY,KMT2D,PIANP
MicroRNA	hsa-miR-15b:PITA	hsa-miR-15b:PITA_TOP	PITA	1.451e-06	0.01473	3.45e-05	0.0003382	127	697	MAP1A,AQP11,ACVR2A,SLITRK1,MAP3K4,AP2A1,MAP3K9,LRRC7,SIPA1L2,MARCHF4,GIT1,CNIH2,CNTNAP1,ARHGDIA,MYO5A,C11orf42,ZC3H12B,DCAF5,BTRC,CACNB1,HCN1,HECTD4,RUNX1T1,CBFA2T3,FURIN,DYRK1B,KIF3B,PLEKHA5,PLXNA2,ONECUT2,KIF23,COL12A1,EPB41L4B,MINK1,NCOR2,ZBTB46,LRRTM2,ERC2,RUBCN,CNNM2,IP6K1,CTIF,ZNF362,KCTD1,ZCCHC2,DCX,AREL1,PTPRJ,PURA,NECTIN1,RNF10,DIAPH1,PID1,CCNJL,RBBP6,SOBP,ACTR2,SLC25A22,CTDSPL,EPB41L1,RAPGEFL1,ANKRD13B,UBAP1,FASN,USP42,SYDE2,SCN3A,SCN8A,CAMSAP1,CX3CL1,AGAP2,AGAP3,CARM1,SYT3,ZNF280C,RAB11FIP2,PPM1E,FRMPD1,ADGRL1,NLGN1,IPO9,TMCC1,UNC13A,FAM219A,WDTC1,XPO7,LHFPL4,CDK12,SPTBN2,FSTL4,TNRC6B,GPATCH8,STIM1,ABCG4,GSE1,PRRC2C,RHOBTB2,ARHGEF9,SYN2,ADGRL2,CLUH,SYNE1,COP1,GRIN1,ARHGAP35,PRDM4,GRM7,NCS1,CSMD1,NR2C2,HTR4,JPH1,IRS1,LUZP1,C1orf21,CSRNP2,KCNC2,KCNC4,KIF5A,TET3,PAK5,LAMC1,VTI1A,SHOC2,KY,KMT2D,PIANP
MicroRNA	hsa-miR-16:PITA	hsa-miR-16:PITA_TOP	PITA	1.451e-06	0.01473	3.45e-05	0.0003382	127	697	MAP1A,AQP11,ACVR2A,SLITRK1,MAP3K4,AP2A1,MAP3K9,LRRC7,SIPA1L2,MARCHF4,GIT1,CNIH2,CNTNAP1,ARHGDIA,MYO5A,C11orf42,ZC3H12B,DCAF5,BTRC,CACNB1,HCN1,HECTD4,RUNX1T1,CBFA2T3,FURIN,DYRK1B,KIF3B,PLEKHA5,PLXNA2,ONECUT2,KIF23,COL12A1,EPB41L4B,MINK1,NCOR2,ZBTB46,LRRTM2,ERC2,RUBCN,CNNM2,IP6K1,CTIF,ZNF362,KCTD1,ZCCHC2,DCX,AREL1,PTPRJ,PURA,NECTIN1,RNF10,DIAPH1,PID1,CCNJL,RBBP6,SOBP,ACTR2,SLC25A22,CTDSPL,EPB41L1,RAPGEFL1,ANKRD13B,UBAP1,FASN,USP42,SYDE2,SCN3A,SCN8A,CAMSAP1,CX3CL1,AGAP2,AGAP3,CARM1,SYT3,ZNF280C,RAB11FIP2,PPM1E,FRMPD1,ADGRL1,NLGN1,IPO9,TMCC1,UNC13A,FAM219A,WDTC1,XPO7,LHFPL4,CDK12,SPTBN2,FSTL4,TNRC6B,GPATCH8,STIM1,ABCG4,GSE1,PRRC2C,RHOBTB2,ARHGEF9,SYN2,ADGRL2,CLUH,SYNE1,COP1,GRIN1,ARHGAP35,PRDM4,GRM7,NCS1,CSMD1,NR2C2,HTR4,JPH1,IRS1,LUZP1,C1orf21,CSRNP2,KCNC2,KCNC4,KIF5A,TET3,PAK5,LAMC1,VTI1A,SHOC2,KY,KMT2D,PIANP
Coexpression Atlas	Arv_SC-HD_500_K3	AravindRamakr_StemCell-HD_top-relative-expression-ranked_500_k-means-cluster#3	PCBC	1.452e-06	0.005974	8.916e-05	0.0007935	36	134	SYN3,NLGN4X,PDZD4,CPNE9,LRRN1,KIF1A,OVOL2,IGLON5,CRABP1,CRHR1,RIMS4,TMEM145,NKAIN1,TLCD3B,SEZ6,SYT3,PPM1E,TMEM132D,SNCB,UNC13A,GABRA3,LHFPL4,NR6A1,ZFR2,ADAMTS16,IGSF21,ADAMTS19,SBK1,CELF5,RBFOX3,ATCAY,KCNK12,GAL3ST3,KCNQ2,M1AP,JPH3
GO: Biological Process	GO:1904062	regulation of cation transmembrane transport		1.463e-06	0.0122	0.000107	0.001028	68	322	LRRC7,NLGN2,STIM2,ANK3,CNIH2,KCNAB2,MYO5A,FXYD7,CACNA1A,CACNA1D,CACNB1,CACNB2,CACNB3,HCN1,SHISA7,SHISA9,CBARP,UBQLN1,MINK1,CRHR1,PRKACA,NOS1AP,DAPK1,DIAPH1,DLG2,OXSR1,SHANK1,DPP6,RASGRF1,RGS7,CACNG8,CACNG7,RYR2,CACNG3,CACNG2,SCN5A,FGF14,FHL1,CX3CL1,FKBP1A,NLGN1,PDPK2P,RPH3A,SLC9A1,KCNIP4,CACNG4,JPH4,HECW1,STIM1,STAC2,ABCC8,GPER1,GRIA1,GRIA2,GRIA3,GRIN1,GRIN2A,GSG1L,HTT,HPCA,JPH1,KCNC1,KCNC2,KCNH2,KCNN2,SNX27,WNK2,JPH3
MicroRNA	CAGCACT,MIR-512-3P:MSigDB	CAGCACT,MIR-512-3P:MSigDB	MSigDB	1.471e-06	0.01494	3.49e-05	0.0003421	37	136	PCDH10,PITPNM2,PPFIA2,CCKBR,PPP3CA,PCDHA9,TSC22D2,NSD3,DOCK3,HCN4,UBAP1,PCNX2,ATXN7,ZDHHC16,NTNG1,BAHD1,GAS2L1,FRMD4A,TNRC6B,PCDHA13,PCDHA12,PCDHA11,PCDHA10,PCDHA8,PCDHA7,PCDHA6,PCDHA5,PPP1R11,PCDHA4,PCDHA3,PCDHA2,PCDHA1,GRM7,PTPRT,RTN4RL1,FOXK2,C1orf21
Drug	CID005486547	YM90K	Stitch	1.474e-06	0.05272	0.001064	0.01177	12	22	GRIA1,GRIA2,GRIK1,GRIK5,GRIN2A,GRIN2D,GRINA,GRM1,GRM2,GRM5,GRM8,CABIN1
Domain	IPR032471	GAIN_dom_N	InterPro	1.483e-06	0.007588	0.0002051	0.00187	8	10	ADGRB1,ADGRB2,ADGRB3,CELSR3,CELSR2,ADGRL1,ADGRL2,ADGRL3
Domain	PF16489	GAIN	Pfam	1.483e-06	0.007588	0.0002051	0.00187	8	10	ADGRB1,ADGRB2,ADGRB3,CELSR3,CELSR2,ADGRL1,ADGRL2,ADGRL3
Drug	CID000001232	HA-966	Stitch	1.487e-06	0.05319	0.001064	0.01177	15	33	GABBR2,GPHN,MLST8,GRIA1,GRIA2,GRIA3,GRIK1,GRIK5,GRIN2A,GRIN2D,GRINA,GRM1,GRM2,GRM5,GRM8
MicroRNA	mmu-miR-6968-5p		MirDB	1.494e-06	0.01517	3.535e-05	0.0003466	23	66	ASIC1,KCNAB2,ARRB2,CDK5R2,NOVA2,HS6ST1,PACSIN1,ZNF385A,FOXP4,NECTIN1,GID8,EEF1A2,KIAA0319L,ADGRL1,SCMH1,IQSEC2,TNRC6B,STAC2,JADE2,TTYH3,ZNRF1,HMGA1,BMERB1
GO: Molecular Function	GO:0008227	G protein-coupled amine receptor activity		1.497e-06	0.002609	0.0001004	0.0008073	14	29	ADRA1D,ADRA1B,ADRA1A,CHRM1,CHRM3,CHRM4,HRH3,HRH2,HTR1B,HTR1E,HTR1F,HTR4,HTR6,FMN2
GO: Molecular Function	GO:0005249	voltage-gated potassium channel activity		1.498e-06	0.002611	0.0001004	0.0008073	24	72	KCNH7,KCNT1,KCNAB2,HCN2,HCN1,KCNQ4,KCNB2,KCNV2,HCN4,KCNH5,ABCC8,KCNH3,KCNQ5,KCNA2,KCNC1,KCNC2,KCNC3,KCNC4,KCND1,KCND2,KCNH1,KCNH2,KCNJ4,KCNQ2
GO: Biological Process	GO:0035235	ionotropic glutamate receptor signaling pathway		1.499e-06	0.0125	0.0001087	0.001044	14	29	ATP1A3,KALRN,CAMK2A,GRIN3A,CACNG2,GRIA1,GRIA2,GRIA3,GRIK1,GRIK2,GRIK5,GRIN1,GRIN2A,GRIN2D
Mouse Phenotype	MP:0001454	abnormal cued conditioning behavior		1.502e-06	0.008626	0.0001287	0.001189	35	119	MAPT,KDM5C,BTBD9,MECP2,ADD2,NLGN2,KCNT1,AMPH,GIT1,ZC3H12B,NPAS2,CAMK2A,CBARP,CHRM3,GTF2IRD1,CTNND2,DBN1,PRRT2,ESR2,DTNBP1,POMK,NRG3,RAI1,KIF21B,EPHA6,SRC,GDI1,CDKL5,CRTC1,GRIK2,GRM5,SPIRE1,LRRTM1,KCNN2,LIMK1
Domain	PS00107	PROTEIN_KINASE_ATP	PROSITE	1.539e-06	0.007878	0.0002073	0.00189	79	391	MARK1,HIPK1,ACVR1,ACVR1B,ACVR2A,LMTK3,MAP3K4,GRK2,MAP3K9,MAP3K10,ULK1,ALK,HIPK4,CASK,MARK4,BRAF,CSNK1G1,KALRN,CAMK2A,NTRK3,MAP3K14,DYRK1B,CDK8,CDK16,ROCK2,MINK1,CDC42BPB,MAPK14,CSNK1D,CSNK1G3,CSNK2A2,PRKACA,PRKCD,PRKCG,MAPK13,MAP2K5,PRKY,DAPK1,STK35,OXSR1,MAP4K2,LRRK1,EIF2AK4,STK40,MARK2,PEAK1,LMTK2,MAST1,BRSK1,NLK,MAST3,STK36,EPHA6,CDK12,SRC,MAST2,STK4,CDKL5,TTBK1,MAST4,RPS6KA6,SIK2,DCLK2,GRK5,TESK1,GSK3A,GSK3B,TRIO,TTN,SBK1,IGF1R,NIM1K,CDK11A,MAP3K12,WNK2,CAMK1D,PAK5,CAMK1G,LIMK1
Pubmed	12465718	Prediction of the coding sequences of mouse homologues of KIAA gene: I. The complete nucleotide sequences of 100 mouse KIAA-homologous cDNAs identified by screening of terminal sequences of cDNA clones randomly sampled from size-fractionated libraries.	Pubmed	1.542e-06	0.1894	0.003789	0.04659	27	86	NWD2,ATRN,ASTN1,NCOR1,CTR9,RAPGEF2,RAB11FIP3,TM9SF4,AREL1,SNAP91,ARNT2,TLN2,HUWE1,NBEA,CYFIP2,FRMD4A,MAST2,CIC,MAPK8IP3,MPRIP,MTUS2,DNAJC13,PCLO,UBR4,SPECC1L,ZNF142,KCND2
MicroRNA	hsa-miR-424:PITA	hsa-miR-424:PITA_TOP	PITA	1.567e-06	0.01591	3.697e-05	0.0003624	127	698	MAP1A,AQP11,ACVR2A,SLITRK1,MAP3K4,AP2A1,MAP3K9,LRRC7,SIPA1L2,MARCHF4,GIT1,CNIH2,CNTNAP1,MYO5A,C11orf42,ZC3H12B,DCAF5,BTRC,CACNB1,HCN1,HECTD4,RUNX1T1,CBFA2T3,FURIN,DYRK1B,KIF3B,PLEKHA5,PLXNA2,ONECUT2,KIF23,COL12A1,EPB41L4B,MINK1,NCOR2,ZBTB46,LRRTM2,ERC2,RUBCN,CNNM2,IP6K1,CTIF,ZNF362,KCTD1,ZCCHC2,DCX,AREL1,PTPRJ,PURA,NECTIN1,RNF10,DIAPH1,PID1,CCNJL,RBBP6,SOBP,ACTR2,SLC25A22,CTDSPL,EPB41L1,RAPGEFL1,ANKRD13B,UBAP1,FASN,USP42,SYDE2,SCN3A,SCN8A,CAMSAP1,CX3CL1,AGAP2,AGAP3,CARM1,SYT3,ZNF280C,RAB11FIP2,PPM1E,FRMPD1,ADGRL1,NLGN1,IPO9,TMCC1,UNC13A,FAM219A,WDTC1,XPO7,LHFPL4,CDK12,SPTBN2,FSTL4,TNRC6B,GPATCH8,STIM1,ABCG4,GSE1,PRRC2C,RHOBTB2,ARHGEF9,SYN2,ADGRL2,CLUH,SYNE1,COP1,GRIN1,ARHGAP35,PRDM4,GRM7,NCS1,CSMD1,NR2C2,HTR4,JPH1,IRS1,LUZP1,C1orf21,CSRNP2,KCNC2,KCNC4,KIF5A,TET3,PAK5,LAMC1,VTI1A,SHOC2,KY,KMT2D,PIANP,SMAD3
MicroRNA	mmu-miR-6954-3p		MirDB	1.57e-06	0.01594	3.697e-05	0.0003624	69	322	MAP1A,SLC24A3,ACVR1,BTBD9,CSMD2,ADCY1,RNF157,PCDH19,RAD54L,CUL1,KIAA1522,ZBTB4,ANKRD33B,BRAF,DAGLA,SDK1,BTRC,CA7,NGEF,ST8SIA5,ONECUT2,COL5A2,SETBP1,PITPNM3,TANC2,SNPH,DGKB,UHRF1BP1,PTPN9,SHANK1,SLC12A6,IQSEC3,SLC25A42,FRY,MACO1,PEAK1,CITED2,ATXN7,FGF14,CNKSR2,KDM2A,LHFPL4,EPHA6,SRRM4,GARS1,RAP1GAP2,TNRC6B,TNFRSF21,TNRC6A,CLUH,ANKS1A,ICE1,GRM5,GRM7,KIAA1217,SEZ6L,HTT,TSC1,KCNQ5,HRH2,PLPPR2,ZNF574,CSRNP2,KIF5A,CAMK1D,LAMC1,CAMK2N2,MLLT10,LIMK1
MicroRNA	hsa-miR-6743-5p:Functional MTI (Weak)	Functional MTI (Weak)	miRTarbase	1.573e-06	0.01597	3.697e-05	0.0003624	28	90	GPRIN1,ELFN2,MEF2D,NLGN2,ARHGDIA,HS6ST3,NFIC,ANKRD52,CAMK2A,CHD3,STRN4,NOS1AP,SPATA2,HIVEP3,SLC29A1,NACC1,TUBB,TMCC1,CAPN15,SREBF2,SRM,AHDC1,B4GALNT4,PUM2,NPTXR,UBQLN4,WIPF2,LASP1
Coexpression	M2840	CHARAFE_BREAST_CANCER_LUMINAL_VS_BASAL_UP	MSigDB C2: CGP Curated Gene Sets (v7.5.1)	1.583e-06	0.01812	0.0004769	0.004733	72	342	ABCA3,MAPT,SLC24A3,ACVR1B,CRACD,ULK1,FAM110B,LRRN1,CAMSAP3,FBRSL1,DENND1A,RAB40C,ADGRB2,ZNF467,CACNA1D,CACNB3,HECTD4,KIFC2,CACNA2D2,UBN1,PI4KA,INTS15,ONECUT2,TMEM229B,PPP2R2C,CSNK1D,RALGPS1,SLC25A44,CTNND2,RUBCN,RAB11FIP3,SIDT1,DENND4B,SEC16A,IQSEC1,NKAIN1,DUSP8,PRRT2,MACO1,USP42,EVL,FLOT2,PRR36,FRMD4A,TMEM268,EFR3B,CACNG4,INPP5J,NLK,KDM4B,SOX12,GARS1,GGA3,LARP4B,TNRC18,GSE1,PRRC2C,PRRT3,IQCE,MGRN1,CTXN1,TESK1,RUSC1,SBK1,VIPR1,NPDC1,C14orf132,CSRNP2,SNX27,AFF3,ZMIZ1,LRP3
ToppCell Atlas	649eb3441fa859591ea85f1ed5fcf08af272a32b	TCGA-Breast-Primary_Tumor-Breast_Carcinoma-Mucinous_Carcinoma-1|TCGA-Breast / Sample_Type by Project: Shred V9	TCGA OncoMap	1.586e-06	0.04127	0.0001323	0.001421	29	95	UNC79,FGF12-AS2,BSN,CDK5R2,CACNB2,CACNA2D2,MAGI2,PTPRN2,TMEM145,TLCD3B,SEZ6,REEP2,FGF14,SLC8A2,IGSF9B,NALF2,UNC13A,GABRB1,IQSEC2,SYN1,GNAO1,PCDHA13,GRIA3,GRIK1,SEZ6L,HTR1E,DISP2,KCND2,KCNH2
Pathway	M2890	Calcium signaling pathway	MSigDB C2 BIOCARTA (v7.5.1)	1.625e-06	0.005081	0.0001882	0.001623	36	140	ADCY1,ADCY2,ADCY3,ADCY8,ADCY9,ADRA1D,ADRA1B,ADRA1A,SLC25A6,CACNA1I,CACNA1G,NOS2,CACNA1A,CACNA1B,CACNA1D,CAMK2A,CCKBR,CHRM1,CHRM3,PPP3CA,PRKACA,PRKCG,RYR2,SLC8A2,TACR2,GNAQ,GRIN1,GRIN2A,GRIN2D,GRM1,GRM5,GRPR,HRH2,HTR4,HTR6,ITPKA
Drug	ctd:C045362	prochloraz	CTD	1.646e-06	0.05887	0.001145	0.01267	51	221	ACTN1,MAP3K10,LRRC7,ABCC1,ASTN1,CACNA1I,CACNA1G,BSN,CACNA1A,CACNA1B,CACNA1D,CACNB1,CACNB3,NRCAM,PRKN,DLGAP3,NRXN2,TNPO2,MDGA2,DCC,MAGI2,DPP6,RARA,CACNG7,TAF3,ESR2,ETS2,CACNG2,FASN,NRSN2,FOXO3B,DLGAP4,NLGN1,FARS2,CACNA2D3,GABRB1,SPTBN2,MPRIP,XYLT1,TNRC18,TBP,GRIA2,GRIK1,GRIK2,GRIN1,ZNF865,AGBL4,KLF8,TSC2,HSD3B1,LAMB1
MicroRNA	hsa-miR-625:mirSVR_lowEffct	hsa-miR-625:mirSVR_nonconserved_lowEffect-0.1-0.5	MicroRNA.org	1.658e-06	0.01684	3.889e-05	0.0003812	202	1220	MAP1A,MAPT,ACVR2A,CSMD2,GPRIN1,ADAR,ADCY1,RNF157,ADRA1A,NLGN4X,AP2B1,TLE5,SCAMP5,NLGN2,UNC79,BEGAIN,RANBP10,CAMSAP3,KIAA1549,CHST1,CPNE5,DENND1A,PHACTR1,BCL9L,HCN2,NEUROD2,PYGO2,BRAF,CACNA1I,CDK5R2,FMNL1,RGPD2,CACNB1,SIAH3,P2RY11,CCDC149,PRKN,PCDH1,PDE4A,ATXN7L1,CHD3,ZDHHC8,C3orf49,DLGAP3,EPS15L1,WIZ,SLC22A8,CLCN6,PLAGL2,ARIH1,EPN1,CCDC86,IGLON5,RASAL2,MIER2,CDIP1,MBOAT7,ZNF385A,TMEM229B,C20orf96,SEC24C,LPIN2,PITPNM3,ANKRD17,KDM4A,TRAM2,SETD1A,CYP2B7P,SLC36A1,SNPH,BCORL1,PHYHIP,DBH,GIT2,SPATA2,UHRF1BP1,PTGFRN,PTGIS,FBXO10,POM121,MYT1L-AS1,NECTIN1,ARNT2,DIAPH1,XYLB,ABHD8,OXSR1,DMWD,RAB3A,DPP6,IQSEC3,DRP2,USB1,SOBP,SH2D3C,MAMLD1,CNNM1,EFNA5,BRD2,MARK2,EPB41L1,DMTN,TMEM63B,UBAP1,PCNX2,SCN5A,FKBP3,SEMA6C,PPP1R21,ITGA11,ZDHHC18,VPS26B,TUBB,FHOD3,HEXIM1,PACS1,SLC9A1,LOXHD1,CACNG4,UNC13A,FAM219A,CAPN15,SOX12,TUSC7,BRPF3,MYCBP2,TMEM8B,PPRC1,SPTB,IQSEC2,LRRC4,CYP46A1,MAPK8IP3,GGT7,ABCG4,MMP24,LARP4B,ZNF469,SLC22A10,TNRC6A,SIK2,SYN1,SLC9A7,DCLK2,MAN2B2,MID2,WDR7,UBR4,PCDHB6,ARHGEF12,COP1,PCDHA13,GRIA1,PCDHA5,PCDHA4,GRIK1,TTYH3,GSK3B,TFE3,AGBL4,LINC01551,CMIP,KIAA1217,GYPE,ZNRF1,RNF24,IGSF21,RBFOX2,FILIP1L,ASXL1,ZNF346,HIVEP1,TSC1,TDRG1,HMGA1,SLC29A2,KCNQ5,MGAT5B,XKR6,IGF1R,TRIM9,FBXO44,IGHMBP2,RAB15,IL12RB2,ZNF213,ZNF318,PRDM2,PRDM8,KCNJ4,GAL3ST3,MSS51,BAG6,SPRN,AFF3,VTI1A,LASP1,ZMIZ1,LIMK1,SFXN3,UPP2,JPH3
Coexpression	M39063	MANNO_MIDBRAIN_NEUROTYPES_HNBM	MSigDB C8: Cell Type Signatures (v7.5.1)	1.662e-06	0.01902	0.000477	0.004733	58	257	MAP2,MAP6,SLITRK1,CRACD,MAP3K9,ATP1A3,BSN,NOVA1,SYT7,INA,CBFA2T2,POU6F1,CRMP1,ZBTB46,LRRTM2,NRSN1,DCC,DCX,NKAIN1,GRIN3A,PGBD5,TLCD3B,SOBP,ZMAT4,CELSR3,MACO1,ELAVL3,SEZ6,CLVS1,MIR124-2HG,SCN3A,LRRTM4,SCN8A,SMPD3,MAML3,SEMA6C,DPYSL4,PLEKHA6,KIF21B,SRRM4,RAP1GAP2,GSE1,MTUS2,GRIK2,GRM8,AFAP1,LZTS1,CELF3,RBFOX2,RGMB,SSBP3,SBK1,RBFOX3,ATCAY,FMN2,PRDM8,STXBP5,AP3B2
GO: Biological Process	GO:0099072	regulation of postsynaptic membrane neurotransmitter receptor levels		1.663e-06	0.01386	0.0001195	0.001148	28	92	AP2B1,GIT1,KALRN,CAMK2A,PACSIN1,MAGI2,ARHGAP44,IQSEC1,DLG2,DNM1,CACNG8,CACNG7,EFNB2,GPHN,STX1B,CACNG3,CACNG2,FLOT2,CLSTN1,CACNG4,IQSEC2,CPLX1,SYNE1,PIP5K1C,GSK3B,NPTXR,GSG1L,HPCA
Drug	3769_UP	Sulfachloropyridazine [80-32-0]; Up 200; 14uM; PC3; HT_HG-U133A	Broad Institute CMAP Up	1.665e-06	0.05957	0.001145	0.01267	36	135	ASIC1,AMPH,PDE8B,ATP1A3,ADAM20,CACNA1D,KALRN,OCA2,CHRNA2,EPS15L1,NECAB2,CRHR2,MAPK14,ERC2,FRMPD4,TESPA1,NECTIN1,RARA,ATN1,KIAA0319L,ZER1,TBC1D22B,CNKSR2,EFHC2,GAS2L1,SLCO2A1,ZFP64,FRZB,CACNG4,NR6A1,GRIA3,CRTC1,GRIK5,RIMBP2,SEZ6L,GLB1L2
Coexpression	17671232-TableS2a	Human Lymphoma_Wouters07_223genes	GeneSigDB	1.667e-06	0.01908	0.000477	0.004733	41	159	MEF2A,ZNF512B,GIT1,NFRKB,CNOT3,MTA1,PALM,CDK8,ZNF358,HS6ST1,BICRA,TRAM2,ARHGAP32,TOX,CC2D1A,UBAP2L,PHC1,MACO1,EVL,ISYNA1,CYFIP2,EFHC2,SLC7A1,SMARCD1,KDM2A,SPTAN1,SIPA1L3,SREBF2,MAST4,FAM168A,MAPRE2,SIN3B,ZEB1,GRIK5,ATP13A2,TRAF3,CEMIP2,FBXO41,RAB15,SFXN3,SMAD3
ToppCell Atlas	db2dbd31dd02c0d1c1070ed5548ce949227e4775	Brain_organoid-organoid_Tanaka_cellReport-2m-Neuronal-Cortical_neuron|2m / Sample Type, Dataset, Time_group, and Cell type.	Integration of Four Brain Organoid Datasets and One Fetal Brain Dataset	1.675e-06	0.04359	0.0001393	0.001496	47	192	DPF1,MAPT,CD200,ANK3,PPFIA2,CHST1,ASNS,ATP1A3,CADM3,NOL4,NEUROD2,WASF1,CDK5R2,RUNX1T1,INA,GFOD1,CNRIP1,CRMP1,CNTNAP2,DAB1,DCX,PTPRN,STMN3,RAB3A,TLCD3B,ELAVL3,DMTN,RCAN2,SEZ6,RTN1,CLVS1,BASP1,TUBB,NMNAT2,JPH4,SYN1,SYT1,GNAO1,CCNI,PCLO,GRIA2,CELF3,RBFOX2,CELF5,YWHAB,LINC00632,PAK5
MicroRNA	mmu-miR-6356		MirDB	1.683e-06	0.01709	3.938e-05	0.000386	76	366	ABR,MAP6,ACVR2A,ADCY1,ELFN2,MECP2,ADCY9,AP2A2,PCDH10,PITPNM2,ATRN,KIAA1549,BCR,ANKRD52,CNOT4,ZNF697,NEURL1,DLGAP3,NRXN2,CCSER2,ROCK2,CDIP1,POU6F1,GABBR2,PPP3CA,SETBP1,PITPNM3,PRKCG,CLSTN3,LZTS3,MDGA2,STK35,FBXO10,NYAP1,NUP153,RANBP9,MSL2,EFNA5,MEGF8,SLC35C1,SYDE2,SYT3,ADGRL1,LINGO2,TMEM127,SH2B2,EFR3B,IGSF9B,WDTC1,SOX12,NMNAT2,BRPF3,ABCG4,PPP1R9B,IQCE,SIN3B,ARHGEF12,RAPGEF1,PIP5K1C,GALNT17,ZNF341,NPTXR,CELF5,VIPR1,RFX7,KIAA1671,IGF1R,NCLN,MAP3K12,LUZP1,FAM78A,KCNC2,GAL3ST3,TET3,LASP1,LRP3
GO: Biological Process	GO:0022037	metencephalon development		1.689e-06	0.01408	0.0001203	0.001156	43	173	MECP2,NLGN4X,ULK1,ATRN,MT-CO1,MT-ND4,NCOA1,RERE,MYH10,NEUROD2,LDB1,CDK5R2,CACNA1A,OGDH,PFDN1,CRHR2,NCOR1,DAB1,MDGA2,PTPRS,NTM,SEZ6L2,CELSR2,SEZ6,ESR2,CEND1,SEC24B,SCN5A,NCOA2,FAIM2,MYO16,SRRM4,SPTBN2,KAT2A,GRIN1,ATP13A2,SEZ6L,NR2C2,KLF8,IGF1R,KNDC1,KCNC1,CLPB
Drug	5592_DN	troglitazone; Down 200; 10uM; MCF7; HT_HG-U133A	Broad Institute CMAP Down	1.704e-06	0.06096	0.00115	0.01272	41	163	SLC24A3,ACVR1B,GRK2,MAP3K9,FAM110B,APBA2,PDE8B,MARK4,NF2,NRGN,CBFA2T2,SYNGR1,RASAL2,MINK1,NR1D1,RALGPS1,PRKACA,MAP2K5,SETD1A,CC2D1A,XYLB,RARA,ATN1,USB1,ZBTB7A,FBXL18,LMTK2,CYFIP2,SLCO2A1,MAPKBP1,NALF2,INPP5J,STK4,ZCCHC14,ECPAS,TLE2,CABIN1,RNF24,ZNF574,GPR137,LIMK1
Human Phenotype	HP:0002072	Chorea		1.706e-06	0.008558	0.0002445	0.002225	58	241	ADAR,MECP2,DCPS,PRSS12,ALS2,CASK,MT-ND1,MT-ND2,MT-ND4,MT-ND5,ATP1A3,KIF1A,NEUROD2,CACNA1B,CAMK2A,PDE2A,CACNA2D2,MBOAT7,PPP3CA,SLC45A1,PUM1,CC2D1A,IQSEC1,SLC25A42,ATN1,PRRT2,EEF1A2,SLC25A22,EPB41L1,ZC3H14,ERCC6,CACNG2,ATXN7,SCN8A,MED12L,FOXG1,EDC3,ST3GAL3,SLC16A2,CIC,CDKL5,KIRREL3,RHOBTB2,SYT1,GNAO1,TBP,GRIA2,GRIK2,GRIN1,HCFC1,HTT,HIVEP2,KCNQ5,FMN2,ZNF142,CLPB,KIF5A,JPH3
Pathway	M39329	Calcium regulation in cardiac cells	MSigDB C2 BIOCARTA (v7.5.1)	1.723e-06	0.005387	0.0001924	0.001659	34	129	ADCY1,ADCY2,ADCY3,ADCY8,ADCY9,ADRA1D,ADRA1B,ADRA1A,STIM2,ARRB2,CACNA1A,CACNA1B,CACNA1D,CACNB1,CACNB3,CAMK2A,CHRM1,CHRM3,CHRM4,RGS6,PRKACA,PRKCD,PRKCG,RGS7,RYR2,FKBP1A,GNAO1,GNAQ,GNAZ,GNB1,GNB3,GRK5,PKIG,YWHAB
MicroRNA	mmu-miR-3475-3p		MirDB	1.729e-06	0.01755	4.035e-05	0.0003956	75	360	SYN3,MAP1A,RHBDD2,ADARB1,SLC12A5,MLLT1,KIAA1522,ZBTB4,KIAA1549,MADD,BCL9L,NOL4,NHSL2,CSNK1G1,CA7,CACNB2,SYT7,ZNF786,CYTH3,BCL7B,KIAA1549L,CCSER2,ATG9A,TP53I11,PPARD,SAMD10,NRSN1,DAB2IP,TANC2,DBH,DCC,ABITRAM,DIAPH1,SAP130,MAP4K2,DTNB,ZMAT4,CNNM1,DMTN,ZER1,TMEM164,FHL1,FKBP1A,AGAP3,VPS26B,TUBB,NTNG1,CLSTN1,PACS1,SLC7A1,SLC16A2,FAIM2,WDTC1,STK36,ERC1,RAP1GAP2,NR6A1,SYN1,IMMT,IQCE,EHBP1,LARP1,GRIN1,IKZF4,FBXO41,MGAT5B,CELF5,YWHAB,RAB15,DISP2,ZNF213,CCDC177,LASP1,PTCHD4,JPH3
ToppCell Atlas	9cd59a1987c3ccffa4a4b8bef46802b1115c4df9	SmallIntestine_Adult-Epithelial-neuro-epithelial-EC_cells_(TAC1+)|SmallIntestine_Adult / Per Region, Age_group, Lineage, cell class, cell type	Cells of the human intestinal tract mapped across space and time	1.743e-06	0.04536	0.0001445	0.001552	34	121	VWA5B2,ADCY2,SLC12A5,MARCHF4,ISLR2,NYAP2,CNIH2,KIF1A,CDK5R2,CACNA1A,SYT7,DLGAP1,KCNB2,NRXN3,TMEM59L,ST8SIA5,FAM163A,NKAIN1,CELSR3,RCAN2,REEP2,SLC4A3,RIMS1,FSTL4,MMP24,GNAO1,GNAZ,TMEM178B,CELF3,RIMBP2,ADAMTS19,FLACC1,KCNC1,AP3B2
GO: Biological Process	GO:0071805	potassium ion transmembrane transport		1.771e-06	0.01477	0.0001252	0.001202	44	179	KCNH7,SLC24A3,SLC12A5,SLC24A4,KCNT1,ANK3,KCNAB2,ATP1A3,HCN2,CACNA1D,HCN1,KCNQ4,KCNB2,NOS1AP,KCNV2,OXSR1,SLC12A6,DPP6,HCN4,RGS7,FHL1,SLC9A1,KCNIP4,KCNH5,ABCC8,SLC9A7,KCNH3,KCNQ5,KCNK12,KCNA2,KCNC1,KCNC2,KCNC3,KCNC4,KCND1,KCND2,KCNH1,KCNH2,KCNJ4,KCNN1,KCNN2,SNX27,KCNQ2,WNK2
Human Phenotype	HP:0001256	Intellectual disability, mild		1.781e-06	0.008931	0.0002481	0.002257	73	328	SCYL1,ACVR1,ADAR,MECP2,PCDH19,LTBP4,KCNT1,DCPS,ANK3,PRSS12,MADD,KIF1A,BRAF,CAMK2A,CHRNA2,COG1,MBOAT7,GABBR2,PPP3CA,SEC24C,SETBP1,DEPDC5,SLC45A1,RUBCN,TANC2,BCORL1,CC2D1A,DCC,IQSEC1,DOCK3,HUWE1,PRRT2,EEF1A2,EP300,EPB41L1,ZC3H14,ERCC6,CACNG2,SATB1,MED12L,FGD1,FGF14,POMK,EDC3,NTNG1,ST3GAL3,POLR3B,SLC16A2,SMARCA2,SUFU,KDM4B,SETD1B,SPTBN2,CPLX1,TNRC6B,CIC,CDKL5,KIRREL3,PNPLA6,GRIA3,GRIK2,GRIN1,ATP13A2,TSPAN7,HIVEP2,TRIO,TTN,KCNQ5,UBE3A,FMN2,KCNC3,L1CAM,ZMIZ1
MicroRNA	mmu-miR-3076-5p		MirDB	1.783e-06	0.0181	4.151e-05	0.0004069	37	137	CSMD2,MECP2,ZNF512B,BEGAIN,CASK,MYH10,BSN,CNOT4,CAMK2A,SIPA1L1,CHD5,STK35,GID8,SEC24B,BAIAP2,CX3CL1,SEMA6C,NTNG1,CLSTN1,UBE2O,MAPKBP1,WDTC1,CDK12,IQSEC2,LRCH1,ME3,TNRC18,PPP1R9B,GNAQ,CRTC1,AFAP1,TRAF6,COPS7B,LRRTM3,MAP3K12,CAMK1D,PDHX
Interaction	int:HELZ	HELZ interactions		1.791e-06	0.02712	0.0007748	0.007905	47	198	RPTOR,CNOT3,NPAS1,USP10,SOHLH1,PURG,MAGED1,FBXL19,CREBBP,NCOR2,ANKRD17,PUM1,ZCCHC2,POM121,SMG7,UBAP2L,SEC16A,CCNJL,ANGPTL7,ALG13,FASN,EDC3,R3HDM2,CELF1,AGO2,TNRC6B,LARP4B,PRRC2C,TNRC6A,GUSBP5,MLST8,PRRC2B,PUM2,AGBL4,NISCH,R3HDM1,RBFOX2,NR2C2,EDC4,TUBG1,RNF214,EIF4ENIF1,SMAP2,KIAA1671,ZYX,PRRC2A,DCP1B
ToppCell Atlas	111883bfc8d1f1149eb7748e78392605fb7f6bdd	Primary_Visual_cortex_(V1C)-Neuronal-Glutamatergic_Excit-Glut_IT_RORB_THEMIS_LINC00507-Exc_L4-5_RORB_LINC01474|Primary_Visual_cortex_(V1C) / Sample group (Anatomical region groups), lineage, cell class, cell subclass and cell type	Human Multiple Cortical Areas SMART-seq	1.824e-06	0.04748	0.0001507	0.001619	33	116	LRTM1,SORCS1,TSHZ3,MLIP,FXYD7,SLC22A24,LDB2,SLC22A8,ONECUT2,COL5A2,SPATS2L,TOX,DCC,PTGFRN,KIAA0319,EPIC1,NTNG1,MAGI3,LINGO2,LOXHD1,ZNF804B,KCNH5,SLC22A25,FSTL4,KIRREL3,SLC22A10,UNC5D,GRM7,NPTXR,POU6F2,HTR1F,PTCHD4,SLC22A9
Mouse Phenotype	MP:0002918	abnormal paired-pulse facilitation		1.835e-06	0.01053	0.0001549	0.00143	22	59	MAPT,BTBD9,ADD2,CACNA1A,CAMK2A,SHISA9,CHRM1,OTOF,ROCK2,SNPH,IP6K1,SNAP91,SLC8A2,GDI1,SYN1,GRIK2,RIMBP2,FBXL20,RBFOX3,LRRTM3,STXBP5,PIANP
ToppCell Atlas	0c98c60087202c36f9ff76b60f38ea81a563e3ca	Somatosensory_Cortex-Neuronal-Glutamatergic_Excit-GLUT_6-Exc_L3-4_RORB_FOLH1B|Neuronal / Region, Lineage, Class, Subclass and Cluster	Human Multiple Cortical Areas SMART-seq	1.853e-06	0.04823	0.0001526	0.00164	41	159	SYN3,SLC24A4,SHROOM3,ATP7B,SNTG1,CDH12,CDH18,DLGAP2,CPNE8,SLIT2,SLC35F3,PLEKHA5,ONECUT2,COL5A2,TENM4,SIPA1L1,DCC,TESPA1,MAGI2,KHDRBS2,RCAN2,SH3RF2,FGF14,EPIC1,NTNG1,PDE7B,CACNA2D3,TRERF1,EPHA6,ARHGAP26,FSTL4,RFTN1,KIRREL3,TMEM131L,TMEM178B,CUX2,AGBL4,CDH22,CSMD1,TOX2,ANKS1B
Transcription Factor Binding Site	V$NGFIC_01	V$NGFIC_01	TFBS	1.855e-06	0.002039	0.0001359	0.00103	44	179	ACTN1,MAP3K4,GIT1,APLP2,BHLHE40,MADD,NFYC,CACNA1A,NRGN,NTRK3,ZNF827,CDH2,SH3KBP1,TP53I11,DCX,PTMS,DIAPH1,SAP130,RBBP6,CNNM4,ELAVL3,LRFN5,CX3CL1,AGAP3,CLSTN1,BAHD1,KDM2A,NLK,GABRB1,SPTB,SREBF2,LRRC4,GSE1,JADE2,GRIN1,PRR3,KCNH3,KCNQ5,JPH1,KCNC1,KCND2,KCNN2,LASP1,SMAD3
Transcription Factor Binding Site	V$EGR1_01	V$EGR1_01	TFBS	1.855e-06	0.002039	0.0001359	0.00103	44	179	MAP3K4,GIT1,APLP2,NEUROD2,NFYC,CACNA1A,NRGN,CAMK2A,ZNF827,CDH2,NUMBL,KCNB2,CLPTM1,SLC25A23,SH3KBP1,PRKACA,PTMS,HCN4,RBBP6,CNNM4,KLF16,BRD2,RAPGEFL1,GPHN,LRFN5,SCN8A,CLSTN1,BAHD1,KDM2A,NLK,KCNH5,SOX12,SPTB,SREBF2,KAT2A,SLC9A7,GRIN1,TFE3,RNF24,HMGA1,KCNQ5,KCNC1,KCND2,KCNN2
Coexpression Atlas	Arv_SC-hpx_blastocyst_1000_K3	AravindRamakr_StemCell-hypoxiaGrown_fromBlastocyst-derived-humanEmbryonicStemCells_top-relative-expression-ranked_1000_k-means-cluster#3	PCBC	1.86e-06	0.00765	0.0001125	0.001001	60	276	SYN3,ADCY2,ADCY8,NLGN4X,PDZD4,CPNE9,LRRN1,KIF1A,FXYD7,DLGAP1,DLGAP3,IGLON5,NECAB2,CRABP1,C1QL2,RIMS4,CNTNAP2,RTN4RL2,NOS1AP,BRINP1,TMEM145,NKAIN1,DPP6,HCN4,PHC1,SEZ6,SYT3,TMEM132D,IGSF9B,SNCB,UNC13A,TCERG1L,LHFPL4,HECW1,NR6A1,MMP24,SEPTIN3,ZFR2,ADAMTS16,UNC5D,PCDHA11,TERF1,GRPR,IGSF21,HRH3,ADAMTS19,TDRG1,SBK1,CELF5,RBFOX3,KCNK12,LRRTM3,CCDC177,KCND2,GAL3ST3,KCNQ2,KIF5A,CAMK2N2,M1AP,JPH3
MicroRNA	hsa-miR-1276:PITA	hsa-miR-1276:PITA_TOP	PITA	1.867e-06	0.01896	4.338e-05	0.0004252	65	299	MAP1A,MARK1,ADCY9,PCDH19,LRRC7,NR3C2,AMPH,SORBS2,DROSHA,ATP1A3,USP10,UBN1,TMEM184B,ONECUT2,UBQLN1,EPB41L4B,LPIN2,CNTNAP2,RAPGEF2,CTNND2,IP6K1,ZNF362,PTPN9,POM121,SMG7,GRIN3A,DRP2,DTX1,MSL2,CHIC2,RYR2,LRRTM4,MED12L,AGAP3,ZNF280C,PPM1E,PLEKHA6,FAM222B,NALF2,NLK,KDM4B,XPO7,BRPF3,CDK12,GPATCH8,MPRIP,TNRC6A,SYT1,MAPRE2,PRRC2B,PCLO,ARHGEF12,GRB10,PUM2,GRIN2A,IKZF4,THRB,ZNRF1,YWHAB,JPH1,RTN4R,ZNF318,NAV3,WIPF2,SMAD3
GO: Molecular Function	GO:0004672	protein kinase activity		1.9e-06	0.003311	0.0001216	0.0009781	120	668	SPRED2,MARK1,HIPK1,SCYL1,ACVR1,ACVR1B,ACVR2A,LMTK3,SHC3,MAP3K4,GRK2,RPTOR,MAP3K9,MAP3K10,ULK1,LTBP4,ALK,HIPK4,ALS2,MADD,CASK,MARK4,BCR,BRAF,CSNK1G1,NOS2,CDK5R2,NPR2,KALRN,CAMK2A,NTRK3,KSR2,MAP3K14,RUNX1T1,DYRK1B,CDK8,CDK16,PDK3,ROCK2,MAGED1,MINK1,NRG2,CDC42BPB,MAPK14,CSNK1D,CSNK1G3,CSNK2A2,PRKACA,PRKCD,PRKCG,MAPK13,SMCR8,MAP2K5,PRKY,DAPK1,STK35,SMG7,OXSR1,MAP4K2,CCNJL,LRRK1,EFNA5,BRD2,EIF2AK4,STK40,MARK2,PEAK1,EPHB6,ERCC6,POMK,AGAP2,LMTK2,PDPK2P,HEXIM1,MTOR,MAST1,NRG3,BRSK1,NLK,MAST3,STK36,EPHA6,CDK12,SRC,MAST2,STK4,CDKL5,TTBK1,MAST4,RPS6KA6,SIK2,PPP1R9B,DCLK2,MLST8,CCNI,GRK5,GRM5,TESK1,GSK3A,GSK3B,NCS1,PKIG,BRD4,TOP1,TRIO,FASTKD5,TTN,SBK1,YWHAB,IGF1R,NIM1K,CDK11A,MAP3K12,ITPKA,WNK2,CAMK1D,PAK5,CAMK2N2,CAMK1G,LIMK1
MicroRNA	hsa-miR-6816-5p		MirDB	1.907e-06	0.01936	4.418e-05	0.0004331	26	81	DPF1,SLITRK1,ISLR2,ATP1A3,CDK5R2,PALM,DLGAP3,ZNF385A,FOXP4,VSTM2L,SLITRK5,SOBP,RFX1,EEF1A2,FOXRED2,PRR36,ST6GALNAC4,KIF21B,SOX12,CPLX1,GRB10,CRTC1,GRIN1,FBXL16,ANKS1B,ZNF213
MicroRNA	hsa-miR-1253:PITA	hsa-miR-1253:PITA_TOP	PITA	1.91e-06	0.0194	4.418e-05	0.0004331	58	257	BTBD9,MECP2,SORCS1,LRRC7,TSHZ3,CSNK1G1,NTRK3,USP10,CPNE8,ATXN7L1,CHN1,KIF3B,PPARD,PPP2R5D,RAPGEF2,FRMPD4,CKAP5,PTMS,PTPRF,DLG2,NKAIN1,SOBP,EPB41L1,RTN1,RYR2,SCN8A,FHL3,NCOA2,FOXO3,PPM1E,R3HDM2,NLGN1,UBE2O,WDTC1,NCOA6,JPH4,TNRC6B,STK4,RFTN1,TCERG1,ADGRL3,ABHD2,ARHGEF12,GRB10,IKZF4,LINGO1,AKAP11,RBFOX2,HTT,MAP3K12,C1orf21,TMEM178A,KIF5A,ENTPD7,CAMK1D,DTX3,KY,KMT2D
GO: Biological Process	GO:0106027	neuron projection organization		1.912e-06	0.01594	0.000134	0.001287	31	108	MAP1A,PPFIA2,CASK,CAPRIN2,ATP1A3,KIF1A,KALRN,ARHGAP33,NGEF,SIPA1L1,CTNND2,TANC2,LZTS3,CKAP5,DBN1,ZNF804A,ARHGAP44,SHANK1,ACTR2,DTNBP1,BAIAP2,NLGN1,RPH3A,CUX2,GRIN1,GRIN2A,GSK3B,UBE3A,IGF1R,ITPKA,KIF5A
Computational	M13367 GNF2_TM4SF2	Neighborhood of TM4SF2	MSigDb: C4 - CGN: Cancer Gene Neighborhood (v7.2)	1.921e-06	0.001385	0.0001539	0.001102	13	26	SLC12A5,BSN,CLIP3,PHYHIP,SNAP91,DNM1,PGBD5,FAIM2,NMNAT2,SYN1,GNAO1,TSPAN7,KIF3C
Human Phenotype	HP:0012703	Abnormal subarachnoid space morphology		1.923e-06	0.009643	0.0002591	0.002357	33	109	ACTA2,MECP2,MT-CO1,MT-CO2,MT-ND1,MT-ND4,MT-ND5,KIF1A,CAMK2A,CDH2,PPP3CA,FRMPD4,DCC,RASA1,EEF1A2,EPB41L1,ALG13,CACNG2,MED12L,CNKSR2,IQSEC2,GDI1,CIC,KIRREL3,SLC9A7,MID2,GRIN1,TSPAN7,HCFC1,HIVEP2,KCNQ5,L1CAM,SMAD3
GO: Molecular Function	GO:0015085	calcium ion transmembrane transporter activity		1.954e-06	0.003406	0.0001216	0.0009781	34	124	SLC24A3,SLC24A4,STIM2,CACNA1I,CACNA1G,CACNA1A,CACNA1B,CACNA1D,CACNB1,CACNB2,CACNB3,CACNA2D2,GRIN3A,CACNG8,CACNG7,RYR2,CACNG3,CACNG2,FKBP1A,SLC8A2,CACNG4,NALF2,CACNA2D3,ERC1,STIM1,GRIN1,GRIN2A,GRIN2D,GRM7,NCS1,TRPC4,TRPM2,NALF1,HTR1B
Human Phenotype	HP:0007018	Attention deficit hyperactivity disorder		1.963e-06	0.009847	0.0002591	0.002357	61	259	MECP2,SLITRK1,KCNT1,MADD,RERE,CACNA1A,CACNA1B,HCN1,CDH2,CDK8,CHRNA2,PPP3CA,SEC24C,SETBP1,PRKCG,DEPDC5,TANC2,FRMPD4,BCORL1,IQSEC1,DNM1,CDON,DOCK3,HUWE1,EEF1A2,ALG13,SATB1,SCN3A,SCN8A,MED12L,FGD1,NTNG1,NBEA,CNKSR2,CYFIP2,TRAK1,CELF2,KDM4B,RAI1,AGO2,IQSEC2,TNRC6B,GDI1,CIC,SLC9A7,GNAQ,MID2,GRIN2A,GRIN2D,THRB,BRD4,TSPAN7,HCFC1,TRIO,TSC1,TSC2,KCNA2,TET3,ZMIZ1,SHOC2,AP3B2
MicroRNA	hsa-miR-15b-5p		MirDB	1.965e-06	0.01996	4.535e-05	0.0004446	167	976	AQP11,SLC24A3,ACVR2A,UBN2,ZFYVE1,TENM2,SLITRK1,MAP3K4,AP2B1,MAP3K9,SIPA1L2,MARCHF4,PPFIA2,CNTNAP1,CASK,ARHGDIA,ASTN1,ANKRD33B,MYO5A,NF2,NFRKB,BTRC,FOXK1,HECTD4,RUNX1T1,CBFA2T3,CCDC149,FURIN,DYRK1B,CDK8,DLGAP1,ATXN7L1,PDK3,SLIT2,KIF3B,PLEKHA5,ATG9A,ARIH1,PLXNA2,ROCK2,KIF23,COL12A1,EPB41L4B,MYRIP,ZBTB46,SAMD10,PLXNA4,ERC2,DEPDC5,PABIR1,ARHGAP32,SLC36A1,CNNM2,PCDHA9,SIDT1,IP6K1,ZNF362,TSC22D2,ZCCHC2,AREL1,TRANK1,PTPRJ,NECTIN1,RNF10,PID1,CCNJL,RBBP6,SOBP,LRRK1,ACTR2,SLC25A22,CCDC88C,FRY,P3H2,RAPGEFL1,ARMH4,KLHL26,ANKRD13B,ZBTB7A,FASN,USP42,SYDE2,SCN8A,ZER1,CAMSAP1,FKBP1A,CARM1,SYT3,OTUD5,RAB11FIP2,PPM1E,FRMPD1,ZDHHC16,ADGRL1,IPO9,TMEM268,FAM189B,TMCC1,UNC13A,UNC80,WDTC1,XPO7,ILDR2,WBP11,LHFPL4,SPTBN2,ZBTB43,FSTL4,TNRC6B,GPATCH8,GGA3,ABCG4,PNPLA6,PRRC2C,RPS6KA6,GNAQ,TMEM178B,CLUH,UNC5D,TBP,ANKS1A,ABHD2,FAM189A1,COP1,GRB10,PCDHA13,PCDHA12,PCDHA11,PCDHA10,PCDHA8,PCDHA7,PCDHA6,PCDHA5,PPP1R11,PCDHA4,PCDHA3,PCDHA2,PCDHA1,PRDM4,GRM7,GRPR,NCS1,THRB,NISCH,CSMD1,FBXL20,NR2C2,TSC1,HMGA1,KCNQ5,COPS7B,HTR4,IGF1R,NIM1K,RAPH1,IRS1,LUZP1,PRDM11,C1orf21,KCNC2,KIF5A,ENTPD7,STXBP5,LAMC1,SHOC2,KY,JPH3
Interaction	int:ZYX	ZYX interactions		1.969e-06	0.02983	0.0008285	0.008453	59	271	ACTA2,ACTN1,ZNF512B,CRACD,SIPA1L2,MRTFA,SHROOM3,ALS2,GBF1,ZNF598,CBL,CEP170B,CDK16,DLG5,TOLLIP,PLEKHA5,SEC24C,SIPA1L1,SMCR8,TANC2,ARHGAP32,QRICH1,TSC22D2,FBXO10,SMG7,SEC16A,TLN2,DOCK3,YPEL3,PEAK1,EP300,ALG13,ESR2,UBAP1,RTN1,CAMSAP1,FHL3,EVL,SIAH2,CCDC92,ABLIM2,SIPA1L3,GARS1,SREBF2,TNRC6B,TTLL12,TNRC6A,PPP1R9B,SNRNP27,KIAA1217,AKAP11,ZNF384,KIAA1671,TNKS1BP1,FOXK2,ZYX,LUZP1,LASP1,DCP1B
Coexpression Atlas	gudmap_dev lower uro neuro_e15.5_BladdPelvicGanglion_Sox10_k4_1000	dev lower uro neuro_e15.5_BladdPelvicGanglion_Sox10_k-means-cluster#4_top-relative-expression-ranked_1000	Gudmap Mouse ST 1.0	1.985e-06	0.008166	0.0001183	0.001053	56	252	MAP2,MAPT,ADD2,PCDH10,UNC79,NYAP2,PPFIA2,APBA1,APBA2,PHACTR1,ADGRB3,NOVA1,NRCAM,INA,CDH2,CRMP1,PLXNA4,ERC2,NRSN1,TANC2,JAKMIP2,DCX,ZNF804A,SNAP91,SRGAP3,DLG2,FAM78B,DUSP8,ZMAT4,RGS7,FRY,CELSR3,TLCD3A,RTN1,CLVS1,SATB1,SCN3A,CNKSR2,FRMD4A,CACNG4,UNC13A,RAI2,SRRM4,CPLX1,SEPTIN3,RPS6KA6,SYT1,GNAO1,CUX2,PCLO,GRIA2,HIVEP2,KIF5A,STXBP5,L1CAM,LSAMP
GO: Biological Process	GO:0097120	receptor localization to synapse		1.986e-06	0.01656	0.000138	0.001325	24	73	LRRC7,GIT1,CNIH2,KALRN,CAMK2A,DBN1,MAGI2,ARHGAP44,DLG2,CACNG8,CACNG7,GPHN,STX1B,CACNG3,CACNG2,NLGN1,CLSTN1,CACNG4,IQSEC2,CPLX1,GSK3B,NPTXR,ANKS1B,KIF5A
Mouse Phenotype	MP:0003997	tonic-clonic seizures		2.006e-06	0.01152	0.0001666	0.001538	21	55	MECP2,SLC12A5,KCNT1,HCN2,NEUROD2,PACSIN1,GABBR2,PLPPR4,SNAP91,DNM1,RYR2,SLC9A1,KDM1A,GABBR1,RAI1,GRIA2,HTT,UBE3A,KCNC2,KCNQ2,AP3B2
Drug	ctd:C069837	fullerene C60	CTD	2.007e-06	0.07181	0.001312	0.01451	189	1166	VWA5B2,MAP6,ASIC1,AQP11,SCYL1,GPRIN1,ADARB1,MECP2,SLITRK1,MAP3K4,ADRA1D,ADRA1B,SLC24A4,AP2A1,OSBPL5,MAP3K10,ULK1,PCDH10,DOC2B,RANBP10,SHROOM3,LRFN1,PPFIA2,APBA2,CHST1,CCDC124,PTCH2,ANKRD33B,SH3RF3,NEUROD2,NFRKB,AP1M1,CACNA1I,CACNA1G,BSN,DAGLA,FMNL1,CNOT4,CACNA1D,NRGN,KALRN,NTRK3,OPRD1,CBFA2T2,PRKN,MYOM2,ARHGAP33,CHRM1,CHRM4,ASB6,PIK3CD,HS6ST1,CLPTM1,STRN4,TOLLIP,PLAGL2,CNGB1,PLXNA2,PURG,UBQLN2,MBOAT7,TP53I11,NRG2,BRCC3,GTF2IRD1,NR1D1,CRAT,CDC42BPB,CREBBP,SH2B1,PPL,NCOR1,CLIP3,PPP2R5D,TENM4,CSNK2A2,NRSN1,RTN4RL2,DGKB,DBH,ARHGEF11,PTMS,NTM,ZMIZ2,NECTIN1,SELENOO,PTPRQ,RIPOR1,DLX2,XYLB,ABHD8,RAB3A,MAP4K2,SLC29A4,PGBD5,CDON,SLC12A6,SLC25A42,RASGRF1,DTNB,SH2D3C,LRRK1,PRRT2,TXNDC11,EEF1A2,TLNRD1,TSHZ1,DMTN,CLVS1,CITED2,FOXRED2,BASP1,BAIAP2,AGAP3,CARM1,FOXO3,ST3GAL3,BTBD2,PACS1,FRMD4A,UBE2O,SCMH1,GPR153,SLCO2A1,SMARCA4,ABLIM2,FAIM2,CACNA2D3,PDZD2,NCOA6,DCAF6,TCERG1L,LHFPL4,TMEM8B,PPRC1,SRC,ZBTB43,MAST2,MAPK8IP3,RFTN1,MMP24,STAC2,SEPTIN3,FAM168A,RHOBTB2,SYN1,TAPBP,UNC5D,PRRC2B,ANKS1A,CTXN1,B4GALNT4,JADE2,PCDHGA5,SYNE1,BEAN1,TMEM151B,ARHGEF12,GRB10,GRIK1,GRIN1,GRIN2D,GRINA,LY6G5C,ATP13A2,ZBTB49,NISCH,ATXN2L,TRAF6,HIVEP1,VSIG2,TRIO,EDC4,CEMIP2,NAA35,HPCAL1,OSBP2,ZNF574,CELF5,RTN4RL1,JPH1,IGHMBP2,RAB15,ZNF142,UBQLN4,PRRC2A,CAMK1G,KY,LIMK1
GO: Biological Process	GO:0034220	ion transmembrane transport		2.011e-06	0.01677	0.0001386	0.001331	200	1237	KCNH7,ASIC1,SLC24A3,MEF2A,SLC12A5,GRK2,SLC24A4,LRRC7,NLGN2,UNC79,KCNT1,ABCC1,STIM2,ANK3,SLC25A6,CNIH2,KCNAB2,AQP9,MT-ATP8,MT-CO1,MT-CO2,MT-CO3,MT-CYB,MT-ND1,MT-ND2,MT-ND4,MT-ND5,ATP1A3,ATP5F1D,ATP7B,MYO5A,FXYD7,HCN2,SLC22A24,BCR,BRAF,CACNA1I,CACNA1G,CACNA1A,CACNA1B,CACNA1D,CACNB1,CACNB2,CACNB3,HCN1,SHISA7,SHISA9,KCNQ4,PRKN,HTR3B,PDE2A,CACNA2D2,PEX14,CBARP,KCNB2,CHRM3,CHRNA2,CLCN6,CNGB1,SLC25A23,SLC25A27,UBQLN1,MINK1,COX10,PPARD,CRHR1,VPS9D1,CLIP3,MAPK14,PRKACA,PRKCD,SLC45A1,TRAM2,NOS1AP,SLC36A1,CNNM2,KCNV2,DAPK1,C2CD5,SLC26A8,DIAPH1,DLG2,OXSR1,GRIN3A,PID1,SLC29A4,SHANK1,SLC12A6,DPP6,SLC25A42,RASA1,RASGRF1,HCN4,RGS7,CALHM2,SLC25A22,CNNM4,MLXIPL,CACNG8,CACNG7,SLC29A1,SLC35C1,TMEM63B,RTN2,RYR2,CACNG3,CACNG2,SCN3A,SCN5A,SCN8A,FGF14,FHL1,CX3CL1,FKBP1A,CHERP,NLGN1,PDPK2P,SH2B2,SLC4A3,RPH3A,SLC5A4,SLC7A1,SLC8A2,SLC9A1,SLC16A2,MTOR,KCNIP4,CACNG4,NALF2,UNC80,CACNA2D3,GABRA3,KCNH5,GABRB1,GABRG3,SLC22A25,JPH4,HECW1,STIM1,STAC2,ABCC8,SLC22A10,SLC9A7,HNF1A,GPER1,GRB10,GRIA1,GRIA2,GRIA3,GRIK1,GRIK2,GRIK5,TTYH3,GRIN1,GRIN2A,GRIN2D,GRINA,GRM1,GRM5,GRM7,ATP13A2,GSK3A,NCS1,KCNH3,GSG1L,HTT,TRPC4,TRPM2,TSC1,TSC2,SLC29A2,HPCA,NALF1,KCNQ5,KCNK12,JPH1,SLC6A17,IRS1,KCNA2,KCNC1,KCNC2,KCNC3,KCNC4,KCND1,KCND2,KCNH1,KCNH2,KCNJ4,KCNN1,KCNN2,SLC17A7,SNX27,KCNQ2,WNK2,ATP13A1,TMEM63C,LASP1,SLC22A9,SFXN3,JPH3
Disease	C0025362	Mental Retardation	DisGeNET BeFree	2.011e-06	0.02177	0.001629	0.01608	79	392	MAPT,USP11,KDM5C,MECP2,NLGN4X,PCDH19,NLGN2,PRSS12,AQP9,CASK,MT-CYB,KIF1A,BRAF,WASF1,NRCAM,RUNX1T1,PRKN,MBOAT7,CREBBP,CNTNAP2,CTNND2,CNNM2,CC2D1A,DBN1,DCX,SRGAP3,DLX2,RAB3A,DPP6,RASA1,HCN4,HUWE1,PRRT2,BRD2,ETS2,SCN3A,SCN8A,KIAA1109,FOXG1,NLGN1,TMEM127,SLC16A2,SMARCA2,SMARCA4,NCOA6,ARHGAP26,IQSEC2,GARS1,GDI1,ST14,CDKL5,PNPLA6,RNPS1,ARHGEF9,SYT1,IMMT,TBP,PCLO,GRIA3,GRIK2,GRIN2A,GRM5,GRM7,TSPAN7,HCFC1,RBFOX2,KLF8,TSC1,TSC2,UBE3A,IDUA,IGF1R,ZNF41,ZNF385B,KCNH1,KCNQ2,L1CAM,AFF3,KMT2D
Drug	7296_UP	(1)-Nipecotic acid [498-95-3]; Up 200; 31uM; PC3; HT_HG-U133A	Broad Institute CMAP Up	2.017e-06	0.07216	0.001312	0.01451	41	164	ACVR1B,MGAT3,MARK4,ASTN1,NF2,DAGLA,NOVA1,CBL,CACNA2D2,CLCN6,CCSER2,BMP8A,SLC25A23,MINK1,RAB11FIP3,RUSC2,XYLB,LRRK1,JHY,SCN8A,KIAA1109,ZER1,AMBRA1,MAPRE3,SMARCA2,TMCC1,SPTBN2,DDN,MAPK8IP3,STIM1,ZEB1,GPER1,ARHGAP35,GSK3A,ZFPM2,CABIN1,HCFC1,TTN,ENTPD7,KMT2D,LRP3
ToppCell Atlas	7d3d8035a4aba4af0609aa6fc5b4c3706fa6e231	distal-Mesenchymal-Neuroendocrine|distal / Location, Lineage and Cell class from Smart-Seq	Human Lung Cell Atlas (HLCA)	2.02e-06	0.05257	0.0001658	0.001782	35	127	SCAMP5,NOL4,KIF1A,HCN1,SYT7,INA,NEURL1,SNTG1,CDH2,CDH9,ST8SIA5,ONECUT2,SDK2,NRSN1,DGKB,PTPRN,SLC29A4,RGS7,SCN3A,UNC13A,UNC80,GABRB1,TCERG1L,SRRM4,SYT1,TMEM178B,UNC5D,MTUS2,GRIA2,CELF3,SEZ6L,NALF1,LRRTM3,KCNH2,KIF5A
Mouse Phenotype	MP:0001447	abnormal nest building behavior		2.031e-06	0.01166	0.0001666	0.001538	16	35	MECP2,LRRC7,KCNT1,KALRN,GTF2IRD1,CREBBP,CNTNAP2,PTPRF,SNAP91,SH3RF2,CDKL5,CRTC1,GRIN1,ATP13A2,HIVEP2,UBE3A
MicroRNA	hsa-miR-4667-3p		MirDB	2.042e-06	0.02074	4.702e-05	0.0004609	83	412	SLC24A3,ADARB1,ELFN2,MECP2,GRAMD1B,MARCHF4,PDZD4,FAM110B,ASTN1,CADM3,ADGRB1,NFIC,CSNK1G1,BSN,SPINDOC,ANKRD52,CDK5R2,NOVA2,KALRN,NEURL1,PCDH1,MAGI1,GPR173,CHD3,FAM163A,COL12A1,TNPO2,MINK1,ZDHHC5,RIMS4,CNTNAP2,PITPNM3,PPP1R16B,RAB11FIP3,CNNM2,SNPH,LZTS3,DAPK1,STK35,C2CD5,NKAIN1,OXSR1,NYAP1,SHANK1,DPP6,PRRT2,ATP9A,CACNG8,BRD2,STK40,RAPGEFL1,TMEM63B,SCN5A,LRRN2,ADGRL1,PLEKHA6,MORC2,BAHD1,SCMH1,HMGXB3,MAPKBP1,NRG3,RAP1GAP2,TNRC6B,KIRREL3,FAM168A,GNAO1,HNF1A,TENT4A,TFE3,PRR7,CELF3,ZNRF1,GSG1L,TSC1,SBK1,RTN4RL1,SLC6A17,MAP3K12,PRDM2,KCNQ2,KY,LSAMP
Human Phenotype	HP:0011198	EEG with generalized epileptiform discharges		2.045e-06	0.01026	0.000263	0.002393	56	231	PCDH19,DCPS,PRSS12,CASK,ASNS,PHACTR1,KIF1A,NEUROD2,CACNA1A,CACNA1B,HCN1,PI4KA,MBOAT7,GABBR2,PPP3CA,SETBP1,DEPDC5,SLC45A1,CC2D1A,DCX,IQSEC1,DNM1,PRRT2,EEF1A2,SLC25A22,ALG13,ZC3H14,STX1B,SCN3A,SCN8A,EDC3,NACC1,CNKSR2,ST3GAL3,CYFIP2,TRAK1,CELF2,GABRB1,SETD1B,SPTAN1,CDKL5,ABCC8,SYT1,GNAO1,GNB1,CUX2,GRIK2,GRIN2A,GRIN2D,HCFC1,GUF1,FMN2,KCNA2,KCNQ2,AP3B2,NPRL3
MicroRNA	hsa-miR-3202:Functional MTI (Weak)	Functional MTI (Weak)	miRTarbase	2.096e-06	0.02128	4.803e-05	0.0004708	54	234	KDM5C,ELFN2,SEMA4G,ARRB2,BCR,NFIC,SPINDOC,SDK1,CACNB1,RUNX1T1,SYT7,CBFA2T2,DLG5,GPR173,PLXNA2,COL12A1,PACSIN1,BICRA,MINK1,ZNF385A,RAB36,C20orf96,SLC25A44,IP6K1,SPATA2,ALKBH5,CNNM4,MARK2,PEAK1,NOL10,FBXL18,SH3GL1,AMBRA1,ADGRL1,R3HDM2,SMARCD1,HMGXB3,NFAT5,IQSEC2,FSTL4,MAPK8IP3,FAM168A,PPP1R9B,PRRC2B,CTXN1,USP22,UBR4,RAPGEF1,GRINA,NCS1,TRAF6,SBK1,TNKS1BP1,PRRC2A
MicroRNA	hsa-miR-6875-5p		MirDB	2.096e-06	0.02128	4.803e-05	0.0004708	54	234	TENM2,ADCY2,MECP2,MEF2D,SORCS1,ADRA1D,AP2B1,PYGO2,CACNB1,CACNB3,NPR2,HECTD4,SYT7,CYTH3,WIZ,ASB6,CLPTM1,PLG,CSTPP1,PACSIN1,BABAM2,MAPK14,RALGPS1,CNNM2,UHRF1BP1,NTM,RASGRF1,SH2D3C,HIVEP3,SEZ6,TCP11L1,SPRED3,TRIM46,PPM1E,TUBB,MAPRE3,WDTC1,KIF21B,SOX12,BRPF3,SPTBN2,GPATCH8,ABHD2,BEAN1,PHF24,PIP5K1C,LY6G5C,TFE3,HUS1,RAB15,KCNC3,SLC17A7,LASP1,ZMIZ1
Coexpression Atlas	Arv_SC_fibroblast_500_K1	AravindRamakr_StemCell_from_inducedPluripotentialStemCells_derived from_from_fibroblast_top-relative-expression-ranked_500_k-means-cluster#1	PCBC	2.122e-06	0.008731	0.0001247	0.00111	36	136	SYN3,NLGN4X,PDZD4,CPNE9,LRRN1,KIF1A,OVOL2,IGLON5,CRABP1,CRHR1,RIMS4,TMEM145,NKAIN1,TLCD3B,SEZ6,SYT3,PPM1E,TMEM132D,SNCB,UNC13A,GABRA3,LHFPL4,NR6A1,ZFR2,ADAMTS16,IGSF21,ADAMTS19,SBK1,CELF5,RBFOX3,ATCAY,KCNK12,GAL3ST3,KCNQ2,M1AP,JPH3
MicroRNA	hsa-miR-3179		MirDB	2.129e-06	0.02162	4.867e-05	0.0004771	71	337	MECP2,RANBP10,ISLR2,ANK3,ATP1A3,EIF4G3,BCL9L,BSN,ANKRD52,BTRC,NOVA1,NOVA2,PCDH7,GPR173,ARIH1,FAM163A,SDK2,CENPO,CLIP3,FOXP4,RIMS4,PRKACA,RAPGEF2,NRSN1,SNPH,TMEM145,DNM1,DMWD,PID1,AKIRIN2,CELSR2,MARK2,CTDSPL,TLCD3A,EPB41L1,STX1B,SPRED3,ZER1,PPM1E,TBC1D22B,TMEM127,SLC16A2,SMARCD1,ADGRA1,WDTC1,XYLT1,RPRD2,GNB1,MTUS2,ADGRL3,USP22,MID2,LARP1,RAPGEF1,GRIK5,IKZF4,NR2C2,TRAF3,OSBP2,XKR6,FMN2,PRDM2,PRDM11,C1orf21,CSRNP2,CLPB,KCNC4,KCNN1,SNX27,CAMK1D,L1CAM
MicroRNA	mmu-miR-432		MirDB	2.133e-06	0.02166	4.867e-05	0.0004771	49	205	MAP2,ASIC1,KDM5C,UBN2,ADAR,ADCY1,ADD2,RANBP10,AMPH,SEMA4G,FOXK1,PRKN,PCDH7,DLGAP1,PDE4A,DBNDD1,ONECUT2,COL5A2,SEPTIN5,CENPO,NR1D1,VPS9D1,CSNK1D,PPP1R16B,RAPGEF2,DAB2IP,GRIN3A,RBBP6,MAMLD1,CELSR2,SPRED3,HMG20A,CX3CL1,TBC1D22B,PPP6R1,TMEM268,NFAT5,UNC80,SPTBN1,SYNE1,GRK5,GSK3B,GPR45,IGF1R,CLPB,SNX27,KIF3C,C2orf50,RGS7BP
MicroRNA	hsa-miR-3154		MirDB	2.148e-06	0.02181	4.891e-05	0.0004794	75	362	MECP2,ADD2,SCAF4,SORCS1,SCAMP5,NLGN2,CNTNAP1,ZBTB4,KIAA1549,ASTN1,MYO5A,DCAF5,ANKRD52,NOVA2,ZNF697,KSR2,PRKN,ARHGAP33,SLC35F3,PURG,C20orf96,PPP3CA,RIMS4,SETBP1,CNTNAP2,PPP1R16B,GSG1,SIRPA,SHANK1,FAM78B,DUSP8,APOBEC4,CACNG7,EPB41L1,GPHN,SLC35C1,STX1B,FHL1,CTC1,GAS2L1,RIMS1,KLHDC10,GABBR1,SPTBN1,TNRC6B,SEPTIN3,SYT1,GNAQ,ADGRL3,PHF24,PCLO,LARP1,PPP1R11,TERF2,PRR3,IKZF4,LINGO1,ZNRF1,HCFC1,NALF1,KCNQ5,USP4,PLPPR2,ATCAY,FAM78A,PRDM10,SNX27,ZSWIM4,CAMK1D,LAMC1,KY,PIANP,SFXN3,CCDC120,SMAD3
Disease	C0004936	Mental disorders	DisGeNET BeFree	2.153e-06	0.0233	0.001629	0.01608	103	550	MAP1A,MAP6,MARK1,LMTK3,ADARB1,MECP2,MEF2A,SLITRK1,SLC12A5,SORCS1,ADRA1A,NLGN4X,NR3C2,NLGN2,ANK3,ARRB2,MT-CO2,TMEM108,RERE,ADGRB3,BCL9,WASF1,NPAS2,CACNA1D,CACNB2,NRCAM,NRGN,HTR3B,MAGI1,PDE4A,GPR52,CHRM4,NDST3,PI4KA,GPR171,PLXNA2,NRG2,CREBBP,CRHR1,NCOR2,CSNK1D,CNTNAP2,KDM4A,NRSN1,CTNND2,NOS1AP,TANC2,DAB1,BRINP1,DBH,ZNF804A,TRANK1,PLPPR4,DIAPH2,RBBP6,SEZ6L2,EEF1A2,AADAT,SEZ6,DTNBP1,SCN3A,SCN8A,FGF14,BAIAP2,CX3CL1,UNC13B,ISYNA1,TMEM132D,MTOR,RAI1,GABRA3,NCOA6,AGO2,CDKL5,SYN1,SYT1,HNF1A,SYNE1,PCLO,GRIA1,GRIK1,GRIK2,GRIN1,GRIN2A,GRIN2D,GRM2,GRM5,GRM7,GRPR,PTPRT,GSK3B,NCS1,FAAH2,CSMD1,HRH3,SEZ6L,HTT,TRPM2,HTR1B,ATCAY,IDUA,ZNF41,LSAMP
ToppCell Atlas	fe8e78922c8ae928ef9a80bffd67868d5a87a091	RV-06._Ventricular_Cardiomyocyte_II|RV / Chamber and Cluster_Paper	Transcriptional and Cellular Diversity of the Human Heart	2.155e-06	0.05608	0.0001764	0.001895	43	171	TENM2,GRAMD1B,RNF150,PIP5K1B,SORBS2,ANK3,PPFIBP1,CPNE5,MLIP,PHACTR1,SLC8A1-AS1,CACNB2,PRKN,MYOM2,CDH2,PCDH7,MAGI1,PLEKHA5,RGS6,DLG2,EFNA5,TTTY14,RCAN2,RYR2,SCN5A,FHOD3,NLGN1,SLC4A3,PDZRN3,CACNA2D3,PDZD2,MYOZ2,CSDC2,MAST4,TMEM178B,ADGRL2,MTUS2,PPP1R13B,GALNT17,SYNPO2,TTN,LRRTM3,WNK2
Mouse Phenotype	MP:0001417	decreased exploration in new environment		2.16e-06	0.0124	0.0001747	0.001613	67	296	MAPT,UBN2,ADRA1B,SORBS2,LRRN1,KIAA1549,ALS2,CCDC124,ATP1A3,CAMK2A,HCN1,SYT7,PRKN,CDK8,DLGAP1,CBARP,KCNB2,CHN1,ZDHHC8,MAGED1,CNRIP1,PPL,CSNK2A2,CSTF3,RAPGEF2,NRSN1,NSD3,ZMIZ2,RNF10,SLC12A6,SUSD4,ATN1,DTX1,RGS7,ESR2,FOXRED2,SCN8A,MED12L,CX3CL1,RNF44,DLGAP4,ABLIM3,PACS1,SLC9A1,UNC80,CDK12,GARS1,ARHGEF9,GNAO1,SPPL3,GRIA1,GRIA2,CRTC1,GRIN2A,GRM1,GRM8,GSK3A,GSK3B,TOX2,UBE3A,HTR4,RTN4R,LRRTM1,PRDM10,KCNQ2,STXBP5,KRT86
ToppCell Atlas	c9e7ac34993c873de4f198cdae77dcf099731532	Brain_organoid-organoid_Velasco_nature-6_mon-Neuronal-CPNs|6_mon / Sample Type, Dataset, Time_group, and Cell type.	Integration of Four Brain Organoid Datasets and One Fetal Brain Dataset	2.18e-06	0.05675	0.0001779	0.001912	46	188	DPF1,GPRIN1,ADCY1,LRRC7,MARCHF4,PPFIA2,ATP1A3,HS6ST3,CADM3,FXYD7,NEUROD2,CDK5R2,NRGN,NTRK3,INA,GFOD1,NGEF,GABBR2,PPP2R2C,VSTM2L,CHD5,DAB1,SNAP91,DLG2,RAB3A,TLCD3B,SEZ6L2,SYT16,DMTN,RYR2,LRRTM4,SNCB,SYT1,GNAZ,PCLO,GRM5,LINGO1,R3HDM1,IGSF21,HIVEP2,HPCA,FLRT2,RBFOX3,DISP2,PAK5,L1CAM
ToppCell Atlas	e9d62f202f0fa8747961036ef0eafed91fe8a42f	facs-Trachea-18m-Mesenchymal-myofibroblast-tracheobronchial_smooth_muscle_cell-smooth_muscle_cell_of_trachea_l20-23|18m / method, tissue, age, lineage, sublineage, cell ontologies, cell type and subtype	Mouse Aging Atlas- Tabula Muris Senis (Lung and Trachea)	2.205e-06	0.0574	0.0001794	0.001927	24	72	VWA5B2,ELFN2,KCNT1,TMEM108,AJM1,DLGAP3,NRXN3,PLG,CRHR1,TRANK1,GRIN3A,ESR2,PCNX2,SNCB,GNB3,UNC5D,GRM2,AGBL4,DNAAF11,NALF1,KNDC1,CCDC177,SLC17A7,WNK2
Drug	CID003272523	NBQX	Stitch	2.247e-06	0.08038	0.001395	0.01543	24	74	ADCY8,SLC12A5,CACNA1D,CACNB2,SNAP91,GABRG3,GARS1,TNFRSF21,GRIA1,GRIA2,GRIK1,GRIK5,GRIN2A,GRIN2D,GRINA,GRM1,GRM2,GRM5,GRM8,GYPE,HTR1B,HTR6,FOXK2,KCND2
MicroRNA	hsa-miR-1266:PITA	hsa-miR-1266:PITA_TOP	PITA	2.257e-06	0.02291	5.118e-05	0.0005017	33	117	CSMD2,SORCS1,LRFN2,AP2B1,ZSWIM5,CNIH2,EIF4G3,PLXNA2,TNPO2,NR1D1,NCOR1,CLIP3,RALGPS1,TRAM2,TANC2,TSC22D2,DIAPH1,PHC1,UNC13B,DLGAP4,TTBK1,CAMSAP2,TENT4A,PUM2,PTPRT,THRB,CELF3,ZNRF1,SBK1,PARP6,VTI1A,ZMIZ1,KMT2D
Drug	3855_DN	0317956-0000 [391210-11-0]; Down 200; 10uM; MCF7; HT_HG-U133A	Broad Institute CMAP Down	2.261e-06	0.08089	0.001395	0.01543	40	159	SPRED2,AP2A2,BHLHE40,NPR2,FURIN,PCDH7,PDK3,ZNF358,PLXNA2,GABBR2,NR1D1,RAB36,SIDT1,ARHGEF11,PTGIS,NSD3,PGBD5,ZMAT4,CALHM2,CTDSPL,TCP11L1,ZBTB7A,PRR36,MED15,INPP5J,WDTC1,TNFRSF21,CIC,SYN2,GNAT2,JADE2,GRIK5,GSK3A,TLE2,HCFC1,NALF1,VIPR1,HTR1E,KIF3C,SMAD3
Drug	1728_UP	DO 897/99; Up 200; 8.2uM; HL60; HG-U133A	Broad Institute CMAP Up	2.261e-06	0.08089	0.001395	0.01543	40	159	SCAF4,ZNF512B,CNOT4,NTRK3,PALM,CLPTM1,MBOAT7,CRAT,MICAL2,ARHGAP32,LZTS3,CDHR2,BCORL1,ARHGEF11,KIAA0753,ATN1,EEF1A2,FBXL18,KIAA1109,DLGAP4,SLC9A1,UBE2O,ST6GALNAC4,CACNG4,TMCC1,KDM4B,MAST2,GSE1,SYT1,HNF1A,GYPB,SEZ6L,HIVEP2,HUS1,NPDC1,IGF1R,ZNF236,KCNH2,BRPF1,KCNN1
MicroRNA	mmu-miR-7012-5p		MirDB	2.263e-06	0.02298	5.118e-05	0.0005017	68	319	USP11,TENM2,KLHL29,CASK,ASTN1,MYO5A,ADGRB1,BRAF,BSN,ANKRD52,NOS2,KALRN,NEURL1,MAGI1,KIAA1549L,R3HDM4,PLXNA2,ZNF385A,NR1D1,C1QL2,CTR9,TOX,AREL1,DLG2,XYLB,PID1,DUSP8,TSHZ1,RTN1,CLVS1,HMG20A,LRFN5,SMPD3,NCOA2,FLOT2,PPP6R1,CELF2,FAM222B,PRICKLE2,TVP23A,GABBR1,WDTC1,NMNAT2,SPTB,STAC2,MAST4,FAM168A,ARHGEF9,SYN2,GNB3,UNC5D,ANKS1A,ARHGEF12,PRR3,NCS1,ZBTB45,RBFOX2,HTT,ASXL1,SBK1,CELF5,IGF1R,GPR137,LUZP1,C14orf132,C1orf21,SNX27,RGS7BP
MicroRNA	hsa-miR-6851-5p		MirDB	2.263e-06	0.02298	5.118e-05	0.0005017	68	319	CSMD2,ADCY1,TLE5,MRTFA,ZNF618,PPFIBP1,SEMA4G,ARRB2,KIF1A,NF2,NFIC,NOVA1,KSR2,SHISA7,SIAH3,INA,ZNF324,PLAGL2,SLC25A23,ONECUT2,SDK2,ZNF385A,CRHR1,NCOR2,CS,RGS6,SAMD10,RIMS4,PLXNA4,PPP1R16B,MDGA2,PTPRN2,NECTIN1,DIAPH1,SHANK1,FAM78B,MAMLD1,MLXIPL,EP300,ATXN7,SH3RF2,CCDC92,UNC80,BRPF3,HECW1,ARHGAP26,SPTBN1,SRM,DDN,DNMBP,USP22,GRM5,IKZF4,PKIG,TNR,ATXN2L,SYNPO,KIAA1671,FOXK2,SLC6A17,PRDM11,KIF3C,ZSWIM4,RGS7BP,TMEM63C,MLLT10,KMT2D,PIANP
Interaction	int:HDAC4	HDAC4 interactions		2.266e-06	0.03432	0.0009275	0.009463	119	669	CABLES2,LMTK3,MEF2A,MEF2D,PRR12,NWD2,TLE5,OSBPL6,KCNT1,FAM110B,BEGAIN,PITPNM2,LRFN1,KIAA1522,CAMSAP3,DENND1A,MADD,CASK,SH3RF3,KIF1A,ADGRB3,MTMR1,NF2,NFRKB,AP3D1,CACNA1A,CACNA1B,KALRN,SHISA7,USP10,PRKN,CDK16,MAGI1,PFDN1,SLIT2,PI4KA,NGEF,RASAL2,MAGED1,PPARD,NCOR1,NCOR2,SPATS2L,TENM4,SIPA1L1,RAPGEF2,TANC2,SNPH,BCORL1,UBAP2L,DIAPH1,TLN2,RARA,FARSB,HUWE1,FRY,MAP1S,ELAVL3,MARK2,SPRED3,MCTS2,TTC7B,SCN8A,MACROH2A2,FKBP3,ISYNA1,EDC3,SYT3,NACC1,TUBB,MAGI3,MORC2,EFHC2,IGSF9B,INPP5J,MAST3,AGO2,SETD1B,SPTAN1,SPTBN1,GARS1,TNRC6B,TCERG1,RNPS1,PRRC2C,GNB1,CAMSAP2,MTUS2,PRRC2B,GPC1,SIN3B,MID2,GRK5,UBR4,USP24,GRIK2,PIP5K1C,GSK3B,IKZF4,NPTXR,TOP1,TP53BP1,ATXN2L,NR2C2,TRIO,LDOC1,NAA35,UBP1,RBFOX3,INPP5E,YWHAB,FMN2,ZNF385B,CLPB,NAV3,SNX27,PRRC2A,SHOC2,SMAD3
Human Phenotype	HP:0200134	Epileptic encephalopathy		2.268e-06	0.01138	0.0002845	0.002588	31	100	KCNT1,PHACTR1,NEUROD2,CACNA1A,CACNA1B,HCN1,CACNA2D2,GABBR2,PPP3CA,DCX,DNM1,EEF1A2,SLC25A22,SCN3A,SCN8A,ST3GAL3,CYFIP2,GABRB1,SPTAN1,CPLX1,CDKL5,ARHGEF9,GNAO1,CUX2,GRIN1,GRIN2A,GRIN2D,KCNQ5,KCNA2,KCNQ2,AP3B2
Pubmed	30377227	CTCF Governs the Identity and Migration of MGE-Derived Cortical Interneurons.	Pubmed	2.269e-06	0.2787	0.00503	0.06185	19	50	PCDHB18P,PCDHA9,DIAPH1,PCDHGA6,PCDHB14,PCDHB13,PCDHB6,PCDHA13,PCDHA12,PCDHA11,PCDHA10,PCDHA8,PCDHA7,PCDHA6,PCDHA5,PCDHA4,PCDHA3,PCDHA2,PCDHA1
Pathway	1268795	Trafficking of AMPA receptors	BioSystems: REACTOME	2.302e-06	0.007198	0.0002399	0.00207	14	31	AP2A1,AP2A2,AP2B1,CAMK2A,PRKCG,CACNG8,EPB41L1,CACNG3,CACNG2,CACNG4,GRIA1,GRIA2,GRIA3,TSPAN7
Pathway	1268794	Glutamate Binding, Activation of AMPA Receptors and Synaptic Plasticity	BioSystems: REACTOME	2.302e-06	0.007198	0.0002399	0.00207	14	31	AP2A1,AP2A2,AP2B1,CAMK2A,PRKCG,CACNG8,EPB41L1,CACNG3,CACNG2,CACNG4,GRIA1,GRIA2,GRIA3,TSPAN7
MicroRNA	mmu-miR-449a-5p		MirDB	2.309e-06	0.02344	5.209e-05	0.0005106	96	497	VWA5B2,ABR,CCDC85A,ADD2,ADRA1D,AP2A2,RANBP10,ANK3,CNTNAP1,DGKZ,ASTN1,BRAF,CSNK1G1,CAPN5,ANKRD52,CA7,CACNB3,KALRN,CBFA2T3,SHISA7,CDH4,CDH9,NUMBL,CACNA2D2,PRRG3,TMEM184B,PLXNA2,MIER2,SLC25A27,CRHR1,RALGPS1,LRRTM2,WSCD2,CTNND2,DAB2IP,TANC2,LZTS3,SIDT1,DGKB,BRINP1,DCX,PTMS,TRANK1,NECTIN1,SEC16A,OXSR1,DMWD,PID1,CDCA8,EFNA5,ATXN7,TMEM164,AGAP2,ZDHHC16,DPYSL4,WDR37,PACS1,SCMH1,GABRA3,SOX12,BRPF3,ERC1,ARHGAP26,SPTBN1,SPTBN2,DDN,TNRC6B,STK4,TNRC18,SYT1,DCLK2,GNAO1,ANKS1A,HNF1A,JADE2,PHF24,CRTC1,PPP1R11,GRM7,IKZF4,THRB,KIAA1217,CELF3,RASD2,TSC1,UBP1,FBXO41,FLRT2,MGAT5B,EEFSEC,RTN4RL1,TRIM9,NAV3,SPRN,SHOC2,CRACDL
Pubmed	7219534	Sequence and organization of the human mitochondrial genome.	Pubmed	2.334e-06	0.2867	0.00503	0.06185	9	13	MT-ATP8,MT-CO1,MT-CO2,MT-CO3,MT-CYB,MT-ND1,MT-ND2,MT-ND4,MT-ND5
Pubmed	12954771	Revisiting the mouse mitochondrial DNA sequence.	Pubmed	2.334e-06	0.2867	0.00503	0.06185	9	13	MT-ATP8,MT-CO1,MT-CO2,MT-CO3,MT-CYB,MT-ND1,MT-ND2,MT-ND4,MT-ND5
Pubmed	16452088	O-linked N-acetylglucosamine proteomics of postsynaptic density preparations using lectin weak affinity chromatography and mass spectrometry.	Pubmed	2.334e-06	0.2867	0.00503	0.06185	9	13	MRTFB,BSN,CTNND2,SPTBN1,SYN1,PCLO,HCFC1,SYNPO,EMSY
Pubmed	10508508	Reanalysis and revision of the Cambridge reference sequence for human mitochondrial DNA.	Pubmed	2.334e-06	0.2867	0.00503	0.06185	9	13	MT-ATP8,MT-CO1,MT-CO2,MT-CO3,MT-CYB,MT-ND1,MT-ND2,MT-ND4,MT-ND5
Pubmed	16814779	Disturbance of cerebellar synaptic maturation in mutant mice lacking BSRPs, a novel brain-specific receptor-like protein family.	Pubmed	2.334e-06	0.2867	0.00503	0.06185	9	13	SEZ6L2,SEZ6,GRIA1,GRIA2,GRIK5,GRIN1,GRIN2A,SEZ6L,SLC17A7
Pubmed	19758471	MtSNPscore: a combined evidence approach for assessing cumulative impact of mitochondrial variations in disease.	Pubmed	2.334e-06	0.2867	0.00503	0.06185	9	13	MT-ATP8,MT-CO1,MT-CO2,MT-CO3,MT-CYB,MT-ND1,MT-ND2,MT-ND4,MT-ND5
Coexpression Atlas	BM Top 100 - parietal lobe	BM Top 100 - parietal lobe	Body Map	2.341e-06	0.009632	0.0001357	0.001207	24	74	ADCY1,SLC12A5,UNC5A,NRGN,KALRN,HCN1,DLGAP1,CHN1,KIAA1549L,NGEF,GABBR2,TESPA1,FOXG1,CPLX1,SYN2,SYT1,GRIA2,GRIA3,GRIN2A,KCNQ5,CELF5,KCNJ4,SLC17A7,KCNQ2
GO: Molecular Function	GO:0030165	PDZ domain binding		2.365e-06	0.004122	0.0001421	0.001143	31	109	ACVR2A,APBA1,CASK,ADGRB1,HCN2,CACNA1D,SHISA9,PRKN,DLGAP3,ERC2,RAPGEF2,NOS1AP,LZTS3,DLG2,CCDC88C,CACNG3,BAIAP2,NCOA2,NLGN1,ERC1,KIRREL3,ADGRL2,GRIA1,GRIA2,GRIA3,GRIK2,GRIK5,GRM5,GRM7,KCNJ4,L1CAM
Drug	6065_UP	Suxibuzone [27470-51-5]; Up 200; 9.2uM; MCF7; HT_HG-U133A	Broad Institute CMAP Up	2.368e-06	0.08473	0.001433	0.01585	38	148	ACVR1B,LTBP4,MRTFA,NF2,SNTG1,CDH2,CLCN6,COL5A2,PACSIN1,TNPO2,CLSTN3,NSD3,MAP4K2,ATN1,RASGRF1,RTN2,SATB1,CAMSAP1,PKNOX2,GPR153,ZFP64,RIMS1,RAI2,SPTAN1,SPTB,SPTBN2,GGA3,GRIK5,GRM7,GSK3A,TLE2,SPIDR,R3HDM1,ATXN2L,HRH2,VIPR2,HTR1F,AFF3
MicroRNA	hsa-miR-3689d		MirDB	2.373e-06	0.0241	5.338e-05	0.0005233	65	301	CSMD2,ADCY1,TLE5,MRTFA,ZNF618,PPFIBP1,SEMA4G,KIF1A,NF2,NFIC,NOVA1,KSR2,SHISA7,SIAH3,INA,ZNF324,PLAGL2,SLC25A23,ONECUT2,SDK2,ZNF385A,CRHR1,NCOR2,CS,SAMD10,RIMS4,PLXNA4,MDGA2,PTPRN2,NECTIN1,DIAPH1,SHANK1,FAM78B,MAMLD1,MLXIPL,EP300,ATXN7,SH3RF2,UNC80,BRPF3,HECW1,ARHGAP26,SPTBN1,SRM,DDN,DNMBP,USP22,GRM5,IKZF4,PKIG,TNR,ATXN2L,SYNPO,KIAA1671,FOXK2,SLC6A17,PRDM11,KIF3C,ZSWIM4,RGS7BP,TMEM63C,MLLT10,KMT2D,PIANP,PLEKHM3
ToppCell Atlas	72803c470a4df240ac2c2fc971875573fda55784	Primary_Visual_cortex_(V1C)-Neuronal-Glutamatergic_Excit-Glut_IT_L4_RORB-Exc_L4_RORB_BHLHE22|Primary_Visual_cortex_(V1C) / Sample group (Anatomical region groups), lineage, cell class, cell subclass and cell type	Human Multiple Cortical Areas SMART-seq	2.375e-06	0.06183	0.0001926	0.002069	42	166	KCNH7,SYN3,CSMD2,TENM2,CCDC85A,CPNE9,LRRC4C,HS6ST3,ZBTB7C,NRGN,SNTG1,CDH18,SLIT2,BMP8A,CRHR2,PITPNM1,DAPK1,BRINP1,PTGIS,PRR16,NTNG1,LINGO2,DNAJC5G,MYO16,TRERF1,ILDR2,CNTNAP5,MAST4,CCNI,CUX2,FAM189A1,GRIN2A,GRM7,PTPRT,LINGO1,RASD2,POU6F2,VIPR2,HTR1B,BRINP3,PRDM8,PTCHD4
MicroRNA	hsa-miR-15a-5p		MirDB	2.376e-06	0.02413	5.338e-05	0.0005233	166	972	AQP11,SLC24A3,ACVR2A,UBN2,ZFYVE1,TENM2,SLITRK1,MAP3K4,AP2B1,MAP3K9,SIPA1L2,MARCHF4,PPFIA2,CNTNAP1,CASK,ARHGDIA,ASTN1,ANKRD33B,MYO5A,NF2,NFRKB,BTRC,FOXK1,HECTD4,RUNX1T1,CBFA2T3,CCDC149,FURIN,DYRK1B,CDK8,DLGAP1,ATXN7L1,PDK3,SLIT2,KIF3B,PLEKHA5,ATG9A,ARIH1,PLXNA2,ROCK2,KIF23,COL12A1,EPB41L4B,MYRIP,ZBTB46,SAMD10,PLXNA4,ERC2,DEPDC5,PABIR1,ARHGAP32,SLC36A1,CNNM2,SIDT1,IP6K1,ZNF362,TSC22D2,ZCCHC2,AREL1,TRANK1,POM121,PTPRJ,NECTIN1,RNF10,PID1,CCNJL,RBBP6,SOBP,LRRK1,ACTR2,SLC25A22,CCDC88C,FRY,P3H2,RAPGEFL1,ARMH4,KLHL26,ANKRD13B,ZBTB7A,FASN,USP42,SYDE2,SCN8A,ZER1,CAMSAP1,FKBP1A,CARM1,SYT3,OTUD5,RAB11FIP2,PPM1E,FRMPD1,ZDHHC16,ADGRL1,IPO9,TMEM268,FAM189B,TMCC1,UNC13A,UNC80,WDTC1,XPO7,ILDR2,WBP11,LHFPL4,SPTBN2,ZBTB43,FSTL4,TNRC6B,GPATCH8,GGA3,ABCG4,PNPLA6,PRRC2C,RPS6KA6,GNAQ,TMEM178B,CLUH,UNC5D,TBP,ANKS1A,ABHD2,FAM189A1,COP1,GRB10,PCDHA13,PCDHA12,PCDHA11,PCDHA10,PCDHA8,PCDHA7,PCDHA6,PCDHA5,PPP1R11,PCDHA4,PCDHA3,PCDHA2,PCDHA1,PRDM4,GRM7,GRPR,NCS1,THRB,NISCH,CSMD1,FBXL20,NR2C2,TSC1,HMGA1,KCNQ5,COPS7B,HTR4,IGF1R,RAPH1,IRS1,LUZP1,PRDM11,C1orf21,KCNC2,KIF5A,ENTPD7,STXBP5,LAMC1,SHOC2,KY,JPH3
GO: Biological Process	GO:0048588	developmental cell growth		2.389e-06	0.01992	0.0001633	0.001568	63	295	MAP2,MAPT,MECP2,RNF157,ADRA1B,ADRA1A,ULK1,ISLR2,SORBS2,CPNE9,CPNE5,SEMA4G,TMEM108,WASF1,NRCAM,NTRK3,PRKN,CDH4,SLIT2,PIK3CD,TMEM59L,MIR124-2,MAPK14,PLXNA4,DBN1,DCC,DCX,KIAA0319,PTPRS,PARP2,CACNG7,EFNA5,MEGF8,EIF2AK4,EP300,UBAP1,TRIM46,SEMA6C,SEMA6B,SYT3,CLSTN1,CYFIP2,CELF1,MTOR,RIMS1,UNC13A,KDM1A,MYCBP2,FSTL4,GDI1,MAPK8IP3,STIM1,CDKL5,SYT1,JADE2,GSK3A,GSK3B,TNR,RAPH1,RTN4R,L1CAM,LIMK1,KMT2D
ToppCell Atlas	c9a1e7acd6a870aed83c49fe41a95986712e20f5	Somatosensory_Cortex_(S1)-Neuronal-Glutamatergic_Excit-Glut_IT_L4_RORB-Exc_L2-4_RORB_GRIK1|Somatosensory_Cortex_(S1) / Sample group (Anatomical region groups), lineage, cell class, cell subclass and cell type	Human Multiple Cortical Areas SMART-seq	2.39e-06	0.06222	0.0001932	0.002076	38	144	SYN3,SLC24A4,HS6ST3,ANKRD33B,ZBTB7C,NRGN,CAMK2A,LDB2,CDH12,CDH18,CFAP299,SLC35F3,ONECUT2,COL5A2,RGS6,PREP,BRINP1,KCTD1,TESPA1,RCAN2,SH3RF2,EPIC1,NTNG1,LINGO2,DNAJC5G,PDE7B,NLK,EPHA6,KIRREL3,CUX2,ZFPM2,CDH22,POU6F2,LINC01250,FLRT2,KCNH1,LAMB1,CRACDL
Drug	3028_UP	Moxalactam disodium salt [64953-12-4]; Up 200; 7uM; HL60; HT_HG-U133A	Broad Institute CMAP Up	2.404e-06	0.08599	0.001433	0.01585	34	126	ACTA2,ADRA1A,ATP1A3,MTMR1,NF2,NPAS1,CAMK2A,NTRK3,KCNQ4,PCDH7,CDH10,COL5A2,TP53I11,RGS6,BRINP1,DCC,DCX,DLX2,RASGRF1,CACNG2,FRMPD1,CCDC92,ABLIM3,SLCO2A1,MYOZ2,CSDC2,RIMBP2,GPR45,SEZ6L,POU6F2,TRIO,KCNC1,KCNH1,KMT2D
Disease	C0086237	Epilepsy, Cryptogenic	DisGeNET Curated	2.409e-06	0.02607	0.001629	0.01608	25	78	MECP2,SLC12A5,PCDH19,KCNAB2,HCN1,OPRD1,CHRM1,CNTNAP2,PURA,DNM1,EEF1A2,ALG13,STX1B,SCN8A,FOXG1,IQSEC2,CDKL5,GNAO1,GRIN2A,GRM1,TSC1,TSC2,UBE3A,KCNH1,KCNQ2
Disease	C0751111	Awakening Epilepsy	DisGeNET Curated	2.409e-06	0.02607	0.001629	0.01608	25	78	MECP2,SLC12A5,PCDH19,KCNAB2,HCN1,OPRD1,CHRM1,CNTNAP2,PURA,DNM1,EEF1A2,ALG13,STX1B,SCN8A,FOXG1,IQSEC2,CDKL5,GNAO1,GRIN2A,GRM1,TSC1,TSC2,UBE3A,KCNH1,KCNQ2
Disease	C0236018	Aura	DisGeNET Curated	2.409e-06	0.02607	0.001629	0.01608	25	78	MECP2,SLC12A5,PCDH19,KCNAB2,HCN1,OPRD1,CHRM1,CNTNAP2,PURA,DNM1,EEF1A2,ALG13,STX1B,SCN8A,FOXG1,IQSEC2,CDKL5,GNAO1,GRIN2A,GRM1,TSC1,TSC2,UBE3A,KCNH1,KCNQ2
GO: Cellular Component	GO:1990454	L-type voltage-gated calcium channel complex		2.414e-06	0.002539	3.686e-05	0.0002778	7	8	CACNA1D,CACNB2,CACNB3,NOS1AP,CACNG8,CACNG7,CACNG4
GO: Cellular Component	GO:0031252	cell leading edge		2.418e-06	0.002543	3.686e-05	0.0002778	85	436	MAP2,MAPT,ACTA2,ACTN1,SLC12A5,UNC5A,JCAD,AMPH,SORBS2,DGKZ,ALS2,SH3RF3,MYH10,GBF1,MYO5A,HCN2,LDB1,NF2,WASF1,DAGLA,CACNA1B,CACNA1D,HCN1,SHISA7,LDB2,OPRD1,SHISA9,SNTG1,PALM,CDH2,PDE4A,CYTH3,SSH1,PACSIN1,CDC42BPB,SH2B1,CNTNAP2,DBN1,C2CD5,ABITRAM,PTPRJ,ARHGAP44,DIAPH1,TLN2,RIPOR1,ATN1,RASA1,SH2D3C,ACTR2,CACNG8,KLHL41,FGD1,BAIAP2,EVL,FLOT2,ABLIM3,SH2B2,SLC9A1,INPP5J,GABBR1,GABRA3,GABRG3,SPTBN1,SRC,DDN,MAPK8IP3,CDKL5,PPP1R9B,GPER1,GRIA1,GRIN1,PIP5K1C,TSC1,TUBG1,HPCA,INPP5E,RAPH1,KCNA2,KCNC1,KCNC2,KCNC3,KCNC4,KCNH1,NAV3,LIMK1
ToppCell Atlas	7b863f9bc63dc1afe015a18a70cd6ed0b71d1f09	Striatum-Neuronal-Excitatory-eN3(Slc17a7_Gad1Gad2)-Drd1|Striatum / BrainAtlas - Mouse McCarroll V32	Mouse Adult Brain Overview (690k cells, 9 regions, 565 cell clusters)	2.432e-06	0.0633	0.000196	0.002106	31	107	SLC24A4,CPNE9,CPNE5,PTCH2,PHACTR1,NRGN,OCA2,CDH9,CHRM4,OTOF,R3HDM4,NGEF,PPP3CA,PHYHIP,DGKB,C6orf163,SNAI3,SMPD3,BAIAP2,CELF1,KCNH5,ARHGEF9,FNDC9,PCDHB13,PCDHA12,KCNH3,HPCA,KCNQ5,VIPR1,HTR6,FAM78A
Transcription Factor Binding Site	V$SP1_Q4_01	V$SP1_Q4_01	TFBS	2.446e-06	0.002689	0.000168	0.001274	43	175	ASIC1,HIPK1,ZNF282,APLP2,ALS2,PIAS1,PTCH2,LDB1,NFYC,CACNA1A,CACNA1B,CACNA1D,KCNQ4,PEX14,SH3KBP1,NRG2,FOXP4,CS,CSNK1D,MAP4K2,HCN4,SH2D3C,NACC1,SMARCD1,KDM2A,NFAT5,NLK,SOX12,NCOA6,KAT2A,ME3,CDKL5,TAF6,JADE2,GRIN2A,PRR3,HRH3,GGN,FKBP8,PLPPR2,KCNC3,KCNN2,LASP1
MicroRNA	mmu-miR-1962		MirDB	2.45e-06	0.02487	5.49e-05	0.0005382	62	283	SYN3,BTBD9,MEF2D,LRFN2,AP2B1,OSBPL6,MLLT1,DOC2B,PITPNM2,ATRN,KIAA1522,ALS2,NF2,KCNB2,DDA1,CCSER2,ONECUT2,TNPO2,ZDHHC5,POU6F1,CNTNAP2,PLXNA4,TANC2,SLC36A1,UHRF1BP1,STK35,ZMIZ2,SEC16A,OXSR1,DMTN,GPHN,TMEM63B,SATB1,LRRTM4,ZER1,TUBB,NBEA,BAHD1,MED15,PACS1,FRMPD3,TVP23A,GABRA3,WDTC1,KIF21B,FAM184B,NMNAT2,MAPK8IP3,GNAO1,ABHD2,RAPGEF1,ARHGAP35,AFAP1,ZNF384,COPS7B,PRR14L,MGAT5B,TRIM9,TNKS1BP1,SPIRE1,CLPB,MLLT10
Pathway	552665	Morphine addiction	BioSystems: KEGG	2.453e-06	0.007672	0.0002475	0.002135	24	77	ADCY1,ADCY2,ADCY3,ADCY8,ADCY9,GRK2,ARRB2,PDE8B,CACNA1A,CACNA1B,PDE2A,PDE4A,GABBR2,PRKACA,PRKCG,PDE7B,GABBR1,GABRA3,GABRB1,GABRG3,GNAO1,GNB1,GNB3,GRK5
ToppCell Atlas	b98f60875b1a12b2ec9dc91889298ae57f98602f	facs-Heart-RA-24m-Mesenchymal-ventricular_cardiomyocyte|Heart / Tongue_Heart_Limb_Muscle_Aorta_Diaphragm - method, tissue, subtissue, age, lineage, cell ontology and free annotation	Mouse Aging Atlas- Tabula Muris Senis	2.459e-06	0.064	0.0001969	0.002116	35	128	ADCY1,CRACD,ADRA1B,GOLGA7B,CPNE5,MLIP,NRAP,CAMK2A,SYNGR1,MYOM2,CACNA2D2,CRHR2,DBH,KLHL41,EXTL1,RYR2,SCN5A,CAP2,FHOD3,SLC4A3,INPP5J,CACNA2D3,ME3,ABCC8,MTUS2,GPC1,GRM1,CDH22,GSG1L,TTN,OSBP2,ZNF385B,KCNH2,SLC17A7,WNK2
ToppCell Atlas	e758b264c0a47127e33e66c395cf5a3224c7305b	facs-Heart-RA-24m-Mesenchymal-ventricular_myocyte|Heart / Tongue_Heart_Limb_Muscle_Aorta_Diaphragm - method, tissue, subtissue, age, lineage, cell ontology and free annotation	Mouse Aging Atlas- Tabula Muris Senis	2.459e-06	0.064	0.0001969	0.002116	35	128	ADCY1,CRACD,ADRA1B,GOLGA7B,CPNE5,MLIP,NRAP,CAMK2A,SYNGR1,MYOM2,CACNA2D2,CRHR2,DBH,KLHL41,EXTL1,RYR2,SCN5A,CAP2,FHOD3,SLC4A3,INPP5J,CACNA2D3,ME3,ABCC8,MTUS2,GPC1,GRM1,CDH22,GSG1L,TTN,OSBP2,ZNF385B,KCNH2,SLC17A7,WNK2
MicroRNA	hsa-miR-6749-3p		MirDB	2.461e-06	0.02498	5.497e-05	0.0005389	74	357	ASIC1,BTBD9,UBN2,GRAMD1B,RNF150,OSBPL6,MLLT1,PDZD4,ABCC1,ZNF618,KCNAB2,NFIC,FOXK1,NOVA2,KALRN,CAMK2A,KSR2,CBL,SHISA9,SNTG1,PCDH7,CDH9,CACNA2D2,CHD3,NDST3,TNPO2,ZNF316,RAB36,CNTNAP2,PITPNM3,PPP1R16B,KIAA0100,FRMPD4,CTIF,BRINP1,GIT2,ZCCHC2,UHRF1BP1,CABYR,PTPRJ,ZMIZ2,NYAP1,PID1,PRRT2,CNNM4,CACNG8,EPB41L1,ATXN7,AMBRA1,DPYSL4,NBEA,NLGN1,TMEM127,BAHD1,RPH3A,TMEM132D,SOX12,SPTB,FSTL4,RAP1GAP2,TNRC6B,LRCH1,TBC1D1,CLEC16A,GRIN2A,GRM1,TFE3,GYPE,HCFC1,RBFOX2,RNF214,PRDM11,SNX27,LSAMP
Interaction	int:CDK5	CDK5 interactions		2.465e-06	0.03733	0.0009825	0.01002	42	171	CABLES2,MAPT,ACTN1,MEF2A,RPTOR,AMPH,NF2,WASF1,CDK5R2,PRKN,CDK16,DLGAP1,CHN1,SEPTIN5,BRCC3,PRCC,CSNK1D,DAB1,DCX,C2CD5,PURA,DNM1,BRD2,FASN,AGAP2,LMTK2,HEXIM1,MAST1,WDTC1,SRC,SYN1,CCNI,GRIN2A,GRM5,PIP5K1C,GSK3B,BRD4,TSC1,HMGA1,HTR6,IGF1R,BAG6
MicroRNA	hsa-miR-6737-5p		MirDB	2.472e-06	0.0251	5.497e-05	0.0005389	57	253	MAP1A,MEF2D,CRACD,SLC24A4,CPNE5,ANKRD52,NOVA2,KSR2,HECTD4,SYT7,FNDC10,CNTN3,NUMBL,ZDHHC8,SSH1,NRXN2,CD101,SLC25A23,ONECUT2,CLIP3,RALGPS1,PLXNA4,SLITRK5,PPP1R16B,SLC36A1,CC2D1A,PTPRN2,NECTIN1,NKAIN1,IQSEC3,PHC1,EFNB2,ZNF774,SPRED3,CACNG2,ZBTB7A,CELF2,NALF2,TMCC1,KIF21B,SOX12,HECW1,ERC1,LRCH1,MMP24,TTBK1,PPP1R9B,GRIN2A,FBXO46,GALNT17,R3HDM1,SSBP3,JMJD8,USP4,KCNC4,WIPF2,AFF3
Pubmed	30466882	Early Correction of N-Methyl-D-Aspartate Receptor Function Improves Autistic-like Social Behaviors in Adult Shank2	Pubmed	2.475e-06	0.3041	0.005244	0.06448	10	16	CAMK2A,MAPK14,GRIN3A,MTOR,GRIA1,GRIA2,GRIN1,GRIN2A,GRM1,GRM5
MicroRNA	hsa-miR-4733-3p		MirDB	2.476e-06	0.02514	5.497e-05	0.0005389	60	271	ASIC1,HIPK1,ELFN2,MECP2,SORCS1,ZNF512B,ZNF282,ZNF618,PPFIBP1,ANKRD33B,DGAT1,KSR2,SHISA7,SYNGR1,PALM,CPNE8,PFDN1,PLAGL2,COL12A1,SEPTIN5,ZNF343,VSTM2L,PLXNA4,RAPGEF2,LZTS3,ZCCHC2,DCX,UBAP2L,CNNM4,ELAVL3,STK40,VPS53,RCAN2,PPM1E,ADGRL1,EFR3B,PDZD2,ILDR2,MAPRE2,TAPBP,IQCE,MGRN1,BEAN1,PHF24,LARP1,ZFPM2,TNPO3,ZNF346,TRAF3,NAA35,PRR14L,ATCAY,LUZP1,PRDM11,KCNC4,LAMC1,LASP1,SLC22A9,LSAMP,PLEKHM3
MicroRNA	hsa-miR-342-5p:mirSVR_lowEffct	hsa-miR-342-5p:mirSVR_nonconserved_lowEffect-0.1-0.5	MicroRNA.org	2.479e-06	0.02517	5.497e-05	0.0005389	132	738	MAP1A,HIPK1,C4orf50,SLC12A5,CRACD,GRK2,AP2A2,ZNF319,PITPNM2,CNIH2,PIAS1,DENND1A,NCOA5,DGAT1,TICAM1,FXYD7,CSNK1G1,CACNA1I,SPINDOC,CACNA1B,CACNB3,KALRN,MAP3K14,SIAH3,CCDC149,FURIN,HTR3B,DPY19L2P2,PCDH1,LOC652276,NUMBL,ZDHHC8,WIZ,UBN1,PRRG3,EPB41L4B,FBXL19,TMEM229B,PITPNM1,CLIP3,RGS6,MICAL2,RALGPS1,SLITRK5,NRSN1,RUBCN,SETD1A,BCORL1,SIDT1,MDGA2,GPATCH4,ZNF362,GIT2,JAKMIP2,IQSEC1,OXSR1,IQSEC3,RARA,USB1,SOBP,SEZ6L2,RIC8B,MARK2,DMTN,ESR2,ETV6,NOL10,CLVS1,ANKRD53,ZBTB7A,FOXRED2,USP42,LRRN2,FGF14,TRIM46,NTNG1,AMBRA1,DPYSL4,ST3GAL3,MED15,SCMH1,MAST1,SNCB,FAIM2,KDM4B,KIF21B,NMNAT2,SETD1B,ERC1,SREBF2,KAT2A,GDI1,MAPK8IP3,GGT7,MMP24,STAC2,RNPS1,TAPBP,TBP,CUX2,SYNE1,USP24,GRIN1,GRM1,TESK1,ATP13A2,LINC01252,CMTM1,CDH22,ZNRF1,SPIDR,R3HDM1,RASD2,SYNPO2,TRAF6,HPCA,SMAP2,CELF5,SMAP1,INPP5E,IDUA,CFL1P1,PRDM8,KCNC4,SNX27,LINC00632,ZSWIM4,L1CAM,LASP1,SFXN3,GCSIR,LRP3
MicroRNA	hsa-miR-6819-5p		MirDB	2.48e-06	0.02518	5.497e-05	0.0005389	58	259	MAP1A,MEF2D,CRACD,SLC24A4,CPNE5,NOVA2,KSR2,HECTD4,FNDC10,CNTN3,NUMBL,ZDHHC8,SSH1,NRXN2,CD101,SLC25A23,ONECUT2,CLIP3,RALGPS1,PLXNA4,SLITRK5,PPP1R16B,SLC36A1,CC2D1A,NCR3LG1,PTPRN2,NECTIN1,NKAIN1,IQSEC3,PHC1,EFNB2,ZNF774,SPRED3,CACNG2,ZBTB7A,NACC1,CELF2,NALF2,TMCC1,KIF21B,SOX12,HECW1,ERC1,LRCH1,MMP24,TTBK1,PPP1R9B,CRTC1,GRIN2A,FBXO46,GALNT17,R3HDM1,SSBP3,JMJD8,USP4,KCNC4,WIPF2,AFF3
Human Phenotype	HP:0100716	Self-injurious behavior		2.481e-06	0.01244	0.0003035	0.002761	42	156	SLITRK1,MADD,CASK,RERE,KIF1A,NEUROD2,WASF1,CAMK2A,CDH2,GABBR2,CREBBP,PPP3CA,DCC,DNM1,EEF1A2,SLC25A22,EP300,EPB41L1,CACNG2,MED12L,LINGO2,UNC80,RAI1,IQSEC2,CIC,CDKL5,KIRREL3,SYT1,GNAO1,GRIA2,GRIA3,GRIN1,GRM7,HIVEP2,TRIO,TSC1,TSC2,KCNQ5,UBE3A,INPP5E,FBXO27,SLC6A17
Computational	M686 GCM_GSTA4	Neighborhood of GSTA4	MSigDb: C4 - CGN: Cancer Gene Neighborhood (v7.2)	2.532e-06	0.001825	0.0001825	0.001307	22	65	MAP6,RERE,DLG5,TNPO2,RALGPS1,DCX,C2CD5,PLPPR4,SLC35E2A,PHC1,BRD2,FOXO3,VPS26B,SLC8A2,IPO9,BRPF3,CLEC16A,PRRC2B,USP22,NISCH,RBFOX2,CSRNP2
MicroRNA	hsa-miR-889-5p		MirDB	2.539e-06	0.02578	5.616e-05	0.0005506	68	320	NR3C2,FAM110B,PITPNM2,NCOA1,RERE,CADM3,CACNA1D,KALRN,SHISA7,ATXN7L1,KIF3B,PIK3CD,IGLON5,ROCK2,TP53I11,MYRIP,MICAL2,SETBP1,ERC2,GSG1,SNPH,FRMPD4,MDGA2,KCTD1,SPATA2,STK35,KLF16,RBM41,ALG13,ZC3H14,ETV6,CLVS1,SYT3,LMTK2,NTNG1,WDR37,UNC80,CPLX1,IGSF10,UBXN2B,PRRC2C,SYT1,GNAQ,ADGRL2,PCDHA13,PCDHA12,PCDHA11,PCDHA10,PCDHA8,PCDHA7,PCDHA6,PCDHA5,PCDHA4,PCDHA3,PCDHA2,PCDHA1,GSK3B,THRB,LZTS1,RBFOX2,SYNPO,DNAAF11,KCNQ5,NCLN,LAMC1,ZMIZ1,PTCHD4,CRACDL
MicroRNA	mmu-miR-12192-5p		MirDB	2.55e-06	0.02589	5.627e-05	0.0005516	50	212	MEF2D,MGAT3,KCNT1,KCNAB2,SEMA4G,CACNA1I,ANKRD52,DAGLA,HECTD4,SYT7,KIFC2,PBX2,GPR173,CHD3,CHRM1,SLC22A8,TMEM59L,SLC25A23,IGLON5,PLXNA4,CC2D1A,GIT2,NECTIN1,IQSEC1,DIAPH2,RIPOR1,PGBD5,TCTE1,FAM78B,ZC3H14,FGD1,R3HDM2,MAPRE3,SLC7A1,GABRB1,NMNAT2,CSDC2,TNRC18,GNAZ,SIN3B,BEAN1,TTYH3,NPTXR,RIMBP2,HMGA1,FBXO41,FKBP8,SMAP2,GAL3ST3,DCP1B
Pubmed	7706316	Microtubule-associated protein/microtubule affinity-regulating kinase (p110mark). A novel protein kinase that regulates tau-microtubule interactions and dynamic instability by phosphorylation at the Alzheimer-specific site serine 262.	Pubmed	2.576e-06	0.3164	0.005274	0.06485	7	8	MAPT,MARK1,CAMK2A,PRKACA,PRKCD,GSK3A,GSK3B
Pubmed	21172611	Hippocampal AMPA receptor gating controlled by both TARP and cornichon proteins.	Pubmed	2.576e-06	0.3164	0.005274	0.06485	7	8	CNIH2,CACNG8,CACNG7,CACNG2,CACNG4,GRIA1,GRIA3
GO: Biological Process	GO:0051962	positive regulation of nervous system development		2.587e-06	0.02157	0.0001753	0.001684	68	327	MAP6,MAPT,LRTM1,SLITRK1,NLGN2,ISLR2,LRRN1,CASK,ARHGDIA,CAPRIN2,ADGRB1,ADGRB2,ADGRB3,BRAF,KALRN,NTRK3,NEURL1,CDH4,DLG5,NUMBL,SLIT2,PLXNA2,MIR124-2,TENM4,LRRTM2,PLXNA4,SLITRK5,CLSTN3,DBN1,DCX,PTPRA,PTPRF,SNAP91,ACTR2,EFNA5,MEGF8,EP300,LRRTM4,BAIAP2,CX3CL1,FOXG1,ADGRL1,LINGO2,NLGN1,CLSTN1,TRAK1,MTOR,ZNF335,KDM1A,NLK,GDI1,CDKL5,TTBK1,ADGRL2,ADGRL3,CUX2,GPER1,JADE2,GRM5,GSK3B,FLRT2,LRRTM3,LRRTM1,ITPKA,PARP6,L1CAM,LRRC4B,LIMK1
GO: Biological Process	GO:0048168	regulation of neuronal synaptic plasticity		2.611e-06	0.02176	0.0001755	0.001686	24	74	BHLHE40,KALRN,CAMK2A,SHISA7,SHISA9,SYNGR1,NEURL1,DBN1,RAB3A,RASGRF1,UNC13B,SLC8A2,RIMS1,UNC13A,SYN1,GRIK1,GRIK2,GRIN1,GRIN2A,GRM5,GSK3B,SYNPO,KCNN2,JPH3
ToppCell Atlas	7af469f5bcb9b1ab3f35b2758bf2afb87e8eba57	droplet-Kidney-KIDNEY-30m-Epithelial-collecting_duct_principal_cell|Kidney / Skin_Bladder_Kidney_Mammary_Gland - method, tissue, subtissue, age, lineage, cell ontology and free annotation	Mouse Aging Atlas- Tabula Muris Senis	2.613e-06	0.06801	0.0002086	0.002241	34	123	UNC5A,LRFN2,PCDH19,KIF1A,AJM1,CAPN5,SDK1,CACNA1D,NEURL1,NUMBL,IGLON5,MYRIP,PPP2R2C,FRMPD4,DNM1,PGBD5,UNC13B,EFHC2,BRSK1,UNC13A,TRERF1,GGT7,TTBK1,CUX2,PCDHGA6,TMEM151B,FAM189A1,VWA7,NCS1,GALNT17,INSYN1,LRRTM3,KCNH1,KIF3C
MicroRNA	hsa-miR-874-3p:TargetScan	hsa-miR-874-3p	TargetScan	2.615e-06	0.02655	5.76e-05	0.0005646	51	218	GRAMD1B,PRR12,DCPS,LDB1,CACNB2,NRCAM,RUNX1T1,PROX2,PCDH1,CDK8,CDK16,CLCN6,ASB6,RASAL2,CNTNAP2,KDM4A,PCDHA9,FRMPD4,DCX,PTGFRN,MAP4K2,DOCK3,MEGF8,ELAVL3,MED12L,RNF44,LMTK2,CNKSR2,CYFIP2,BEAN1,PCDHA13,PCDHA12,PCDHA11,PCDHA10,PCDHA8,PCDHA7,PCDHA6,PCDHA5,PCDHA4,PCDHA3,PCDHA2,PCDHA1,KCNH3,RNFT2,NR2C2,RBFOX3,LUZP1,KCNC3,AFF3,KMT2D,LRP3
MicroRNA	mmu-miR-7a-5p		MirDB	2.622e-06	0.02662	5.763e-05	0.0005649	89	453	ELFN2,MECP2,ADCY9,OSBPL5,MAP3K9,ATRN,JCAD,CNTNAP1,ZBTB4,APLP2,PIAS1,ANKRD33B,CADM3,MTMR1,PYGO2,NFIC,CAPN5,ZNF697,HCN1,USF3,DLGAP1,PDE4A,PDK3,CYTH3,CHD3,SLIT2,CLCN6,PIK3CD,CCSER2,ARIH1,SLC25A23,IGLON5,ONECUT2,MTMR12,PACSIN1,ZNF316,ZDHHC5,NCOR1,MICAL2,PLXNA4,NRSN1,LZTS3,BCORL1,MDGA2,TSC22D2,SPATA2,DCX,PTGFRN,PID1,CDON,CNNM4,PEAK1,CTDSPL,ESR2,HMG20A,PCNX2,SATB1,ATXN7,RAB11FIP2,AMBRA1,TMEM127,SMARCD1,IGSF9B,SUFU,FAIM2,XPO7,HECW1,EPHA6,ZBTB43,CPLX1,TNRC6B,ME3,GGT7,FAM168A,TNRC6A,CKAP4,ADGRL2,FAM189A1,GRM5,FBXL16,GALNT17,ASXL1,FLRT2,UBQLN4,GAL3ST3,KCNQ2,WIPF2,RGS7BP,CCDC120
GO: Molecular Function	GO:0016595	glutamate binding		2.636e-06	0.004595	0.0001532	0.001232	15	34	GRIN3A,GRIA1,GRIA2,GRIA3,GRIK1,GRIK2,GRIK5,GRIN1,GRIN2A,GRIN2D,GRM1,GRM2,GRM5,GRM7,GRM8
Coexpression Atlas	Facebase_RNAseq_ratio_e9.5_MandibularArch_vs_MaxillaryArch_1000_K1	FacebaseRNAseq_ratio_e9.5_MandibularArch_vs_MaxillaryArch_top-relative-expression-ranked_1000_k-means-cluster#1	FaceBase_RNAseq	2.661e-06	0.01095	0.000151	0.001343	49	212	MAP1A,RNF157,LTBP4,LRRN1,ZNF618,PPFIA2,LRRC4C,NCOA1,ASTN1,PHACTR1,RNF19B,ADGRB3,CACNA1A,CHD3,SLIT2,NRXN3,KIAA1549L,PRRG3,IGLON5,POU6F1,ERC2,TOX,MDGA2,DCC,DCX,RUSC2,SHANK1,MAMLD1,PRRT2,SYT16,MLXIPL,STX1B,NRSN2,LRRTM4,SEMA6C,DPYSL4,NLGN1,MAPRE3,BICDL1,NRG3,ABCG4,ZFR2,TMEM178B,CUX2,NPTXR,TRIM9,FMN2,BRINP3,WNK2
Drug	3937_DN	Flecainide acetate [54143-56-5]; Down 200; 8.4uM; MCF7; HT_HG-U133A	Broad Institute CMAP Down	2.677e-06	0.09575	0.001561	0.01727	40	160	ASIC1,MAPT,AP2A2,KCNAB2,MARK4,RERE,RNF19B,OCA2,CEP170B,WIZ,MINK1,TP53I11,SH2B1,CRMP1,PITPNM1,CDHR2,DBN1,RUSC2,ZMIZ2,RIPOR1,CDON,ATN1,USB1,CTDSPL,DMTN,FHL1,PRR36,NALF2,TMEM8B,ARHGAP26,SRC,GGA3,MAST4,GPER1,ECPAS,GRPR,KLF8,HTR1F,GPR137,KCNN1
Coexpression Atlas	Facebase_RNAseq_e8.5_Paraxial Mesoderm_1000_K4	FacebaseRNAseq_e8.5_Paraxial Mesoderm_top-relative-expression-ranked_1000_k-means-cluster#4	FaceBase_RNAseq	2.679e-06	0.01102	0.000151	0.001343	51	224	RNF157,TLE5,LTBP4,LRRN1,PPFIA2,LRRC4C,NCOA1,ASTN1,PHACTR1,CADM3,ADGRB3,CACNA1A,CHD3,SLIT2,KIAA1549L,PRRG3,IGLON5,POU6F1,ERC2,TOX,DGKB,MDGA2,DCC,DCX,RUSC2,SHANK1,MAMLD1,PRRT2,SYT16,CEND1,STX1B,NRSN2,LRRTM4,PRR36,NTNG1,DPYSL4,LINGO2,NLGN1,MAPRE3,MAST1,NRG3,CSDC2,ABCG4,TMEM178B,CUX2,TMEM151B,NPTXR,TRIM9,FMN2,BRINP3,WNK2
MicroRNA	hsa-miR-625-5p		MirDB	2.684e-06	0.02725	5.886e-05	0.0005769	102	538	MAP1A,CSMD2,ADAR,MECP2,PCDH19,MAP3K9,NLGN2,CNTNAP1,NEUROD2,MBD2,WASF1,NOVA2,CACNA1D,KALRN,KSR2,PCDH1,PDE4A,OVOL2,WIZ,PLAGL2,EPB41L4B,MINK1,ZNF385A,NR1D1,PPP2R2C,RALGPS1,PRKACA,PLXNA4,WSCD2,CTNND2,DRC3,SETD1A,SNPH,LZTS3,BCORL1,SIDT1,UHRF1BP1,DCX,ALKBH5,PTGFRN,C2CD5,ASAP1,TRANK1,PTPRJ,PTPRS,UBAP2L,NECTIN1,CCDC3,RNF10,DOCK3,SLC12A6,IQSEC3,SLC25A42,SUSD4,DUSP8,TLNRD1,POLR1D,CNNM1,MACO1,EPB41L1,TCP11L1,TMEM63B,CLVS1,SPRED3,FKBP1A,FLOT2,ITGA11,PPM1E,SLC8A2,HMGXB3,NALF2,UNC13A,JPH4,TMEM8B,SPTAN1,TNRC6B,GDI1,STIM1,PPP1R9B,RPRD2,PCDHGA9,PCDHGA6,PCDHGA5,PCDHGA1,PHF24,PCDHB13,GRIK2,TTYH3,TFE3,AKAP11,SPIDR,FBXL20,RBFOX2,ATXN2L,TSC1,IGF1R,IL12RB2,SLC6A17,FAM117A,ZSWIM4,CAMK1D,SHOC2
GO: Cellular Component	GO:0070382	exocytic vesicle		2.696e-06	0.002837	4.052e-05	0.0003054	62	290	SYN3,AP2A2,SCAMP5,AMPH,APBA1,APBA2,MADD,RAB40C,KIF1A,MYO5A,BSN,SYT7,OPRD1,SYNGR1,PRKN,CDK16,CBARP,OTOF,ATG9A,SEPTIN5,SNAP91,PTPRN,PTPRN2,PTPRS,IQSEC1,DLG2,DNM1,RAB3A,PRRT2,DTNBP1,STX1B,UNC13B,SYT3,COPG2,RPH3A,BRSK1,UNC13A,GABBR1,ERC1,SPTBN2,KIRREL3,ABCC8,SYN1,SYN2,SYT1,DCLK2,WDR7,GRIA1,GRIA2,GRIN1,GRIN2A,ZNRF1,RAB40A,NKD2,TRIM9,RAB15,SLC6A17,KCNC4,SLC17A7,KIF3C,STXBP5,VTI1A
Domain	IPR003961	FN3_dom	InterPro	2.719e-06	0.01392	0.0003569	0.003254	41	164	ELFN2,LRFN2,LRFN1,LRRN1,ASTN1,IGSF22,SDK1,NRCAM,KALRN,CNTN3,MYOM2,SDK2,COL12A1,LRFN3,PHYHIP,MDGA2,DCC,KIAA0319,PTPRF,PTPRJ,PTPRS,CDON,EPHB6,KIAA0319L,LRFN5,TRIM46,IGSF9B,EPHA6,FNDC9,MID2,PTPRT,POMGNT2,RIMBP2,TNR,HCFC1,TTN,FLRT2,IGF1R,TRIM9,IL12RB2,L1CAM
MicroRNA	mmu-miR-3473c		MirDB	2.725e-06	0.02767	5.963e-05	0.0005845	70	333	ASIC1,MAPT,MEF2D,KLHL29,ADRA1A,ATRN,KIAA1522,APBA1,NHSL2,ADGRB3,DCAF5,BSN,BTRC,NOVA2,NPAS2,CACNB1,CBL,CCDC149,CDH2,MAGI1,KIAA1549L,PITPNA,INTS15,PLXNA2,CSTPP1,ROCK2,SH3KBP1,CHD5,LPIN2,PLXNA4,CSTF3,PABIR1,EPC2,SNPH,QRICH1,UHRF1BP1,DLG2,TLN2,SOBP,NAT10,PEAK1,RBM41,ETV6,LRRN2,TMEM164,POMK,NCOA2,WDR37,ZNF335,PRICKLE2,KDM2A,WDTC1,LHFPL4,CDK12,IQSEC2,GDI1,STK4,FAM168A,TMEM178B,FBXL16,FBXL20,FBXO41,VIPR1,SGPP2,RTN4RL1,IRS1,PRDM2,KCNH1,LAMC1,UPP2
MicroRNA	TGCTTTG,MIR-330:MSigDB	TGCTTTG,MIR-330:MSigDB	MSigDB	2.741e-06	0.02783	5.984e-05	0.0005866	63	290	HIPK1,ACVR1,SORCS1,AMPH,ZBTB4,MYH10,ZC3H12B,BCL9,NF2,BTRC,SYT7,CBFA2T2,CYTH3,NRXN3,PLXNA2,CREBBP,CSNK1G3,MAP2K5,TRIM44,PCDHA9,TOX,DCX,PTGFRN,NSD3,PURA,MSL2,EFNB2,GPHN,FOXG1,NCOA2,PPM1E,PDZRN3,RAI2,TNRC6B,ARHGEF9,GNAO1,DNAJC13,JADE2,ABHD2,PCDHA13,PUM2,PCDHA12,PCDHA11,PCDHA10,GRIA3,PCDHA8,PCDHA7,PCDHA6,PCDHA5,PCDHA4,PCDHA3,PCDHA2,PCDHA1,GRM5,PRR3,NPTXR,CELF3,HIVEP2,JPH1,LUZP1,PRDM8,MLLT10,JPH3
MicroRNA	mmu-miR-181c-5p		MirDB	2.746e-06	0.02788	5.984e-05	0.0005866	129	719	MAP1A,MARK1,HIPK1,ADARB1,ADCY1,MEF2A,SLITRK1,ADCY9,KLHL29,UNC5A,NWD2,MGAT3,SIPA1L2,STIM2,ZBTB4,APBA1,ZNF317,BHLHE40,SEMA4G,PHACTR1,NOL4,ADGRB3,BCL9,CSNK1G1,ANKRD52,FOXK1,NOVA1,CACNA1B,CACNB2,CBFA2T3,DLGAP2,CACNA2D2,KIF3B,KIAA1549L,SLC35F3,ONECUT2,MTMR12,BAZ2B,SEC24C,WSCD2,PRKCD,PUM1,SMCR8,TANC2,EPC2,PCDHA9,TM9SF4,TSC22D2,C2CD5,PLPPR4,DLG2,CDON,ACTR2,PEAK1,CTDSPL,ETV6,ZBTB7A,WWC2,USP42,RNF145,FKBP1A,CARM1,NCOA2,SFMBT1,RAB11FIP2,CNKSR2,WDR37,TMEM127,TRAK1,PKNOX2,SMARCA4,IGSF9B,NFAT5,UNC80,RAI1,XPO7,AGO2,MYCBP2,ZBTB43,RBM26,CAMTA2,NR6A1,GSE1,TCERG1,PRRC2C,TBC1D1,RPS6KA6,SYN2,MTCL1,GNAQ,CLUH,SIN3B,DNAJC13,CLASP1,JADE2,SYNE1,GRB10,PCDHA12,PCDHA11,PCDHA10,GRIA3,PCDHA8,PCDHA7,PCDHA6,PCDHA5,PCDHA4,PCDHA3,GRIK2,PCDHA2,PCDHA1,SPECC1L,GRM1,GRM5,PRDM4,AFAP1,THRB,NPTXR,KIAA1217,TNFAIP1,NR2C2,KCNQ5,UBP1,SMAP1,HTR1F,SPIRE1,LUZP1,KCNH1,PAK5,L1CAM
Drug	CID006437837	CGP 39653	Stitch	2.75e-06	0.09837	0.001561	0.01727	12	23	GRIA1,GRIA2,GRIA3,GRIK1,GRIK5,GRIN2A,GRIN2D,GRINA,GRM1,GRM2,GRM5,GRM8
Drug	CID000001228	C-PP	Stitch	2.75e-06	0.09837	0.001561	0.01727	12	23	LDHAL6A,GRIA1,GRIA2,GRIK1,GRIK5,GRIN2A,GRIN2D,GRINA,GRM1,GRM2,GRM5,GRM8
GO: Biological Process	GO:0006812	cation transport		2.754e-06	0.02296	0.0001837	0.001764	179	1090	KCNH7,ASIC1,SLC24A3,SLC12A5,ADRA1A,SLC24A4,LRRC7,NLGN2,KCNT1,STIM2,ANK3,CNIH2,KCNAB2,CASK,ARRB2,MT-ATP8,MT-CO1,MT-CO2,MT-CO3,MT-CYB,MT-ND1,MT-ND2,MT-ND4,MT-ND5,ATP1A3,ATP5F1D,ATP7B,MYO5A,FXYD7,HCN2,CACNA1I,CACNA1G,AP3D1,CACNA1A,CACNA1B,CACNA1D,CACNB1,CACNB2,CACNB3,CAMK2A,HCN1,SYT7,SHISA7,CCKBR,OPRD1,SHISA9,KCNQ4,PRKN,PDE2A,CACNA2D2,CBARP,KCNB2,SLC22A8,CNGB1,SLC25A23,SLC25A27,UBQLN1,MINK1,COX10,CRHR1,CRHR2,VPS9D1,PPP3CA,PRKACA,NOS1AP,SLC36A1,CNNM2,KCNV2,DAPK1,NECTIN1,DIAPH1,DLG2,NKAIN1,OXSR1,GRIN3A,RAB3A,SLC29A4,SHANK1,SLC12A6,DPP6,SLC25A42,RASGRF1,HCN4,RGS7,CALHM2,CNNM4,MLXIPL,CACNG8,CACNG7,TMEM63B,DTNBP1,RYR2,CACNG3,CACNG2,SCN3A,SCN5A,SCN8A,FGF14,SMPD3,FHL1,CX3CL1,FKBP1A,CHERP,SYT3,LMTK2,NLGN1,PDPK2P,RPH3A,SLC5A4,SLC7A1,SLC8A2,SLC9A1,KCNIP4,CACNG4,SARAF,NALF2,UNC80,GABBR1,CACNA2D3,KCNH5,JPH4,HECW1,STIM1,STAC2,ABCC8,SLC9A7,SYT1,TACR2,GNAO1,GNAQ,GPER1,GRIA1,GRIA2,GRIA3,GRIN1,GRIN2A,GRIN2D,GRINA,GRM2,GRM7,ATP13A2,NCS1,KCNH3,GSG1L,HRH3,HTT,TRPC4,TRPM2,TSC1,HPCA,NALF1,KCNQ5,HSD3B1,HTR1B,HTR6,KCNK12,PANX2,JPH1,SLC6A17,KCNA2,KCNC1,KCNC2,KCNC3,KCNC4,KCND1,KCND2,KCNH1,KCNH2,KCNJ4,KCNN1,KCNN2,SLC17A7,SNX27,KCNQ2,WNK2,ATP13A1,TMEM63C,SFXN3,JPH3
MicroRNA	hsa-miR-135b-5p:TargetScan	hsa-miR-135b-5p	TargetScan	2.762e-06	0.02804	5.992e-05	0.0005874	108	578	DPF1,ACVR1B,MEF2A,NR3C2,FAM110B,ANK3,LRRN1,CNTNAP1,KIAA1549,PDE8B,NCOA1,CADM3,BCL9L,HCN2,CSNK1G1,BSN,MBD2,ANKRD52,BTRC,FOXK1,CACNA1D,HCN1,LDB2,DYRK1B,NFXL1,DLGAP2,PDE4A,ATXN7L1,B4GALT5,KIF3B,HS6ST1,CCSER2,ARIH1,RASAL2,MIER2,ROCK2,MTMR12,CSNK1G3,ERC2,NRSN1,NOS1AP,ARHGAP32,FRMPD4,KCTD1,JAKMIP2,ASAP1,AREL1,PTPRF,DIAPH2,DLG2,NUP153,RARA,DUSP8,MSL2,KLF16,EFNB2,HMG20A,CACNG2,FKBP1A,CAP2,NCOA2,PPM1E,LMTK2,NTNG1,NBEA,BTBD2,FRMD4A,HMGXB3,RIMS1,MAPKBP1,NFAT5,PDE7B,CAPN15,GABRB1,ILDR2,IQSEC2,CPLX1,CIC,IGSF10,GSE1,PRRC2C,RPS6KA6,GNAQ,MAPRE2,GPC1,CUX2,MID2,CLASP1,GRK5,PTPRT,GSK3B,FBXL16,LZTS1,CSMD1,RNF24,RBFOX2,KLF8,POU6F2,ILRUN,KCNK12,MYPOP,NCLN,KCNC2,KCNC3,KCND1,ENTPD7,CAMK1G,PDHX
MicroRNA	hsa-miR-135a-5p:TargetScan	hsa-miR-135a-5p	TargetScan	2.762e-06	0.02804	5.992e-05	0.0005874	108	578	DPF1,ACVR1B,MEF2A,NR3C2,FAM110B,ANK3,LRRN1,CNTNAP1,KIAA1549,PDE8B,NCOA1,CADM3,BCL9L,HCN2,CSNK1G1,BSN,MBD2,ANKRD52,BTRC,FOXK1,CACNA1D,HCN1,LDB2,DYRK1B,NFXL1,DLGAP2,PDE4A,ATXN7L1,B4GALT5,KIF3B,HS6ST1,CCSER2,ARIH1,RASAL2,MIER2,ROCK2,MTMR12,CSNK1G3,ERC2,NRSN1,NOS1AP,ARHGAP32,FRMPD4,KCTD1,JAKMIP2,ASAP1,AREL1,PTPRF,DIAPH2,DLG2,NUP153,RARA,DUSP8,MSL2,KLF16,EFNB2,HMG20A,CACNG2,FKBP1A,CAP2,NCOA2,PPM1E,LMTK2,NTNG1,NBEA,BTBD2,FRMD4A,HMGXB3,RIMS1,MAPKBP1,NFAT5,PDE7B,CAPN15,GABRB1,ILDR2,IQSEC2,CPLX1,CIC,IGSF10,GSE1,PRRC2C,RPS6KA6,GNAQ,MAPRE2,GPC1,CUX2,MID2,CLASP1,GRK5,PTPRT,GSK3B,FBXL16,LZTS1,CSMD1,RNF24,RBFOX2,KLF8,POU6F2,ILRUN,KCNK12,MYPOP,NCLN,KCNC2,KCNC3,KCND1,ENTPD7,CAMK1G,PDHX
MicroRNA	hsa-miR-8485		MirDB	2.777e-06	0.02819	6.011e-05	0.0005893	244	1532	MAP6,MAPT,HIPK1,ACVR1,ACVR1B,CSMD2,UBN2,TENM2,ADCY1,MECP2,MEF2A,CCDC85A,MEF2D,ADCY9,UNC5A,MAP3K9,GOLGA7B,PDZD4,SORBS2,NYAP2,ANK3,ZSWIM5,MUC15,ZBTB4,ALS2,BHLHE40,PIAS1,TMEM108,HS6ST3,CADM3,NOL4,RNF19B,ZC3H12B,DCAF5,NF2,CSNK1G1,NFYC,BSN,ANKRD52,BTRC,FOXK1,CACNA1B,CACNB2,NRF1,KSR2,CBL,ZNF786,USF3,ZNF827,SYNGR1,SNTG1,CNTN3,CDH2,PCDH1,DLGAP1,CPNE8,CACNA2D2,PDK3,GPR173,B4GALT5,SSH1,NRXN2,ARIH1,IGLON5,ONECUT2,CDIP1,COL12A1,EPB41L4B,BICRA,ZDHHC5,PPP2R2C,MAPK14,RGS6,CSNK1D,CSNK1G3,RALGPS1,CHD5,CNTNAP2,PLXNA4,PITPNM3,WSCD2,SLC25A44,PRKCD,KDM4A,TRIM44,RUBCN,NOS1AP,ARHGAP32,CLSTN3,SLC36A1,CNNM2,ZCCHC2,ARHGEF11,DCX,PTGFRN,TESPA1,NSD3,PTPN9,SMG7,PTPRJ,SNAP91,UBAP2L,SRGAP3,PURA,IQSEC1,SHANK1,DPP6,IQSEC3,FAM78B,KHDRBS2,ATP9A,RGS7,SLC25A22,MLXIPL,CACNG8,RIC8B,EFNA5,PEAK1,EP300,RBM41,DMTN,RAPGEFL1,GPHN,STX1B,FBXL18,ATXN7,SCN8A,FGD1,ZER1,FGF14,FKBP1A,AGAP3,NCOA2,ZDHHC18,NACC1,DLGAP4,RAB11FIP2,COPG2,NBEA,TBC1D22B,CCDC92,WDR37,FOXJ3,BAHD1,CYFIP2,TRAK1,CELF1,CELF2,TMEM132D,ZNF764,FRZB,EFR3B,KDM2A,ADGRA1,RIMS1,NRG3,ABLIM2,NFAT5,TMCC1,UNC13A,MYO16,UNC80,NLK,RAI1,FAM219A,KCNH5,KIF21B,STK36,LHFPL4,TMEM8B,CDK12,SRRM4,ARHGAP26,SPTBN1,SRC,TNRC6B,NR6A1,CYP46A1,TNFRSF21,STK4,LARP4B,SEPTIN3,FAM168A,ARHGEF9,ADAMTS16,SYN2,SYT1,TMEM178B,CAMSAP2,CLEC16A,MTUS2,ADGRL3,CLASP1,PCLO,PCDHB13,PPP1R13B,PUM2,GRIA2,GRIA3,CRTC1,GRIK2,PCDHA2,GRIN2A,GRM5,LY6G5C,GSK3B,FAAH2,GALNT17,NPTXR,AKAP11,RIMBP2,TP53BP1,RGMB,ASXL1,NR2C2,ZNF346,SYNPO2,ZNF585A,TRIO,CEMIP2,SBK1,HPCA,RNF214,COPS7B,FBXO41,PRR14L,SMAP2,ILRUN,PANX2,XKR6,RFX7,YWHAB,IGF1R,RAPH1,SLC6A17,SPIRE1,IRS1,KCNC4,KIF3C,STXBP5,AFF3,BMERB1,KMT2D,LSAMP
GO: Biological Process	GO:1990138	neuron projection extension		2.781e-06	0.02319	0.000184	0.001768	51	223	MAP2,MAPT,MECP2,RNF157,ULK1,ISLR2,CPNE9,CPNE5,SEMA4G,TMEM108,WASF1,NRCAM,NTRK3,PRKN,CDH4,SLIT2,TMEM59L,MIR124-2,PLXNA4,DBN1,DCC,DCX,KIAA0319,PTPRS,CACNG7,MEGF8,EIF2AK4,EP300,UBAP1,TRIM46,SEMA6C,SEMA6B,SYT3,CYFIP2,RIMS1,UNC13A,KDM1A,MYCBP2,FSTL4,GDI1,MAPK8IP3,STIM1,CDKL5,SYT1,JADE2,GSK3B,TNR,RAPH1,RTN4R,L1CAM,LIMK1
ToppCell Atlas	544379f5a6145429762258d426b876bb36c112f5	COVID-19-kidney-Epi_(Mes)|COVID-19 / Disease (COVID-19 only), tissue and cell type	COVID-19 Autopsy Atlas (Lung, Liver, Kidney, Heart)	2.784e-06	0.07245	0.0002216	0.002381	36	134	ANKRD33B,CADM3,SDK1,ZBTB7C,CDH2,DLGAP1,COL26A1,TENM4,WSCD2,MDGA2,MAGI2,TMEM130,ARNT2,DNM1,DPP6,P3H2,LRFN5,FHOD3,NLGN1,PLEKHA6,PKNOX2,KCNIP4,NRG3,PDE7B,ADAMTS16,TMEM178B,TMEM151B,FAM189A1,GRM5,GRM7,AGBL4,THRB,POU6F2,LETR1,NALF1,FMN2
Human Phenotype	HP:0002360	Sleep disturbance		2.787e-06	0.01398	0.0003328	0.003028	84	398	MECP2,SLITRK1,KCNT1,DCPS,ANK3,PRSS12,MADD,CASK,RERE,KIF1A,NEUROD2,BRAF,NF2,CAMK2A,PRKN,PDE2A,CHRNA2,MBOAT7,GABBR2,CREBBP,C2CD3,PPP3CA,CSNK1D,DEPDC5,SLC45A1,TANC2,SETD1A,BCORL1,CC2D1A,DBH,ARNT2,IQSEC1,CDON,DOCK3,ATN1,HUWE1,EEF1A2,SLC25A22,EP300,EPB41L1,GPHN,ZC3H14,ERCC6,SLC35C1,CACNG2,SATB1,ATXN7,MED12L,FOXG1,TRAF7,EDC3,NACC1,NTNG1,ST3GAL3,FARS2,SUFU,UNC80,KDM4B,RAI1,TNRC6B,AHDC1,CIC,CDKL5,KIRREL3,SYT1,GNAO1,DNAJC13,GRIA3,GRIK2,GRIN1,GRIN2A,BRD4,HTT,ASXL1,HIVEP2,TRIO,TSC1,TSC2,KCNQ5,UBE3A,IDUA,FMN2,ZMIZ1,AP3B2
MicroRNA	hsa-miR-4259:mirSVR_lowEffct	hsa-miR-4259:mirSVR_nonconserved_lowEffect-0.1-0.5	MicroRNA.org	2.802e-06	0.02845	6.052e-05	0.0005932	192	1158	SPRED2,MAP1A,MAP6,ASIC1,KDM5C,ZFYVE1,ADCY2,ADD2,SLC12A5,MEN1,KLHL29,GRAMD1B,CRACD,ADRA1A,MRTFB,ZNF319,PCDH10,JCAD,SORBS2,ZNF618,ZBTB4,AQP9,TMEM108,LRRC28,HS6ST3,DCAF5,NFYC,NOVA1,NOVA2,RGPD2,HCN1,INA,SNTG1,CDK16,MAGI1,PEX14,EPS15L1,SSH1,CCSER2,PLAGL2,PRRG3,RASAL2,COL5A2,FAM163A,NECAB2,MINK1,PPARD,CREBBP,CRMP1,PCDHB17P,NCOR1,TENM4,SEC24C,LRRTM2,PRKACA,SLC25A44,ERC2,PRKCG,DEPDC5,NRSN1,MAP2K5,EPC2,CYP2B7P,PCDHA9,SIDT1,DGKB,TSC22D2,ARHGEF11,MAGI2,TRANK1,PTPRA,ARHGAP44,ARNT2,IQSEC1,DIAPH2,GRIN3A,DNM1,RAB3A,SAP130,RAD23A,CCNJL,TLCD3B,RBBP6,PARP2,LRRK1,PRRT2,RFX1,TLNRD1,RIC8B,CELSR3,CTDSPL,SLC29A1,SPIN3,ANKRD13B,TMEM63B,HMG20A,CITED2,NRSN2,SCN8A,FLOT2,ITGA11,CHERP,VPS26B,TBC1D22B,CCDC92,ST3GAL3,SLC8A2,ZFP64,DNAJC5G,MAST1,HMGXB3,ST6GALNAC4,IGSF9B,BRSK1,UNC13A,KDM4B,XPO7,BRPF3,HECW1,SREBF2,RAP1GAP2,DDN,LRCH1,CYP46A1,ST14,GGA3,GGT7,STIM1,STAC2,SGCZ,LARP4B,FAM168A,RHOBTB2,SIMC1,SLC22A10,SIK2,GNB1,MLST8,ADGRL2,TAPBP,EHBP1,CUX2,TTC28,ABHD2,FAM189A1,PCDHA13,PUM2,PCDHA12,PCDHA11,PCDHA10,PCDHA8,PCDHA7,PCDHA6,PCDHA5,PCDHA4,PCDHA3,PCDHA2,PCDHA1,GRIN2D,GRM2,PRDM4,ZBTB45,CMIP,AFAP1,LZTS1,YLPM1,AKAP11,HABP2,RNF24,RGMB,SYNPO,GUF1,NAA35,UBA1,UBE2E2,OSBP2,EEFSEC,HUS1,YWHAB,JPH1,ZNF746,DISP2,KCNC1,TMEM178A,NAV3,KIF5A,ZSWIM4,WIPF2,C2orf50,VTI1A,ZMIZ1,SFXN3
MicroRNA	mmu-miR-764-3p		MirDB	2.807e-06	0.0285	6.052e-05	0.0005932	60	272	SYN3,ASIC1,MARK1,KLHL29,MGAT3,MLLT1,ZBTB4,BRINP2,NHSL2,FXYD7,MTMR1,SPINDOC,SDK1,NOVA2,CACNA1B,SHISA7,CBFA2T2,PCDH7,CACNA2D2,SCARF2,EPS15L1,ONECUT2,CDIP1,BICRA,RAB11FIP3,PHYHIP,CTIF,NSD3,AREL1,ABITRAM,GID8,RAD23A,LRRK1,RFX1,CNNM1,ELAVL3,DMTN,ETS2,AGAP3,FLOT2,RNF44,ADGRL1,POLR3B,CELF2,TSBP1,ZNF335,KDM2A,KDM4B,TRERF1,ERC1,LARP4B,ZFR2,SYN1,EEFSEC,RAPH1,KCNQ2,KIF3C,WIPF2,SPRN,PIANP
Mouse Phenotype	MP:0002797	increased thigmotaxis		2.857e-06	0.0164	0.0002278	0.002104	27	83	ACVR2A,ELFN2,LRRC7,NLGN2,PRSS12,ATP1A3,NEUROD2,CAMK2A,HCN1,PRKN,CBARP,DLGAP3,EPC2,EFNA5,ESR2,KIAA1109,KCNH5,SRC,ARHGEF9,GNAO1,AKAP11,CSMD1,SEZ6L,HTT,SYCE1,LRRTM1,L1CAM
MicroRNA	hsa-miR-615-5p:PITA	hsa-miR-615-5p:PITA_TOP	PITA	2.868e-06	0.02912	6.162e-05	0.0006041	21	59	NLGN2,DAGLA,CDK5R2,SYT7,ATG9A,MINK1,CLIP3,FOXP4,RGS6,RIMS4,UBALD1,CELSR2,AGAP2,SYT3,TBC1D22B,PPP6R1,MAPRE3,SOX12,GGT7,FBXL16,CAMK2N2
MicroRNA	hsa-miR-16-5p		MirDB	2.871e-06	0.02915	6.162e-05	0.0006041	165	968	AQP11,SLC24A3,ACVR2A,UBN2,ZFYVE1,TENM2,SLITRK1,MAP3K4,AP2B1,MAP3K9,SIPA1L2,MARCHF4,PPFIA2,CNTNAP1,CASK,ARHGDIA,ASTN1,ANKRD33B,MYO5A,NF2,NFRKB,BTRC,FOXK1,HECTD4,RUNX1T1,CBFA2T3,CCDC149,FURIN,DYRK1B,CDK8,DLGAP1,ATXN7L1,PDK3,SLIT2,KIF3B,PLEKHA5,ATG9A,ARIH1,PLXNA2,ROCK2,KIF23,COL12A1,EPB41L4B,MYRIP,ZBTB46,SAMD10,PLXNA4,ERC2,DEPDC5,PABIR1,ARHGAP32,SLC36A1,CNNM2,SIDT1,IP6K1,ZNF362,TSC22D2,ZCCHC2,AREL1,TRANK1,PTPRJ,NECTIN1,RNF10,PID1,CCNJL,RBBP6,SOBP,LRRK1,ACTR2,SLC25A22,CCDC88C,FRY,P3H2,RAPGEFL1,ARMH4,KLHL26,ANKRD13B,ZBTB7A,FASN,USP42,SYDE2,SCN8A,ZER1,CAMSAP1,FKBP1A,CARM1,SYT3,OTUD5,RAB11FIP2,PPM1E,FRMPD1,ZDHHC16,ADGRL1,IPO9,TMEM268,FAM189B,TMCC1,UNC13A,UNC80,WDTC1,XPO7,ILDR2,WBP11,LHFPL4,SPTBN2,ZBTB43,FSTL4,TNRC6B,GPATCH8,GGA3,ABCG4,PNPLA6,PRRC2C,RPS6KA6,GNAQ,TMEM178B,CLUH,UNC5D,TBP,ANKS1A,ABHD2,FAM189A1,COP1,GRB10,PCDHA13,PCDHA12,PCDHA11,PCDHA10,PCDHA8,PCDHA7,PCDHA6,PCDHA5,PPP1R11,PCDHA4,PCDHA3,PCDHA2,PCDHA1,PRDM4,GRM7,GRPR,NCS1,THRB,NISCH,CSMD1,FBXL20,NR2C2,TSC1,HMGA1,KCNQ5,COPS7B,HTR4,IGF1R,RAPH1,IRS1,LUZP1,PRDM11,C1orf21,KCNC2,KIF5A,ENTPD7,STXBP5,LAMC1,SHOC2,KY,JPH3
MicroRNA	hsa-miR-6871-5p		MirDB	2.881e-06	0.02925	6.171e-05	0.0006049	40	156	TLE5,BTBD18,KSR2,SHISA9,PFDN1,ZDHHC8,PLXNA2,PURG,CNTNAP2,PCDHA9,MDGA2,KHDRBS2,RANBP9,TMEM132E,SCN3A,FHL1,XPO7,DCTN5,FSTL4,TNRC6B,GGT7,PCDHA13,PCDHA12,PCDHA11,PCDHA10,PCDHA8,PCDHA7,PCDHA6,PCDHA5,PCDHA4,PCDHA3,PCDHA2,PCDHA1,CELF3,SERPIND1,PRR14L,FLRT2,KCNC2,BRPF1,ENTPD7
MicroRNA	hsa-miR-4755-3p		MirDB	2.898e-06	0.02942	6.194e-05	0.0006072	91	467	CABLES2,BTBD9,ELFN2,MEF2A,MEF2D,GRAMD1B,FAM110B,PITPNM2,RANBP10,CPNE9,ARHGDIA,SH3RF3,BCR,MBD2,ANKRD52,KSR2,CBFA2T3,CEP170B,NUMBL,PDK3,CHRM1,SSH1,DDA1,PLEKHA5,ONECUT2,COL5A2,CDIP1,POLR1A,TP53I11,RAB36,CSTF2,MAPK13,RUBCN,CC2D1A,SIRPA,DBN1,POM121,PTPRF,ARNT2,IQSEC3,RBBP6,DUSP8,POLR1D,CNNM1,KLF16,STK40,VPS53,STX1B,FBXL18,SCN5A,LRRN2,SMPD3,FOXO3,CTC1,TUBB,PACS1,FAM219A,KIF21B,SPTBN1,DDN,CSDC2,MPRIP,STAC2,FAM168A,PLEKHM2,TACR2,IQCE,MGRN1,ZEB1,USP22,PHF24,FAM189A1,ARHGEF12,RAPGEF1,GRIA1,ZNF865,TESK1,CDH22,LZTS1,NPTXR,CELF3,ZNRF1,CSMD1,RBFOX2,TRAF6,TRPM2,LDOC1,TOM1L2,MYPOP,SNX27,CAMK2N2
Coexpression	M40270	DESCARTES_FETAL_PANCREAS_ENS_NEURONS	MSigDB C8: Cell Type Signatures (v7.5.1)	2.906e-06	0.03326	0.0008113	0.008051	34	124	GPRIN1,PCDH10,ISLR2,ATP1A3,HCN1,OPRD1,INA,CDH9,TMEM59L,CNGB1,FAM163A,CRABP1,CHD5,RIMS4,CNTNAP2,NRSN1,DBH,TLCD3B,ELAVL3,MED12L,KCNIP4,RIMS1,HECW1,SRRM4,TTBK1,SYT1,TMEM151B,GRIN1,HRH3,RGMB,ATCAY,MIR137HG,KIF5A,JPH3
Transcription Factor Binding Site	CTTTGT_V$LEF1_Q2	CTTTGT_V$LEF1_Q2	TFBS	2.914e-06	0.003203	0.0001884	0.001428	207	1292	DPF1,MAP2,MAPT,ACVR1B,BTBD9,ZFYVE1,SHC3,SLITRK1,MEF2D,SCAF4,AP2B1,OSBPL6,NR3C2,CUL1,STIM2,ANK3,LRRN1,GIT1,ZBTB4,DGKZ,SEMA4G,CASK,NCOA5,ARRB2,RERE,ATP1A3,BCL9L,NOL4,MYH10,BCL9,NEUROD2,PYGO2,LDB1,BRAF,CACNA1G,SPINDOC,WASF1,BTRC,CNOT4,NRCAM,MAP3K14,CBL,LDB2,ZNF827,SYNGR1,SNTG1,PALM,CDH2,PCDH1,PCDH7,CDH12,COL26A1,NUMBL,GPR52,KCNB2,CHRM1,EPS15L1,PIK3CD,HS6ST1,CCSER2,ARIH1,ONECUT2,COL12A1,UBQLN1,FBXL14,ZDHHC5,ZNF385A,NR1D1,BABAM2,CRMP1,FOXP4,CS,RIMS4,SETBP1,SLITRK5,PPP1R16B,RTN4RL2,DAB2IP,DGKB,DAPK1,ZNF362,DCX,PTGFRN,NSD3,PTMS,AREL1,PTPRJ,STMN3,PURA,NYAP1,CDON,RARA,RBBP6,SOBP,RANBP9,SLC25A22,TLNRD1,EFNA5,EFNB2,EIF4G1,ELAVL3,SEZ6,SF3B4,ETV6,RTN1,RTN2,CLVS1,CITED2,SATB1,BASP1,SH3RF2,SCN3A,MACROH2A2,SMPD3,FHL1,FHL3,TRIM46,SEMA6C,FOXO3,RNF44,DLGAP4,ZNF280C,TUBB,DPYSL4,CNKSR2,BAHD1,CYFIP2,PACS1,IPO9,CELF1,PRICKLE2,SMARCA2,SMARCA4,KCNIP4,KLHDC10,SUFU,NLK,CACNA2D3,XPO7,AGO2,SREBF2,NR6A1,TNFRSF21,MPRIP,MAST4,SEPTIN3,GSE1,TMEM131L,PPP1R9B,CKAP4,ADGRL2,ADGRL3,CLASP1,JADE2,ABHD2,GRK5,GRIA1,PCDHA10,GRIA3,GRIK2,GRIN1,GRIN2D,TECTA,GRM2,PTPRT,GSK3B,ZFPM2,CMIP,GALNT17,THPO,NISCH,CELF3,AKAP11,ACMSD,RNF24,TOP1,RBFOX2,ADAMTS19,KLF8,HIVEP1,GGN,TRPC4,TSC1,HMGA1,LDOC1,SSBP3,CEMIP2,HIRA,HPCAL1,ATCAY,MIR137HG,IGF1R,RAB15,RTN4R,LRRTM1,KCND2,NAV3,KIF3C,KIF5A,PRRC2A,BAG6,PAK5,L1CAM,LASP1,GLB1L2,KMT2D,LRP3
Domain	2.30.29.30	-	Gene3D	2.917e-06	0.01493	0.0003732	0.003403	71	346	AGAP5,ABR,SPRED2,SHC3,GRK2,OSBPL5,OSBPL6,APBA1,APBA2,ALS2,AGAP6,KIF1A,MTMR1,BCR,NF2,RGPD2,KALRN,SNTG1,NUMBL,CYTH3,NGEF,PLEKHA5,RASAL2,ROCK2,MTMR12,EPB41L4B,CDC42BPB,SH2B1,RALGPS1,NOS1AP,DAB2IP,DAB1,ARHGEF11,ASAP1,IQSEC1,TLN2,DNM1,PID1,IQSEC3,RASA1,RASGRF1,EPB41L1,SPRED3,FGD1,AGAP2,AGAP3,EVL,CNKSR2,PLEKHA6,SH2B2,FRMD4A,ARHGAP26,SPTBN1,IQSEC2,SPTBN2,FRS3,MPRIP,PLEKHM2,TBC1D1,ARHGEF9,ANKS1A,ARHGEF12,GRB10,AFAP1,TRIO,OSBP2,RAPH1,ANKS1B,IRS1,DCP1B,PLEKHM3
Coexpression Atlas	PCBC_ECTO_blastocyst_1000	Progenitor-Cell-Biology-Consortium_induced-Ectoderm_fromBlastocyst-derived-humanEmbryonicStemCells_top-relative-expression-ranked_1000	PCBC	2.924e-06	0.01203	0.0001626	0.001447	102	554	MAP2,MAP6,GRAMD1B,LRRN1,MUC15,ASTN1,ANKRD33B,KIF1A,GPR87,NOS2,CAMK2A,NTRK3,SYT7,KCNQ4,CNTN3,CDH9,CDH18,COL26A1,OVOL2,IGLON5,SDK2,NECAB2,NRG2,CRABP1,CRHR1,VSTM2L,CNTNAP2,WSCD2,CTNND2,TMEM130,SNAP91,DLX2,GRIN3A,CDON,DOCK3,DPP6,KHDRBS2,PRRT2,RGS7,CPSF1P1,CLVS1,LRFN5,LINGO2,PKNOX2,BICDL1,CACNG4,RIMS1,TVP23A,UNC80,ILDR2,NMNAT2,TCERG1L,LHFPL4,EPHA6,SPTB,NR6A1,IGSF10,MMP24,ZFR2,ADAMTS16,UNC5D,PCDHB13,PCDHA12,GRIA1,PCDHA11,PCDHA10,PCDHA6,PCDHA4,PCDHA3,PCDHA2,GRM2,GRM7,GRPR,KCNH3,CELF3,RIMBP2,IGSF21,ZNF454,ADAMTS19,SBK1,CELF5,HTR1E,RBFOX3,ATCAY,SGPP2,RTN4RL1,RPL18AP7,METTL24,SLC6A17,ANKS1B,ZNF385B,LRRTM1,CCDC177,KCNC3,KCND1,KCND2,KCNJ4,GAL3ST3,KCNQ2,LRRC4B,PTCHD4,JPH3
GO: Molecular Function	GO:0015075	ion transmembrane transporter activity		2.952e-06	0.005146	0.000166	0.001335	137	792	KCNH7,ASIC1,AQP11,SLC24A3,SLC12A5,SLC24A4,KCNT1,ABCC1,STIM2,SLC25A6,KCNAB2,AQP9,MT-ATP8,MT-CO1,MT-CO2,MT-CO3,ATP1A3,ATP5F1D,ATP7B,FXYD7,HCN2,CACNA1I,CACNA1G,CACNA1A,CACNA1B,CACNA1D,CACNB1,CACNB2,CACNB3,HCN1,OCA2,KCNQ4,HTR3B,CACNA2D2,KCNB2,CHRNA2,SLC22A8,CLCN6,CNGB1,SLC25A23,COX10,SLC25A44,SLC45A1,SLC36A1,CNNM2,KCNV2,SIDT1,SLC26A8,GRIN3A,SLC29A4,SLC12A6,DPP6,SLC25A42,RASA1,HCN4,CALHM2,SLC25A22,CNNM4,CACNG8,CACNG7,SLC29A1,SLC35C1,TMEM63B,RYR2,CACNG3,CACNG2,SCN3A,SCN5A,SCN8A,FGF14,FKBP1A,SLC4A3,SLC5A4,SLC7A1,SLC8A2,SLC9A1,SLC16A2,SLCO2A1,KCNIP4,CACNG4,NALF2,UNC80,CACNA2D3,GABRA3,KCNH5,GABRB1,GABRG3,SLC22A25,ERC1,STIM1,ABCC8,SLC22A10,SLC9A7,TAPBP,GRIA1,GRIA2,GRIA3,GRIK1,GRIK2,GRIK5,TTYH3,GRIN1,GRIN2A,GRIN2D,GRINA,GRM7,ATP13A2,NCS1,KCNH3,TRPC4,TRPM2,SLC29A2,NALF1,KCNQ5,HTR1B,KCNK12,SLC6A17,KCNA2,KCNC1,KCNC2,KCNC3,KCNC4,KCND1,KCND2,KCNH1,KCNH2,KCNJ4,KCNN1,KCNN2,SLC17A7,KCNQ2,WNK2,ATP13A1,TMEM63C,LASP1,SLC22A9,SFXN3
Pubmed	25798587	Ion channel expression in the developing enteric nervous system.	Pubmed	2.952e-06	0.3627	0.005946	0.07311	15	34	ANK3,CACNA1A,CACNA1B,CACNB1,CACNB3,KCNQ4,CLCN6,CACNG2,KCNA2,KCNC1,KCNC4,KCND2,KCNN1,KCNN2,KCNQ2
Coexpression Atlas	ratio_SC_vs_MESO_500_K5	ratio_StemCell_vs_induced-Mesoderm_top-relative-expression-ranked_500_k-means-cluster#5	PCBC	2.976e-06	0.01224	0.0001633	0.001453	41	166	CPNE9,FXYD7,NOVA2,NTRK3,CDH9,RIMS4,RTN4RL2,TOX,PHYHIP,JAKMIP2,STMN3,TMEM145,PGBD5,TLCD3B,RGS7,CACNG7,ANKRD13B,PPM1E,NLGN1,SNCB,UNC13A,NMNAT2,LHFPL4,ARHGEF9,ADAMTS16,SYT1,GNAO1,TMEM151B,TERF1,FBXL16,LINGO1,ANKRD24,HRH3,TDRG1,ATCAY,LRRTM3,KCND2,KCNN2,KIF5A,TMEM63C,CAMK2N2
MicroRNA	hsa-miR-346:TargetScan	hsa-miR-346	TargetScan	2.997e-06	0.03043	6.393e-05	0.0006267	35	129	MRTFB,NLGN2,GOLGA7B,PDZD4,LRRC4C,CADM3,MYO5A,RNF19B,CACNA1I,ANKRD52,CA7,ASB6,PURG,BAZ2B,NRG2,CSNK1D,PPP1R16B,GID8,PHC1,EPB41L1,ETV6,RTN2,CITED2,PRICKLE2,NALF2,AGO2,LARP4B,PPP1R9B,PRRC2B,RAPGEF1,GRIN1,GSK3B,KCNC3,KCNC4,KMT2D
Drug	6840_UP	Dihydroergotamine tartrate [5989-77-5]; Up 200; 3uM; MCF7; HT_HG-U133A	Broad Institute CMAP Up	3.001e-06	0.1074	0.001677	0.01856	39	155	GRK2,AP2A2,BEGAIN,CACNA1A,ONECUT2,CDIP1,PACSIN1,PPARD,CRMP1,NCOR2,MAPK14,MICAL2,DRC3,KIAA0319,MAGI2,ZMIZ2,DLX2,XYLB,DOCK3,MED16,HIVEP3,ELAVL3,TCP11L1,CEND1,BAIAP2,PRR36,PLEKHA6,RPH3A,GPR153,ZFP64,INPP5J,RAI2,ARHGAP26,GRM2,NALF1,VIPR2,HTR4,KCNJ4,KCNN2
MicroRNA	hsa-miR-138-5p:TargetScan	hsa-miR-138-5p	TargetScan	3.008e-06	0.03054	6.402e-05	0.0006275	88	448	CABLES2,HIPK1,KDM5C,ACVR2A,RNF150,NLGN2,GIT1,DENND1A,NCOA1,HS6ST3,BCL9L,FOXK1,NOVA1,NOVA2,CACNA1A,CBFA2T2,CDK8,PLAGL2,IGLON5,MIER2,ROCK2,ONECUT2,BAZ2B,MINK1,NRG2,PPARD,FOXP4,RALGPS1,RIMS4,PLXNA4,PITPNM3,DEPDC5,RTN4RL2,LZTS3,IP6K1,CTIF,PTGFRN,FBXO10,NTM,IQSEC1,NKAIN1,RARA,DTX1,PARP2,CELSR3,MARK2,RCAN2,GPHN,ANKRD13B,CLVS1,SCN8A,EDC3,NBEA,RPUSD1,PACS1,FRMD4A,FAM222B,FRMPD3,MAPKBP1,NFAT5,PDE7B,GABRB1,KIF21B,ILDR2,BRPF3,IQSEC2,CAMTA2,AHDC1,MPRIP,MTUS2,PCLO,ARHGAP35,FBXO46,LZTS1,KIAA1217,AKAP11,RNF24,HMGA1,JMJD8,FBXO41,OSBP2,MGAT5B,CELF5,ATCAY,KCNH1,AFF3,LIMK1,PRRT4
GO: Biological Process	GO:0007210	serotonin receptor signaling pathway		3.012e-06	0.02511	0.0001977	0.001899	12	23	HTR3B,CHRM1,CHRM3,CHRM4,GPER1,HRH3,HRH2,HTR1B,HTR1E,HTR1F,HTR4,HTR6
ToppCell Atlas	7ca9b6543b72f706f0ea6b02897a25526c1f27fc	SmallIntestine_Child04-06-Epithelial-neuro-epithelial|SmallIntestine_Child04-06 / Per Region, Age_group, Lineage, cell class, cell type	Cells of the human intestinal tract mapped across space and time	3.018e-06	0.07856	0.0002395	0.002573	31	108	VWA5B2,ADCY1,ADCY2,MARCHF4,KIF1A,BSN,CDK5R2,CACNA1A,SYT7,INA,KCNB2,LINC01586,VSTM2L,GSG1,PTPRN,SLC29A4,HCN4,RGS7,RTN1,SCN3A,FGF14,PRR36,NALF2,RAP1GAP2,ABCC8,AGBL4,CELF3,RIMBP2,GSG1L,POU6F2,AP3B2
MicroRNA	hsa-miR-2355-5p		MirDB	3.08e-06	0.03127	6.541e-05	0.0006412	80	397	ELFN2,PCDH19,OSBPL5,MAP3K10,ZBTB4,MARK4,NF2,NFIC,CACNA1I,BSN,FOXK1,HCN1,CBL,NEURL1,PBX2,EPS15L1,DBNDD1,CLCN6,ASB6,PIK3CD,PLXNA2,ROCK2,TNPO2,ZBTB46,CSNK1G3,PPP1R16B,LHFPL5,WSCD2,RAB11FIP3,CLSTN3,KIAA0319,PTPRA,SMG7,DIAPH1,NKAIN1,RARA,MAMLD1,RANBP9,UBAP1,SYDE2,TRAF7,NACC1,PPM1E,NTNG1,ADGRL1,NBEA,CELF1,FAM222B,EFR3B,SMARCD1,RIMS1,NALF2,RAI2,KIF21B,DCTN5,IQSEC2,MYOZ2,TNRC6B,GGA3,STAC2,FAM168A,GNAO1,TMEM178B,CAMSAP2,IQCE,MGRN1,LARP1,RAPGEF1,FAAH2,SPIDR,RBFOX2,TRIO,UBE3A,SGPP2,PRDM11,KCNA2,CSRNP2,SLC17A7,WIPF2,SMAD3
ToppCell Atlas	75fc81bddb246dca3b437fb60827b1d4fe416405	COVID-19-Heart-CM_2|Heart / Disease (COVID-19 only), tissue and cell type	COVID-19 Autopsy Atlas (Lung, Liver, Kidney, Heart)	3.093e-06	0.08052	0.0002447	0.002629	41	162	TENM2,GRAMD1B,RNF150,ADRA1A,SORBS2,ANK3,MLIP,PHACTR1,SLC8A1-AS1,CACNB2,NRAP,PRKN,MYOM2,CDH2,PCDH7,MAGI1,PLEKHA5,GTF2IRD1,CFAP61,CTNND2,DLG2,DOCK3,FRY,EFNA5,RCAN2,RYR2,SCN5A,FHL1,CAP2,FHOD3,PDZRN3,MYOZ2,MAST4,PXDNL,TMEM178B,MTUS2,GALNT17,TTN,VIPR2,LRRTM3,WNK2
MicroRNA	hsa-miR-6845-5p		MirDB	3.118e-06	0.03165	6.608e-05	0.0006478	53	231	ABR,ASIC1,MECP2,SLC12A5,ZNF512B,GRAMD1B,GRK2,PITPNM2,ATRN,RANBP10,GIT1,CASK,ATP1A3,BCL9L,SDK1,PALM,CYTH3,DBNDD1,NGEF,IGLON5,PITPNM1,ZBTB46,FOXP4,CHD5,RIMS4,WSCD2,ARHGEF11,FBXO10,POM121,DLG2,IQSEC3,DRP2,RCAN2,ABLIM3,BICDL1,GPR153,NALF2,TMCC1,FAM219A,IQSEC2,GGA3,MPRIP,ABCG4,GNAZ,MAPRE2,JADE2,GRIN1,PIP5K1C,RASD2,TRAF3,FBXO41,KCNQ2,SMAD3
ToppCell Atlas	770a186f86a0f4da20805f7142add0c03642e263	primary_auditory_cortex_(A1C)-Neuronal-Glutamatergic_Excit-Glut_IT_L4_RORB|primary_auditory_cortex_(A1C) / Sample group (Anatomical region groups), lineage, cell class, cell subclass and cell type	Human Multiple Cortical Areas SMART-seq	3.138e-06	0.08169	0.0002475	0.00266	39	151	SORCS1,SLC24A4,HS6ST3,ZBTB7C,NRGN,CAMK2A,LDB2,SNTG1,CDH12,CDH18,CHN1,CFAP299,ONECUT2,COL5A2,PREP,BRINP1,DCC,TESPA1,RCAN2,ETS2,PRR16,EPIC1,NTNG1,LINGO2,DNAJC5G,PDE7B,KCNH5,MAST4,MTCL1,CUX2,GRM7,CDH22,POU6F2,VSIG2,VIPR2,HTR1F,BRINP3,PRDM8,KCNH1
Drug	6173_UP	2-propylpentanoic acid; Up 200; 200uM; HL60; HT_HG-U133A	Broad Institute CMAP Up	3.142e-06	0.1124	0.001729	0.01913	37	144	ASIC1,CD200,PDE8B,ATP1A3,MYH10,BCL9,BTRC,CACNB1,CACNB3,NRGN,NEURL1,RASAL2,SLITRK5,DBH,IQSEC1,DNM1,PGBD5,ATN1,PCNX2,FBXL18,SATB1,ZER1,BAIAP2,FOXG1,KDM4B,FRS3,ST14,SYT1,RPRD2,GNAO1,GRM8,HCFC1,RBFOX2,OSBP2,HTR1B,TRIM9,KCNC1
MicroRNA	mmu-miR-759		MirDB	3.154e-06	0.03202	6.672e-05	0.000654	54	237	NR3C2,BHLHE40,NHSL2,ADGRB2,NF2,USF3,INA,GFOD1,ARIH1,SEC24C,PITPNM3,PCDHA9,KCNV2,LRFN3,STMN3,PRRT2,PEAK1,ERCC6,SEC24B,SCN8A,CAMSAP1,RAB11FIP2,TRAK1,UNC80,GABRA3,SPTBN1,TNRC6B,FAM168A,SIN3B,DNAJC13,USP22,RAPGEF1,PCDHA12,PCDHA11,PCDHA10,GRIA3,PCDHA8,PCDHA7,PCDHA6,PCDHA5,PCDHA4,PCDHA3,GRIK2,PCDHA2,PCDHA1,SYNPO2,TRAF3,TRIO,HMGA1,SMAP2,HUS1,ZYX,CAMK1D,KMT2D
ToppCell Atlas	d4b175257c47916ed90cdb5c555c2b26530ce8d5	TCGA-Adrenal-Primary_Tumor-Pheochromocytoma-Pheochromocytoma-5|TCGA-Adrenal / Sample_Type by Project: Shred V9	TCGA OncoMap	3.191e-06	0.08305	0.0002509	0.002696	29	98	CEP126,BEGAIN,CACNA1B,NEURL1,CHRM1,NRXN3,LINC01586,SRGAP3,CELSR3,CEND1,FGF14,SMPD3,RPH3A,SLC8A2,BICDL1,MAST1,LOC100507547,TTBK1,SEPTIN3,MTCL1,GNB3,CRTC1,TECTA,SEZ6L,LINC01250,NALF1,ANKDD1B,KCNQ2,LINC00632
ToppCell Atlas	5e4d110cc6e68cd8fc7a4771a65e6f8cd83e7721	TCGA-Stomach-Primary_Tumor-Stomach_Adenocarcinoma-Stomach_Adenocarcinoma_-_NOS-7|TCGA-Stomach / Sample_Type by Project: Shred V9	TCGA OncoMap	3.229e-06	0.08404	0.0002531	0.00272	28	93	MAP6,ADARB1,RNF150,SORBS2,TTTY10,PDE8B,PRKN,NRXN3,GFOD1,PLXNA4,SNAP91,CDON,DPP6,ANGPTL7,KLHL41,RYR2,LOC101928718,PRICKLE2,MYOZ2,DCLK2,GNAO1,GRIA1,GPR135,VIPR2,METTL24,ANKS1B,C14orf132,KY
GO: Biological Process	GO:0044087	regulation of cellular component biogenesis		3.237e-06	0.02699	0.0002094	0.002012	159	949	ABCA3,MAP2,MAPT,LRTM1,TENM2,MECP2,SLITRK1,ADD2,CRACD,NLGN2,ULK1,NSMAF,NCK2,LRFN1,LRRN1,CAMSAP3,MARK4,TICAM1,ADGRB1,ADGRB2,ADGRB3,LDB1,BRAF,NF2,WASF1,NTRK3,WHAMM,LDB2,OPRD1,NEURL1,PALM,PRKN,DLG5,SLIT2,SSH1,EPN1,ROCK2,UBQLN2,NRG2,CLIP3,SIPA1L1,LRRTM2,PRKACA,SLITRK5,PPP1R16B,PRKCD,RAPGEF2,SMCR8,DAB2IP,CLSTN3,LRFN3,CKAP5,MDGA2,DBN1,ASAP1,RASIP1,PTPRA,ABITRAM,PTPRJ,SNAP91,PTPRS,ARHGAP44,NECTIN1,RAB3A,SHANK1,RAP1GAP,RASA1,TMEM39B,PRRT2,ACTR2,EFNA5,EIF4G1,PEAK1,EP300,DMTN,KLHL41,STX1B,ANKRD53,CORO2B,LRFN5,LRRTM4,SMPD3,BAIAP2,CAMSAP1,CX3CL1,UNC13B,EVL,PPM1E,ADGRL1,FHOD3,TBC1D22B,LINGO2,NLGN1,MORC2,CLSTN1,CYFIP2,MAPRE3,SLC9A1,MTOR,RIMS1,UNC13A,SLX4,INPP5J,LHFPL4,SPTAN1,SPTB,SPTBN1,SPTBN2,SRC,KAT2A,CDKL5,TTBK1,TBC1D1,ARHGEF9,ADAMTS16,MLST8,ADGRL2,CAMSAP2,ADGRL3,CUX2,CLASP1,SYNE1,GRK5,RAPGEF1,ICE1,GRIN1,ARHGAP35,TERF1,TERF2,TESK1,ATP13A2,GSK3B,CPTP,NPTXR,SPIDR,HCFC1,HTT,ATXN2L,SYNPO2,TRPM2,TSC1,SYNPO,CEMIP2,FLRT2,INPP5E,TRIM9,FMN2,IQANK1,SPIRE1,LRRTM3,LRRTM1,NCLN,NAV3,STXBP5,LAMB1,LRRC4B,LIMK1,NPRL3,SMAD3
GO: Biological Process	GO:0071869	response to catecholamine		3.24e-06	0.02701	0.0002094	0.002012	29	100	GRK2,ALK,ARRB2,OPRD1,PALM,PRKN,HTR3B,CHRM1,CHRM3,CHRM4,PRKACA,KLF16,DTNBP1,RYR2,SLC9A1,GNAO1,GNAQ,GNB1,GPER1,GSK3A,GSK3B,HRH3,HTT,HRH2,HTR1B,HTR1E,HTR1F,HTR4,HTR6
Coexpression	M1935	MEISSNER_NPC_HCP_WITH_H3K4ME3_AND_H3K27ME3	MSigDB C2: CGP Curated Gene Sets (v7.5.1)	3.265e-06	0.03738	0.0008899	0.00883	32	114	CCDC85A,UNC5A,SLC24A4,MAP3K9,CWC22,ANKRD33B,SH3RF3,ATP7B,INA,PDE4A,KIAA1549L,TENM4,PLXNA4,ARHGAP44,HCN4,KHDRBS2,CELSR3,EPB41L1,SATB1,NTNG1,ABLIM2,NMNAT2,GRM8,KCNH3,CDH22,CSMD1,GPR45,JPH1,KNDC1,RAB15,KCNJ4,WNK2
Drug	CID000002653	AC1L1E5T	Stitch	3.268e-06	0.1169	0.001747	0.01933	21	61	ADCY1,ADCY2,ADCY3,ADCY8,ADCY9,NCOR1,NCOR2,SLC8A2,GARS1,RPS6KA6,GRIA1,GRIA2,GRIA3,GRIK1,GRIK2,GRIK5,GRM1,GRM2,GRM5,TNFAIP1,VSIG2
Drug	CID000002818	clozapine	Stitch	3.272e-06	0.1171	0.001747	0.01933	47	202	ADAR,ADRA1D,ADRA1B,ADRA1A,OPRD1,HTR3B,CHRM1,CHRM3,CHRNA2,RASAL2,NRG2,GABBR2,PPP3CA,PRKCD,PRKCG,DTNB,DTNBP1,NRG3,GABRA3,GABRB1,GABRG3,PPP1R9B,GNB3,GRIA1,GRIA2,GRIA3,GRIK1,GRIK5,GRIN1,GRIN2A,GRIN2D,GRINA,GRM2,GRM5,GSK3A,GSK3B,CABIN1,HRH3,TRIO,HTR1B,HTR1E,HTR1F,HTR4,HTR6,RTN4R,KCND2,SLC17A7
MicroRNA	mmu-miR-7687-5p		MirDB	3.319e-06	0.03369	7.005e-05	0.0006867	17	42	CDK5R2,FNDC10,MAGI1,CACNA2D2,ZNF385A,PITPNM3,EEF1A2,SEZ6,FBXL18,NMNAT2,RAP1GAP2,CSDC2,CTXN1,BEAN1,LDOC1,VTI1A,ZMIZ1
GO: Biological Process	GO:0098815	modulation of excitatory postsynaptic potential		3.32e-06	0.02768	0.0002129	0.002045	20	56	GRK2,NLGN4X,NLGN2,TMEM108,CACNB3,PRKN,SSH1,DBN1,SHANK1,STX1B,BAIAP2,SH3GL1,NLGN1,SLC8A2,RIMS1,CUX2,SYNE1,GRIN1,GRIN2A,GSK3B
Human Phenotype	HP:0012469	Infantile spasms		3.331e-06	0.01671	0.0003833	0.003487	29	92	MECP2,CASK,MT-ND1,MT-ND2,MT-ND4,MT-ND5,PHACTR1,KIF1A,NEUROD2,CDH2,PI4KA,GABBR2,DEPDC5,DCX,SLC25A22,VPS53,ALG13,FOXG1,NTNG1,ST3GAL3,SPTAN1,CDKL5,GNAO1,GRIN1,TSC1,TSC2,GUF1,UBE3A,NPRL3
Human Phenotype	HP:0002342	Intellectual disability, moderate		3.362e-06	0.01686	0.0003833	0.003487	52	212	MECP2,PCDH19,DCPS,ANK3,PRSS12,CASK,KIF1A,CAMK2A,PDE2A,COG1,MBOAT7,PPP2R5D,PPP3CA,SETBP1,SLC45A1,CNNM2,FRMPD4,CC2D1A,IQSEC1,EEF1A2,EPB41L1,ALG13,ZC3H14,CACNG2,MED12L,EDC3,CNKSR2,ST3GAL3,SLC16A2,PTRH2,SMARCA4,SMARCD1,IQSEC2,CPLX1,GDI1,CIC,XYLT1,KIRREL3,SLC9A7,MID2,GRIA3,GRIK2,GRIN1,GRIN2A,TSPAN7,HCFC1,HIVEP2,KCNQ5,INPP5E,FMN2,KIF5A,L1CAM
MicroRNA	hsa-miR-5010-5p:Functional MTI (Weak)	Functional MTI (Weak)	miRTarbase	3.372e-06	0.03423	7.102e-05	0.0006962	36	135	MEN1,ARHGDIA,CAMK2A,SYT7,DLGAP3,R3HDM4,DDA1,ARIH1,TMEM184B,MINK1,MAPK13,NCR3LG1,PTPRF,STMN3,P3H2,ANKRD13B,ZBTB7A,TMEM127,PKNOX2,FAM222B,AGO2,SETD1B,RAP1GAP2,GDI1,STK4,PRRC2B,JADE2,GRINA,UBA1,FKBP8,IGF1R,RAB15,CLPB,KCNH2,BRPF1,KMT2D
ToppCell Atlas	6d249fe92d51a19da19ec14bb2262d394255d577	LA-03._Atrial_Cardiomyocyte|World / Chamber and Cluster_Paper	Transcriptional and Cellular Diversity of the Human Heart	3.403e-06	0.08856	0.000266	0.002858	40	157	ACTN1,ACOX3,LRRC7,SORBS2,ANK3,CPNE5,MLIP,PDE8B,CACNB2,NRAP,MYOM2,CDH2,MAGI1,GFOD1,GTF2IRD1,VSTM2L,ERC2,CTNND2,FAM78B,RYR2,SCN5A,FHL1,PPM1E,SLC4A3,MYOZ2,RAP1GAP2,CSDC2,XYLT1,TBC1D1,ADGRL2,ABHD2,PPP1R13B,AGBL4,GSG1L,TTN,IGF1R,ZNF385B,WNK2,CAMK1D,AFF3
GO: Biological Process	GO:0031280	negative regulation of cyclase activity		3.41e-06	0.02843	0.000217	0.002084	24	75	ADCY1,ADCY2,ADCY3,ADCY8,ADCY9,GPR87,OPRD1,PALM,PDE2A,CHRM1,CHRM3,CHRM4,GABBR2,GABBR1,GNAZ,GRM2,GRM7,GRM8,HRH3,HPCA,HTR1B,HTR1E,HTR1F,HTR4
Drug	6947_UP	clozapine; Up 200; 10uM; MCF7; HT_HG-U133A	Broad Institute CMAP Up	3.429e-06	0.1227	0.001804	0.01996	42	173	MAP1A,MECP2,SLC12A5,AP2A2,MARK4,ASTN1,RNF19B,LPCAT4,BRAF,CACNA1D,DLGAP1,MIER2,NCOR2,CTNND2,USB1,HIVEP3,SLC29A1,ZER1,CAMSAP1,DPYSL4,BTBD2,TRAK1,GPR153,ZNF335,SMARCA2,MAPKBP1,INPP5J,NLK,KDM4B,KIF21B,SPTBN1,MAPK8IP3,RFTN1,GRPR,RNF24,FILIP1L,HIVEP2,GPR137,ZNF318,EMSY,LUZP1,SMAD3
MicroRNA	hsa-miR-195-5p		MirDB	3.463e-06	0.03516	7.273e-05	0.0007129	166	978	AQP11,SLC24A3,ACVR2A,UBN2,ZFYVE1,TENM2,SLITRK1,MAP3K4,AP2B1,MAP3K9,SIPA1L2,MARCHF4,PPFIA2,CNTNAP1,CASK,ARHGDIA,ASTN1,ANKRD33B,MYO5A,NF2,NFRKB,BTRC,FOXK1,HECTD4,RUNX1T1,CBFA2T3,CCDC149,FURIN,DYRK1B,CDK8,DLGAP1,ATXN7L1,PDK3,SLIT2,KIF3B,PLEKHA5,ATG9A,ARIH1,PLXNA2,ROCK2,KIF23,COL12A1,EPB41L4B,MYRIP,ZBTB46,SAMD10,PLXNA4,LHFPL5,ERC2,DEPDC5,PABIR1,ARHGAP32,SLC36A1,CNNM2,SIDT1,IP6K1,ZNF362,TSC22D2,ZCCHC2,AREL1,TRANK1,PTPRJ,NECTIN1,RNF10,PID1,CCNJL,RBBP6,SOBP,LRRK1,ACTR2,SLC25A22,CCDC88C,FRY,P3H2,RAPGEFL1,ARMH4,KLHL26,ANKRD13B,ZBTB7A,FASN,USP42,SYDE2,SCN8A,ZER1,CAMSAP1,FKBP1A,CARM1,SYT3,OTUD5,RAB11FIP2,PPM1E,FRMPD1,ZDHHC16,ADGRL1,IPO9,TMEM268,FAM189B,TMCC1,UNC13A,UNC80,WDTC1,XPO7,ILDR2,WBP11,LHFPL4,SPTBN2,ZBTB43,FSTL4,TNRC6B,GPATCH8,GGA3,ABCG4,PNPLA6,PRRC2C,RPS6KA6,GNAQ,TMEM178B,CLUH,UNC5D,TBP,ANKS1A,ABHD2,FAM189A1,COP1,GRB10,PCDHA13,PCDHA12,PCDHA11,PCDHA10,PCDHA8,PCDHA7,PCDHA6,PCDHA5,PPP1R11,PCDHA4,PCDHA3,PCDHA2,PCDHA1,PRDM4,GRM7,GRPR,NCS1,THRB,NISCH,CSMD1,FBXL20,NR2C2,TSC1,HMGA1,KCNQ5,COPS7B,HTR4,IGF1R,RAPH1,IRS1,LUZP1,PRDM11,C1orf21,KCNC2,KIF5A,ENTPD7,STXBP5,LAMC1,SHOC2,KY,JPH3
Pubmed	14734538	Physical and functional interaction of the active zone proteins, CAST, RIM1, and Bassoon, in neurotransmitter release.	Pubmed	3.465e-06	0.4257	0.006866	0.08442	6	6	BSN,ERC2,RAB3A,RIMS1,UNC13A,PCLO
MicroRNA	mmu-miR-7669-3p		MirDB	3.467e-06	0.0352	7.273e-05	0.0007129	51	220	ABR,LRTM1,ADARB1,MEF2D,RNF157,ULK1,CNTNAP1,KCNAB2,NCOA1,LDB1,NFIC,CBFA2T3,OGDH,PCDH7,WIZ,CLCN6,GFOD1,ATG9A,TENM4,SIRPA,PTGFRN,TRANK1,NECTIN1,DLG2,DTX1,EPB41L1,USP42,SH3GL1,LMTK2,PPP6R1,ERLIN1,PTRH2,KDM2A,RAP1GAP2,TNRC6B,TNFRSF21,GGA3,MPRIP,STK4,MMP24,PPP1R11,TTYH3,ZNRF1,TNFAIP1,NR2C2,ZNF346,GUF1,ATCAY,MYPOP,L1CAM,VTI1A
Drug	6094_UP	Alclometasone dipropionate [667634-13-2]; Up 200; 7.6uM; MCF7; HT_HG-U133A	Broad Institute CMAP Up	3.487e-06	0.1247	0.001808	0.02	36	139	GRAMD1B,ADRA1A,MMP17,AOC2,NF2,MBD2,NPAS2,CHRNA2,PLXNA2,MIER2,ZNF343,CRHR2,RALGPS1,SETBP1,CDHR2,NECTIN1,ATN1,MED16,HIVEP3,ELAVL3,FOXG1,DPYSL4,RPH3A,MAPRE3,MAST2,ME3,GPER1,UBR4,CRTC1,GRM7,IKZF4,SEZ6L,KCNK12,GPR137,KCNH2,PAK5
Mouse Phenotype	MP:0008540	abnormal cerebral hemisphere morphology		3.507e-06	0.02014	0.0002759	0.002547	99	494	MAP2,MAPT,TENM2,ADCY1,MECP2,LRFN2,ATRN,ISLR2,ASNS,TMEM108,RERE,ATP1A3,MYH10,ATP7B,ADGRB1,BRAF,WASF1,NOS2,KALRN,CAMK2A,PRKN,ARHGAP33,PFDN1,CHN1,CHRM1,KIF3B,PLXNA2,MBOAT7,PACSIN1,GABBR2,CRMP1,PPP3CA,CNTNAP2,PLXNA4,CLSTN3,DAB1,DGKB,BRINP1,DBN1,DCC,DCX,PTPRA,PURA,CDON,SHANK1,DOCK3,SLC12A6,SUSD4,PRRT2,CACNG8,CELSR3,ALG13,ESR2,CACNG2,BASP1,LRRTM4,POMK,FOXG1,SEMA6B,DPYSL4,MAST1,SLX4,KDM4B,MYCBP2,SRRM4,SPTB,IQSEC2,GDI1,MAPK8IP3,SYN1,PPP1R9B,GNB1,CUX2,USP22,GRIA2,ARHGAP35,POMGNT2,TSPAN7,TNR,HCFC1,HTT,ATXN2L,HIVEP2,INSYN1,TRIO,HPCA,UBE3A,FKBP8,RBFOX3,TRIM9,LRRTM1,MAP3K12,PRDM8,KCNQ2,L1CAM,LAMC1,LIMK1,KMT2D,PIANP
ToppCell Atlas	41e823b14697827f657b13adb3afa581bd91a9cb	Neuron-Postmitotic-Excitatory_Neuron_-Deep_Layer|World / Primary Cells by Cluster	Comparison of human cortex and organoids	3.509e-06	0.09134	0.0002735	0.002938	43	174	MAP2,CD200,ANK3,RERE,ATP1A3,KIF1A,NRCAM,NRGN,CAMK2A,KSR2,OCA2,INA,CHD3,TMEM59L,TP53I11,CRMP1,CNTNAP2,PRKCG,PHYHIP,DCC,PTMS,PTPRA,SEZ6L2,ELAVL3,BASP1,CLSTN1,SH2B2,SMARCA4,SNCB,TCERG1L,CYP46A1,SYT1,GNAO1,GRIA2,ZFPM2,NPTXR,CELF3,IGSF21,HMGA1,HPCA,RBFOX3,NPDC1,YWHAB
GO: Biological Process	GO:0050773	regulation of dendrite development		3.515e-06	0.02931	0.000222	0.002133	34	127	MARK1,ALK,CASK,CAPRIN2,ADGRB3,KALRN,NUMBL,PACSIN1,PPP3CA,SIPA1L1,RAPGEF2,DAB2IP,DBN1,DCC,KIAA0319,PTPRF,ACTR2,SEZ6,BAIAP2,CARM1,HECW1,CDKL5,CAMSAP2,CUX2,SYNE1,CRTC1,GRIN1,GSK3A,GSK3B,LZTS1,KNDC1,ITPKA,PARP6,CAMK1D
Interaction	int:JPH4	JPH4 interactions		3.52e-06	0.05331	0.001367	0.01395	22	66	OSBPL6,RANBP10,BCR,CACNA1D,UBQLN2,UBQLN1,FAM171A2,MICAL2,CSNK2A2,POM121,GID8,RYR2,AGAP3,UBE2O,WBP11,JPH4,GPATCH8,MPRIP,PRRC2C,PRRC2B,DNAJC13,JPH3
Drug	6135_UP	Repaglinide [135062-02-1]; Up 200; 8.8uM; HL60; HT_HG-U133A	Broad Institute CMAP Up	3.552e-06	0.1271	0.001815	0.02008	39	156	MMP17,KIF1A,NF2,RUNX1T1,CDH2,PCDH7,WIZ,EPN1,ARHGEF11,PTGIS,ZMIZ2,ATN1,CNNM1,EFNA5,PRR16,ZER1,AGAP2,CTC1,CACNG4,TMCC1,KDM4B,HECW1,SPTBN2,FSTL4,PCDHGA1,PHF24,TECTA,IKZF4,PRR7,LZTS1,TLE2,SEZ6L,HTR1E,HUS1,SLC17A7,CAMK1D,CAMK1G,MLLT10,LIMK1
Coexpression	M40228	DESCARTES_FETAL_LIVER_MESOTHELIAL_CELLS	MSigDB C8: Cell Type Signatures (v7.5.1)	3.594e-06	0.04115	0.0009569	0.009495	53	233	LRRN1,BRINP2,HS6ST3,FXYD7,ADGRB2,ZBTB7C,NTRK3,CNTN3,DLGAP2,CFAP299,COL12A1,PPL,GALNT9,PTGFRN,NCR3LG1,PTPRF,SNAP91,ARHGAP44,PTPRQ,GRIN3A,CDON,DPP6,LINC02024,SEZ6L2,EPHB6,ANKRD13B,RYR2,SMPD3,PIWIL4-AS1,PRR36,PPM1E,NTNG1,SLC8A2,PDE7B,JPH4,EPHA6,CSDC2,ABCG4,MMP24,CTXN1,B4GALNT4,GRIK2,GRIN2A,PTPRT,CDH22,GSG1L,BASP1-AS1,POU6F2,KNDC1,LRRTM3,PIANP,CRACDL,LSAMP
MicroRNA	hsa-miR-101-3p.2:TargetScan	hsa-miR-101-3p.2	TargetScan	3.601e-06	0.03656	7.538e-05	0.000739	133	750	KCNH7,MARK1,ACVR1B,ELFN2,MECP2,MEF2A,CCDC85A,MEF2D,MAP3K4,MRTFB,MAP3K9,PIP5K1B,NR3C2,PCDH10,BEGAIN,NYAP2,ANK3,LRRN1,APLP2,BCL9L,NOL4,BCL9,MBD2,ANKRD52,NOVA1,CACNB2,IGIP,RUNX1T1,INA,CBFA2T2,CNTN3,CDH2,PCDH7,CDK8,MAGI1,DLG5,PDE4A,DLGAP3,NRXN3,RASAL2,MTMR12,COL12A1,BAZ2B,GABBR2,MAPK14,PPP3CA,CSNK1D,RALGPS1,LRRTM2,PPP1R16B,ANKRD17,RAB11FIP3,DAB2IP,EPC2,MDGA2,JAKMIP2,ASAP1,MAGI2,PTPN9,PTPRJ,PURA,IQSEC1,DOCK3,DRP2,RASA1,RASGRF1,HCN4,KHDRBS2,RANBP9,APOBEC4,HIVEP3,CHIC2,FRY,EFNA5,EFNB2,CTDSPL,RTN2,SATB1,SCN8A,MED12L,MAML3,FOXG1,NCOA2,EDC3,NACC1,RNF44,LMTK2,NTNG1,MAGI3,R3HDM2,ERLIN1,CELF2,MTOR,FAM222B,NLK,RAI1,ARHGAP26,NR6A1,LARP4B,CNTNAP5,FAM168A,PRRC2C,CAMSAP2,ANKS1A,MGRN1,ABHD2,BEAN1,LARP1,PUM2,GRIA2,GRIK2,GRM1,GRM5,PIP5K1C,GSK3B,IKZF4,CMIP,AFAP1,KIAA1217,FILIP1L,RASD2,POU6F2,FLRT2,KCNK12,RFX7,JPH1,FMN2,CSRNP2,KCNC4,BRPF1,NAV3,PLEKHM3,PRRT4
Human Phenotype	HP:0032679	Focal non-motor seizure		3.612e-06	0.01812	0.0004026	0.003663	21	56	KIF1A,CACNA1A,CAMK2A,PDE2A,PI4KA,PPP3CA,DEPDC5,PRRT2,EEF1A2,EPB41L1,CACNG2,SCN8A,MED12L,PACS1,CIC,KIRREL3,GRIN1,HIVEP2,KCNQ5,KCNQ2,NPRL3
ToppCell Atlas	30263c558ee331e0879abcf8b4c2427ff05f9fe7	droplet-Lung-immune-endo-depleted-3m-Epithelial-lung_neuroendocrine_cell|Lung / Lung_Trachea - method, tissue, subtissue, age, lineage, cell ontology and free annotation	Mouse Aging Atlas- Tabula Muris Senis	3.613e-06	0.09404	0.0002799	0.003007	35	130	ADCY1,SORCS1,GOLGA7B,BEGAIN,NOL4,ADGRB1,CBARP,ST8SIA5,LHFPL5,SNPH,FRMPD4,TMEM130,PTPRN,STMN3,PGBD5,HCN4,SEZ6L2,SCN8A,FGF14,WDR17,FRMPD3,UNC80,TCERG1L,LHFPL4,SRRM4,RNF208,GPER1,GRM5,CELF3,RASD2,MGAT5B,KCNC2,WNK2,PTCHD4,AP3B2
ToppCell Atlas	1b000ca11970db8f347eb97ff44605d562aea70a	droplet-Lung-immune-endo-depleted-3m-Epithelial-Neuroendocrine|Lung / Lung_Trachea - method, tissue, subtissue, age, lineage, cell ontology and free annotation	Mouse Aging Atlas- Tabula Muris Senis	3.613e-06	0.09404	0.0002799	0.003007	35	130	ADCY1,SORCS1,GOLGA7B,BEGAIN,NOL4,ADGRB1,CBARP,ST8SIA5,LHFPL5,SNPH,FRMPD4,TMEM130,PTPRN,STMN3,PGBD5,HCN4,SEZ6L2,SCN8A,FGF14,WDR17,FRMPD3,UNC80,TCERG1L,LHFPL4,SRRM4,RNF208,GPER1,GRM5,CELF3,RASD2,MGAT5B,KCNC2,WNK2,PTCHD4,AP3B2
Pathway	1269553	Amine ligand-binding receptors	BioSystems: REACTOME	3.628e-06	0.01134	0.0003545	0.003058	13	28	ADRA1D,ADRA1B,ADRA1A,CHRM1,CHRM3,CHRM4,HRH3,HRH2,HTR1B,HTR1E,HTR1F,HTR4,HTR6
Interaction	int:ERG	ERG interactions		3.652e-06	0.05531	0.001383	0.01411	45	191	DPF1,ADAR,MEF2D,PRR12,TLE5,FBRSL1,PIAS1,RERE,BCL9,PYGO2,LDB1,NFIC,BCL7B,BICRA,CREBBP,NCOR1,NCOR2,FOXP4,DBN1,HUWE1,EEF1A2,BRD2,EP300,ETS2,HMG20A,NCOA2,TUBB,PRPF8,SMARCA2,SMARCA4,SMARCD1,NCOA6,SPTAN1,CIC,GSE1,SYN1,PRRC2B,UBR4,BRD4,TOP1,HIVEP1,ZNF746,EMSY,MLLT10,KMT2D
Drug	CID000028558	L-BMAA	Stitch	3.672e-06	0.1314	0.001836	0.02031	14	31	GRIA1,GRIA2,GRIA3,GRIK1,GRIK2,GRIK5,GRIN2A,GRIN2D,GRINA,GRM1,GRM2,GRM5,GRM7,GRM8
GO: Biological Process	GO:0060627	regulation of vesicle-mediated transport		3.727e-06	0.03108	0.0002336	0.002244	101	547	ABR,BTBD9,ADCY1,ADRA1A,AP2A1,AP2B1,SCAMP5,NR3C2,DOC2B,AMPH,GIT1,PPFIA2,APBA1,APBA2,CASK,ARRB2,MBTPS1,MYO5A,BCR,BRAF,CACNA1I,CACNA1G,BSN,CDK5R2,CACNA1A,CACNA1B,CACNA1D,CACNB2,CBL,SYT7,PRKN,CBARP,NRXN3,NECAB2,UBQLN2,SEPTIN5,PACSIN1,CRHR1,CLIP3,PPP3CA,RIMS4,LRRTM2,PRKCG,RUBCN,SNPH,CKAP5,GIT2,SIRPA,DCX,C2CD5,MAGI2,PTPRJ,SNAP91,ARHGAP44,IQSEC1,GRIN3A,DNM1,RAB3A,RAP1GAP,PRRT2,EFNB2,ANKRD13B,DTNBP1,STX1B,SMPD3,UNC13B,SYT3,SH3GL1,NLGN1,PDPK2P,RIMS1,SPTBN2,SRC,CPLX1,SYN1,SYT1,DNAJC13,CLASP1,SYNE1,PCLO,RAPGEF1,GRIK5,PIP5K1C,GRM7,GRM8,ATP13A2,GSK3B,NCS1,GSG1L,FBXL20,TSC2,HPCA,SMAP1,HTR1B,TRIM9,RAB15,LRRTM1,KCNH1,SLC17A7,CAMK1D,STXBP5
ToppCell Atlas	a4e9b8b2f0338203455ba941b8f99bf4884d26f0	Healthy_Control-Lymphoid-pDC|Healthy_Control / Condition, Lineage, Cell class and cell subclass	Bronchoalveolar Lavage (BAL) Atlas of COVID-19 Patients (Liao et al.)	3.732e-06	0.09715	0.0002849	0.003061	31	109	MAP1A,SCAMP5,CBFA2T3,SLC35F3,IGLON5,PACSIN1,PLXNA4,SLITRK5,PPP1R16B,SIDT1,PTPRS,P2RY14,RGS7,ESR2,ANKRD53,SMPD3,GABBR1,CPLX1,CYP46A1,KIRREL3,MTCL1,CUX2,LZTS1,TOX2,VIPR2,RAB15,FAM117A,ANKDD1B,ENTPD7,AFF3,GLB1L2
ToppCell Atlas	afebb64365c94b9476494bffe7c364677f19c8cf	Thalamus-Neuronal-Inhibitory-iN1(Gad1Gad2_Th)|Thalamus / BrainAtlas - Mouse McCarroll V32	Mouse Adult Brain Overview (690k cells, 9 regions, 565 cell clusters)	3.732e-06	0.09715	0.0002849	0.003061	31	109	ADCY2,UNC5A,DOC2B,HIPK4,CPNE5,CACNA1I,NPAS1,OPRD1,CDH9,CDH18,DLGAP2,OTOF,CRHR1,VSTM2L,WSCD2,DLG2,DLX2,CACNG8,TMEM132E,FRMPD3,FAM184B,SGCZ,CNTNAP5,UNC5D,PCDHGA9,PTPRT,ZFPM2,HPCA,KCNC4,KCNH1,CAMK1G
ToppCell Atlas	5f82e5ecacfd223020b8ee975c17d68c1fe6db38	Thalamus-Neuronal-Inhibitory|Thalamus / BrainAtlas - Mouse McCarroll V32	Mouse Adult Brain Overview (690k cells, 9 regions, 565 cell clusters)	3.732e-06	0.09715	0.0002849	0.003061	31	109	ADCY2,UNC5A,DOC2B,HIPK4,CPNE5,CACNA1I,NPAS1,OPRD1,CDH9,CDH18,DLGAP2,OTOF,CRHR1,VSTM2L,WSCD2,DLG2,DLX2,CACNG8,TMEM132E,FRMPD3,FAM184B,SGCZ,CNTNAP5,UNC5D,PCDHGA9,PTPRT,ZFPM2,HPCA,KCNC4,KCNH1,CAMK1G
ToppCell Atlas	a2550e36784f0a2f4459ac6c2af362a252379152	SmallIntestine_Pediatric_IBD-Epithelial-neuro-epithelial-Progenitor_(NEUROG3+)|SmallIntestine_Pediatric_IBD / Per Region, Age_group, Lineage, cell class, cell type	Cells of the human intestinal tract mapped across space and time	3.732e-06	0.09715	0.0002849	0.003061	31	109	VWA5B2,MAP6,CNIH2,PDE8B,KIF1A,NEUROD2,LRRC56,BSN,CACNA1A,SYT7,PPL,RAB36,VSTM2L,SLC29A4,CELSR3,FGF14,PRR36,AMBRA1,NALF2,SPTBN2,RAP1GAP2,RPS6KA6,GNAZ,MTUS2,B4GALNT4,CELF3,RIMBP2,ZNF454,SBK1,MSS51,AP3B2
ToppCell Atlas	338ce99897cb522b86edd603f75bc15ec4dfcda3	Healthy_Control-Lymphoid-pDC-|Healthy_Control / Condition, Lineage, Cell class and cell subclass	Bronchoalveolar Lavage (BAL) Atlas of COVID-19 Patients (Liao et al.)	3.732e-06	0.09715	0.0002849	0.003061	31	109	MAP1A,SCAMP5,CBFA2T3,SLC35F3,IGLON5,PACSIN1,PLXNA4,SLITRK5,PPP1R16B,SIDT1,PTPRS,P2RY14,RGS7,ESR2,ANKRD53,SMPD3,GABBR1,CPLX1,CYP46A1,KIRREL3,MTCL1,CUX2,LZTS1,TOX2,VIPR2,RAB15,FAM117A,ANKDD1B,ENTPD7,AFF3,GLB1L2
Drug	5792_UP	Butamben [94-25-7]; Up 200; 20.6uM; PC3; HT_HG-U133A	Broad Institute CMAP Up	3.745e-06	0.134	0.001836	0.02031	37	145	SPRED2,ACOX3,ADD2,GRK2,CHST1,ASTN1,DAGLA,CACNB1,CACNB2,ARHGAP33,DBNDD1,RAB36,NOS1AP,DCX,PTPRN2,ZMIZ2,ARHGAP44,ARNT2,TLN2,XYLB,CAMSAP1,DLGAP4,NTNG1,BICDL1,SLCO2A1,EFR3B,MMP24,GRIA3,GRIK5,GRM1,GYPB,HABP2,HTR1B,HTR1F,PRDM11,KCNH2,DTX3
Drug	4809_UP	Carcinine [56897-53-1]; Up 200; 22uM; MCF7; HT_HG-U133A	Broad Institute CMAP Up	3.745e-06	0.134	0.001836	0.02031	37	145	MEF2D,CD200,PRSS12,PPFIA2,MARK4,RERE,NF2,CACNB2,PALM,ST8SIA5,PACSIN1,CIR1,PPARD,CRMP1,CLSTN3,CTIF,TSC22D2,XYLB,TCP11L1,CAMSAP1,FRMPD1,MAPRE3,KIF21B,NR6A1,SYN2,ZEB1,CRTC1,PCDHA5,GRM1,HCFC1,HRH3,ATXN2L,TTN,HSD3B1,HTR1E,DTX3,JPH3
MicroRNA	hsa-miR-6134		MirDB	3.846e-06	0.03905	8.035e-05	0.0007876	82	412	MARK1,KDM5C,ACVR1B,CSMD2,ELFN2,MEF2D,GRAMD1B,RNF150,PITPNM2,JCAD,RANBP10,ABCC1,AMPH,ZSWIM5,ZNF618,PPFIBP1,ALS2,NF2,MBD2,NOVA2,KALRN,NTRK3,KSR2,CDH4,PFDN1,SCAF1,PLEKHA5,CRMP1,CHD5,PLXNA4,WSCD2,ERC2,DEPDC5,KDM4A,TM9SF4,SIRPA,KCTD1,PTGFRN,NECTIN1,DLG2,NKAIN1,PGBD5,SHANK1,IQSEC3,DTNB,ATP9A,STK40,EPB41L1,ETV6,REEP2,SNAI3,FBXL18,TTC7B,SCN5A,SMPD3,POMK,CARM1,MORC2,SLCO2A1,SUFU,NALF2,GDI1,STK4,KIRREL3,SEPTIN3,FNDC9,SYN1,IQCE,TBP,ANKS1A,TTC28,CLASP1,LZTS1,ZNF454,ZNF574,RBFOX3,KIAA1671,FOXK2,C1orf21,KCNQ2,RGS7BP,KMT2D
Coexpression Atlas	gudmap_dev lower uro neuro_e15.5_PelvicGanglion_Sox10_k1_1000	dev lower uro neuro_e15.5_PelvicGanglion_Sox10_k-means-cluster#1_top-relative-expression-ranked_1000	Gudmap Mouse ST 1.0	3.847e-06	0.01583	0.0002041	0.001816	44	185	MAP6,SORCS1,PCDH10,UNC79,NYAP2,APBA1,APBA2,ASNS,CADM3,KIF1A,ADGRB3,NOVA1,NRCAM,HECTD4,INA,CRMP1,PLXNA4,ERC2,NRSN1,TANC2,JAKMIP2,DCX,SNAP91,DLG2,ZMAT4,FRY,EFNA5,ARMH4,CEND1,RTN1,CLVS1,SCN3A,PGAP4,UNC13A,NMNAT2,SEPTIN3,SYT1,GNAO1,CUX2,GRIA2,GRIK2,DISP2,KIF5A,L1CAM
Coexpression Atlas	GSM605790_500	gamma delta T cells, Tgd.vg2+.Sp.TCRbko, TCRd+ Vg2+ CD44-, Spleen, avg-3	Immgen.org, GSE15907	3.86e-06	0.01588	0.0002041	0.001816	60	282	ACTN1,ADCY3,MEF2D,TLE5,OSBPL5,NCK2,PITPNM2,KCNAB2,DGKZ,BCL9L,LPCAT4,ZNF827,PDE2A,CYTH3,CHD3,ZDHHC8,PIK3CD,PACSIN1,SH3KBP1,TP53I11,POU6F1,PCED1B,TOX,SIDT1,ZNF362,ABHD8,CCNJL,DTX1,SH2D3C,ECM1,MARK2,EPHB6,SNAI3,SATB1,ZDHHC18,ADGRL1,TBC1D22B,PACS1,BICDL1,SARAF,FAM189B,KIF21B,STIM1,PPP1R9B,TTC28,JADE2,GRIA3,TRIO,PLD3,SSBP3,SBK1,PRR14L,VIPR1,RTN4RL1,ZYX,FAM78A,KCNC1,AFF3,LIMK1,SMAD3
ToppCell Atlas	076c862f2a723f0361749377561cae902068b1a0	Brain_organoid-organoid_Paulsen_bioRxiv-6_mon-Neuronal|6_mon / Sample Type, Dataset, Time_group, and Cell type.	Integration of Four Brain Organoid Datasets and One Fetal Brain Dataset	3.868e-06	0.1007	0.0002926	0.003144	45	186	TLE5,LRRC7,CD200,ATP1A3,HS6ST3,NEUROD2,INA,NRXN3,ST8SIA5,TP53I11,CRMP1,DBN1,DCX,DLX2,RAB3A,PGBD5,TLCD3B,SEZ6L2,EEF1A2,ELAVL3,RTN1,RTN2,MIR124-2HG,BASP1,SMPD3,EVL,TUBB,NMNAT2,SRRM4,SYT1,CCNI,PCLO,LINGO1,TLE2,CELF3,RBFOX2,SBK1,HPCA,CELF5,ATCAY,LINC01122,SLC17A7,KIF5A,PAK5,L1CAM
Coexpression Atlas	BM Top 100 - occipital lobe	BM Top 100 - occipital lobe	Body Map	3.87e-06	0.01592	0.0002041	0.001816	23	71	ADCY1,SLC12A5,UNC5A,NRGN,KALRN,HCN1,DLGAP1,CHN1,NGEF,GABBR2,FOXG1,RPH3A,CPLX1,SYN2,SYT1,CUX2,GRIA2,GRIA3,GRIN2A,KCNQ5,CELF5,SLC17A7,KCNQ2
ToppCell Atlas	be8227398300711ccda5ecc41ad34064bb246b19	COPD-Myeloid-pDC|World / Disease state, Lineage and Cell class	Resident Cell Populations in IPF and COPD	3.87e-06	0.1007	0.0002926	0.003144	34	125	MAP1A,SCAMP5,SH3RF3,CBFA2T3,SDK2,PACSIN1,SETBP1,PLXNA4,SLITRK5,PPP1R16B,RAPGEF2,RUBCN,SIDT1,PTPRS,P2RY14,RGS7,ANKRD53,MED12L,SMPD3,CTC1,CYFIP2,PDZRN3,CPLX1,RAP1GAP2,CYP46A1,RFTN1,CUX2,TENT4A,TOX2,HIVEP1,TRPM2,VIPR2,ENTPD7,AFF3
ToppCell Atlas	04ee54e788f6659af0349be8c0ff991fcac2b2aa	TCGA-Brain-Primary_Tumor-Low_Grade_Glioma-Astrocytoma-4|TCGA-Brain / Sample_Type by Project: Shred V9	TCGA OncoMap	3.878e-06	0.1009	0.0002926	0.003144	30	104	LRFN2,MAP3K10,LRRC7,ISLR2,HIPK4,KCNAB2,DGKZ,HS6ST3,NEUROD2,CA7,CCKBR,NEURL1,CDH12,OTOF,CNGB1,CHD5,PITPNM3,PRKCG,SLC26A8,CACNG3,TTC7B,DDN,FNDC9,GRM2,NCS1,KCNH3,LOC400553,HTR1E,RTN4RL1,KCNC4
ToppCell Atlas	0bb4cc84ab68e9e937cb25769c724b134df8029c	SmallIntestine_Pediatric_IBD-Epithelial-neuro-epithelial-N_cells_(NTS+)|SmallIntestine_Pediatric_IBD / Per Region, Age_group, Lineage, cell class, cell type	Cells of the human intestinal tract mapped across space and time	3.878e-06	0.1009	0.0002926	0.003144	30	104	VWA5B2,MAP2,LRTM1,ADCY2,SCAMP5,KIF1A,CDK5R2,CACNA1A,SYT7,KCNB2,NRXN2,PLXNA4,BRINP1,KIAA0319,PTPRN,NKAIN1,RTN1,MAPRE3,FSTL4,RAP1GAP2,ABCC8,SYN1,GNAZ,CELF3,RIMBP2,GSG1L,EDC4,HPCA,STXBP5,M1AP
MicroRNA	mmu-miR-127-5p		MirDB	3.887e-06	0.03946	8.104e-05	0.0007944	45	186	MARK1,PIP5K1B,NR3C2,BHLHE40,PDE8B,ANKRD33B,ZNF467,CDH2,DLGAP1,CHN1,ARIH1,ROCK2,ONECUT2,RAPGEF2,CTNND2,PCDHA9,DNM1,PHC1,DMTN,SEC24B,FGF14,PKNOX2,SMARCD1,NRG3,MYO16,ARHGAP26,COP1,PCDHA12,PCDHA11,PCDHA10,GRIA3,PCDHA8,PCDHA7,PCDHA6,PCDHA5,PCDHA4,PCDHA3,PCDHA2,PCDHA1,PTPRT,ZFPM2,THRB,MAP3K12,KCNA2,VTI1A
ToppCell Atlas	5f4ccbc2dc7377a05d6cc07c14eeb11d668ff767	LargeIntestine_GW_trimst-1.5-Neuronal|LargeIntestine_GW_trimst-1.5 / Per Region, Age_group, Lineage, cell class, cell type	Cells of the human intestinal tract mapped across space and time	3.892e-06	0.1013	0.0002928	0.003146	42	169	MAP2,MAP6,MAPT,MMP17,CD200,CADM3,KIF1A,FXYD7,CDK5R2,SHISA9,INA,CDH2,DBNDD1,TMEM59L,CNGB1,CRABP1,CRMP1,NRSN1,DCX,DLG2,DLX2,TLCD3B,DPP6,FAM78B,EEF1A2,ELAVL3,CEND1,REEP2,RTN1,DPYSL4,FHOD3,SRRM4,SYT1,MAPRE2,CTXN1,CELF3,TSPAN7,HMGA1,ATCAY,NPDC1,KCNQ2,L1CAM
Coexpression Atlas	PCBC_SC_fibroblast_500	Progenitor-Cell-Biology-Consortium_StemCell_from_inducedPluripotentialStemCells_derived from_from_fibroblast_top-relative-expression-ranked_500	PCBC	3.996e-06	0.01644	0.0002081	0.001852	52	233	SYN3,ADCY2,ADD2,NLGN4X,PDZD4,CPNE9,LRRN1,KIF1A,FXYD7,OVOL2,DLGAP3,IGLON5,EPB41L4B,PACSIN1,CRABP1,RIMS4,CNTNAP2,BRINP1,TMEM145,NKAIN1,TLCD3B,HCN4,SEZ6,UNC13A,GABRA3,LHFPL4,NR6A1,MMP24,SEPTIN3,ZFR2,ADAMTS16,UNC5D,TMEM151B,PCDHA11,TERF1,GALNT17,ANKRD24,IGSF21,HRH3,ADAMTS19,TDRG1,SBK1,CELF5,RBFOX3,ATCAY,KCNK12,KCND2,GAL3ST3,KCNQ2,CAMK2N2,M1AP,JPH3
GO: Biological Process	GO:0097091	synaptic vesicle clustering		4.004e-06	0.03339	0.0002491	0.002393	11	20	SYN3,NLGN2,CDH2,MAGI2,SNAP91,RAB3A,NLGN1,BRSK1,SYN1,SYN2,PCLO
Drug	CID000000892	myo-inositol	Stitch	4.009e-06	0.1434	0.001938	0.02144	109	607	ZFYVE1,TRRAP,ADCY1,ADCY2,ADCY3,ADCY8,ADCY9,MAP3K4,ADRA1D,ADRA1B,ADRA1A,GRK2,AP2B1,MMP17,AMPH,SHROOM3,DGKZ,ARRB2,MT-ND1,MBTPS1,GPR87,BCR,CACNA1I,CACNA1G,DAGLA,CACNA1A,CACNA1B,CACNA1D,CACNB1,CACNB2,CACNB3,CCKBR,OPRD1,P2RY11,CACNA2D2,CYTH3,CHRM1,CHRNA2,PIK3CD,PI4KA,PITPNA,ARIH1,POLR1A,MAPK14,RGS6,PRKACA,PRKCD,PRKCG,MAPK13,MAP2K5,DAB2IP,DGKB,IP6K1,SNAP91,P2RY14,DNM1,RASA1,SH2D3C,RGS7,CACNG7,MARK2,EPB41L1,RYR2,CACNG2,SMPD3,FHL3,AGAP2,FOXO3,ISYNA1,SH3GL1,MTOR,CACNG4,NFAT5,INPP5J,NLK,CACNA2D3,SRC,TACR2,GNAO1,GNAQ,GNAT2,GNAZ,GNB3,GPC1,GRB10,GRIK1,GRM1,GRM2,GRM5,PIP5K1C,GRM7,GRM8,GRPR,GSK3A,GSK3B,NISCH,GPR45,HRH3,TRPC4,TSC1,PLD3,FLRT2,VIPR1,VIPR2,HTR1B,HTR4,INPP5E,IRS1,ITPKA
ToppCell Atlas	1f8104fd92f04690b41d9d07ac08dc59d76bb97d	Neuron|World / Primary Cells by Cluster	Comparison of human cortex and organoids	4.023e-06	0.1047	0.0002986	0.003209	46	192	MAP2,MAP6,MAPT,ADCY1,LRRC7,ANK3,PPFIA2,MT-CO3,MT-ND1,MT-ND2,NEUROD2,WASF1,RUNX1T1,INA,CRMP1,PLXNA4,DCX,NTM,DLG2,RAB3A,SOBP,SEZ6L2,ELAVL3,RTN1,BASP1,SCN3A,TUBB,NBEA,CELF2,NMNAT2,JPH4,SRRM4,SPTAN1,SEPTIN3,SYT1,CCNI,PCLO,GRIA2,R3HDM1,RBFOX2,SBK1,FLRT2,CELF5,ATCAY,PAK5,AFF3
ToppCell Atlas	1973527f8a7d4c6490d75c0d0ea153688166a08b	Neuron-Postmitotic|World / Primary Cells by Cluster	Comparison of human cortex and organoids	4.023e-06	0.1047	0.0002986	0.003209	46	192	MAP2,MAP6,MAPT,ADCY1,LRRC7,ANK3,PPFIA2,MT-CO3,MT-ND1,MT-ND2,NEUROD2,WASF1,RUNX1T1,INA,CRMP1,PLXNA4,DCX,NTM,DLG2,RAB3A,SOBP,SEZ6L2,ELAVL3,RTN1,BASP1,SCN3A,TUBB,NBEA,CELF2,NMNAT2,JPH4,SRRM4,SPTAN1,SEPTIN3,SYT1,CCNI,PCLO,GRIA2,R3HDM1,RBFOX2,SBK1,FLRT2,CELF5,ATCAY,PAK5,AFF3
GO: Biological Process	GO:0071867	response to monoamine		4.035e-06	0.03364	0.0002492	0.002393	29	101	GRK2,ALK,ARRB2,OPRD1,PALM,PRKN,HTR3B,CHRM1,CHRM3,CHRM4,PRKACA,KLF16,DTNBP1,RYR2,SLC9A1,GNAO1,GNAQ,GNB1,GPER1,GSK3A,GSK3B,HRH3,HTT,HRH2,HTR1B,HTR1E,HTR1F,HTR4,HTR6
ToppCell Atlas	656c605d2a9e0dc8c180c564a9d1ffd485214c4c	Parenchyma_lung-Epithelial-Airway_epithelium-Neuroendocrine|Parenchyma_lung / Tissue groups, Lineages, Lineage subclass, Cell_type2, Cell_subtypes_L4L5-Leiden	The Integrated Human Lung Cell Atlas	4.039e-06	0.1051	0.0002986	0.003209	36	136	CHST1,NOL4,KIF1A,CDK5R2,HCN1,INA,SNTG1,CDH2,CDH18,KCNB2,ONECUT2,CRMP1,DGKB,DCX,PTPRN,NYAP1,SLC29A4,RGS7,EEF1A2,SLC8A2,TMEM132D,KCNIP4,SNCB,GABRB1,TCERG1L,SRRM4,SYT1,GRIA2,CELF3,RIMBP2,ZNF454,SEZ6L,LOC102546299,LRRTM3,KCNC2,TMEM63C
ToppCell Atlas	6ac62bf1251978c8c12e715f7b73144fca619794	facs-Brain_Non-Myeloid-Cerebellum-24m|Brain_Non-Myeloid / Brain_Non-Myeloid_Brain_Myeloid - method, tissue, subtissue, age, lineage, cell ontology and free annotation	Mouse Aging Atlas- Tabula Muris Senis	4.039e-06	0.1051	0.0002986	0.003209	36	136	GPRIN1,ADCY1,SLC12A5,GOLGA7B,KCNT1,ATP1A3,CADM3,NEUROD2,CACNA1A,SYT7,NRXN3,PACSIN1,CRHR1,PHYHIP,STMN3,DNM1,PRRT2,RTN1,RPH3A,CYFIP2,SNCB,ACKR1,UNC80,SPTB,SPTBN2,CPLX1,SEPTIN3,SYT1,GRM1,RBFOX3,KCNK12,KCNC1,KCNC3,KCNC4,TMEM178A,SLC17A7
ToppCell Atlas	4025fa1dc36d864f94e1be1eb27590966a8082f1	Parenchyma_lung-Epithelial-Airway_epithelium-Neuroendocrine-Neuroendocrine_L.0.7.2.0|Parenchyma_lung / Tissue groups, Lineages, Lineage subclass, Cell_type2, Cell_subtypes_L4L5-Leiden	The Integrated Human Lung Cell Atlas	4.039e-06	0.1051	0.0002986	0.003209	36	136	CHST1,NOL4,KIF1A,CDK5R2,HCN1,INA,SNTG1,CDH2,CDH18,KCNB2,ONECUT2,CRMP1,DGKB,DCX,PTPRN,NYAP1,SLC29A4,RGS7,EEF1A2,SLC8A2,TMEM132D,KCNIP4,SNCB,GABRB1,TCERG1L,SRRM4,SYT1,GRIA2,CELF3,RIMBP2,ZNF454,SEZ6L,LOC102546299,LRRTM3,KCNC2,TMEM63C
ToppCell Atlas	0718caa1d173f25d8b2765fba5003947dc8b237d	lung_parenchyma-Epithelial-Airway_epithelium-Neuroendocrine|lung_parenchyma / Tissue groups, Lineages, Lineage subclass, Cell class Per Ethnicity	The Integrated Human Lung Cell Atlas	4.039e-06	0.1051	0.0002986	0.003209	36	136	CHST1,NOL4,KIF1A,CDK5R2,HCN1,INA,SNTG1,CDH2,CDH18,KCNB2,ONECUT2,CRMP1,DGKB,DCX,PTPRN,NYAP1,SLC29A4,RGS7,EEF1A2,SLC8A2,TMEM132D,KCNIP4,SNCB,GABRB1,TCERG1L,SRRM4,SYT1,GRIA2,CELF3,RIMBP2,ZNF454,SEZ6L,LOC102546299,LRRTM3,KCNC2,TMEM63C
MicroRNA	hsa-miR-3126-5p		MirDB	4.041e-06	0.04103	8.408e-05	0.0008242	52	227	TENM2,ADCY2,MECP2,MEF2D,SORCS1,ADRA1D,AP2B1,PYGO2,CACNB1,CACNB3,NPR2,HECTD4,SYT7,CYTH3,ASB6,CLPTM1,PLG,CSTPP1,PACSIN1,BABAM2,MAPK14,RALGPS1,CNNM2,UHRF1BP1,NTM,RASGRF1,SH2D3C,HIVEP3,TCP11L1,SPRED3,TRIM46,PPM1E,TUBB,MAPRE3,WDTC1,KIF21B,SOX12,BRPF3,SPTBN2,GPATCH8,ABHD2,BEAN1,PHF24,PIP5K1C,LY6G5C,TFE3,HUS1,RAB15,KCNC3,SLC17A7,LASP1,ZMIZ1
GO: Biological Process	GO:0018210	peptidyl-threonine modification		4.122e-06	0.03436	0.0002527	0.002427	32	117	SPRED2,HIPK1,ACVR1,ACVR1B,GRK2,RPTOR,MAP3K10,ULK1,HIPK4,CAMK2A,DYRK1B,ROCK2,CDC42BPB,PPP2R5D,CSNK2A2,PRKACA,PRKCD,OXSR1,EIF4G1,MARK2,DMTN,SPRED3,LMTK2,PDPK2P,MTOR,NLK,TTBK1,GSK3A,GSK3B,SBK1,TNKS1BP1,MAP3K12
Coexpression Atlas	PCBC_ECTO_fibroblast_1000	Progenitor-Cell-Biology-Consortium_induced-Ectoderm_from_inducedPluripotentialStemCells_derived from_from_fibroblast_top-relative-expression-ranked_1000	PCBC	4.127e-06	0.01698	0.0002122	0.001889	103	565	MAP2,MAP6,LMTK3,GRAMD1B,LRRN1,MUC15,ASTN1,KIF1A,GPR87,NOS2,CAMK2A,SYT7,KCNQ4,CDH9,CDH18,OVOL2,DLGAP3,IGLON5,SDK2,NECAB2,NRG2,CRABP1,CRHR1,PCDHB18P,TENM4,VSTM2L,CNTNAP2,WSCD2,CTNND2,MDGA2,DCX,SNAP91,CDON,DOCK3,TLCD3B,DPP6,KHDRBS2,PRRT2,ELAVL3,CPSF1P1,CLVS1,SYDE2,MED12L,SFTA1P,LINGO2,NLGN1,PKNOX2,SLC8A2,BICDL1,EFR3B,CACNG4,RIMS1,GABRA3,ILDR2,FAM184B,LHFPL4,SRRM4,SPTB,NR6A1,ZFR2,ADAMTS16,SYT1,UNC5D,ADGRL3,PHF24,PCDHB13,FAM189A1,PCDHA12,GRIA1,PCDHA11,PCDHA10,PCDHA6,PCDHA3,PCDHA2,FAAH2,ZBTB49,CELF3,RIMBP2,IGSF21,ADAMTS19,POU6F2,CEMIP2,SBK1,HPCA,CELF5,RBFOX3,ATCAY,SGPP2,RTN4RL1,KCNK12,METTL24,ZNF385B,CCDC177,FAM151B,KCNC3,KCND1,KCND2,KCNJ4,GAL3ST3,KCNQ2,LRRC4B,M1AP,JPH3
MicroRNA	mmu-miR-484		MirDB	4.135e-06	0.04199	8.561e-05	0.0008392	55	245	MAP2,HIPK1,KDM5C,ACVR1B,ADCY3,ADD2,PCDH19,ATRN,SORBS2,ZSWIM5,KIAA1549,DGKZ,NF2,FOXK1,FNDC10,MAGI1,BCL7B,PIK3CD,PITPNA,PPL,KDM4A,SMCR8,LZTS3,MAP4K2,PGBD5,IQSEC3,PRRT2,EFNA5,EFNB2,ATXN7,SH2B2,SLC8A2,SMARCA2,EFR3B,NFAT5,TMCC1,KIF21B,MYCBP2,SRRM4,MPRIP,FAM168A,GNAQ,HNF1A,TTC28,TNR,HTT,ADAMTS19,HIVEP2,PRR14L,DISP2,KCNQ2,AFF3,ZMIZ1,PLEKHM3,SMAD3
MicroRNA	hsa-miR-485-5p:TargetScan	hsa-miR-485-5p	TargetScan	4.138e-06	0.04201	8.561e-05	0.0008392	57	257	MEF2D,LRRC7,ATRN,CNTNAP1,KIAA1549,HS6ST3,NF2,BSN,ANKRD52,NOVA1,CAMK2A,CDK8,CDK16,DLGAP2,CHD3,KIAA1549L,CLCN6,OTOF,MIER2,ONECUT2,POU6F1,CRHR2,PLXNA4,LZTS3,PTGIS,PTMS,OXSR1,DNM1,DMWD,DRP2,HCN4,CELSR2,PACS1,CELF1,FAM222B,DNAJC5G,FRMPD3,KLHDC10,NMNAT2,DDN,MAPK8IP3,GGT7,MID2,ABHD2,GRK5,GRIN1,ARHGAP35,PTPRT,GSK3A,CELF3,RNF24,COPS7B,MGAT5B,DISP2,LUZP1,CAMK2N2,PLEKHM3
MicroRNA	mmu-miR-1966-5p		MirDB	4.14e-06	0.04203	8.561e-05	0.0008392	33	120	OSBPL6,SPINDOC,NUMBL,WIZ,TMEM229B,CSNK1D,PLXNA4,DAB2IP,PHYHIP,AREL1,IQSEC3,CELSR2,AGAP2,SLC4A3,SIPA1L3,IQSEC2,RAP1GAP2,STK4,CCNI,TMEM151B,RAPGEF1,IKZF4,TSPAN7,GPR45,HTT,PRR14L,FKBP8,HUS1,IRS1,LUZP1,SNX27,RGS7BP,ZMIZ1
Drug	3969_DN	0317956-0000 [391210-11-0]; Down 200; 1uM; MCF7; HT_HG-U133A	Broad Institute CMAP Down	4.196e-06	0.1501	0.002002	0.02214	39	157	SPRED2,MAP3K9,LTBP4,MRTFA,BRINP2,RERE,NPR2,PLXNA2,MINK1,GABBR2,VPS9D1,RAB36,SETBP1,SIDT1,PTGIS,RUSC2,MED16,HUWE1,CALHM2,EPHB6,CEND1,RTN2,KIAA1109,CAMSAP1,AGAP2,PRR36,RPH3A,HMGXB3,IQSEC2,TNFRSF21,CIC,CRTC1,GRIK5,ATXN2L,FKBP8,HTR4,IDUA,IGHMBP2,KCNN1
Coexpression Atlas	Facebase_RNAseq_e10.5_Olfactory Pit_1000	FacebaseRNAseq_e10.5_Olfactory Pit_top-relative-expression-ranked_1000	FaceBase_RNAseq	4.233e-06	0.01741	0.000215	0.001913	140	823	ABR,MAP2,ACVR2A,TENM2,ADCY2,SHC3,CRACD,TLE5,PCDH19,LTBP4,CD200,DOC2B,SHROOM3,SORBS2,ANK3,LRRN1,ZSWIM5,CAMSAP3,CWC22,NCOA1,ASTN1,ATP1A3,PHACTR1,KIF1A,ADGRB2,CACNA1G,SDK1,FMNL1,CACNA1B,CACNB3,NRCAM,INA,CNTN3,CDH2,CEP170B,CHD3,SLIT2,NRXN3,KIAA1549L,SLC25A23,RASAL2,NECAB2,TP53I11,POU6F1,VPS9D1,SAMD10,RALGPS1,CTNND2,CLSTN3,TOX,MDGA2,BRINP1,JAKMIP2,DCX,RUSC2,PTPRF,PTPRJ,STMN3,NECTIN1,CCDC3,DLG2,CDON,SHANK1,CCNJL,SUSD4,SOBP,MAMLD1,ZMAT4,ATP9A,HIVEP3,CCDC88C,MLXIPL,CELSR2,ELAVL3,PEAK1,EPB41L1,RTN1,RTN2,CLVS1,STX1B,SPRED3,LRRTM4,MED12L,FOXG1,UNC13B,PRR36,NTNG1,DPYSL4,LINGO2,CCDC92,NLGN1,CYFIP2,CELF2,SLCO2A1,SMARCA4,MAST1,NRG3,NLK,ILDR2,JPH4,TMEM8B,SRRM4,SPTBN2,TNFRSF21,ST14,IGSF10,ABCG4,GSE1,TBC1D1,ZFR2,RPS6KA6,MTCL1,MTUS2,RNF208,ADGRL3,CUX2,PHF24,PCLO,FAM189A1,GRIK2,CMIP,CELF3,ZNRF1,TOX2,FILIP1L,SYNPO,TTN,CEMIP2,HSD3B1,HTR1B,SGPP2,FMN2,RAB15,BRINP3,IRS1,PRDM11,NAV3,BMERB1,ZMIZ1,SFXN3
MicroRNA	hsa-miR-4434		MirDB	4.296e-06	0.04362	8.866e-05	0.0008691	96	504	MAP2,ACTN1,MECP2,AP2B1,MAP3K9,KIAA1522,ZBTB4,KIAA1549,SEMA4G,ASTN1,NFIC,CSNK1G1,NFRKB,ANKRD52,AP3D1,KSR2,TBC1D25,CBL,SIAH3,PDE4A,CLCN6,PLAGL2,RASAL2,SDK2,TP53I11,GABBR2,SIPA1L1,RIMS4,PRKACA,SLC36A1,UHRF1BP1,DCX,SMG7,RNF10,NKAIN1,DOCK3,DRP2,RASGRF1,USB1,RFX1,CORO2B,SCN8A,TRIM46,FOXO3,VPS26B,FHOD3,PGAP4,R3HDM2,ABLIM3,TMEM127,NFAT5,WDTC1,ILDR2,JPH4,SRRM4,CPLX1,FSTL4,TNRC6B,TNFRSF21,UBXN2B,SYN1,MTCL1,TMEM178B,ANKS1A,PCDHGA9,PCDHGA6,PCDHGA5,ABHD2,PCDHGA1,PHF24,GRIK1,FBXO46,THRB,BRD4,GYPE,FBXL20,HCFC1,RBFOX2,KLF8,FBXO41,CELF5,UBQLN4,CCDC177,PRDM11,FAM117A,KCND1,KCNH1,SNX27,KIF3C,WIPF2,ENTPD7,MLLT10,KY,KMT2D,LSAMP,PLEKHM3
Pubmed	23791195	mSYD1A, a mammalian synapse-defective-1 protein, regulates synaptogenic signaling and vesicle docking.	Pubmed	4.367e-06	0.5366	0.008517	0.1047	11	20	PPFIA2,CASK,BSN,ERC2,PTPRF,SYDE2,NLGN1,UNC13A,ERC1,SLC17A7,LRRC4B
MicroRNA	hsa-miR-296-5p:PITA	hsa-miR-296-5p:PITA_TOP	PITA	4.368e-06	0.04435	8.996e-05	0.0008819	22	65	HIPK1,UNC5A,GRK2,LRFN1,ZBTB4,NEUROD2,DYRK1B,CDK16,ONECUT2,CLIP3,PRKACA,CTIF,SMG7,DMTN,RTN2,RNF44,ADGRL1,GDI1,AHDC1,LUZP1,BMERB1,KMT2D
Disease	C0014547	Epilepsies, Partial	DisGeNET BeFree	4.453e-06	0.04819	0.002835	0.02797	19	52	NR3C2,KCNT1,BRAF,CLCN6,BABAM2,RGS6,CNTNAP2,DEPDC5,RASA1,PRRT2,SCN3A,FOXG1,MTOR,ARHGEF9,SYN1,GRIN2A,TSC1,TSC2,NPRL3
ToppCell Atlas	68c90376e2779434e4ad8dc6dd3b44baa700e2f4	Brain_organoid-organoid_Tanaka_cellReport-10w-Neuronal-Cortical_neuron|10w / Sample Type, Dataset, Time_group, and Cell type.	Integration of Four Brain Organoid Datasets and One Fetal Brain Dataset	4.503e-06	0.1172	0.000332	0.003567	45	187	MAP2,MAPT,TENM2,ADCY1,CD200,ANK3,PPFIA2,ATP1A3,FXYD7,RUNX1T1,INA,CHD3,NRXN2,ONECUT2,CRABP1,CRMP1,CHD5,DCX,PTMS,NTM,RAB3A,SOBP,ATP9A,SEZ6L2,ELAVL3,RTN1,BASP1,SCN3A,EVL,TUBB,NBEA,KIF21B,SRRM4,SYT1,CCNI,PCLO,GRIA2,RBFOX2,RGMB,SBK1,NALF1,CELF5,ATCAY,YWHAB,PAK5
Pubmed	15217342	The synaptic vesicle cycle.	Pubmed	4.513e-06	0.5545	0.008531	0.1049	14	31	SYN3,PPFIA2,BSN,RIMS4,ERC2,RAB3A,UNC13B,RIMS1,UNC13A,CPLX1,SYN1,SYN2,PCLO,STXBP5
Pubmed	22357600	The splicing regulator Rbfox2 is required for both cerebellar development and mature motor function.	Pubmed	4.513e-06	0.5545	0.008531	0.1049	14	31	CASK,CACNA1B,CACNA1D,NRCAM,NRXN3,CHD5,HUWE1,DMTN,SCN8A,LARP4B,RBFOX2,TRAF6,RBFOX3,KCNQ2
GO: Biological Process	GO:1903539	protein localization to postsynaptic membrane		4.546e-06	0.0379	0.0002767	0.002658	20	57	GIT1,KALRN,CAMK2A,MAGI2,ARHGAP44,DLG2,CACNG8,CACNG7,GPHN,STX1B,CACNG3,CACNG2,CLSTN1,CACNG4,IQSEC2,CPLX1,GRIN1,GRIN2A,GSK3B,NPTXR
Domain	PF00560	LRR_1	Pfam	4.623e-06	0.02366	0.0005336	0.004865	42	173	LRRC66,LRTM1,ELFN2,SLITRK1,LRFN2,LRRC7,ISLR2,LRRN1,LRRC4C,LRRC28,LRRC56,NTRK3,SLIT2,FBXL14,FBXL19,LRRTM2,SLITRK5,RTN4RL2,DRC3,LRFN3,LRRK1,LRRC37A3,LINGO3,LRFN5,LRRTM4,LRRN2,LINGO2,KDM2A,LRRC4,LRCH1,PXDNL,LINGO1,NISCH,FBXL20,DNAAF11,FLRT2,RTN4RL1,RTN4R,LRRTM3,LRRTM1,LRRC4B,SHOC2
ToppCell Atlas	f09b40245d3d826275bbe5f508dedccc75a911bd	Neuron-Postmitotic-Excitatory_Neuron_-Layer_IV-2|World / Primary Cells by Cluster	Comparison of human cortex and organoids	4.669e-06	0.1215	0.0003424	0.003678	46	193	MAP2,MAPT,ADCY1,CEP126,PCDH10,TSHZ3,ANK3,PPFIBP1,LRRC4C,NCOA1,CADM3,KIF1A,FXYD7,RUNX1T1,LDB2,SHISA9,INA,CPNE8,NDST3,CNRIP1,GABBR2,CRMP1,VSTM2L,PLPPR4,DLG2,RAB3A,SOBP,RTN1,MIR124-2HG,FGF14,CELF2,MYO16,SPTBN1,SYT1,GNAO1,GNAQ,ADGRL3,PCLO,GRM5,CMIP,THRB,R3HDM1,TNR,HIVEP2,YWHAB,LSAMP
ToppCell Atlas	e45448ec4db8875c8aaa9aad109a10e2905a4226	Neuron-Postmitotic-Excitatory_Neuron_-Layer_IV|World / Primary Cells by Cluster	Comparison of human cortex and organoids	4.669e-06	0.1215	0.0003424	0.003678	46	193	MAP2,MAPT,ADCY1,CEP126,PCDH10,TSHZ3,ANK3,PPFIBP1,LRRC4C,NCOA1,CADM3,KIF1A,FXYD7,RUNX1T1,LDB2,SHISA9,INA,CPNE8,NDST3,CNRIP1,GABBR2,CRMP1,VSTM2L,PLPPR4,DLG2,RAB3A,SOBP,RTN1,MIR124-2HG,FGF14,CELF2,MYO16,SPTBN1,SYT1,GNAO1,GNAQ,ADGRL3,PCLO,GRM5,CMIP,THRB,R3HDM1,TNR,HIVEP2,YWHAB,LSAMP
MicroRNA	mmu-miR-7682-3p		MirDB	4.694e-06	0.04766	9.647e-05	0.0009457	57	258	MAPT,UBN2,ADD2,SCAF4,MRTFB,TSHZ3,TMEM108,ANKRD33B,BCR,NFIC,KALRN,MAP3K14,HECTD4,CBFA2T2,DDA1,CRMP1,PPP2R5D,GALNT9,CFAP61,DAB2IP,FRMPD4,DAB1,MDGA2,STK35,PTPRF,PTPRJ,NECTIN1,DIAPH2,NKAIN1,GRIN3A,PGBD5,AMBRA1,R3HDM2,IPO9,SMARCD1,GABRB1,IQSEC2,NR6A1,ME3,KIRREL3,GSE1,GNAQ,ZEB1,PHF24,TNFAIP1,RASD2,TRPC4,TSC1,TSC2,HPCA,JPH1,ZNF746,FMN2,NCLN,CAMK1D,LRRC4B,ZMIZ1
MicroRNA	mmu-miR-7086-5p		MirDB	4.707e-06	0.04779	9.654e-05	0.0009463	56	252	HIPK1,UBN2,ZFYVE1,PCDH19,AMPH,CNOT4,FOXK1,NOVA2,NEURL1,WIZ,PLXNA2,PURG,FOXP4,TENM4,MICAL2,CTR9,SIPA1L1,UBALD1,CTIF,SRGAP3,DIAPH1,ATN1,EFNA5,PEAK1,RCAN2,HMG20A,SCN8A,FHL3,POMK,TRIM46,FLOT2,PRR36,SLC7A1,CELF1,XPO7,SETD1B,LHFPL4,ERC1,SRRM4,IQSEC2,TNRC6B,GPATCH8,ABCG4,KIRREL3,RNPS1,PRRC2C,LARP1,IKZF4,SERPIND1,RBFOX2,ILRUN,CELF5,SLC6A17,LUZP1,WIPF2,SFXN3
Drug	4173_UP	Carbenoxolone disodium salt [7421-40-1]; Up 200; 6.6uM; MCF7; HT_HG-U133A	Broad Institute CMAP Up	4.715e-06	0.1687	0.002191	0.02423	38	152	MAP1A,ADD2,BEGAIN,APBA1,APBA2,MARK4,CACNA1G,CDK5R2,NTRK3,RUNX1T1,CDH2,MIER2,TP53I11,CRHR1,MICAL2,PRKACA,TESPA1,NTM,MAP4K2,ATN1,HIVEP3,ELAVL3,EPHB6,PCNX2,ZER1,CNKSR2,MAPRE3,ABCC8,RPS6KA6,GPER1,GRIA1,GRM8,GSK3A,GYPB,HABP2,HCFC1,KIF5A,KMT2D
Drug	4312_UP	Benfotiamine [22457-89-2]; Up 200; 8.6uM; PC3; HT_HG-U133A	Broad Institute CMAP Up	4.715e-06	0.1687	0.002191	0.02423	38	152	SPRED2,KDM5C,ADD2,SLC12A5,MARK4,KIF1A,CACNA1I,CACNA1G,DAGLA,CACNB2,NPR2,NEURL1,PALM,EPN1,PURG,MINK1,NR1D1,DEPDC5,CDHR2,PTGIS,TESPA1,ATN1,DMTN,SCN3A,FKBP1A,DLGAP4,DPYSL4,MAPRE3,GABRG3,HECW1,IQSEC2,GNAT2,GRM8,HCFC1,FBXO41,GPR137,DTX3,LSAMP
Pathway	1383059	SALM protein interactions at the synapses	BioSystems: REACTOME	4.718e-06	0.01475	0.0004471	0.003856	11	21	LRFN2,LRFN1,LRFN3,PTPRF,PTPRS,FLOT2,GRIA1,GRIA3,GRIN1,GRIN2A,GRIN2D
Domain	PS50853	FN3	PROSITE	4.723e-06	0.02417	0.0005336	0.004865	39	156	ELFN2,LRFN2,LRFN1,LRRN1,ASTN1,IGSF22,SDK1,NRCAM,KALRN,CNTN3,MYOM2,SDK2,COL12A1,LRFN3,PHYHIP,MDGA2,DCC,PTPRF,PTPRJ,PTPRS,CDON,EPHB6,LRFN5,TRIM46,IGSF9B,EPHA6,FNDC9,MID2,PTPRT,POMGNT2,RIMBP2,TNR,HCFC1,TTN,FLRT2,IGF1R,TRIM9,IL12RB2,L1CAM
MicroRNA	hsa-miR-764:mirSVR_lowEffct	hsa-miR-764:mirSVR_nonconserved_lowEffect-0.1-0.5	MicroRNA.org	4.773e-06	0.04846	9.77e-05	0.0009577	230	1441	KCNH7,MAP2,ACVR1B,ZSWIM1,ADAR,SCAF4,SORCS1,KLHL29,RNF150,NWD2,AP2A2,RTL9,PCDH10,ZNF282,GIT1,ZSWIM5,PPFIBP1,DGKZ,BHLHE40,NCOA5,BRINP2,ASTN1,TMEM108,LRRC28,EIF4G3,DGAT1,MBTPS1,NFRKB,MBD2,WASF1,NOS2,CDK5R2,CNOT3,CNOT4,CACNA1D,CACNB3,HCN1,WHAMM,CBFA2T3,SIAH3,ZNF827,CCDC149,CBFA2T2,SOHLH1,DPY19L2P2,CDH4,NUMBL,BCL7B,PEX14,CHRNA2,NRXN3,DBNDD1,R3HDM4,COG1,CD101,TOLLIP,CNGB1,FAM163A,UBQLN2,UBQLN1,BRCC3,GABBR2,CRHR1,CRHR2,PCED1B,RAB36,C20orf96,CLIP3,CS,MAPK14,SPATS2L,SEC24C,SIPA1L1,PLXNA4,SLITRK5,SLC25A44,PRKCG,DEPDC5,KDM4A,KIAA0100,TANC2,EPC2,CDHR2,DGKB,IP6K1,GIT2,KCTD1,UHRF1BP1,ZNF804A,RUSC2,CABYR,POM121,SMG7,PTPRF,PURA,DENND4B,DLG2,DNM1,SLC29A4,NUP153,ZNF790-AS1,YPEL3,RAP1GAP,RARA,USB1,KHDRBS2,TMEM39B,CCDC88C,MEGF8,EIF2AK4,VPS53,EP300,EPB41L1,SPIN3,ERCC6,TMEM63B,C3orf20,PCNX2,PRR16,WWC2,NRSN2,LRRTM4,ZER1,SMPD3,RNF145,TRIM46,EPIC1,ZDHHC16,NBEA,ZNF510,NLGN1,FOXJ3,ERLIN1,PKNOX2,GAS2L1,FRMD4A,BICDL1,CELF2,GPR153,FAM222B,SMARCA2,ADGRA1,CACNG4,TVP23A,ACKR1,MYO16,UNC80,INPP5J,NLK,KCNH5,GABRB1,TUSC7,PCNX3,PPRC1,ERC1,SPTB,MYOZ2,STK4,KIRREL3,TTBK1,MAST4,SEPTIN3,GSE1,FAM168A,PXDNL,SIMC1,SLC22A10,SYN2,PPP1R9B,TACR2,IMMT,ADGRL3,TENT4A,GPER1,UBR4,USP24,ARHGEF12,GRB10,GRIA2,GRM1,PRDM4,GRM7,TESK1,IKZF4,BRD4,GPR45,HRH3,FILIP1L,ATXN2L,ASXL1,MIR2052HG,KLF8,TRPC4,TSC1,SLC29A2,LOC400553,JMJD8,COPS7B,OSBP2,CYP4Z1,YWHAB,IGF1R,FBXO44,IGHMBP2,KNDC1,RAB15,FBXO27,RAPH1,SPIRE1,ZNF215,HRNR,NCLN,FAM151B,PRDM8,PRDM10,KCNA2,KCNC4,KCND2,KCNN2,KIF3C,PRRC2A,CAMK1D,RGS7BP,AFF3,BMERB1,LASP1,MLLT10,LIMK1,SMAD3,JPH3
MicroRNA	mmu-miR-181d-5p		MirDB	4.842e-06	0.04916	9.872e-05	0.0009678	128	720	MAP1A,MARK1,HIPK1,ADARB1,ADCY1,MEF2A,SLITRK1,ADCY9,KLHL29,UNC5A,NWD2,SIPA1L2,STIM2,ZBTB4,APBA1,ZNF317,BHLHE40,SEMA4G,PHACTR1,NOL4,ADGRB3,BCL9,CSNK1G1,ANKRD52,FOXK1,NOVA1,CACNA1B,CACNB2,CBFA2T3,DLGAP2,CACNA2D2,KIF3B,KIAA1549L,SLC35F3,ONECUT2,MTMR12,BAZ2B,SEC24C,WSCD2,PRKCD,PUM1,SMCR8,TANC2,EPC2,PCDHA9,TM9SF4,TSC22D2,C2CD5,PLPPR4,DLG2,CDON,ACTR2,PEAK1,CTDSPL,ETV6,ZBTB7A,WWC2,USP42,RNF145,FKBP1A,CARM1,NCOA2,SFMBT1,RAB11FIP2,CNKSR2,WDR37,TMEM127,TRAK1,PKNOX2,SMARCA4,IGSF9B,NFAT5,UNC80,RAI1,XPO7,AGO2,MYCBP2,ZBTB43,RBM26,CAMTA2,NR6A1,GSE1,TCERG1,PRRC2C,TBC1D1,RPS6KA6,SYN2,MTCL1,GNAQ,CLUH,SIN3B,DNAJC13,CLASP1,JADE2,SYNE1,GRB10,PCDHA12,PCDHA11,PCDHA10,GRIA3,PCDHA8,PCDHA7,PCDHA6,PCDHA5,PCDHA4,PCDHA3,GRIK2,PCDHA2,PCDHA1,SPECC1L,GRM1,GRM5,PRDM4,AFAP1,THRB,NPTXR,KIAA1217,TNFAIP1,NR2C2,KCNQ5,UBP1,SMAP1,HTR1F,SPIRE1,LUZP1,KCNH1,PAK5,L1CAM
MicroRNA	mmu-miR-181a-5p		MirDB	4.842e-06	0.04916	9.872e-05	0.0009678	128	720	MAP1A,MARK1,HIPK1,ADARB1,ADCY1,MEF2A,SLITRK1,ADCY9,KLHL29,UNC5A,NWD2,SIPA1L2,STIM2,ZBTB4,APBA1,ZNF317,BHLHE40,SEMA4G,PHACTR1,NOL4,ADGRB3,BCL9,CSNK1G1,ANKRD52,FOXK1,NOVA1,CACNA1B,CACNB2,CBFA2T3,DLGAP2,CACNA2D2,KIF3B,KIAA1549L,SLC35F3,ONECUT2,MTMR12,BAZ2B,SEC24C,WSCD2,PRKCD,PUM1,SMCR8,TANC2,EPC2,PCDHA9,TM9SF4,TSC22D2,C2CD5,PLPPR4,DLG2,CDON,ACTR2,PEAK1,CTDSPL,ETV6,ZBTB7A,WWC2,USP42,RNF145,FKBP1A,CARM1,NCOA2,SFMBT1,RAB11FIP2,CNKSR2,WDR37,TMEM127,TRAK1,PKNOX2,SMARCA4,IGSF9B,NFAT5,UNC80,RAI1,XPO7,AGO2,MYCBP2,ZBTB43,RBM26,CAMTA2,NR6A1,GSE1,TCERG1,PRRC2C,TBC1D1,RPS6KA6,SYN2,MTCL1,GNAQ,CLUH,SIN3B,DNAJC13,CLASP1,JADE2,SYNE1,GRB10,PCDHA12,PCDHA11,PCDHA10,GRIA3,PCDHA8,PCDHA7,PCDHA6,PCDHA5,PCDHA4,PCDHA3,GRIK2,PCDHA2,PCDHA1,SPECC1L,GRM1,GRM5,PRDM4,AFAP1,THRB,NPTXR,KIAA1217,TNFAIP1,NR2C2,KCNQ5,UBP1,SMAP1,HTR1F,SPIRE1,LUZP1,KCNH1,PAK5,L1CAM
MicroRNA	mmu-miR-8119		MirDB	4.865e-06	0.0494	9.899e-05	0.0009704	64	301	USP11,TENM2,KLHL29,CASK,ASTN1,MYO5A,ADGRB1,BRAF,BSN,ANKRD52,NEURL1,MAGI1,KIAA1549L,R3HDM4,PRRG3,PLXNA2,ZNF385A,NR1D1,C1QL2,CTR9,TOX,AREL1,DLG2,XYLB,PID1,DUSP8,TSHZ1,RTN1,CLVS1,HMG20A,LRFN5,SMPD3,NCOA2,FLOT2,PPP6R1,CELF2,FAM222B,PRICKLE2,TVP23A,GABBR1,WDTC1,NMNAT2,SPTB,STAC2,MAST4,FAM168A,ARHGEF9,UNC5D,ANKS1A,ARHGEF12,LARP1,PRR3,NCS1,ZBTB45,RBFOX2,HTT,ASXL1,IGF1R,GPR137,LUZP1,C14orf132,C1orf21,SNX27,RGS7BP
Human Phenotype	HP:0007327	Mixed demyelinating and axonal polyneuropathy		4.875e-06	0.02445	0.0005316	0.004837	7	8	MT-CO1,MT-CO2,MT-ND1,MT-ND4,MT-ND5,ATP7B,MORC2
Drug	CID005462126	AC1NUW3V	Stitch	4.908e-06	0.1756	0.00224	0.02478	12	24	GRIA1,GRIA2,GRIA3,GRIK1,GRIK5,GRIN2A,GRIN2D,GRINA,GRM1,GRM2,GRM5,GRM8
Drug	5052_UP	Allantoin [97-59-6]; Up 200; 25.2uM; PC3; HT_HG-U133A	Broad Institute CMAP Up	4.947e-06	0.177	0.00224	0.02478	39	158	ASIC1,ACVR1B,MEF2D,ADD2,GIT1,PDE8B,MARK4,ATP7B,ZNF467,DAGLA,CACNA1D,CHD3,PIK3CD,CD101,ONECUT2,MINK1,PPARD,NR1D1,DEPDC5,SETD1A,CDHR2,JAKMIP2,ZMIZ2,ECM1,CNNM4,ELAVL3,CTDSPL,KIAA0319L,ADGRL1,CNKSR2,SPTB,LRCH1,GNAO1,GNB3,LZTS1,R3HDM1,FBXO41,HTR1F,ZNF236
Interaction	int:KCNC1	KCNC1 interactions		5.036e-06	0.07626	0.00186	0.01898	9	14	ANK3,CAMK2A,KCNV2,KCNC1,KCNC2,KCNC3,KCNC4,KCNH1,KIF5A
MicroRNA	mmu-miR-7085-5p		MirDB	5.036e-06	0.05113	0.0001021	0.001001	33	121	MECP2,AP2B1,CAPN5,DYRK1B,PBX2,SCAF1,NRXN2,PRRG3,RASAL2,FOXP4,DAB2IP,PLPPR4,NECTIN1,OXSR1,BRD2,KLHL41,USP42,RPH3A,UBE2O,TMCC1,CSDC2,KIRREL3,PPP1R9B,PRRC2B,ARHGEF12,GRIA1,AGBL4,TSC1,TTN,KIAA1671,GAL3ST3,SLC17A7,ZSWIM4
MicroRNA	mmu-miR-6919-3p		MirDB	5.037e-06	0.05114	0.0001021	0.001001	62	289	KDM5C,KLHL29,RNF150,ATRN,TSHZ3,CNIH2,SEMA4G,MADD,CASK,NFIC,BTRC,CDH2,CEP170B,MAGI1,CHRM4,ONECUT2,TNPO2,CHD5,CNTNAP2,PUM1,RUBCN,RAB11FIP3,TANC2,CTIF,PTGFRN,NSD3,MAGI2,UBAP2L,NYAP1,DUSP8,FARSB,MSL2,TAF3,CELSR2,EPB41L1,KLHL26,TCP11L1,SYDE2,AMBRA1,MORC2,CYFIP2,POLR3B,XPO7,ILDR2,ME3,MAPK8IP3,STK4,CLEC16A,MID2,JADE2,GRM7,TFE3,TRAF3,SSBP3,KCNQ5,NCLN,MAP3K12,FAM117A,KCNA2,SNX27,KCNQ2,MYRFL
MicroRNA	hsa-miR-3187-5p		MirDB	5.057e-06	0.05135	0.0001023	0.001003	80	402	ACVR2A,MECP2,RNF157,SORCS1,SLC24A4,ULK1,ALK,ASTN1,NF2,NFIC,CACNA1I,BTRC,MTA1,CBFA2T2,SYNGR1,SLIT2,ARIH1,SLC25A23,FAM163A,FOXP4,CSNK1D,RIMS4,PPP1R16B,MAPK13,RAB11FIP3,DAB2IP,BCORL1,SIDT1,NECTIN1,ARNT2,NKAIN1,IQSEC3,RASGRF1,HCN4,HIVEP3,MARK2,PEAK1,WWC2,MED12L,FGF14,PPP6R1,TMEM127,BAHD1,ERLIN1,YEATS2,UBE2O,IPO9,CACNG4,SLX4,GABRA3,BRPF3,DCTN5,SRRM4,XYLT1,STK4,MMP24,CKAP4,ABHD2,LARP1,CRTC1,AGBL4,THRB,FBXL20,RNF24,TOX2,ZNF454,TRAF3,FBXO41,PRR14L,MGAT5B,SGPP2,TRIM9,LRRTM3,C14orf132,KCNC1,KCNC4,KCNQ2,SPRN,ZMIZ1,KY
Pubmed	25450229	The contribution of rare and common variants in 30 genes to risk nicotine dependence.	Pubmed	5.061e-06	0.6218	0.009144	0.1124	8	11	ARRB2,CHRNA2,NRXN3,NRXN2,GABBR2,DBH,GRIN3A,DNM1
Pubmed	10612399	Proteins of the CNR family are multiple receptors for Reelin.	Pubmed	5.061e-06	0.6218	0.009144	0.1124	8	11	PCDHA9,PCDHA13,PCDHA11,PCDHA8,PCDHA7,PCDHA6,PCDHA5,PCDHA4
Pubmed	20301403	Mitochondrial Disorders Overview	Pubmed	5.061e-06	0.6218	0.009144	0.1124	8	11	MT-CO1,MT-CO2,MT-CO3,MT-CYB,MT-ND1,MT-ND2,MT-ND4,MT-ND5
ToppCell Atlas	bd3739c4a52aa1ba5deffd778e113a9800f7e158	Control-Fibroblasts-Other_FB|Control / group, cell type (main and fine annotations)	COVID-19 Lung Autopsy Data (SCP1219)	5.07e-06	0.132	0.0003707	0.003983	41	165	MARK1,ADARB1,TENM2,CRACD,PPFIA2,SH3RF3,MYH10,NOVA1,CACNB2,NRCAM,RUNX1T1,KCNB2,CHN1,SLIT2,COL5A2,TENM4,SETBP1,PLPPR4,TLN2,RYR2,PRR16,LRFN5,LRRTM4,FGF14,FHL1,PDZRN3,GABRG3,HECW1,EPHA6,ADGRL2,ZEB1,ZFPM2,GALNT17,SYNPO2,NKD2,BRINP3,NAV3,LINC00632,ZEB1-AS1,LAMB1,LSAMP
MicroRNA	mmu-miR-1982-5p		MirDB	5.103e-06	0.05181	0.000103	0.00101	67	320	VWA5B2,ELFN2,ZNF512B,ATRN,TSHZ3,DENND1A,SEMA4G,ARRB2,CCDC124,CADM3,NEUROD2,NF2,CDK5R2,FOXK1,CA7,SHISA7,FNDC10,FURIN,SYNGR1,CACNA2D2,OTOF,ZNF385A,CRHR1,FOXP4,ANKRD17,LZTS3,TM9SF4,SIDT1,STK35,ABITRAM,CCDC3,ARNT2,IQSEC1,DLG2,USB1,PRRT2,CTDSPL,CORO2B,SH3RF2,FGD1,TUBB,PLEKHA6,PACS1,SMARCD1,FRMPD3,SRRM4,SREBF2,NR6A1,GDI1,CIC,CSDC2,ABCG4,KIRREL3,SEPTIN3,COP1,TTYH3,PRR3,FBXL16,AFAP1,HCFC1,ATXN2L,USP4,CELF5,HUS1,WIPF2,PTCHD4,PIANP
Domain	IPR019594	Glu/Gly-bd	InterPro	5.109e-06	0.02615	0.0005336	0.004865	10	17	GRIN3A,GRIA1,GRIA2,GRIA3,GRIK1,GRIK2,GRIK5,GRIN1,GRIN2A,GRIN2D
Domain	SM00918	Lig_chan-Glu_bd	SMART	5.109e-06	0.02615	0.0005336	0.004865	10	17	GRIN3A,GRIA1,GRIA2,GRIA3,GRIK1,GRIK2,GRIK5,GRIN1,GRIN2A,GRIN2D
Domain	IPR001320	Iontro_rcpt	InterPro	5.109e-06	0.02615	0.0005336	0.004865	10	17	GRIN3A,GRIA1,GRIA2,GRIA3,GRIK1,GRIK2,GRIK5,GRIN1,GRIN2A,GRIN2D
Domain	SM00079	PBPe	SMART	5.109e-06	0.02615	0.0005336	0.004865	10	17	GRIN3A,GRIA1,GRIA2,GRIA3,GRIK1,GRIK2,GRIK5,GRIN1,GRIN2A,GRIN2D
Domain	PF10613	Lig_chan-Glu_bd	Pfam	5.109e-06	0.02615	0.0005336	0.004865	10	17	GRIN3A,GRIA1,GRIA2,GRIA3,GRIK1,GRIK2,GRIK5,GRIN1,GRIN2A,GRIN2D
Domain	IPR001508	Iono_rcpt_met	InterPro	5.109e-06	0.02615	0.0005336	0.004865	10	17	GRIN3A,GRIA1,GRIA2,GRIA3,GRIK1,GRIK2,GRIK5,GRIN1,GRIN2A,GRIN2D
Domain	PF00060	Lig_chan	Pfam	5.109e-06	0.02615	0.0005336	0.004865	10	17	GRIN3A,GRIA1,GRIA2,GRIA3,GRIK1,GRIK2,GRIK5,GRIN1,GRIN2A,GRIN2D
MicroRNA	hsa-miR-6860		MirDB	5.133e-06	0.05211	0.0001034	0.001014	77	383	ACVR2A,MECP2,RNF157,SORCS1,ULK1,ALK,ASTN1,NF2,NFIC,CACNA1I,BTRC,MTA1,CBFA2T2,SYNGR1,SLIT2,ARIH1,FAM163A,FOXP4,CSNK1D,RIMS4,PPP1R16B,MAPK13,RAB11FIP3,DAB2IP,BCORL1,SIDT1,NECTIN1,ARNT2,NKAIN1,IQSEC3,RASGRF1,HCN4,HIVEP3,MARK2,PEAK1,DMTN,WWC2,MED12L,FGF14,PPP6R1,TMEM127,BAHD1,ERLIN1,YEATS2,UBE2O,IPO9,CACNG4,SLX4,GABRA3,BRPF3,DCTN5,SRRM4,XYLT1,STK4,CKAP4,ABHD2,LARP1,CRTC1,AGBL4,THRB,FBXL20,RNF24,TOX2,ZNF454,TRAF3,FBXO41,PRR14L,MGAT5B,SGPP2,TRIM9,LRRTM3,C14orf132,KCNC1,KCNC4,KCNQ2,SPRN,KY
Drug	4244_DN	Simvastatin [79902-63-9]; Down 200; 9.6uM; PC3; HT_HG-U133A	Broad Institute CMAP Down	5.149e-06	0.1842	0.002274	0.02516	40	164	KDM5C,MECP2,ARRB2,CNOT3,MTA1,PALM,WIZ,MINK1,MAPK14,PRKACA,RAB11FIP3,CDHR2,PTMS,ZMIZ2,ATN1,RGS7,CNNM1,EPB41L1,RAPGEFL1,ZBTB7A,FBXL18,ZER1,FOXG1,FLOT2,FRMPD1,TBC1D22B,GAS2L1,MAPRE3,SMARCD1,SOX12,SIPA1L3,SPTBN2,MAPRE2,SYNE1,TRIO,FKBP8,GPR137,ZYX,KCNN1,ENTPD7
Drug	6739_DN	Hemicholinium bromide [312-45-8]; Down 200; 7uM; PC3; HT_HG-U133A	Broad Institute CMAP Down	5.149e-06	0.1842	0.002274	0.02516	40	164	MAPT,PDE8B,MARK4,ZNF467,LDB1,CACNA1I,DAGLA,SNTG1,CLCN6,CENPO,PPARD,NSD3,RIPOR1,RARA,LRRK1,CNNM4,MAP1S,CTDSPL,RAPGEFL1,PCNX2,ZBTB7A,FOXRED2,ADGRL1,TRAK1,PACS1,CAPN15,WDTC1,TUBG2,TMEM8B,SPTAN1,SPTBN2,RBM26,FRS3,PCDHA5,PRR7,HTT,TRIO,FKBP8,MAP3K12,LRP3
GO: Molecular Function	GO:0004930	G protein-coupled receptor activity		5.199e-06	0.009061	0.0002832	0.002277	55	252	SORCS1,ADRA1D,ADRA1B,ADRA1A,ADGRB1,ADGRB2,ADGRB3,GPR87,GPR149,CCKBR,OPRD1,P2RY11,GPR173,GPR52,CHRM1,CHRM3,CHRM4,GPR171,PPARD,GABBR2,CRHR1,CRHR2,P2RY14,CELSR3,CELSR2,ADGRL1,GPR153,ADGRA1,ACKR1,GABBR1,TACR2,GNAT2,ADGRL2,ADGRL3,GPER1,GRIN1,GRM1,GRM2,GRM5,GRM7,GRM8,GRPR,GPR45,HRH3,GPR135,HRH2,VIPR1,VIPR2,HTR1B,HTR1E,HTR1F,HTR4,HTR6,FMN2,VN1R1
MicroRNA	mmu-miR-181b-5p		MirDB	5.201e-06	0.05281	0.0001046	0.001025	128	721	MAP1A,MARK1,HIPK1,ADARB1,ADCY1,MEF2A,SLITRK1,ADCY9,KLHL29,UNC5A,NWD2,SIPA1L2,STIM2,ZBTB4,APBA1,ZNF317,BHLHE40,SEMA4G,PHACTR1,NOL4,ADGRB3,BCL9,CSNK1G1,ANKRD52,FOXK1,NOVA1,CACNA1B,CACNB2,CBFA2T3,DLGAP2,CACNA2D2,KIF3B,KIAA1549L,SLC35F3,ONECUT2,MTMR12,BAZ2B,SEC24C,WSCD2,PRKCD,PUM1,SMCR8,TANC2,EPC2,PCDHA9,TM9SF4,TSC22D2,C2CD5,PLPPR4,DLG2,CDON,ACTR2,PEAK1,CTDSPL,ETV6,ZBTB7A,WWC2,USP42,RNF145,FKBP1A,CARM1,NCOA2,SFMBT1,RAB11FIP2,CNKSR2,WDR37,TMEM127,TRAK1,PKNOX2,SMARCA4,IGSF9B,NFAT5,UNC80,RAI1,XPO7,AGO2,MYCBP2,ZBTB43,RBM26,CAMTA2,NR6A1,GSE1,TCERG1,PRRC2C,TBC1D1,RPS6KA6,SYN2,MTCL1,GNAQ,CLUH,SIN3B,DNAJC13,CLASP1,JADE2,SYNE1,GRB10,PCDHA12,PCDHA11,PCDHA10,GRIA3,PCDHA8,PCDHA7,PCDHA6,PCDHA5,PCDHA4,PCDHA3,GRIK2,PCDHA2,PCDHA1,SPECC1L,GRM1,GRM5,PRDM4,AFAP1,THRB,NPTXR,KIAA1217,TNFAIP1,NR2C2,KCNQ5,UBP1,SMAP1,HTR1F,SPIRE1,LUZP1,KCNH1,PAK5,L1CAM
Mouse Phenotype	MP:0009939	abnormal hippocampus neuron morphology		5.214e-06	0.02994	0.0004046	0.003736	29	95	MAPT,MECP2,ISLR2,TMEM108,RERE,ATP1A3,ADGRB1,KALRN,CAMK2A,PRKN,KIF3B,CRMP1,DAB1,DGKB,DCX,SHANK1,SLC12A6,SUSD4,CACNG8,ALG13,CACNG2,DPYSL4,SYN1,GRIA2,TSPAN7,HIVEP2,INSYN1,HPCA,RBFOX3
Coexpression Atlas	facebase_RNAseq_e10.5_Emin_MedNas_2500	facebase_RNAseq_e10.5_Emin_MedNas_2500	Gudmap RNAseq	5.215e-06	0.02145	0.0002616	0.002328	178	1100	DPF1,MAP1A,MAP2,MAP6,MAPT,MARK1,SHC3,CCDC85A,ADD2,SORCS1,UNC5A,CRACD,CEP126,LRRN1,ZSWIM5,ZNF618,KIAA1549,CWC22,MADD,ARRB2,CAPRIN2,PTCH2,ASTN1,PHACTR1,CADM3,NOL4,KIF1A,MYO5A,ADGRB2,BCL9,WASF1,NOS2,NOVA2,CACNA1A,NRCAM,CAMK2A,KSR2,SHISA7,CBFA2T2,SYNGR1,PBX2,CDH2,CDH4,CDK8,FAM185A,CACNA2D2,CHN1,SLIT2,NRXN3,KIAA1549L,SLC22A8,CLCN6,PIK3CD,SLC25A23,IGLON5,RASAL2,MIER2,TP53I11,MYRIP,CRMP1,CLIP3,ZBTB46,SETBP1,CNTNAP2,PPP1R16B,CFAP61,CTNND2,EPC2,TOX,SIDT1,DAB1,CKAP5,MDGA2,CTIF,DCX,ZNF804A,ZBED4,SNAP91,SRGAP3,STMN3,ARNT2,DIAPH2,NKAIN1,XYLB,DOCK3,DPP6,RASA1,HCN4,FAM78B,DUSP8,MAMLD1,PHC1,CCDC88C,MLXIPL,CELSR2,NAT10,EXTL1,CEND1,REEP2,RTN1,STX1B,FASN,CORO2B,BASP1,LRRTM4,SCN8A,CAMSAP1,FHL1,UNC13B,NCOA2,SFMBT1,PRR36,PPM1E,DPYSL4,FHOD3,CCDC92,NLGN1,PLEKHA6,CYFIP2,PKNOX2,FRMD4A,CELF2,NRG3,GABRA3,KCNH5,STK36,EPHA6,TMEM8B,ERC1,FRS3,NR6A1,GGT7,XYLT1,STK4,CDKL5,SEPTIN3,UBXN2B,RPS6KA6,SLC9A7,TMEM131L,GNAO1,RNF208,CUX2,ZEB1,CLASP1,GRIK2,GALNT17,RNFT2,CELF3,HABP2,R3HDM1,TOX2,ZNF454,TOP1,TP53BP1,INSYN1,TUBG1,CEMIP2,HPCA,RNF214,COPS7B,SMAP1,XKR6,IL12RB2,ANKS1B,LRRTM3,EMSY,KCNC1,TMEM178A,KCNH2,GAL3ST3,WNK2,L1CAM,BMERB1,LRRC4B,GLB1L2,AP3B2,LSAMP
MicroRNA	mmu-miR-1231-5p		MirDB	5.225e-06	0.05305	0.0001048	0.001028	66	314	ASIC1,UBN2,MECP2,RNF157,AP2A2,KCNAB2,BTRC,CNOT4,ZBTB7C,SHISA7,CEP170B,CLCN6,ARIH1,NCOR1,CHD5,PPP1R16B,DAB2IP,PTGFRN,TMEM130,ARNT2,DLG2,DOCK3,IQSEC3,FAM78B,MSL2,HIVEP3,MARK2,SLC35C1,SPRED3,ZER1,FGF14,UNC13B,CHERP,TUBB,PLEKHA6,BTBD2,BAHD1,ERLIN1,FRMD4A,UBE2O,CELF1,SLX4,CPLX1,CLASP1,LARP1,CRTC1,TTYH3,GRPR,CPTP,GALNT17,THRB,ZNRF1,GSG1L,LDOC1,FBXO41,PRR14L,METTL24,GPR137,LRRTM3,KCNQ2,SPRN,CAMK1D,VTI1A,M1AP,KY,PLEKHM3
MicroRNA	CACCAGC,MIR-138:MSigDB	CACCAGC,MIR-138:MSigDB	MSigDB	5.26e-06	0.0534	0.0001053	0.001033	45	188	KCNH7,ADCY1,UNC5A,SORBS2,ZBTB4,DENND1A,NCOA1,USP10,CBFA2T2,ROCK2,EPB41L4B,ZNF385A,RALGPS1,VSTM2L,LZTS3,NSD3,NTM,RARA,SOBP,DTX1,RCAN2,CLVS1,TTC7B,BAIAP2,NBEA,ST3GAL3,FRMD4A,SNCB,PDE7B,SOX12,SRRM4,SPTB,IQSEC2,ZCCHC14,CLUH,UNC5D,ADGRL3,THRB,UBP1,JMJD8,SMAP2,MGAT5B,SLC17A7,AFF3,LIMK1
Drug	7035_UP	Disopyramide [3737-09-5]; Up 200; 11.8uM; MCF7; HT_HG-U133A	Broad Institute CMAP Up	5.322e-06	0.1904	0.002322	0.02569	41	170	MAP1A,KLHL29,AP2A2,ZNF282,MRTFA,RANBP10,LDB1,CACNB1,CBFA2T2,CDK16,CHD3,STRN4,MINK1,GTF2IRD1,MAPK13,MAP2K5,RIPOR1,USB1,CELSR3,FBXL18,FHL1,ADGRL1,GPR153,NALF2,INPP5J,SRC,KAT2A,GGA3,PNPLA6,ECPAS,GRM8,FBXO46,BRD4,HCFC1,TRAF3,PLPPR2,IGHMBP2,ZNF318,KCNN1,KIF3C,PRRC2A
MicroRNA	ATTCTTT,MIR-186:MSigDB	ATTCTTT,MIR-186:MSigDB	MSigDB	5.327e-06	0.05409	0.0001065	0.001044	53	235	MAP2,NR3C2,LRRN1,CNTNAP1,APLP2,BRINP2,BCL9,CACNB3,DLG5,NME7,UBQLN2,BAZ2B,ZNF385A,CNTNAP2,EPC2,PCDHA9,TSC22D2,PLPPR4,SNAP91,OXSR1,GRIN3A,EP300,SMPD3,NCOA2,MORC2,FRMD4A,CELF1,NFAT5,ZCCHC14,GNAZ,ADGRL2,TENT4A,COP1,PCDHA13,PCDHA12,PCDHA11,PCDHA10,PCDHA8,PCDHA7,PCDHA6,PCDHA5,PCDHA4,PCDHA3,PCDHA2,PCDHA1,RBFOX2,UBE3A,JPH1,PRDM10,KCND2,SNX27,PAK5,JPH3
MicroRNA	hsa-miR-6794-5p:Functional MTI (Weak)	Functional MTI (Weak)	miRTarbase	5.34e-06	0.05422	0.0001065	0.001044	37	143	ADCY9,RNF157,NLGN2,NEUROD2,NFIC,SDK1,CDK16,KIF3B,DDA1,CCSER2,TNPO2,ZBTB46,TRIM44,SETD1A,STK35,IQSEC3,PRRT2,EIF4G1,EPB41L1,ADGRL1,BICDL1,CELF1,FAM189B,WDTC1,NMNAT2,AGO2,ERC1,PNPLA6,PPP1R9B,RPRD2,JADE2,LARP1,GRINA,LDOC1,UBA1,RAB15,PRRC2A
Transcription Factor Binding Site	V$CP2_02	V$CP2_02	TFBS	5.348e-06	0.005877	0.0003265	0.002475	39	157	ACTN1,ADRA1A,SCAMP5,PPFIA2,NOL4,NRF1,NTRK3,LDB2,NRXN3,ZNF385A,NR1D1,CS,PRKACA,PPP1R16B,DCX,RBBP6,RTN1,FLOT2,NACC1,MAPRE3,SLC9A1,TRERF1,ARHGAP26,MAST2,STAC2,PPP1R9B,GNAQ,GNB3,MID2,PRDM4,GSK3B,NISCH,HCFC1,UBA1,HPCAL1,KCNC2,KCNH2,KIF5A,PAK5
MicroRNA	mmu-miR-7087-3p		MirDB	5.404e-06	0.05486	0.0001076	0.001055	69	333	ABR,HIPK1,ADCY1,MLLT1,CUL1,RANBP10,STIM2,GIT1,APBA1,KIAA1549,BHLHE40,SEMA4G,PDE8B,LRRC56,SDK1,CAMK2A,CBFA2T3,SYT7,CEP170B,DLG5,CCDC86,MIER2,PACSIN1,MICAL2,BCORL1,DAB1,PTGFRN,UBAP2L,DLG2,EFNA5,CTDSPL,KLHL26,SATB1,ATXN7,CARM1,EDC3,MAPRE3,SLC8A2,EFR3B,IGSF9B,KLHDC10,NFAT5,FAIM2,ILDR2,AGO2,SPTB,KAT2A,STK4,UBXN2B,MAPRE2,IQCE,GRB10,RAPGEF1,TTYH3,GRM1,PTPRT,FBXL16,THRB,R3HDM1,RNF24,RBFOX2,HTT,TRAF3,FBXO41,RTN4RL1,C1orf21,ENTPD7,DCP1B,SMAD3
GO: Biological Process	GO:0061001	regulation of dendritic spine morphogenesis		5.457e-06	0.0455	0.0003297	0.003167	19	53	PPFIA2,CASK,CAPRIN2,KIF1A,KALRN,ARHGAP33,NGEF,SIPA1L1,TANC2,LZTS3,DBN1,ARHGAP44,ACTR2,DTNBP1,BAIAP2,NLGN1,CUX2,UBE3A,ITPKA
Drug	4194_DN	Pyrimethamine [58-14-0]; Down 200; 16uM; PC3; HT_HG-U133A	Broad Institute CMAP Down	5.465e-06	0.1955	0.002349	0.02599	42	176	ADRA1D,MRTFA,PRSS12,ARRB2,RERE,LDB1,AP3D1,MTA1,PCDH7,DLG5,NRXN3,WIZ,MINK1,GABBR2,PITPNM1,SNPH,CC2D1A,BRINP1,TSC22D2,TLN2,ATN1,MED16,HIVEP3,RAPGEFL1,EPHB6,KIAA0319L,ZBTB7A,ISYNA1,PACS1,MAPRE3,CAPN15,SPTAN1,SIPA1L3,RPRD2,ZEB1,GRM1,GRM8,ATP13A2,PLD3,FKBP8,VIPR2,ZYX
MicroRNA	hsa-miR-6783-5p		MirDB	5.471e-06	0.05555	0.0001087	0.001066	85	435	TENM2,SLITRK1,ADRA1D,AP2B1,PCDH19,MAP3K9,FAM110B,JCAD,RANBP10,PYGO2,LDB1,NFIC,ANKRD52,NOVA2,CACNA1A,KSR2,MAGI1,DLGAP1,PDE4A,SSH1,COL5A2,MAGED1,MINK1,ZNF385A,GABBR2,NR1D1,CRABP1,PLXNA4,KDM4A,RAPGEF2,RUBCN,DRC3,ARHGAP32,PCDHA9,UHRF1BP1,ASAP1,TLN2,SHANK1,USB1,SOBP,EFNA5,MARK2,UBAP1,CLVS1,SCN8A,TBC1D22B,CNKSR2,CELF2,SLC16A2,FAM189B,KIF21B,PPRC1,RAP1GAP2,STK4,CDKL5,ABCG4,CAMSAP2,ADGRL3,MID2,USP24,LARP1,PCDHA13,PCDHA12,PCDHA11,PCDHA10,PCDHA8,PCDHA7,PCDHA6,PCDHA5,PCDHA4,PCDHA3,PCDHA2,PCDHA1,IKZF4,RNFT2,SPDYE3,FBXL20,ATXN2L,ZNF318,LUZP1,CSRNP2,SLC17A7,SNX27,SHOC2,JPH3
Interaction	int:HOMER1	HOMER1 interactions		5.51e-06	0.08345	0.001971	0.02011	31	114	MAPT,GRAMD1B,MYH10,WASF1,KALRN,CAMK2A,PRKN,DLGAP1,CYTH3,PPP3CA,LZTS3,SIRPA,DBN1,DNM1,SHANK1,EEF1A2,EFNB2,RYR2,AGAP2,SPTAN1,SPTBN1,SPTBN2,PPP1R9B,GRIA1,GRIK1,GRIN1,GRM1,GRM5,TNR,INSYN1,YWHAB
Mouse Phenotype	MP:0001458	abnormal object recognition memory		5.562e-06	0.03194	0.0004259	0.003932	23	67	MAPT,MECP2,SORBS2,GIT1,ASNS,ATP1A3,BRAF,WASF1,CACNB3,CAMK2A,CREBBP,NCOR1,DTNBP1,BAIAP2,SLC8A2,GABBR1,SYN2,KCNH3,LZTS1,RBFOX3,KCNN2,SLC17A7,KMT2D
MicroRNA	hsa-miR-5006-5p		MirDB	5.562e-06	0.05647	0.0001103	0.001081	63	296	BTBD9,MEF2A,CRACD,NLGN2,PCDH10,ZNF618,ANKRD33B,DCAF5,BSN,CACNB3,KSR2,SHISA9,ZNF827,CDH18,NME7,PLXNA2,FAM163A,TP53I11,CSTF2,TOX,TM9SF4,TSC22D2,POM121,PLPPR4,ARHGAP44,IQSEC3,RBBP6,DUSP8,EFNB2,CTDSPL,RAPGEFL1,SEZ6,DTNBP1,FOXO3,ZDHHC18,PPM1E,COPG2,PACS1,PDE7B,KIF21B,SPTBN1,ZBTB43,NR6A1,CSDC2,FAM168A,ZEB1,MID2,PHF24,PUM2,GRIA2,PTPRT,ZNF585A,COPS7B,OSBP2,MGAT5B,TOM1L2,LUZP1,C1orf21,KCNC2,KCNQ2,PAK5,GLB1L2,SHOC2
Domain	PS50227	G_PROTEIN_RECEP_F2_3	PROSITE	5.569e-06	0.0285	0.0005481	0.004997	12	24	ADGRB1,ADGRB2,ADGRB3,CRHR1,CRHR2,CELSR3,CELSR2,ADGRL1,ADGRL2,ADGRL3,VIPR1,VIPR2
Domain	IPR001879	GPCR_2_extracellular_dom	InterPro	5.569e-06	0.0285	0.0005481	0.004997	12	24	ADGRB1,ADGRB2,ADGRB3,CRHR1,CRHR2,CELSR3,CELSR2,ADGRL1,ADGRL2,ADGRL3,VIPR1,VIPR2
Domain	PS00649	G_PROTEIN_RECEP_F2_1	PROSITE	5.569e-06	0.0285	0.0005481	0.004997	12	24	ADGRB1,ADGRB2,ADGRB3,CRHR1,CRHR2,CELSR3,CELSR2,ADGRL1,ADGRL2,ADGRL3,VIPR1,VIPR2
Drug	5261_DN	Probucol [23288-49-5]; Down 200; 7.8uM; MCF7; HT_HG-U133A	Broad Institute CMAP Down	5.58e-06	0.1996	0.002349	0.02599	43	182	AP2A2,MAP3K9,APBA2,RNF19B,BCR,CACNA1D,MAP3K14,CDK16,WIZ,CLCN6,MBOAT7,MINK1,TP53I11,XYLB,ATN1,MAP1S,MARK2,VPS53,SLC29A1,KIAA0319L,ETV6,RTN2,CAMSAP1,FKBP1A,NCOA2,MIA3,PLEKHA6,SLC9A1,SMARCA2,SMARCD1,SOX12,SPTBN1,MAST2,ARHGEF9,GPER1,GRK5,ARHGAP35,RNFT2,GPR137,ZYX,KIF3C,GLB1L2,LIMK1
Interaction	int:CACNA1B	CACNA1B interactions		5.596e-06	0.08475	0.001971	0.02011	13	28	APBA1,CASK,CACNA1A,CACNA1B,CACNA1D,CACNB1,CACNB2,CACNB3,SCN5A,RIMS1,GNAO1,GNB1,WDR7
GO: Biological Process	GO:1903530	regulation of secretion by cell		5.603e-06	0.04671	0.0003361	0.003228	106	586	ABR,ASIC1,ACVR2A,ADCY1,ADCY8,ADRA1A,GRK2,SCAMP5,RPTOR,NR3C2,NLGN2,CD200,DOC2B,GIT1,SLC25A6,PPFIA2,APBA1,APBA2,MADD,CASK,PDE8B,MYH10,MYO5A,BCR,BRAF,CACNA1I,CACNA1G,NOS2,CDK5R2,CACNA1A,CACNA1B,CACNA1D,CACNB2,KALRN,CAMK2A,SYT7,CCKBR,PRKN,CDK16,CACNA2D2,CBARP,NRXN3,BMP8A,SEPTIN5,MYRIP,PPARD,NR1D1,CRHR1,CRHR2,PPP3CA,RIMS4,PRKCG,RAB11FIP3,GIT2,GRIN3A,RAB3A,CELA2B,EFNA5,EP300,DTNBP1,STX1B,SMPD3,UNC13B,SYT3,NLGN1,PDPK2P,FRMD4A,RIMS1,UNC13A,GABBR1,NCOA6,SPTBN2,CPLX1,ABCC8,SYN1,SYN2,SYT1,TACR2,HNF1A,CLASP1,GPER1,PCLO,GRM1,GRM2,GRM7,GRM8,ATP13A2,GSK3B,NCS1,FBXL20,HRH3,ZNF384,TRPM2,TTN,HTR1B,HTR6,IDUA,TRIM9,RAB15,IRS1,KCNA2,KCNC2,KCNC3,KCNC4,KCNH1,STXBP5
Pathway	1017634	cAMP signaling pathway	BioSystems: KEGG	5.612e-06	0.01755	0.0005161	0.004452	37	153	ADCY1,ADCY2,ADCY3,ADCY8,ADCY9,ACOX3,ATP1A3,HCN2,BRAF,CACNA1D,CAMK2A,PDE4A,CHRM1,PIK3CD,CNGB1,ROCK2,GABBR2,CREBBP,PRKACA,GRIN3A,HCN4,EP300,RYR2,SLC9A1,GABBR1,GRIA1,GRIA2,GRIA3,GRIN1,GRIN2A,GRIN2D,VIPR2,HTR1B,HTR1E,HTR1F,HTR4,HTR6
MicroRNA	hsa-miR-193a-5p		MirDB	5.638e-06	0.05724	0.0001116	0.001094	40	160	ACVR1,UBN2,ELFN2,MRTFB,PCDH10,MYH10,CA7,CYTH3,EPS15L1,WIZ,BRCC3,RALGPS1,PCDHA9,ARHGEF11,XYLB,RBM41,SPRED3,TRAK1,GNAQ,ANKS1A,BEAN1,PCDHA13,PCDHA12,PCDHA11,PCDHA10,PCDHA7,PCDHA6,PCDHA5,PCDHA4,PCDHA3,PCDHA2,PCDHA1,GRIK5,CMIP,TRAF3,NAA35,FKBP8,ATCAY,KIAA1671,SLC6A17
Drug	CID003931705	L000369	Stitch	5.648e-06	0.202	0.002349	0.02599	15	36	GRK2,PRKCG,GRIA1,GRIA2,GRIA3,GRIK1,GRIN2A,GRIN2D,GRINA,GRM1,GRM2,GRM5,GRM7,GRM8,HTR1B
Drug	CID006324636	LY341495	Stitch	5.648e-06	0.202	0.002349	0.02599	15	36	BSN,GRIA1,GRIA2,GRIA3,GRIK1,GRIK5,GRIN2A,GRIN2D,GRINA,GRM1,GRM2,GRM5,GRM7,GRM8,HTR1B
MicroRNA	hsa-miR-7109-5p:Functional MTI (Weak)	Functional MTI (Weak)	miRTarbase	5.668e-06	0.05754	0.000112	0.001097	31	111	MEF2D,MEN1,ARHGDIA,SYT7,NEURL1,SDK2,MINK1,ZNF385A,CRMP1,ZBTB46,CSTF2,UBALD1,MAP1S,P3H2,EIF4G1,EP300,NACC1,CELF1,NMNAT2,AGO2,SETD1B,GDI1,PRRC2B,USP22,RBFOX2,MGAT5B,IGF1R,TNKS1BP1,FAM151B,CLPB,LRP3
GO: Biological Process	GO:0051350	negative regulation of lyase activity		5.712e-06	0.04762	0.0003401	0.003267	24	77	ADCY1,ADCY2,ADCY3,ADCY8,ADCY9,GPR87,OPRD1,PALM,PDE2A,CHRM1,CHRM3,CHRM4,GABBR2,GABBR1,GNAZ,GRM2,GRM7,GRM8,HRH3,HPCA,HTR1B,HTR1E,HTR1F,HTR4
Mouse Phenotype	MP:0009748	abnormal behavioral response to addictive substance		5.737e-06	0.03294	0.0004334	0.004002	26	81	MAP6,ADRA1D,ADRA1B,UNC79,ALK,APBA1,ATP1A3,CACNA1B,CCKBR,OPRD1,CRHR1,PRKCG,NTM,SLC29A1,DTNBP1,NACC1,CYFIP2,GABRB1,PPP1R9B,GNAZ,ADGRL3,GRIA1,GRIN1,GRM5,HTR6,PIANP
ToppCell Atlas	0199da3ef9ddb6673e9aa41f346f374838aec182	Neuroendocrine|World / Class top	Mouse Adult Trachea	5.771e-06	0.1502	0.0004208	0.004521	38	149	MAP6,ADCY1,MEN1,GOLGA7B,KIF1A,RUNX1T1,CBFA2T3,SYT7,INA,ST8SIA5,CRMP1,CLIP3,LHFPL5,CLSTN3,TOX,BRINP1,STMN3,TLCD3B,DPP6,SEZ6L2,SCN3A,SCN8A,FGF14,SMPD3,UNC80,TCERG1L,PRRT3,SYN1,SYT1,GNAO1,CELF3,RIMBP2,RTN4RL1,KCNC1,RGS7BP,PTCHD4,AP3B2,LSAMP
Drug	CID005126051	AC1NNRU4	Stitch	5.82e-06	0.2082	0.002366	0.02617	14	32	BSN,GRIA1,GRIA2,GRIA3,GRIK1,GRIN2A,GRIN2D,GRINA,GRM1,GRM2,GRM5,GRM7,GRM8,HTR1B
Drug	CID000001221	R,S)-AMPA	Stitch	5.82e-06	0.2082	0.002366	0.02617	14	32	AMPH,NTM,GRIA1,GRIA2,GRIA3,GRIK1,GRIK5,GRIN2A,GRIN2D,GRINA,GRM1,GRM2,GRM5,GRM8
Transcription Factor Binding Site	V$AP1_Q6_01	V$AP1_Q6_01	TFBS	5.84e-06	0.006418	0.0003378	0.00256	41	169	MAP1A,MAP2,AP2A2,ANK3,GIT1,CHST1,CASK,NFRKB,SYNGR1,CPNE8,ROCK2,UBQLN1,MAGED1,PPP2R2C,CLSTN3,SNPH,GIT2,DIAPH1,EEF1A2,BRD2,EIF4G1,EPB41L1,RCAN2,RNF145,SEMA6B,SMARCA2,RIMS1,GABBR1,MYOZ2,RAP1GAP2,MPRIP,SYN1,GRIA1,TFE3,GGN,UBE3A,FBXO44,ZNF385B,KCNA2,KCNH2,LAMC1
GO: Molecular Function	GO:0038023	signaling receptor activity		5.893e-06	0.01027	0.0003021	0.002429	124	711	ACVR1,ACVR1B,ACVR2A,SORCS1,UNC5A,ADRA1D,ADRA1B,ADRA1A,NLGN4X,NR3C2,NLGN2,LTBP4,ALK,ATRN,CNTNAP1,PTCH2,ADGRB1,ADGRB2,ADGRB3,GPR87,GPR149,NPR2,NTRK3,CCKBR,OPRD1,P2RY11,HTR3B,GPR173,GPR52,CHN1,CHRM1,CHRM3,CHRM4,CHRNA2,SLIT2,NRXN3,NRXN2,GPR171,PLXNA2,NRG2,PPARD,GABBR2,NR1D1,CRHR1,CRHR2,PLXNA4,RTN4RL2,DCC,PTPRA,PTPRF,PTPRN2,NECTIN1,P2RY14,GRIN3A,RARA,CELSR3,CELSR2,EPHB6,ESR2,TMEM63B,LRRN2,FKBP3,UNC13B,ITGA11,LMTK2,ADGRL1,NLGN1,GPR153,ADGRA1,ACKR1,GABBR1,GABRA3,GABRB1,GABRG3,EPHA6,NR6A1,ABCC8,TACR2,GNAT2,ADGRL2,UNC5D,ADGRL3,GPER1,ABHD2,GRIA1,GRIA2,GRIA3,GRIK1,GRIK2,GRIK5,GRIN1,GRIN2A,GRIN2D,GRM1,GRM2,GRM5,GRM7,GRM8,GRPR,PTPRT,THRB,NPTXR,GPR45,HRH3,RGMB,NR2C2,GPR135,HRH2,VIPR1,VIPR2,HTR1B,HTR1E,HTR1F,HTR4,HTR6,RTN4RL1,IGF1R,FMN2,IL12RB2,RTN4R,L1CAM,TMEM63C,VN1R1,LY6E
GO: Molecular Function	GO:0060089	molecular transducer activity		5.893e-06	0.01027	0.0003021	0.002429	124	711	ACVR1,ACVR1B,ACVR2A,SORCS1,UNC5A,ADRA1D,ADRA1B,ADRA1A,NLGN4X,NR3C2,NLGN2,LTBP4,ALK,ATRN,CNTNAP1,PTCH2,ADGRB1,ADGRB2,ADGRB3,GPR87,GPR149,NPR2,NTRK3,CCKBR,OPRD1,P2RY11,HTR3B,GPR173,GPR52,CHN1,CHRM1,CHRM3,CHRM4,CHRNA2,SLIT2,NRXN3,NRXN2,GPR171,PLXNA2,NRG2,PPARD,GABBR2,NR1D1,CRHR1,CRHR2,PLXNA4,RTN4RL2,DCC,PTPRA,PTPRF,PTPRN2,NECTIN1,P2RY14,GRIN3A,RARA,CELSR3,CELSR2,EPHB6,ESR2,TMEM63B,LRRN2,FKBP3,UNC13B,ITGA11,LMTK2,ADGRL1,NLGN1,GPR153,ADGRA1,ACKR1,GABBR1,GABRA3,GABRB1,GABRG3,EPHA6,NR6A1,ABCC8,TACR2,GNAT2,ADGRL2,UNC5D,ADGRL3,GPER1,ABHD2,GRIA1,GRIA2,GRIA3,GRIK1,GRIK2,GRIK5,GRIN1,GRIN2A,GRIN2D,GRM1,GRM2,GRM5,GRM7,GRM8,GRPR,PTPRT,THRB,NPTXR,GPR45,HRH3,RGMB,NR2C2,GPR135,HRH2,VIPR1,VIPR2,HTR1B,HTR1E,HTR1F,HTR4,HTR6,RTN4RL1,IGF1R,FMN2,IL12RB2,RTN4R,L1CAM,TMEM63C,VN1R1,LY6E
MicroRNA	hsa-miR-6727-3p		MirDB	5.904e-06	0.05994	0.0001164	0.001141	73	359	CABLES2,MAP2,ASIC1,CSMD2,ADCY9,GRAMD1B,ADRA1A,MGAT3,RTL9,MAP3K9,NR3C2,NLGN2,ISLR2,APBA2,CASK,NF2,BSN,KSR2,MAP3K14,PBX2,CHRM1,GFOD1,PLAGL2,CDIP1,SDK2,PPARD,CRHR2,TENM4,CSNK2A2,RIMS4,SNPH,PTGFRN,PTGIS,IQSEC3,SLC25A42,DUSP8,TLNRD1,CACNG8,EIF4G1,ELAVL3,AADAT,VPS53,ZER1,FKBP3,ISYNA1,NTNG1,NLGN1,CLSTN1,CELF1,EFR3B,FSTL4,RAP1GAP2,TNRC6B,AHDC1,GGA3,LARP4B,RPRD2,MAN2B2,PHF24,LARP1,CRTC1,HCFC1,RBFOX2,ASXL1,KLF8,ZNF346,SYNPO,UBE3A,TOM1L2,ILRUN,PARP6,GAL3ST3,LASP1
Drug	4564_UP	Etidronic acid, disodium salt [7414-83-7]; Up 200; 16uM; PC3; HT_HG-U133A	Broad Institute CMAP Up	5.913e-06	0.2115	0.002377	0.02629	36	142	SYN3,MAPT,MECP2,ADCY9,ADRA1A,LTBP4,MBD2,NOVA2,RUNX1T1,DYRK1B,YWHAH-AS1,PPARD,NCOR2,CNTNAP2,BRINP1,DRP2,ATN1,DUSP8,LRRK1,CORO2B,ZER1,CAMSAP1,PRR36,FRMD4A,SLC7A1,KIF21B,SRC,FRS3,DDN,MAPK8IP3,MMP24,THPO,TLE2,HSD3B1,HTR1E,NAV3
MicroRNA	mmu-miR-7072-5p		MirDB	5.927e-06	0.06017	0.0001166	0.001143	50	218	KDM5C,MECP2,SCAMP5,NLGN2,ZBTB4,BSN,DYRK1B,HTR3B,CDK16,EPS15L1,CLCN6,IGLON5,ZNF385A,NR1D1,FOXP4,PPP2R5D,RALGPS1,RAPGEF2,PTPRJ,IQSEC3,FAM78B,DUSP8,HUWE1,MARK2,RYR2,NACC1,ADGRL1,R3HDM2,RPH3A,IGSF9B,KIF21B,SRRM4,TNRC6B,ZC3H3,STIM1,PPP1R9B,MLST8,LARP1,ZNRF1,FBXO41,PLPPR2,GPR137,LRRTM3,FAM78A,C1orf21,SLC17A7,SNX27,KCNQ2,PRRC2A,DCP1B
MicroRNA	hsa-miR-1247:PITA	hsa-miR-1247:PITA_TOP	PITA	6.021e-06	0.06113	0.0001182	0.001159	10	17	LRRN1,PCDH1,RARA,IGSF9B,BRSK1,MYCBP2,LRRC4,TNRC6A,GRIA3,KMT2D
MicroRNA	hsa-miR-4739:Functional MTI (Weak)	Functional MTI (Weak)	miRTarbase	6.056e-06	0.06149	0.0001187	0.001164	56	254	ACVR1B,ELFN2,MEF2D,RNF157,MLLT1,SPINDOC,ANKRD52,NRF1,TBC1D25,OGDH,DDA1,PLAGL2,MINK1,C20orf96,NCOR2,RGS6,SAMD10,PITPNM3,TRIM44,IP6K1,STK35,SEC16A,SLC29A4,RARA,ACTR2,SLC29A1,NOL10,TRAF7,ITGA11,NACC1,ADGRL1,CLSTN1,TMEM127,RPH3A,NFAT5,CAPN15,AGO2,IQSEC2,DDN,TNRC6B,PNPLA6,PPP1R9B,RPRD2,CLUH,CLASP1,ARHGAP39,AKAP11,ASXL1,HMGA1,SLC29A2,HPCAL1,FKBP8,SLC6A17,ENTPD7,TMEM63C,LASP1
Mouse Phenotype	MP:0009746	enhanced behavioral response to xenobiotic		6.064e-06	0.03482	0.0004522	0.004175	20	54	LMTK3,UNC79,ALK,ATP1A3,CACNA1A,CACNA1B,CCKBR,GPR52,DLGAP3,SLITRK5,PRKCG,SCN8A,NACC1,CYFIP2,GABRB1,PPP1R9B,GNAZ,ADGRL3,HTR6,ANKS1B
MicroRNA	hsa-miR-6762-5p		MirDB	6.072e-06	0.06165	0.0001188	0.001164	53	236	ABR,ASIC1,MECP2,SLC12A5,ZNF512B,GRAMD1B,GRK2,PITPNM2,ATRN,RANBP10,GIT1,CASK,ATP1A3,BCL9L,SDK1,PALM,CYTH3,DBNDD1,NGEF,IGLON5,PITPNM1,ZBTB46,FOXP4,CHD5,WSCD2,ARHGEF11,FBXO10,POM121,ZMIZ2,DLG2,IQSEC3,DRP2,RCAN2,ABLIM3,BICDL1,GPR153,NALF2,TMCC1,FAM219A,IQSEC2,GGA3,MPRIP,GNAZ,MAPRE2,IQCE,JADE2,GRIN1,PIP5K1C,RASD2,TRAF3,FBXO41,KCNQ2,SMAD3
MicroRNA	mmu-miR-12186-3p		MirDB	6.101e-06	0.06195	0.0001191	0.001168	72	353	ZNF319,TSHZ3,AMPH,KIAA1549,BCL9,FOXK1,CACNB2,KSR2,HECTD4,RUNX1T1,INA,ZNF827,PDE4A,GFOD1,ZNF324,CDC42BPB,PPP3CA,RALGPS1,LPIN2,PPP1R16B,PRKCG,RUBCN,CKAP5,UHRF1BP1,STK35,FBXO10,SMG7,PTPRN,NTM,ARNT2,DIAPH1,TLN2,MAMLD1,PEAK1,EPB41L1,PCNX2,TRIM46,CARM1,NTNG1,NBEA,SLC8A2,FAM189B,MAPKBP1,NFAT5,WDTC1,ERC1,ZBTB43,NR6A1,MAPK8IP3,LARP4B,MLST8,TMEM178B,ANKS1A,CLASP1,ARHGEF12,GRIA1,GRM7,ZNF384,NR2C2,TSC1,KCNQ5,UBE3A,FBXO41,HRH2,INPP5E,MYPOP,FAM78A,KCNA2,SNX27,KIF3C,L1CAM,TMEM63C
GO: Cellular Component	GO:0044305	calyx of Held		6.122e-06	0.006441	9.071e-05	0.0006836	13	28	GIT1,ATP1A3,SEPTIN5,PRKCG,GIT2,UNC13B,UNC13A,CPLX1,NCS1,HTR1B,KCNA2,KCNC1,KCNC4
GO: Molecular Function	GO:0098918	structural constituent of synapse		6.165e-06	0.01075	0.000307	0.002469	13	28	ACTN1,GIT1,PPFIA2,BSN,INA,DLGAP1,ERC2,MAGI2,DLG2,RIMS1,ERC1,SPTBN2,PCLO
GO: Biological Process	GO:0098698	postsynaptic specialization assembly		6.174e-06	0.05147	0.000365	0.003506	13	28	NLGN2,LRFN1,NTRK3,NRXN2,SIPA1L1,LRRTM2,PTPRS,SHANK1,NLGN1,ARHGEF9,NPTXR,LRRTM1,LRRC4B
ToppCell Atlas	e61453c3234ccea068af373725543e8a4bdc7ec8	SmallIntestine_Pediatric_IBD-Epithelial-neuro-epithelial|SmallIntestine_Pediatric_IBD / Per Region, Age_group, Lineage, cell class, cell type	Cells of the human intestinal tract mapped across space and time	6.182e-06	0.1609	0.0004482	0.004815	29	101	VWA5B2,ADCY2,MARCHF4,GOLGA7B,KIF1A,CDK5R2,CACNA1A,SYT7,KCNB2,VSTM2L,GSG1,KIAA0319,PTPRN,ARNT2,SLC29A4,RTN1,SCN3A,FGF14,NALF2,RAP1GAP2,ABCC8,GNAZ,PCLO,CDH22,CELF3,RIMBP2,GSG1L,SLC6A17,LRRTM3
ToppCell Atlas	655c0749c238bd68cb797adb83e25a23b8a3cc9d	TCGA-Stomach-Primary_Tumor-Stomach_Adenocarcinoma-Stomach_Adenocarcinoma_-_Tubular-6|TCGA-Stomach / Sample_Type by Project: Shred V9	TCGA OncoMap	6.182e-06	0.1609	0.0004482	0.004815	29	101	ELFN2,SHROOM3,KIAA1522,MAL2-AS1,LPCAT4,CEP170B,NR1D1,NCR3LG1,SEC16A,CCDC88C,CACNG8,CHERP,RPUSD1,SLC7A1,CAPN15,PCNX3,PPRC1,SIPA1L3,SPTBN1,GARS1,DNMBP,IQCE,ABHD2,LARP1,HCFC1,RAPH1,WIPF2,ATP13A1,LASP1
MicroRNA	hsa-miR-1271:PITA	hsa-miR-1271:PITA_TOP	PITA	6.188e-06	0.06283	0.0001206	0.001182	68	328	ACVR2A,LMTK3,SLC12A5,SLC24A4,AP2B1,LRRC7,NLGN2,ALK,ZSWIM5,CHST1,BRINP2,ADGRB3,LDB1,CACNA1G,CDK5R2,NOVA1,CACNB1,LDB2,USF3,MAGI1,DLGAP2,CACNA2D2,ATG9A,ONECUT2,MTMR12,EPB41L4B,SH3KBP1,MYRIP,CDC42BPB,RALGPS1,RIMS4,ERC2,FRMPD4,TM9SF4,PTPN9,OXSR1,SLC25A42,CCDC88C,TLCD3A,GPHN,BASP1,TRIM46,NACC1,MAGI3,TBC1D22B,ERLIN1,CELF2,MTOR,MYO16,BRPF3,RAP1GAP2,LRRC4,PRRT3,PPP1R9B,SIN3B,ARHGEF12,GRIA1,TTYH3,GRM1,GRM7,GPR135,TTN,FBXO41,FOXK2,IRS1,LUZP1,NAV3,LAMC1
Drug	2156_UP	Dydrogesterone [152-62-5]; Up 200; 12.8uM; HL60; HT_HG-U133A	Broad Institute CMAP Up	6.215e-06	0.2223	0.002434	0.02692	41	171	MAP1A,ADCY2,ALK,AQP9,CASK,CADM3,LDB1,MTA1,PLAGL2,CNGB1,TP53I11,CENPO,NR1D1,CREBBP,CRMP1,MICAL2,SIPA1L1,PPP1R16B,RUBCN,ARHGAP32,TLN2,RIPOR1,DMWD,RAB3A,PGBD5,USB1,CNNM4,RAPGEFL1,CAMSAP1,CACNG4,TMEM8B,SPTAN1,SPTB,LRCH1,CSDC2,CAMSAP2,TNFAIP1,SPIDR,FLRT2,KCND1,KIF3C
Pubmed	32633719	Clustered gamma-protocadherins regulate cortical interneuron programmed cell death.	Pubmed	6.22e-06	0.7642	0.01108	0.1362	19	53	PCDHB18P,PCDHA9,PCDHGA9,PCDHGA6,PCDHB14,PCDHB13,PCDHB6,PCDHA13,PCDHA12,PCDHA11,PCDHA10,PCDHA8,PCDHA7,PCDHA6,PCDHA5,PCDHA4,PCDHA3,PCDHA2,PCDHA1
Drug	CID000005018	SCH 23390	Stitch	6.248e-06	0.2235	0.002434	0.02692	25	83	ADCY1,ADCY3,ADCY8,ADCY9,ADRA1B,ADRA1A,GRK2,OPRD1,HTR3B,CHRM1,FBXL14,PRKACA,EEF1A2,MLST8,GRIA1,GRIK1,GRIN2A,GRIN2D,GRINA,HRH3,HTR1B,HTR1E,HTR1F,HTR4,HTR6
Drug	6806_UP	Cyproterone acetate [427-51-0]; Up 200; 9.6uM; MCF7; HT_HG-U133A	Broad Institute CMAP Up	6.259e-06	0.2239	0.002434	0.02692	37	148	AMPH,APBA2,CHST1,MARK4,RERE,CACNA1I,KALRN,CDH18,CLCN6,ONECUT2,MINK1,PPARD,RUSC2,NECTIN1,RIPOR1,XYLB,CCNJL,RARA,ATN1,ZMAT4,ESR2,ZER1,FHL1,DLGAP4,PLEKHA6,PKNOX2,BICDL1,ZFP64,FRZB,UNC13A,KDM4B,KIF21B,ARHGAP26,SPTBN2,MAPK8IP3,PCLO,GPR137
MicroRNA	hsa-miR-4534		MirDB	6.273e-06	0.06369	0.0001219	0.001195	84	430	MARK1,ADCY1,MEF2A,RNF157,CRACD,CNIH2,FBRSL1,PIAS1,CASK,MLIP,ASTN1,DCAF5,LDB1,NFIC,MBD2,CDK5R2,NOVA1,NOVA2,KALRN,KSR2,TBC1D25,FNDC10,KCNQ4,CBFA2T2,PRKN,NUMBL,GFOD1,CD101,IGLON5,PURG,CSTPP1,SDK2,LRRTM2,GSG1,DCX,C2CD5,SMG7,PTPRN2,RNF10,NKAIN1,DTNB,APOBEC4,CACNG8,EFNA5,EFNB2,VPS53,CACNG3,CORO2B,SCN8A,SFMBT1,VPS26B,NLGN1,MORC2,FAM222B,KDM2A,NMNAT2,ERC1,NR6A1,GGT7,MMP24,TNRC18,PLEKHM2,TNRC6A,GNAO1,MTCL1,UNC5D,BRD4,HABP2,GSG1L,RNF24,INSYN1,KCNQ5,TOM1L2,JPH1,ZNF142,ZNF213,CSRNP2,KCND1,KIF3C,WIPF2,CAMK1D,VTI1A,ZMIZ1,SMAD3
MicroRNA	hsa-miR-665		MirDB	6.293e-06	0.06389	0.0001219	0.001195	88	456	HIPK1,MEF2A,SHC3,SLC24A4,SCAMP5,MLLT1,MRTFA,ZNF618,APLP2,SEMA4G,RERE,ANKRD33B,BCR,AP1M1,CAPN5,CACNB3,KSR2,PALM,MAGI1,CPNE8,CYTH3,KIAA1549L,NME7,SLC25A23,ONECUT2,TP53I11,CENPO,RIMS4,PITPNM3,PPP1R16B,DEPDC5,ZCCHC2,STK35,ALKBH5,SMG7,NECTIN1,TLN2,DMWD,DPP6,USB1,FAM78B,MSL2,CNNM4,CACNG8,VPS53,RCAN2,RTN2,CORO2B,FBXL18,ZER1,FLOT2,TBC1D22B,ST3GAL3,RPUSD1,CYFIP2,PACS1,TMEM268,PRICKLE2,NLK,CAPN15,XPO7,KIF21B,ILDR2,DCTN5,RAP1GAP2,TNRC6B,MMP24,GNAO1,DNAJC13,BEAN1,PHF24,USP24,GRM2,PRR3,ZNRF1,RNF24,HIVEP2,EIF4ENIF1,COPS7B,FBXO41,PRR14L,JPH1,LUZP1,WNK2,LASP1,MLLT10,PLEKHM3,UPP2
MicroRNA	hsa-miR-181b:PITA	hsa-miR-181b:PITA_TOP	PITA	6.303e-06	0.06399	0.0001219	0.001195	133	758	MAP1A,MAPT,MARK1,SLC24A3,ACVR2A,ADCY1,MECP2,SLITRK1,CCDC85A,ADCY9,SLC12A5,UNC5A,GRK2,PCDH19,MAP3K10,SIPA1L2,NSMAF,ATRN,LRRN1,ZNF618,ZBTB4,BHLHE40,DENND1A,SEMA4G,MADD,CAPRIN2,HS6ST3,NOL4,MYH10,ADGRB3,ZC3H12B,DCAF5,CSNK1G1,WASF1,CNOT4,FOXK1,NOVA1,KALRN,HCN1,CBFA2T3,CDK8,DLGAP2,CACNA2D2,KIF3B,KIAA1549L,HS6ST1,CCSER2,ONECUT2,MTMR12,EPB41L4B,BAZ2B,MINK1,TENM4,SEC24C,CSNK1G3,CNTNAP2,WSCD2,PRKCD,PUM1,TANC2,EPC2,CNNM2,TOX,CTIF,TSC22D2,ZCCHC2,C2CD5,PTPN9,POM121,ARNT2,CDON,DPP6,ACTR2,MSL2,CTDSPL,ETV6,FHIP1B,CLVS1,USP42,RNF145,CARM1,NCOA2,SYT3,RAB11FIP2,WDR37,TMEM127,PKNOX2,FAM222B,PRICKLE2,NFAT5,TMCC1,NLK,XPO7,NMNAT2,RBM26,TNRC6B,CAMTA2,NR6A1,GDI1,XYLT1,TTBK1,SEPTIN3,GSE1,TCERG1,PRRC2C,TBC1D1,MTCL1,CLUH,UNC5D,SIN3B,DNAJC13,CLASP1,JADE2,SYNE1,GRB10,GRIA2,GRIK2,SPECC1L,GRM5,PRDM4,THRB,NPTXR,YLPM1,TNFAIP1,NR2C2,UBP1,FBXO41,YWHAB,KCNC2,PAK5,LAMC1,MLLT10,SHOC2
MicroRNA	hsa-miR-181d:PITA	hsa-miR-181d:PITA_TOP	PITA	6.303e-06	0.06399	0.0001219	0.001195	133	758	MAP1A,MAPT,MARK1,SLC24A3,ACVR2A,ADCY1,MECP2,SLITRK1,CCDC85A,ADCY9,SLC12A5,UNC5A,GRK2,PCDH19,MAP3K10,SIPA1L2,NSMAF,ATRN,LRRN1,ZNF618,ZBTB4,BHLHE40,DENND1A,SEMA4G,MADD,CAPRIN2,HS6ST3,NOL4,MYH10,ADGRB3,ZC3H12B,DCAF5,CSNK1G1,WASF1,CNOT4,FOXK1,NOVA1,KALRN,HCN1,CBFA2T3,CDK8,DLGAP2,CACNA2D2,KIF3B,KIAA1549L,HS6ST1,CCSER2,ONECUT2,MTMR12,EPB41L4B,BAZ2B,MINK1,TENM4,SEC24C,CSNK1G3,CNTNAP2,WSCD2,PRKCD,PUM1,TANC2,EPC2,CNNM2,TOX,CTIF,TSC22D2,ZCCHC2,C2CD5,PTPN9,POM121,ARNT2,CDON,DPP6,ACTR2,MSL2,CTDSPL,ETV6,FHIP1B,CLVS1,USP42,RNF145,CARM1,NCOA2,SYT3,RAB11FIP2,WDR37,TMEM127,PKNOX2,FAM222B,PRICKLE2,NFAT5,TMCC1,NLK,XPO7,NMNAT2,RBM26,TNRC6B,CAMTA2,NR6A1,GDI1,XYLT1,TTBK1,SEPTIN3,GSE1,TCERG1,PRRC2C,TBC1D1,MTCL1,CLUH,UNC5D,SIN3B,DNAJC13,CLASP1,JADE2,SYNE1,GRB10,GRIA2,GRIK2,SPECC1L,GRM5,PRDM4,THRB,NPTXR,YLPM1,TNFAIP1,NR2C2,UBP1,FBXO41,YWHAB,KCNC2,PAK5,LAMC1,MLLT10,SHOC2
Interaction	int:FXR1	FXR1 interactions		6.311e-06	0.09558	0.002172	0.02216	102	565	USP11,ACTN1,LMTK3,AP2A1,AP2A2,AP2B1,TLE5,MLLT1,CEP126,CUL1,GIT1,BHLHE40,CAPRIN2,MYH10,AP1M1,ZNF598,CAMK2A,USP10,INA,CDH2,CEP170B,DLGAP1,ZNF71,EPS15L1,KIAA1549L,KIF23,NECAB2,MAGED1,CIR1,CRMP1,NCOR1,NCOR2,SEC24C,ANKRD17,PRKCD,PUM1,GIT2,KCTD1,TASOR2,RUSC2,SMG7,UBAP2L,PURA,SEC16A,NUP153,SHANK1,ATN1,RANBP9,FARSB,FAM90A1,ECM1,EEF2,NAT10,EIF4G1,EP300,ALG13,ERCC6,HMG20A,BAIAP2,TRAF7,EVL,MIA3,NACC1,TUBB,TBC1D22B,CCDC92,BTBD2,CYFIP2,SCMH1,SMARCA4,MAPKBP1,SUFU,AGO2,MYCBP2,RBM26,TNRC6B,MAPK8IP3,LARP4B,PRRC2C,MTUS2,PRRC2B,GRB10,GSK3A,GSK3B,BRD4,TNFAIP1,R3HDM1,TNR,TP53BP1,ATXN2L,NR2C2,HIVEP1,TSC1,EDC4,RNF214,EIF4ENIF1,UBP1,KIAA1671,NKD2,LUZP1,KCNN1,PRRC2A
ToppCell Atlas	8c803a0ce25e140b46036f6aabefc5502601f408	Neuronal-Excitatory-eC(RORB)|Neuronal / cells hierarchy compared to all cells using T-Statistic	Human Adult Brain MTG	6.33e-06	0.1648	0.0004577	0.004917	37	144	NWD2,TSHZ3,CPNE9,PPFIBP1,MLIP,SLC22A24,NRGN,LDB2,SNTG1,COL5A2,SPATS2L,TOX,DCC,PTGFRN,KIAA0319,KHDRBS2,LRRK1,EFNA5,SATB1,NTNG1,SLC5A4,KCNH5,SLC22A25,FSTL4,RHOBTB2,UNC5D,PCLO,GRM7,PTPRT,POU6F2,MGAT5B,VIPR2,HTR1F,LINC02669,KCNH1,SLC17A7,PTCHD4
MicroRNA	hsa-miR-6515-5p		MirDB	6.357e-06	0.06454	0.0001227	0.001203	62	291	SHC3,KLHL29,PRR12,ADRA1A,BCL9L,NFIC,ANKRD52,NTRK3,SYT7,SHISA7,NUMBL,ZNF71,NRXN2,ASB6,PRRG3,ARIH1,SIPA1L1,CTIF,ARHGEF11,TLN2,NKAIN1,DNM1,MACO1,MARK2,REEP2,CACNG3,SMPD3,CARM1,EDC3,TUBB,TRAK1,PACS1,SLC8A2,FAM222B,ZFP64,SMARCD1,KDM2A,MAPKBP1,NFAT5,GABRA3,WDTC1,NMNAT2,ERC1,RHOBTB2,SYN2,SYT1,GNAO1,TAPBP,TTYH3,GSG1L,FILIP1L,ATXN2L,SBK1,HRH2,IL12RB2,SLC6A17,KCNC1,KCNC2,CAMK1D,CAMK1G,LASP1,ZMIZ1
Drug	ctd:C029790	2,2',3',4,4',5-hexachlorobiphenyl	CTD	6.372e-06	0.228	0.002451	0.02712	218	1402	VWA5B2,ABR,MAP6,APOOL,UBN2,ACOX3,SCAF4,SLC12A5,SORCS1,NWD2,SNX32,MAP3K10,NR3C2,DOC2B,RANBP10,AMPH,NYAP2,CPNE9,DCPS,ANK3,EP400,ZNF618,KCNAB2,ALS2,MLIP,PTCH2,RERE,ATP1A3,SH3RF3,NOL4,ZNF467,NOVA1,CA7,KALRN,CAMK2A,KSR2,RUNX1T1,CBFA2T3,NEURL1,SNTG1,CDH18,MAGI1,CHN1,CHRM1,DLGAP3,NRXN3,SLC22A8,SLC35F3,GFOD1,TGFBRAP1,HS6ST1,TOLLIP,PRRG3,ST8SIA5,PLXNA2,PURG,SLC25A27,KIF23,NECAB2,COL12A1,POLR1A,BAZ2B,TNPO2,TP53I11,GABBR2,BABAM2,CRHR2,TMEM229B,PITPNM1,RAB36,MICAL2,VSTM2L,SETBP1,CNTNAP2,PRKCG,NRSN1,MAPK13,DRC3,FRMPD4,DAB1,PHYHIP,DAPK1,KCTD1,DBN1,TSC22D2,UHRF1BP1,STK35,DCX,MAGI2,TMEM130,TRANK1,PTPRJ,PTPRN2,PTPRS,NTM,NECTIN1,DLG2,TLN2,DNM1,CDON,SHANK1,IQSEC3,SUSD4,DTNB,PRRT2,CDCA8,FRY,EEF2,CACNG7,CELSR3,CELSR2,TMEM132E,SLC29A1,EPB41L1,RBM41,ALG13,RTN1,STX1B,SH3RF2,FGD1,FGF14,SMPD3,FKBP1A,CAP2,AGAP2,PPM1E,NBEA,CCDC92,PLEKHA6,CLSTN1,FRMD4A,SLC7A1,LOXHD1,CELF1,KANTR,SMARCD1,KCNIP4,IGSF9B,RIMS1,FRMPD3,NRG3,NALF2,FAIM2,PDE7B,UNC80,RAI1,XPO7,KIF21B,SOX12,NMNAT2,TCERG1L,TUBG2,SRRM4,ARHGAP26,SPTAN1,SPTBN2,CPLX1,GDI1,CYP46A1,CSDC2,ME3,IGSF10,TNRC18,PLEKHM2,SLC9A7,CKAP4,GNB3,CTXN1,HNF1A,B4GALNT4,ZEB1,TTC28,PCDHA8,GRIN1,GRIN2A,VWA7,GRM5,PIP5K1C,KCNH3,CPTP,PKIG,ZBTB49,CDH22,AFAP1,GALNT17,THPO,AKAP10,HCFC1,HRH3,HIVEP1,HMGA1,KCNQ5,ILRUN,VIPR1,HTR1B,HTR4,KCNK12,YWHAB,JPH1,KNDC1,DISP2,BRINP3,RAPH1,SLC6A17,ANKS1B,LRRTM3,ITPKA,PRDM8,KCNC3,KCND2,SLC17A7,KCNQ2,KIF5A,MSS51,RGS7BP,MYRFL,PIANP,JPH3
Pubmed	23382691	Loci associated with N-glycosylation of human immunoglobulin G show pleiotropy with autoimmune diseases and haematological cancers.	Pubmed	6.383e-06	0.7843	0.0112	0.1378	39	157	MGAT3,NSMAF,LRRC4C,CACNA1I,CACNB1,PROX2,SYNGR1,SNTG1,PRKN,CEP170B,MAGI1,CPNE8,CNTNAP2,MDGA2,CTIF,DPP6,FRY,TAF3,ETV6,RYR2,LRRTM4,ITGA11,LINGO2,CYFIP2,TMEM132D,ZNF804B,PRICKLE2,KCNIP4,NRG3,MPRIP,SGCZ,CNTNAP5,PTPRT,CDH22,CSMD1,POU6F2,LRRTM4-AS1,PRICKLE2-AS3,LAMB1
MicroRNA	hsa-miR-185-3p:Functional MTI (Weak)	Functional MTI (Weak)	miRTarbase	6.407e-06	0.06505	0.0001234	0.00121	28	96	ADCY9,SCAF4,NF2,PROSER3,NFIC,CNOT3,DLG5,ASB6,RGS6,TESPA1,NECTIN1,ANKRD13B,ZBTB7A,TRAF7,NACC1,TMEM127,SLC7A1,CAPN15,STIM1,PRRC2B,CTXN1,MAN2B2,RAPGEF1,PPP1R11,HMGA1,FAM151B,TET3,TMEM63C
Interaction	int:RGS14	RGS14 interactions		6.476e-06	0.09808	0.00218	0.02224	49	219	ACTN1,ADD2,LRRC7,ANK3,KCNAB2,CASK,MYH10,MYO5A,BSN,CAMK2A,SYT7,CDH2,DLGAP1,DLGAP3,PRKACA,ERC2,DBN1,IQSEC1,DLG2,SHANK1,ACTR2,SLC25A22,MARK2,CORO2B,BASP1,BAIAP2,AGAP2,SYT3,RAB11FIP2,IPO9,ABLIM2,UNC13A,SPTAN1,SPTB,SPTBN1,SPTBN2,MPRIP,SYT1,PPP1R9B,GNAO1,PCLO,NPTXR,FILIP1L,SYNPO,RNF214,VIPR2,ANKS1B,ITPKA,CRACDL
ToppCell Atlas	67635bb0c9bc11328e1708889f9b5511e8fde169	SmallIntestine_Adult-Epithelial-neuro-epithelial-M/X_cells_(MLN/GHRL+)|SmallIntestine_Adult / Per Region, Age_group, Lineage, cell class, cell type	Cells of the human intestinal tract mapped across space and time	6.502e-06	0.1692	0.0004688	0.005037	32	117	VWA5B2,SLC12A5,MARCHF4,UNC79,CNIH2,KIF1A,NEUROD2,CACNA1A,KSR2,INA,CDH12,CHRM4,NECAB2,VSTM2L,SEZ6,REEP2,RTN1,FGF14,KIRREL3,ABCC8,ZFR2,GNAO1,GNAZ,CTXN1,GRIA1,AGBL4,CELF3,RIMBP2,RASD2,NIM1K,KCNH2,AP3B2
MicroRNA	hsa-miR-6880-5p		MirDB	6.522e-06	0.06622	0.0001254	0.001229	66	316	CABLES2,ASCL5,ACTN1,SLC12A5,MLLT1,GOLGA7B,SORBS2,SEMA4G,NFIC,ANKRD52,NOVA2,SYT7,SHISA7,SIAH3,ZNF827,CDH12,ZDHHC8,NDST3,PITPNA,ONECUT2,SDK2,PACSIN1,FOXP4,SETBP1,PLXNA4,SIRPA,NSD3,NTM,PURA,DENND4B,CCNJL,HUWE1,KLF16,CACNG7,EFNA5,RAPGEFL1,ERCC6,NRSN2,FKBP1A,NCOA2,CTC1,NALF2,BRPF3,CDK12,IQSEC2,XYLT1,TTBK1,SEPTIN3,PRRC2B,PHF24,COP1,CRTC1,GRIN2D,HABP2,SERPIND1,ZNF384,TRAF3,HPCAL1,JMJD8,RTN4RL1,KIAA1671,CCDC177,PRDM11,ZMIZ1,PIANP,LSAMP
MicroRNA	hsa-miR-4688:Functional MTI (Weak)	Functional MTI (Weak)	miRTarbase	6.549e-06	0.0665	0.0001257	0.001232	27	91	GPRIN1,ELFN2,MEF2D,NLGN2,ARHGDIA,HS6ST3,NFIC,ANKRD52,CAMK2A,CHD3,STRN4,NOS1AP,SPATA2,HIVEP3,SLC29A1,NACC1,TUBB,TMCC1,CAPN15,SREBF2,SRM,AHDC1,B4GALNT4,NPTXR,UBQLN4,WIPF2,LASP1
MicroRNA	hsa-miR-5193		MirDB	6.57e-06	0.0667	0.0001259	0.001234	89	463	KDM5C,BTBD9,UBN2,ADD2,GRAMD1B,MGAT3,MTA3,NLGN2,PCDH10,BEGAIN,ATRN,SHROOM3,ANKRD33B,CADM3,NFIC,CACNA1I,CDK5R2,BTRC,FOXK1,CACNB1,KALRN,KSR2,MAP3K14,ZNF827,CEP170B,PEX14,CHRM1,CHRM3,KIAA1549L,ZNF324,EPN1,IGLON5,CREBBP,RIMS4,CNTNAP2,WSCD2,SNPH,GPATCH4,ARHGEF11,IQSEC1,NYAP1,PID1,ZMAT4,PRRT2,PHC1,POLR1D,CACNG8,EP300,EPB41L1,SCN8A,TRAF7,ADGRL1,NLGN1,PLEKHA6,CYFIP2,FRMD4A,SLC16A2,PDZD2,KCNH5,SOX12,RAP1GAP2,TNRC6B,LRCH1,STIM1,XYLT1,RHOBTB2,RPRD2,CAMSAP2,IQCE,GPC1,GRM1,GRM7,TFE3,POMGNT2,SMLR1,GSG1L,GPR45,RBFOX2,ATXN2L,SLC29A2,KCNQ5,ILRUN,RAB15,KCNQ2,CAMK1D,VTI1A,GLB1L2,PLEKHM3,SMAD3
Coexpression Atlas	gudmap_kidney single cell_adult_JuxtaGlomCell_Ren1Gfp_Scamp_k1_1000	kidney single cell_adult_JuxtaGlomCell_Ren1Gfp_StemCellamp_k-means-cluster#1_top-relative-expression-ranked_1000	Gudmap Mouse MOE430.2	6.571e-06	0.02703	0.0003257	0.002898	58	274	DPF1,ELFN2,MEF2D,ADRA1D,MMP17,LRFN1,KIAA1522,ATP1A3,BCL9L,BCR,SDK1,CDK5R2,OPRD1,SHISA9,CBFA2T2,SCARF2,CBARP,DBNDD1,GFOD1,IGLON5,VSTM2L,GSG1,ARHGAP32,TOX,GRIN3A,DTX1,MAMLD1,KLF16,ESR2,TMEM63B,ARMC2,REEP2,FOXG1,NTNG1,LINGO2,EFR3B,SNCB,MAPKBP1,TMCC1,RAI1,STK36,AGO2,LHFPL4,ARHGAP26,LRRC4,DNAJC13,GRIK5,ZNF384,TRIO,HMGA1,PRR14L,MGAT5B,PLPPR2,HTR1B,FOXK2,ITPKA,SLC17A7,WNK2
MicroRNA	hsa-miR-10396b-5p		MirDB	6.587e-06	0.06688	0.0001259	0.001235	25	81	DPF1,ISLR2,NRGN,CACNA2D2,ZNF385A,LPIN2,PITPNM3,SLC25A44,LRRK1,RFX1,EEF1A2,SH3GL1,CLSTN1,SNCB,TVP23A,IQSEC2,ZFR2,IQCE,PIP5K1C,CMIP,NISCH,FKBP8,SLC17A7,KCNQ2,CAMK2N2
Disease	C3714756	Intellectual Disability	DisGeNET Curated	6.591e-06	0.07132	0.003962	0.0391	81	417	KDM5C,TRRAP,MECP2,PRR12,SCAMP5,ASTN1,PHACTR1,CACNA1G,WASF1,CACNA1B,CAMK2A,CDH2,CDK8,CDK16,CHD3,NRXN2,PPP2R5D,SETBP1,PRKCG,PUM1,TANC2,SETD1A,FRMPD4,QRICH1,DCC,SRGAP3,PURA,DIAPH1,IQSEC1,IQSEC3,ATN1,FARSB,PRRT2,RGS7,FRY,VPS53,EPB41L1,ALG13,ZC3H14,FASN,SCN3A,SCN8A,MED12L,FOXG1,NBEA,ST3GAL3,WDR37,PACS1,POLR3B,MTOR,ZNF335,SMARCD1,RAI1,CIC,MAPK8IP3,RHOBTB2,SYT1,GNB1,TAF6,CUX2,SYNE1,GRIA1,GRIA2,GRIN1,SPECC1L,GRIN2D,BRD4,HTT,KLF8,HIVEP2,TRIO,KCNQ5,INPP5E,ZNF142,KCNA2,SNX27,KIF5A,TET3,AFF3,ZMIZ1,PDHX
MicroRNA	hsa-miR-3616-3p:Functional MTI (Weak)	Functional MTI (Weak)	miRTarbase	6.615e-06	0.06716	0.0001262	0.001237	26	86	MLLT1,ZNF282,NEUROD2,LDB1,NFIC,MTA1,NUMBL,BCL7B,CBARP,PLAGL2,ATG9A,TNPO2,TM9SF4,PHYHIP,DCX,IQSEC1,DCUN1D5,AGO2,PUM2,LDOC1,FKBP8,NCLN,LUZP1,ZSWIM4,ENTPD7,KMT2D
Domain	PF00595	PDZ	Pfam	6.621e-06	0.03389	0.0006178	0.005633	34	130	LRRC7,SIPA1L2,PDZD4,SHROOM3,APBA1,APBA2,CASK,SNTG1,MAGI1,DLG5,SIPA1L1,RAPGEF2,FRMPD4,ARHGEF11,MAGI2,DLG2,SHANK1,FRMPD1,MAGI3,CNKSR2,MAST1,RIMS1,FRMPD3,PDZRN3,MAST3,PDZD2,SIPA1L3,MAST2,MAST4,PPP1R9B,ARHGEF12,SYNPO2,SNX27,LIMK1
Domain	SM00409	IG	SMART	6.639e-06	0.03398	0.0006178	0.005633	54	247	UNC5A,LRFN2,CD200,ISLR2,LRFN1,LRRN1,LRRC4C,SEMA4G,CADM3,IGSF22,SDK1,NRCAM,KALRN,NTRK3,CNTN3,MYOM2,CD101,IGLON5,SDK2,NRG2,VSTM2L,LRFN3,MDGA2,SIRPA,DCC,PTGFRN,NCR3LG1,PTPRF,PTPRS,NTM,NECTIN1,CDON,LINGO3,LRFN5,LRRN2,LINGO2,IGSF9B,ILDR2,FSTL4,LRRC4,IGSF10,KIRREL3,PXDNL,UNC5D,PTPRT,LINGO1,IGSF21,VSIG2,TRIO,TTN,ICAM3,L1CAM,LRRC4B,LSAMP
Domain	IPR003599	Ig_sub	InterPro	6.639e-06	0.03398	0.0006178	0.005633	54	247	UNC5A,LRFN2,CD200,ISLR2,LRFN1,LRRN1,LRRC4C,SEMA4G,CADM3,IGSF22,SDK1,NRCAM,KALRN,NTRK3,CNTN3,MYOM2,CD101,IGLON5,SDK2,NRG2,VSTM2L,LRFN3,MDGA2,SIRPA,DCC,PTGFRN,NCR3LG1,PTPRF,PTPRS,NTM,NECTIN1,CDON,LINGO3,LRFN5,LRRN2,LINGO2,IGSF9B,ILDR2,FSTL4,LRRC4,IGSF10,KIRREL3,PXDNL,UNC5D,PTPRT,LINGO1,IGSF21,VSIG2,TRIO,TTN,ICAM3,L1CAM,LRRC4B,LSAMP
GO: Biological Process	GO:0062237	protein localization to postsynapse		6.707e-06	0.05592	0.0003938	0.003782	21	63	GIT1,KALRN,CAMK2A,MAGI2,ARHGAP44,DLG2,CACNG8,CACNG7,GPHN,STX1B,CACNG3,CACNG2,CLSTN1,CACNG4,IQSEC2,CPLX1,GRIN1,GRIN2A,GSK3B,NPTXR,KIF5A
MicroRNA	hsa-miR-181c:PITA	hsa-miR-181c:PITA_TOP	PITA	6.751e-06	0.06854	0.0001284	0.001258	133	759	MAP1A,MAPT,MARK1,SLC24A3,ACVR2A,ADCY1,MECP2,SLITRK1,CCDC85A,ADCY9,SLC12A5,UNC5A,GRK2,PCDH19,MAP3K10,SIPA1L2,NSMAF,ATRN,LRRN1,ZNF618,ZBTB4,BHLHE40,DENND1A,SEMA4G,MADD,CAPRIN2,HS6ST3,NOL4,MYH10,ADGRB3,ZC3H12B,DCAF5,CSNK1G1,WASF1,CNOT4,FOXK1,NOVA1,KALRN,HCN1,CBFA2T3,CDK8,DLGAP2,CACNA2D2,KIF3B,KIAA1549L,HS6ST1,CCSER2,ONECUT2,MTMR12,EPB41L4B,BAZ2B,MINK1,TENM4,SEC24C,CSNK1G3,CNTNAP2,WSCD2,PRKCD,PUM1,TANC2,EPC2,CNNM2,TOX,CTIF,TSC22D2,ZCCHC2,C2CD5,PTPN9,POM121,ARNT2,CDON,DPP6,ACTR2,MSL2,CTDSPL,ETV6,FHIP1B,CLVS1,USP42,RNF145,CARM1,NCOA2,SYT3,RAB11FIP2,WDR37,TMEM127,PKNOX2,FAM222B,PRICKLE2,NFAT5,TMCC1,NLK,XPO7,NMNAT2,RBM26,TNRC6B,CAMTA2,NR6A1,GDI1,XYLT1,TTBK1,SEPTIN3,GSE1,TCERG1,PRRC2C,TBC1D1,MTCL1,CLUH,UNC5D,SIN3B,DNAJC13,CLASP1,JADE2,SYNE1,GRB10,GRIA2,GRIK2,SPECC1L,GRM5,PRDM4,THRB,NPTXR,YLPM1,TNFAIP1,NR2C2,UBP1,FBXO41,YWHAB,KCNC2,PAK5,LAMC1,MLLT10,SHOC2
MicroRNA	hsa-miR-181a:PITA	hsa-miR-181a:PITA_TOP	PITA	6.751e-06	0.06854	0.0001284	0.001258	133	759	MAP1A,MAPT,MARK1,SLC24A3,ACVR2A,ADCY1,MECP2,SLITRK1,CCDC85A,ADCY9,SLC12A5,UNC5A,GRK2,PCDH19,MAP3K10,SIPA1L2,NSMAF,ATRN,LRRN1,ZNF618,ZBTB4,BHLHE40,DENND1A,SEMA4G,MADD,CAPRIN2,HS6ST3,NOL4,MYH10,ADGRB3,ZC3H12B,DCAF5,CSNK1G1,WASF1,CNOT4,FOXK1,NOVA1,KALRN,HCN1,CBFA2T3,CDK8,DLGAP2,CACNA2D2,KIF3B,KIAA1549L,HS6ST1,CCSER2,ONECUT2,MTMR12,EPB41L4B,BAZ2B,MINK1,TENM4,SEC24C,CSNK1G3,CNTNAP2,WSCD2,PRKCD,PUM1,TANC2,EPC2,CNNM2,TOX,CTIF,TSC22D2,ZCCHC2,C2CD5,PTPN9,POM121,ARNT2,CDON,DPP6,ACTR2,MSL2,CTDSPL,ETV6,FHIP1B,CLVS1,USP42,RNF145,CARM1,NCOA2,SYT3,RAB11FIP2,WDR37,TMEM127,PKNOX2,FAM222B,PRICKLE2,NFAT5,TMCC1,NLK,XPO7,NMNAT2,RBM26,TNRC6B,CAMTA2,NR6A1,GDI1,XYLT1,TTBK1,SEPTIN3,GSE1,TCERG1,PRRC2C,TBC1D1,MTCL1,CLUH,UNC5D,SIN3B,DNAJC13,CLASP1,JADE2,SYNE1,GRB10,GRIA2,GRIK2,SPECC1L,GRM5,PRDM4,THRB,NPTXR,YLPM1,TNFAIP1,NR2C2,UBP1,FBXO41,YWHAB,KCNC2,PAK5,LAMC1,MLLT10,SHOC2
MicroRNA	mmu-miR-6903-3p		MirDB	6.773e-06	0.06876	0.0001285	0.00126	166	989	VWA5B2,SYN3,MAP2,ADCY1,ELFN2,MECP2,CCDC85A,UNC5A,RNF150,ADRA1B,MTA3,NR3C2,ULK1,MARCHF4,PCDH10,NCK2,ATRN,SHROOM3,ANK3,PPFIA2,APBA1,KIAA1549,CASK,SH3RF3,KIF1A,MYO5A,NEUROD2,PROSER3,FOXK1,ZBTB7C,CAMK2A,RUNX1T1,OGDH,SHISA9,ZNF827,CCDC149,CDH12,CACNA2D2,CYTH3,CHN1,B4GALT5,NRXN3,WIZ,SLC22A8,TGFBRAP1,ST8SIA5,ARIH1,IGLON5,PLXNA2,RASAL2,ONECUT2,MTMR12,UBQLN2,BAZ2B,TP53I11,COX10,POU6F1,SIPA1L1,CNTNAP2,PPP1R16B,CSTF3,PRKCG,DEPDC5,STK35,DCX,PTGFRN,PTPRJ,UBAP2L,SRGAP3,PURA,CCDC3,TCTE1,RARA,HIVEP3,CHIC2,RIC8B,ELAVL3,TCP11L1,ESR2,ETV6,CEND1,CLVS1,ATXN7,SCN8A,MACROH2A2,FHL1,MAML3,CAP2,UNC13B,NCOA2,ITGA11,RNF44,DLGAP4,SIAH2,CNKSR2,FOXJ3,RPH3A,GAS2L1,SLC7A1,SLCO2A1,SMARCA2,ADGRA1,MAPKBP1,TVP23A,NFAT5,PDZRN3,GABBR1,ILDR2,SOX12,NMNAT2,SETD1B,ARHGAP26,KIRREL3,SEPTIN3,UBXN2B,ARHGEF9,TACR2,GNAZ,UNC5D,MTUS2,PRRC2B,BEAN1,PCLO,TMEM151B,GRIA3,GRM7,IKZF4,RNFT2,AKAP10,TNR,SERPIND1,TNPO3,GPR45,HTT,TTN,HPCA,NALF1,JMJD8,FLRT2,KLHL34,ILRUN,VIPR2,RFX7,IDUA,IGF1R,FMN2,BRINP3,SLC6A17,ANKS1B,ZNF318,PRDM2,C14orf132,PRDM8,KCNA2,C1orf21,CSRNP2,KCNC1,KCNQ2,KIF5A,WIPF2,CAMK1D,L1CAM,LAMC1,VTI1A,ZMIZ1,SHOC2
MicroRNA	mmu-miR-7119-5p		MirDB	6.807e-06	0.06911	0.0001289	0.001264	57	261	MAP2,MECP2,ADD2,PRR12,LRRC28,NFIC,CSNK1G1,NOVA2,SHISA9,PBX2,DLGAP1,ATXN7L1,CHRM1,WIZ,CLCN6,PLAGL2,SLC25A23,ROCK2,MINK1,PPARD,SH2B1,SAMD10,GALNT9,LZTS3,DCX,ABITRAM,SRGAP3,NECTIN1,TLN2,DPP6,DRP2,CITED2,ZBTB7A,TRAK1,PKNOX2,FAM222B,SNCB,NRG3,BRPF3,TMEM8B,GDI1,MPRIP,PNPLA6,PPP1R9B,GRK5,COP1,TERF2,ZNF865,RBFOX2,UBE3A,CELF5,SMAP1,XKR6,SLC6A17,KCNC3,SLC17A7,CAMK1D
Transcription Factor Binding Site	V$SPZ1_01	V$SPZ1_01	TFBS	6.824e-06	0.007499	0.000375	0.002842	41	170	MAP1A,ASIC1,SLITRK1,LDB1,CDK5R2,CNOT4,NTRK3,CYTH3,KCNB2,SLC25A23,CRMP1,PRKCG,KCNV2,ZNF362,STK35,NSD3,PTMS,DLG2,ABHD8,NYAP1,SHANK1,EIF4G1,UBAP1,SEC24B,FHL3,DLGAP4,RIMS1,NLK,WDTC1,XPO7,CAMTA2,STK4,STAC2,GRK5,HIVEP1,HMGA1,HIRA,TOM1L2,KCNC1,KCNN2,SLC17A7
Drug	314_UP	sulindac sulfone; Up 200; 50uM; MCF7; HG-U133A	Broad Institute CMAP Up	6.833e-06	0.2444	0.002592	0.02867	39	160	MECP2,ADD2,LTBP4,CADM3,NRF1,CAMK2A,CBL,SYNGR1,DYRK1B,CHRM4,WIZ,PIK3CD,MAP2K5,DMWD,SUSD4,RAPGEFL1,ESR2,FBXL18,NCOA2,CTC1,DLGAP4,FRMPD1,ABLIM3,SNAPC4,KDM4B,GABRB1,NMNAT2,SPTBN1,SPTBN2,NR6A1,MAST2,LRCH1,ZFR2,TACR2,ADGRL3,FLRT2,HTR1B,LUZP1,DTX3
ToppCell Atlas	899ae2f58e4198380b741fa40b3fec0a4dee808d	kidney_(cortex)_50-year-old_RenalCancer_male-mesenchymal-mesangial_cell_(pericyte)-mesangial_cell_(pericyte)_16|kidney_(cortex)_50-year-old_RenalCancer_male / Per sample, Lineage, Cell type	Adult human kidney single cell transcriptional and chromatin accessibility profiling	6.836e-06	0.1779	0.0004902	0.005266	38	150	MAP2,ACTA2,ACTN1,ADCY3,ADRA1A,PIP5K1B,ASTN1,HS6ST3,ADGRB3,ZBTB7C,KALRN,NTRK3,DLGAP1,NRXN3,COL12A1,DGKB,MDGA2,P2RY14,RCAN2,PRR16,SCN3A,ITGA11,FRMD4A,NMNAT2,TBC1D1,ABCC8,TMEM131L,SYT1,ADGRL3,GRIA2,LZTS1,SYNPO2,KCNQ5,VIPR2,CACNA1C-IT2,WNK2,RGS7BP,AFF3
ToppCell Atlas	8e3620b75397ed00c9905e588f11319c743fcf5a	kidney_(cortex)_50-year-old_RenalCancer_male-mesenchymal-mesangial_cell_(pericyte)|kidney_(cortex)_50-year-old_RenalCancer_male / Per sample, Lineage, Cell type	Adult human kidney single cell transcriptional and chromatin accessibility profiling	6.836e-06	0.1779	0.0004902	0.005266	38	150	MAP2,ACTA2,ACTN1,ADCY3,ADRA1A,PIP5K1B,ASTN1,HS6ST3,ADGRB3,ZBTB7C,KALRN,NTRK3,DLGAP1,NRXN3,COL12A1,DGKB,MDGA2,P2RY14,RCAN2,PRR16,SCN3A,ITGA11,FRMD4A,NMNAT2,TBC1D1,ABCC8,TMEM131L,SYT1,ADGRL3,GRIA2,LZTS1,SYNPO2,KCNQ5,VIPR2,CACNA1C-IT2,WNK2,RGS7BP,AFF3
MicroRNA	mmu-miR-7688-5p		MirDB	6.858e-06	0.06963	0.0001297	0.001271	56	255	ABR,LRTM1,MEF2D,RNF157,ZNF512B,ULK1,CNTNAP1,KCNAB2,NCOA1,LDB1,NFIC,LYG2,CBFA2T3,OGDH,PCDH7,CEP170B,WIZ,CLCN6,GFOD1,ATG9A,PCED1B,TENM4,SIRPA,PTGFRN,TRANK1,NECTIN1,DLG2,DTX1,EPB41L1,SLC35C1,USP42,SH3GL1,PPP6R1,ERLIN1,PTRH2,MAST3,XPO7,RAP1GAP2,TNRC6B,CYP46A1,TNFRSF21,GGA3,MPRIP,STK4,MMP24,PPP1R11,TTYH3,ZNRF1,TNFAIP1,NR2C2,ZNF346,GUF1,ATCAY,MYPOP,L1CAM,VTI1A
Mouse Phenotype	MP:0009454	impaired contextual conditioning behavior		6.881e-06	0.03951	0.0005065	0.004677	25	77	MAPT,KDM5C,MECP2,NLGN2,KCNT1,SORBS2,GIT1,KCNAB2,TMEM108,ATP1A3,SHISA7,CHRM3,ZDHHC5,GABBR2,ZNF804A,PGBD5,RASGRF1,EIF4G1,ESR2,CDKL5,GRIN2A,TSPAN7,INSYN1,UBE3A,KMT2D
Drug	CID000002821	CNQX	Stitch	6.883e-06	0.2462	0.002592	0.02867	28	99	ADCY1,HCN2,NOS2,CACNA1A,CACNA1B,CACNA1D,CACNB2,HCN1,CHRM1,CHRNA2,GABBR2,CACNG2,SLC8A2,GABRG3,GARS1,GRIA1,GRIA2,GRIK1,GRIK5,GRIN2A,GRIN2D,GRINA,GRM1,GRM2,GRM5,GRM8,HTR1B,IGHMBP2
Interaction	int:BSN	BSN interactions		6.884e-06	0.1043	0.002266	0.02312	11	21	ARRB2,BSN,HCN1,ERC2,RAB3A,EP300,RIMS1,UNC13A,PPP1R9B,GRIN1,THRB
ToppCell Atlas	da94198ad9e81404d5409ef87a8fd8159c10f5ee	lung_parenchyma-Epithelial-Airway_epithelium-Neuroendocrine-|lung_parenchyma / Tissue groups, Lineages, Lineage subclass, Cell class Per Ethnicity	The Integrated Human Lung Cell Atlas	6.923e-06	0.1802	0.000495	0.005319	36	139	GPRIN1,RNF150,NOL4,KIF1A,INA,CDH2,CDH12,CDH18,SLC35F3,TMEM59L,SEPTIN5,CRMP1,CNTNAP2,DGKB,PTPRN,SLC29A4,EEF1A2,LINGO2,SLC8A2,KCNIP4,SNCB,TCERG1L,SRRM4,SYT1,GRIA2,GRIK2,GRM5,CELF3,RIMBP2,ZNF454,SEZ6L,KCNK12,LOC102546299,LRRTM3,L1CAM,TMEM63C
MicroRNA	hsa-miR-4455:Functional MTI (Weak)	Functional MTI (Weak)	miRTarbase	6.951e-06	0.07058	0.0001312	0.001286	36	139	UBN2,MARCHF4,ARHGDIA,MYO5A,FOXK1,WHAMM,CEP170B,CDH12,CHD3,KIAA1549L,ROCK2,PPP1R16B,JAKMIP2,CDON,TCTE1,PARP2,PRRT2,EEF2,P3H2,FGF14,NACC1,RPH3A,EFHC2,NMNAT2,SETD1B,CAMTA2,CUX2,ZEB1,TMEM151B,SPPL3,TNR,TRAF3,SBK1,KCNQ5,XKR6,ZMIZ1
ToppCell Atlas	c3535f7cc0076653c72db582047cff053c322397	RA-03._Atrial_Cardiomyocyte|RA / Chamber and Cluster_Paper	Transcriptional and Cellular Diversity of the Human Heart	6.978e-06	0.1816	0.0004976	0.005346	41	167	TENM2,RNF150,PIP5K1B,SORBS2,ANK3,CPNE5,MLIP,PDE8B,PHACTR1,SLC8A1-AS1,CACNB2,NRAP,PRKN,MYOM2,CDH2,MAGI1,RGS6,NTM,FRY,EFNA5,RCAN2,RYR2,SCN5A,FHOD3,PDZRN3,PDZD2,MYOZ2,CSDC2,MAST4,TMEM178B,ADGRL2,MAPRE2,MTUS2,ABHD2,PPP1R13B,GRIK2,AGBL4,TTN,ZNF385B,LRRTM3,WNK2
Drug	3193_UP	Mebeverine hydrochloride [2753-45-9]; Up 200; 8.6uM; MCF7; HT_HG-U133A	Broad Institute CMAP Up	7.018e-06	0.2511	0.002615	0.02893	36	143	SYN3,KCNAB2,ATP1A3,RUNX1T1,NEURL1,SLIT2,ZNF358,RASAL2,COL5A2,RGS6,DEPDC5,SETD1A,ZNF362,ARHGEF11,ZMIZ2,XYLB,RASGRF1,HCN4,RYR2,LRRTM4,CNKSR2,RPH3A,EFHC2,MAPRE3,BICDL1,SLCO2A1,SPTBN2,GNAO1,GPC1,TTC28,PCDHGA1,ARHGAP35,IKZF4,TRPM2,TTN,IDUA
Pubmed	29518331	Interactome Analysis Reveals Regulator of G Protein Signaling 14 (RGS14) is a Novel Calcium/Calmodulin (Ca	Pubmed	7.056e-06	0.8669	0.01221	0.1501	48	210	ACTN1,ADD2,LRRC7,ANK3,KCNAB2,CASK,MT-ATP8,MYH10,MYO5A,BSN,CAMK2A,SYT7,CDH2,DLGAP1,DLGAP3,ERC2,DBN1,IQSEC1,DLG2,SHANK1,ACTR2,SLC25A22,MARK2,CORO2B,BASP1,BAIAP2,AGAP2,SYT3,RAB11FIP2,IPO9,ABLIM2,UNC13A,SPTAN1,SPTB,SPTBN1,SPTBN2,MPRIP,SYT1,PPP1R9B,GNAO1,PCLO,NPTXR,FILIP1L,SYNPO,RNF214,ANKS1B,ITPKA,CRACDL
GO: Biological Process	GO:0098930	axonal transport		7.071e-06	0.05895	0.0004123	0.00396	22	68	MAP1A,MAP2,MAP6,MAPT,MECP2,CNIH2,MADD,TMEM108,KIF1A,BSN,AP3D1,KIF3B,DLG2,DTNBP1,TRIM46,CLSTN1,TRAK1,MAPK8IP3,TERF2,AGBL4,KIF5A,AP3B2
Mouse Phenotype	MP:0003216	absence seizures		7.324e-06	0.04205	0.0005323	0.004915	15	34	ATP1A3,HCN2,CACNA1G,AP3D1,CACNA1A,CACNA2D2,ELAVL3,CACNG2,SCN8A,SLC9A1,KDM1A,GABBR1,GNAO1,KCNH3,UBE3A
MicroRNA	hsa-miR-486-3p:Functional MTI	Functional MTI	miRTarbase	7.353e-06	0.07465	0.0001377	0.001349	42	173	ELFN2,MEN1,HS6ST3,HCN2,NFIC,CAMK2A,MTA1,SYNGR1,CACNA2D2,SCARF2,CHD3,STRN4,MTMR12,PLXNA4,PRKCD,IP6K1,SPATA2,PTMS,PTPRF,ECM1,HIVEP3,SLC25A22,SLC29A1,FASN,NACC1,DLGAP4,TUBB,TMCC1,CAPN15,SREBF2,TNRC6B,NR6A1,AHDC1,B4GALNT4,NCS1,NPTXR,HMGA1,SBK1,LUZP1,LASP1,KMT2D,LY6E
MicroRNA	hsa-miR-671-5p:PITA	hsa-miR-671-5p:PITA_TOP	PITA	7.386e-06	0.07499	0.0001377	0.001349	33	123	MARK1,HIPK1,ACVR2A,CSMD2,ADARB1,SORCS1,FAM110B,SORBS2,HCN2,CA7,CDK8,ATXN7L1,DLGAP3,ST8SIA5,CDIP1,PACSIN1,CSNK1D,CSNK2A2,DOCK3,TLCD3B,EEF1A2,CELSR3,EDC3,BAHD1,MAPRE3,SPTB,SPTBN1,GGT7,MMP24,ANKS1A,UBR4,ZNF318,TET3
MicroRNA	hsa-miR-449b:PITA	hsa-miR-449b:PITA_TOP	PITA	7.389e-06	0.07502	0.0001377	0.001349	60	280	ABR,MAP1A,LMTK3,MLLT1,LRRC7,ANK3,CNTNAP1,NCOA1,ZC3H12B,WASF1,CA7,CACNB1,CBFA2T3,INA,NUMBL,NRXN2,SLC25A27,COL12A1,MYRIP,CSNK1G3,CNTNAP2,CTNND2,TANC2,BRINP1,DCX,MSL2,RIC8B,CELSR3,CTDSPL,SATB1,FOXG1,AGAP2,FLOT2,ZDHHC16,ADGRL1,PGAP4,PACS1,FRMD4A,SLC16A2,GABRA3,BRPF3,ARHGAP26,DDN,TNRC6B,XYLT1,STAC2,SEPTIN3,ARHGEF9,SYT1,MTCL1,PCLO,GRM7,KIAA1217,CELF3,UBP1,RTN4RL1,RAPH1,NAV3,VTI1A,KMT2D
MicroRNA	hsa-miR-34a:PITA	hsa-miR-34a:PITA_TOP	PITA	7.389e-06	0.07502	0.0001377	0.001349	60	280	ABR,MAP1A,LMTK3,MLLT1,LRRC7,ANK3,CNTNAP1,NCOA1,ZC3H12B,WASF1,CA7,CACNB1,CBFA2T3,INA,NUMBL,NRXN2,SLC25A27,COL12A1,MYRIP,CSNK1G3,CNTNAP2,CTNND2,TANC2,BRINP1,DCX,MSL2,RIC8B,CELSR3,CTDSPL,SATB1,FOXG1,AGAP2,FLOT2,ZDHHC16,ADGRL1,PGAP4,PACS1,FRMD4A,SLC16A2,GABRA3,BRPF3,ARHGAP26,DDN,TNRC6B,XYLT1,STAC2,SEPTIN3,ARHGEF9,SYT1,MTCL1,PCLO,GRM7,KIAA1217,CELF3,UBP1,RTN4RL1,RAPH1,NAV3,VTI1A,KMT2D
MicroRNA	hsa-miR-34c-5p:PITA	hsa-miR-34c-5p:PITA_TOP	PITA	7.389e-06	0.07502	0.0001377	0.001349	60	280	ABR,MAP1A,LMTK3,MLLT1,LRRC7,ANK3,CNTNAP1,NCOA1,ZC3H12B,WASF1,CA7,CACNB1,CBFA2T3,INA,NUMBL,NRXN2,SLC25A27,COL12A1,MYRIP,CSNK1G3,CNTNAP2,CTNND2,TANC2,BRINP1,DCX,MSL2,RIC8B,CELSR3,CTDSPL,SATB1,FOXG1,AGAP2,FLOT2,ZDHHC16,ADGRL1,PGAP4,PACS1,FRMD4A,SLC16A2,GABRA3,BRPF3,ARHGAP26,DDN,TNRC6B,XYLT1,STAC2,SEPTIN3,ARHGEF9,SYT1,MTCL1,PCLO,GRM7,KIAA1217,CELF3,UBP1,RTN4RL1,RAPH1,NAV3,VTI1A,KMT2D
MicroRNA	mmu-miR-485-5p		MirDB	7.389e-06	0.07502	0.0001377	0.001349	60	280	SYN3,BTBD9,MEF2D,LRFN2,AP2B1,OSBPL6,MLLT1,DOC2B,PITPNM2,ATRN,KIAA1522,ALS2,NF2,KCNB2,DDA1,CCSER2,ONECUT2,TNPO2,ZDHHC5,POU6F1,CNTNAP2,PLXNA4,TANC2,SLC36A1,UHRF1BP1,STK35,ZMIZ2,SEC16A,OXSR1,DMTN,GPHN,TMEM63B,SATB1,LRRTM4,ZER1,TUBB,BAHD1,MED15,PACS1,FRMPD3,TVP23A,GABRA3,WDTC1,FAM184B,NMNAT2,MAPK8IP3,GNAO1,ABHD2,RAPGEF1,ARHGAP35,AFAP1,ZNF384,COPS7B,PRR14L,MGAT5B,TRIM9,TNKS1BP1,SPIRE1,CLPB,MLLT10
MicroRNA	hsa-miR-449a:PITA	hsa-miR-449a:PITA_TOP	PITA	7.389e-06	0.07502	0.0001377	0.001349	60	280	ABR,MAP1A,LMTK3,MLLT1,LRRC7,ANK3,CNTNAP1,NCOA1,ZC3H12B,WASF1,CA7,CACNB1,CBFA2T3,INA,NUMBL,NRXN2,SLC25A27,COL12A1,MYRIP,CSNK1G3,CNTNAP2,CTNND2,TANC2,BRINP1,DCX,MSL2,RIC8B,CELSR3,CTDSPL,SATB1,FOXG1,AGAP2,FLOT2,ZDHHC16,ADGRL1,PGAP4,PACS1,FRMD4A,SLC16A2,GABRA3,BRPF3,ARHGAP26,DDN,TNRC6B,XYLT1,STAC2,SEPTIN3,ARHGEF9,SYT1,MTCL1,PCLO,GRM7,KIAA1217,CELF3,UBP1,RTN4RL1,RAPH1,NAV3,VTI1A,KMT2D
Drug	483_DN	Gleevec; Down 200; 10uM; PC3; HG-U133A	Broad Institute CMAP Down	7.394e-06	0.2645	0.002727	0.03017	37	149	ACVR1B,MGAT3,APBA1,KCNAB2,PDE8B,CACNA1I,DAGLA,CACNB1,KCNB2,NDST3,CD101,CLPTM1,BICRA,TP53I11,SH2B1,DCC,TESPA1,PTPRN2,TLN2,RCAN2,CORO2B,CHERP,GAS2L1,GPC1,TMEM151B,LARP1,CRTC1,LZTS1,GYPB,SEZ6L,FKBP8,VIPR1,ZNF142,MAP3K12,SLC17A7,DTX3,LRP3
GO: Cellular Component	GO:0098831	presynaptic active zone cytoplasmic component		7.448e-06	0.007836	0.0001088	0.0008202	11	21	NR3C2,BSN,RIMS4,ERC2,UNC13B,RIMS1,UNC13A,ERC1,IQSEC2,PCLO,RIMBP2
MicroRNA	hsa-miR-6760-5p		MirDB	7.456e-06	0.0757	0.0001387	0.001359	75	374	HIPK1,APOOL,ADCY2,CCDC85A,GRAMD1B,MGAT3,MADD,SPINDOC,CNOT4,NOVA2,USP10,NRXN2,CCSER2,TMEM184B,ONECUT2,SLC25A27,ZNF316,TP53I11,PPARD,C20orf96,MICAL2,PLXNA4,SLC25A44,SIRPA,DCC,STK35,DIAPH2,DLG2,GID8,FAM78B,PRRT2,CACNG7,RIC8B,EFNA5,EPB41L1,SPIN3,ZNF774,ZBTB7A,NRSN2,CORO2B,TMEM164,TRIM46,NCOA2,CNKSR2,PACS1,FRMD4A,DNAJC5G,SMARCA2,KDM2A,FRMPD3,MAPKBP1,KLHDC10,NFAT5,TMCC1,WDTC1,RAP1GAP2,SEPTIN3,FAM168A,PHF24,PCDHB13,RNFT2,CELF3,RIMBP2,ZNF346,NALF1,KCNQ5,IGF1R,SLC6A17,UBQLN4,ZNF385B,SLC17A7,VTI1A,LASP1,ZMIZ1,LSAMP
MicroRNA	hsa-miR-6884-5p		MirDB	7.477e-06	0.07592	0.0001388	0.001361	90	471	ABR,SPRED2,MAPT,RHBDD2,MEF2D,RTL9,CD200,ATRN,KCNAB2,APLP2,SEMA4G,ARHGDIA,DROSHA,BRINP2,CADM3,CAPN5,FOXK1,CAMK2A,KSR2,CBL,SYNGR1,PALM,DDA1,PLEKHA5,MIER2,ONECUT2,MBOAT7,CDC42BPB,MICAL2,PLXNA4,TANC2,ARHGAP32,SLC36A1,SNPH,ASAP1,PTMS,ZMIZ2,SEC16A,NKAIN1,SLC25A22,RAPGEFL1,SEZ6,SPIN3,FKBP11,LRRTM4,SCN8A,RPH3A,PACS1,SLC16A2,TMEM132D,DNAJC5G,EFR3B,FRMPD3,TVP23A,NMNAT2,SRRM4,SPTB,TNRC6B,ZCCHC14,TTBK1,FAM168A,RPRD2,TTC28,ABHD2,BEAN1,CRTC1,TTYH3,ARHGAP35,GSK3A,RNF24,HTT,ZNF346,ZNF585A,INSYN1,COPS7B,MGAT5B,TOM1L2,CELF5,HTR6,YWHAB,KIAA1671,TNKS1BP1,LUZP1,KCNC1,KCNH2,NAV3,SNX27,KIF3C,SFXN3,PLEKHM3
GO: Molecular Function	GO:0099589	serotonin receptor activity		7.494e-06	0.01306	0.0003518	0.002829	11	21	CHRM1,CHRM3,CHRM4,HRH3,HRH2,HTR1B,HTR1E,HTR1F,HTR4,HTR6,FMN2
GO: Molecular Function	GO:0004993	G protein-coupled serotonin receptor activity		7.494e-06	0.01306	0.0003518	0.002829	11	21	CHRM1,CHRM3,CHRM4,HRH3,HRH2,HTR1B,HTR1E,HTR1F,HTR4,HTR6,FMN2
MicroRNA	mmu-miR-137-3p		MirDB	7.503e-06	0.07618	0.000139	0.001363	123	692	VWA5B2,CABLES2,MARK1,UBN2,ADCY1,ADCY2,MEF2A,SLC12A5,RNF150,SIPA1L2,UNC79,NCK2,ATRN,ZBTB4,DENND1A,MLIP,ANKRD33B,BRAF,NFYC,CACNA1I,CACNA1G,CA7,CACNA1D,KALRN,MAP3K14,WHAMM,SYT7,SHISA9,FURIN,CDH12,CPNE8,PDE4A,CBARP,B4GALT5,NRXN3,PITPNA,ZDHHC5,TMEM229B,RGS6,CSNK1G3,CNTNAP2,PPP1R16B,DAB2IP,EPC2,LZTS3,BCORL1,GIT2,TSC22D2,ZCCHC2,STK35,ZNF804A,PTGFRN,PLPPR4,SNAP91,SRGAP3,ARHGAP44,NKAIN1,OXSR1,MAP4K2,SLC12A6,DUSP8,RANBP9,ZMAT4,SEZ6L2,CHIC2,RIC8B,STK40,RBM41,RCAN2,PRR16,ZBTB7A,SCN8A,FHL3,RNF145,FKBP1A,NCOA2,MIA3,PPM1E,LMTK2,LINGO2,ST3GAL3,WDR37,FAM222B,NRG3,SLX4,KDM1A,PDZD2,SRC,TNRC6B,ZC3H3,CSDC2,ABCG4,SEPTIN3,FAM168A,TBC1D1,SYT1,CCNI,CLEC16A,MID2,TTC28,TENT4A,JADE2,USP24,GRM5,GRM7,THRB,TRAF3,SYNPO,SSBP3,SBK1,OSBP2,HSD3B1,MGAT5B,PANX2,KIAA1671,ZNF385B,NCLN,FAM78A,KCNA2,KCNC3,KCND2,PTCHD4,PRRT4
ToppCell Atlas	e3fe9f7e460a85e8a6d7a9093a92671799c44350	Anterior_Cingulate_gyrus_(CgG)-Neuronal-Glutamatergic_Excit-Glut_IT_RORB_THEMIS_LINC00507-Exc_L6_THEMIS_LINC00343|Anterior_Cingulate_gyrus_(CgG) / Sample group (Anatomical region groups), lineage, cell class, cell subclass and cell type	Human Multiple Cortical Areas SMART-seq	7.517e-06	0.1957	0.0005309	0.005704	37	145	SYN3,SORCS1,NWD2,CPNE9,LINC00710,MLIP,CACNA1G,NRGN,CDH12,SLC35F3,NGEF,RGS6,RTN4RL2,DCC,TESPA1,EFNA5,SFTA1P,EPIC1,ZNF804B,MAST3,PDZD2,FSTL4,GRM1,IGSF21,POU6F2,SYNPO2,LETR1,CEMIP2,LINC01250,HTR1F,RTN4RL1,ITPKA,CPVL-AS2,SLC17A7,LAMB1,CRACDL,SMAD3
ToppCell Atlas	5dea6078488d584513c0bdbf5bba54877310b54a	proximal-Epithelial-Neuroendocrine|proximal / Location, Lineage, Cell class (ontology) and Donor from 10X sequencing (macrophage renamed)	Human Lung Cell Atlas (HLCA)	7.547e-06	0.1964	0.0005309	0.005704	35	134	NOL4,KIF1A,HCN2,CDK5R2,CACNA1B,SYT7,INA,SNTG1,CDH18,CHRNA2,NRSN1,DGKB,DCX,SNAP91,PTPRN,EEF1A2,SYT16,ELAVL3,REEP2,SCN3A,KCNIP4,UNC13A,UNC80,GABRB1,MIMT1,TTBK1,SYT1,GRIA2,GRM8,CELF3,SEZ6L,KCNK12,DISP2,SLC6A17,LRRTM3
ToppCell Atlas	a082e770fa757c4a1d3ed13d53f83297e36faf05	frontal_cortex-Neuronal-glutamatergic_neuron-L5_IT-L5_IT_ALM_Pld5|frontal_cortex / Per Region, Lineage, Cell class, Cell type, Cell subtype	Shared and distinct transcriptomic cell types across neocortical areas	7.547e-06	0.1964	0.0005309	0.005704	35	134	ADRA1D,CPNE9,KIAA1522,CPNE5,BHLHE40,ANKRD33B,NEUROD2,FMNL1,NRGN,CDH12,OVOL2,CRHR1,KCTD1,KHDRBS2,PRR16,FHOD3,LINGO2,FRZB,IGSF9B,PDE7B,MAST3,KCNH5,ADGRL2,UNC5D,GRM2,LINGO1,R3HDM1,VSIG2,KCNQ5,RTN4RL1,BRINP3,RTN4R,ITPKA,PRDM8,SLC17A7
ToppCell Atlas	00ccf3020667cf2130bc354b441b65c0b1b0e862	proximal-Epithelial-Neuroendocrine-3|proximal / Location, Lineage, Cell class (ontology) and Donor from 10X sequencing (macrophage renamed)	Human Lung Cell Atlas (HLCA)	7.547e-06	0.1964	0.0005309	0.005704	35	134	NOL4,KIF1A,HCN2,CDK5R2,CACNA1B,SYT7,INA,SNTG1,CDH18,CHRNA2,NRSN1,DGKB,DCX,SNAP91,PTPRN,EEF1A2,SYT16,ELAVL3,REEP2,SCN3A,KCNIP4,UNC13A,UNC80,GABRB1,MIMT1,TTBK1,SYT1,GRIA2,GRM8,CELF3,SEZ6L,KCNK12,DISP2,SLC6A17,LRRTM3
ToppCell Atlas	a6bc043faf68468d46bac441cf7447c236c7bae4	proximal-3-Epithelial-Neuroendocrine|3 / Location, Lineage, Cell class (ontology) and Donor from 10X sequencing (macrophage renamed)	Human Lung Cell Atlas (HLCA)	7.547e-06	0.1964	0.0005309	0.005704	35	134	NOL4,KIF1A,HCN2,CDK5R2,CACNA1B,SYT7,INA,SNTG1,CDH18,CHRNA2,NRSN1,DGKB,DCX,SNAP91,PTPRN,EEF1A2,SYT16,ELAVL3,REEP2,SCN3A,KCNIP4,UNC13A,UNC80,GABRB1,MIMT1,TTBK1,SYT1,GRIA2,GRM8,CELF3,SEZ6L,KCNK12,DISP2,SLC6A17,LRRTM3
MicroRNA	hsa-miR-4716-3p:Functional MTI (Weak)	Functional MTI (Weak)	miRTarbase	7.549e-06	0.07664	0.0001396	0.001368	37	145	ADCY9,RNF157,NLGN2,NEUROD2,NFIC,SDK1,CDK16,KIF3B,DDA1,CCSER2,TNPO2,ZBTB46,TRIM44,SETD1A,STK35,IQSEC3,PRRT2,EIF4G1,EPB41L1,ADGRL1,BICDL1,CELF1,FAM189B,WDTC1,NMNAT2,AGO2,ERC1,PNPLA6,PPP1R9B,RPRD2,JADE2,LARP1,GRINA,LDOC1,UBA1,RAB15,PRRC2A
MicroRNA	hsa-miR-4525:Functional MTI (Weak)	Functional MTI (Weak)	miRTarbase	7.577e-06	0.07693	0.0001399	0.001371	35	134	MEN1,ARHGDIA,CAMK2A,SYT7,DLGAP3,R3HDM4,DDA1,ARIH1,TMEM184B,MINK1,MAPK13,NCR3LG1,PTPRF,STMN3,P3H2,ANKRD13B,ZBTB7A,PKNOX2,FAM222B,AGO2,SETD1B,RAP1GAP2,GDI1,STK4,PRRC2B,JADE2,GRINA,UBA1,FKBP8,IGF1R,RAB15,CLPB,KCNH2,BRPF1,KMT2D
Coexpression Atlas	Facebase_RNAseq_e10.5_Neural Epithelium Overlying Medial Eminence_500_K3	FacebaseRNAseq_e10.5_Neural Epithelium Overlying Medial Eminence_top-relative-expression-ranked_500_k-means-cluster#3	FaceBase_RNAseq	7.605e-06	0.03129	0.0003725	0.003315	27	94	MAP1A,MAP2,SHC3,SLITRK1,SORBS2,ZSWIM5,RASAL2,SAMD10,DCC,TMEM63B,RTN2,CLVS1,FOXG1,PRR36,SRRM4,GSE1,TMEM178B,CUX2,CLASP1,GRIK2,TOX2,CEMIP2,MGAT5B,CELF5,ATCAY,KCNH2,WNK2
Drug	CID000002752	Cinildipine	Stitch	7.638e-06	0.2733	0.002788	0.03085	16	41	CACNA1I,CACNA1G,CACNA1A,CACNA1B,CACNA1D,CACNB1,CACNB2,CACNB3,CACNA2D2,CACNG8,CACNG7,RYR2,CACNG3,CACNG2,CACNG4,CACNA2D3
MicroRNA	hsa-miR-449b-3p		MirDB	7.649e-06	0.07766	0.0001408	0.001381	64	305	HIPK1,ACTN1,TENM2,GRAMD1B,ZSWIM5,ZNF618,PPFIA2,PYGO2,CAMK2A,NTRK3,KSR2,CBL,KIAA1549L,COL12A1,PPP3CA,PCDHA9,MDGA2,IP6K1,PTGFRN,PTPN9,PTPRJ,DOCK3,ACTR2,SPIN3,SCN8A,KIAA1109,CAP2,NTNG1,CELF2,NFAT5,TMCC1,KDM4B,FAM219A,CSDC2,ZFR2,GNAZ,TMEM178B,CCNI,ADGRL3,ZEB1,WDR7,PCDHA13,PCDHA12,PCDHA11,PCDHA10,PCDHA8,PCDHA7,PCDHA6,PCDHA5,PCDHA4,PCDHA3,GRIK2,PCDHA2,PCDHA1,THRB,YLPM1,NR2C2,TRIO,PLD3,ILRUN,IRS1,ZNF385B,TET3,PLEKHM3
MicroRNA	mmu-miR-1941-5p		MirDB	7.662e-06	0.0778	0.0001408	0.001381	43	179	RHBDD2,ACVR2A,BTBD9,CCDC85A,ADRA1A,TSHZ3,STIM2,GPR149,DAGLA,SHISA7,CDIP1,CTNND2,PCDHA9,TSC22D2,PTPN9,SRGAP3,TCTE1,MSL2,CNNM1,EFNA5,TMEM63B,FHIP1B,GABBR1,ME3,ABCG4,PPP1R9B,FAM189A1,PCDHA12,PCDHA11,PCDHA10,PCDHA8,PCDHA7,PCDHA6,PCDHA5,PCDHA4,PCDHA3,PCDHA2,PCDHA1,TERF2,PTPRT,GSK3B,THRB,GUF1
GO: Molecular Function	GO:0005215	transporter activity		7.67e-06	0.01337	0.0003518	0.002829	163	992	ABCA3,KCNH7,ASIC1,AQP11,SLC24A3,SLC12A5,GRAMD1B,SLC24A4,OSBPL5,OSBPL6,KCNT1,PITPNM2,ABCC1,STIM2,SLC25A6,KCNAB2,AQP9,MT-ATP8,MT-CO1,MT-CO2,MT-CO3,ATP1A3,ATP5F1D,ATP7B,FXYD7,HCN2,SLC22A24,CACNA1I,CACNA1G,CACNA1A,CACNA1B,CACNA1D,CACNB1,CACNB2,CACNB3,HCN1,OCA2,KCNQ4,MFSD13B,HTR3B,CACNA2D2,KCNB2,CHRNA2,NRXN3,SLC22A8,CLCN6,NRXN2,PITPNA,TMEM184B,CNGB1,SLC25A23,COX10,PITPNM1,VPS9D1,PITPNM3,SLC25A44,SLC45A1,SLC36A1,CNNM2,KCNV2,SIDT1,SLC26A8,SLC35E2A,GRIN3A,SLC29A4,NUP153,SLC12A6,DPP6,SLC25A42,RASA1,HCN4,ATP9A,CALHM2,SLC25A22,CNNM4,CNNM1,CACNG8,CACNG7,SLC29A1,SLC35C1,TMEM63B,RYR2,CACNG3,CACNG2,SCN3A,SCN5A,SCN8A,FGF14,FKBP1A,SLC4A3,SLC5A4,SLC7A1,SLC8A2,SLC9A1,SLC16A2,SLCO2A1,KCNIP4,CACNG4,NALF2,UNC80,CACNA2D3,GABRA3,KCNH5,GABRB1,GABRG3,SLC22A25,ERC1,CPLX1,STIM1,ABCG4,ABCC8,SLC22A10,SYN1,SLC9A7,TAPBP,GRIA1,GRIA2,GRIA3,GRIK1,GRIK2,GRIK5,TTYH3,GRIN1,GRIN2A,GRIN2D,GRINA,GRM2,GRM7,ATP13A2,NCS1,KCNH3,CPTP,TRPC4,TRPM2,SLC29A2,NALF1,KCNQ5,OSBP2,HTR1B,KCNK12,PANX2,IGF1R,SLC6A17,KCNA2,KCNC1,KCNC2,KCNC3,KCNC4,KCND1,KCND2,KCNH1,KCNH2,KCNJ4,KCNN1,KCNN2,SLC17A7,KCNQ2,WNK2,ATP13A1,TMEM63C,LASP1,SLC22A9,SFXN3
MicroRNA	hsa-miR-96:PITA	hsa-miR-96:PITA_TOP	PITA	7.671e-06	0.07788	0.0001408	0.001381	68	330	ACVR2A,LMTK3,SLC12A5,SLC24A4,AP2B1,LRRC7,NLGN2,ALK,ZSWIM5,CHST1,BRINP2,ADGRB3,LDB1,CACNA1G,CDK5R2,NOVA1,CACNB1,LDB2,USF3,MAGI1,DLGAP2,CACNA2D2,ATG9A,ONECUT2,MTMR12,EPB41L4B,SH3KBP1,MYRIP,CDC42BPB,RALGPS1,RIMS4,ERC2,FRMPD4,TM9SF4,PTPN9,OXSR1,SLC25A42,CCDC88C,TLCD3A,GPHN,BASP1,TRIM46,NACC1,MAGI3,ERLIN1,CELF2,MTOR,MYO16,BRPF3,RAP1GAP2,LRRC4,PRRT3,PPP1R9B,SIN3B,ARHGEF12,GRIA1,TTYH3,GRM1,GRM7,GPR135,TTN,FBXO41,TRIM9,FOXK2,IRS1,LUZP1,NAV3,LAMC1
GO: Biological Process	GO:0030902	hindbrain development		7.712e-06	0.0643	0.0004465	0.004289	54	249	ACVR2A,MECP2,NLGN4X,ULK1,ATRN,MT-CO1,MT-ND4,NCOA1,RERE,MYH10,NEUROD2,LDB1,CDK5R2,CACNA1A,OGDH,CDH2,PFDN1,PLXNA2,CRHR2,NCOR1,DAB1,MDGA2,PTPRS,NTM,RARA,SEZ6L2,EFNB2,BRD2,CELSR2,SEZ6,ESR2,CEND1,SEC24B,SCN5A,MED12L,NCOA2,SMARCA4,FAIM2,MYO16,SRRM4,SPTBN2,KAT2A,GMDS,GRIN1,ATP13A2,RBFOX2,SEZ6L,NR2C2,KLF8,IGF1R,KNDC1,KCNC1,CLPB,KCNH1
ToppCell Atlas	1e8d51701812ab0b63146ca839f0e7a1a5f30c96	kidney_(cortex)_52-year-old_RenalCancer_female-mesenchymal-mesangial_cell_(pericyte)|kidney_(cortex)_52-year-old_RenalCancer_female / Per sample, Lineage, Cell type	Adult human kidney single cell transcriptional and chromatin accessibility profiling	7.756e-06	0.2019	0.0005427	0.00583	40	162	MAP2,ADCY3,ADRA1A,PIP5K1B,ASTN1,SH3RF3,ADGRB3,NRGN,KALRN,NTRK3,KCNB2,SLC35F3,COL12A1,ZBTB46,CNTNAP2,DGKB,MDGA2,DCC,NTM,PRR16,MAML3,ITGA11,NBEA,FRZB,KIF21B,EPHA6,LOC100507547,RFTN1,ABCC8,TMEM131L,GRIA2,GRIK2,GRM8,LZTS1,TRPC4,KCNQ5,TRIM9,RAPH1,CACNA1C-IT2,KCNH1
ToppCell Atlas	4e31bd8e6a9714fe53e7cc4096cc67a5155a8f4f	kidney_(cortex)_52-year-old_RenalCancer_female-mesenchymal-mesangial_cell_(pericyte)-mesangial_cell_(pericyte)_16|kidney_(cortex)_52-year-old_RenalCancer_female / Per sample, Lineage, Cell type	Adult human kidney single cell transcriptional and chromatin accessibility profiling	7.756e-06	0.2019	0.0005427	0.00583	40	162	MAP2,ADCY3,ADRA1A,PIP5K1B,ASTN1,SH3RF3,ADGRB3,NRGN,KALRN,NTRK3,KCNB2,SLC35F3,COL12A1,ZBTB46,CNTNAP2,DGKB,MDGA2,DCC,NTM,PRR16,MAML3,ITGA11,NBEA,FRZB,KIF21B,EPHA6,LOC100507547,RFTN1,ABCC8,TMEM131L,GRIA2,GRIK2,GRM8,LZTS1,TRPC4,KCNQ5,TRIM9,RAPH1,CACNA1C-IT2,KCNH1
MicroRNA	hsa-miR-671-5p:mirSVR_lowEffct	hsa-miR-671-5p:mirSVR_nonconserved_lowEffect-0.1-0.5	MicroRNA.org	7.757e-06	0.07876	0.0001422	0.001394	207	1284	HIPK1,APOOL,ACTN1,CSMD2,ADARB1,MEF2A,ACOX3,ADD2,MAP3K4,SCAF4,SORCS1,AP2A2,TLE5,PCDH19,PDZD4,SHROOM3,EP400,ZNF618,DGKZ,CASK,LRRC28,BCL9L,TICAM1,LPCAT4,BCR,CAPN5,ANKRD52,CACNB2,KALRN,NTRK3,TBC1D25,SYT7,C16orf46,SOHLH1,PBX2,CHRNA2,OTOF,GFOD1,HS6ST1,STRN4,CCDC86,SLC25A23,CSTPP1,CDIP1,MBOAT7,SH3KBP1,TP53I11,ZNF385A,GABBR2,CRHR2,CRMP1,CS,PPP3CA,PREP,CSNK1G3,SIPA1L1,RAPGEF2,MAPK13,SLC36A1,PCDHA9,IP6K1,ZCCHC2,UHRF1BP1,TESPA1,RUSC2,CABYR,PTPRA,SNAP91,NTM,ZMIZ2,ARHGAP44,RNF10,DLG2,SLC29A4,DOCK3,YPEL3,TLCD3B,RASGRF1,USB1,RANBP9,TMEM39B,AKIRIN2,RGS7,CALHM2,MSL2,CACNG7,CELSR3,MACO1,MARK2,ANGPTL7,SEZ6,GPHN,ANKRD13B,CLVS1,ANKRD53,ZER1,CHST12,LRRN2,TMEM164,FHL1,FOXO3,ZDHHC18,SYT3,DLGAP4,FRMPD1,SIAH2,ST3GAL3,ABLIM3,BAHD1,CYFIP2,TRAK1,PACS1,SLC7A1,SLC8A2,CELF2,SLC16A2,SCMH1,MTOR,ZNF764,FRZB,TMEM268,SMARCD1,SNCB,KLHDC10,NFAT5,UNC80,KDM4B,FAM219A,CAPN15,WDTC1,WBP11,BRPF3,SLC22A25,DCTN5,TMEM8B,SRM,CYP46A1,MIMT1,GGA3,GGT7,STIM1,MMP24,TNRC18,ARHGEF9,SYN1,MLST8,MTUS2,RNF208,PRRC2B,IQCE,MID2,TENT4A,PCDHA13,PCDHA12,GRIA1,PCDHA11,GRIA2,PCDHA10,GRIA3,PCDHA8,PCDHA7,PCDHA6,PCDHA5,PCDHA4,PCDHA3,PCDHA2,ICE1,PCDHA1,TESK1,ZNF341,NISCH,TNFAIP1,IGSF21,HRH3,ADAMTS19,ASXL1,TRPM2,HMGA1,NAA35,UBP1,HRH2,PRR14L,SYCE1,ILRUN,CELF5,SMAP1,RBFOX3,HTR4,RFX7,IDUA,TRIM9,SPIRE1,ZNF385B,NCLN,KCND1,LINC00632,KIF5A,WIPF2,TET3,RGS7BP,VTI1A,LASP1,MYRFL,LIMK1,SFXN3,SMAD3,JPH3
Pathway	M39457	Synaptic vesicle pathway	MSigDB C2 BIOCARTA (v7.5.1)	7.8e-06	0.02439	0.0006969	0.006011	17	47	SYN3,AP2A1,AP2A2,AP2B1,CACNA1A,CACNA1B,DNM1,RAB3A,STX1B,UNC13B,RIMS1,UNC13A,CPLX1,SYN1,SYN2,SYT1,SLC17A7
MicroRNA	hsa-miR-2861		MirDB	7.846e-06	0.07966	0.0001435	0.001407	54	244	MAPT,SORCS1,GRAMD1B,PCDH19,ALK,ATRN,KCNAB2,SEMA4G,ARHGDIA,PHACTR1,NEUROD2,SYT7,SHISA9,FURIN,OTOF,CCSER2,CHD5,RIMS4,NOS1AP,SRGAP3,DPP6,ELAVL3,STK40,MARK2,EPB41L1,SMPD3,CAMSAP1,DPYSL4,ST3GAL3,BAHD1,PACS1,KIF21B,SRRM4,MAPK8IP3,FAM168A,SIN3B,PCDHGA9,PCDHGA6,PCDHGA5,PCDHGA1,PPP1R13B,RAPGEF1,CRTC1,GRM2,PTPRT,CPTP,ANKRD24,SERPIND1,CEMIP2,HPCA,SLC6A17,CAMK1D,L1CAM,TMEM63C
MicroRNA	hsa-miR-22:PITA	hsa-miR-22:PITA_TOP	PITA	7.86e-06	0.0798	0.0001435	0.001407	53	238	MECP2,SORCS1,ADRA1B,PDZD4,RANBP10,ZNF618,NCOA1,BCL9L,BCL9,WASF1,NOVA1,KALRN,CYTH3,PLAGL2,FBXL19,GABBR2,MAPK14,RIMS4,UBALD1,PTPN9,SMG7,SNAP91,MSL2,RIC8B,EP300,RAPGEFL1,ANKRD13B,WWC2,EDC3,ZDHHC16,NTNG1,PLEKHA6,SLC9A1,SLC16A2,NFAT5,NALF2,WDTC1,TNRC6B,ZCCHC14,MMP24,GSE1,PRRC2C,TNRC6A,SYNE1,ARHGEF12,RAPGEF1,FBXO46,IKZF4,RBFOX2,SMAP1,FAM117A,SNX27,LAMC1
Domain	PF13855	LRR_8	Pfam	7.931e-06	0.04059	0.0007248	0.006609	34	131	LRRC66,LRTM1,ELFN2,SLITRK1,LRFN2,LRRC7,ISLR2,LRFN1,LRRN1,LRRC4C,LRRC28,NTRK3,SLIT2,LRRTM2,SLITRK5,RTN4RL2,LRFN3,LRRC37A3,LINGO3,LRRTM4,LRRN2,LINGO2,LRRC4,LRCH1,IGSF10,PXDNL,LINGO1,FLRT2,RTN4RL1,RTN4R,LRRTM3,LRRTM1,LRRC4B,SHOC2
Disease	C4317109	Epileptic Seizures	DisGeNET BeFree	7.971e-06	0.08626	0.00454	0.0448	35	136	MAPT,MECP2,SLC12A5,TLE5,MT-CO2,ATP1A3,BRAF,CACNA1A,HCN1,PIK3CD,UBQLN1,CNTNAP2,DNM1,SLC12A6,RASGRF1,EEF2,ALG13,GPHN,ESR2,SCN3A,SCN8A,ISYNA1,GABBR1,GABRA3,MAPK8IP3,CDKL5,SYN2,PUM2,GRIA1,GRIA2,GRIA3,GRIN2A,GRM7,ACMSD,UBE3A
ToppCell Atlas	e7c9dc63f03d3f3746b51a7e3c8393089e2ceb7d	COVID-19-kidney-Epi_(Mes)|kidney / Disease (COVID-19 only), tissue and cell type	COVID-19 Autopsy Atlas (Lung, Liver, Kidney, Heart)	8.079e-06	0.2103	0.0005638	0.006057	38	151	MAP2,CCDC85A,SIPA1L2,CD200,APBA1,CADM3,NHSL2,ZBTB7C,CDH2,PURG,COL12A1,WSCD2,MAGI2,TMEM130,NTM,ARNT2,DNM1,FRY,LRFN5,ITGA11,FHOD3,PKNOX2,FRMD4A,NRG3,RFTN1,KIRREL3,B4GALNT4,SYNE1,TMEM151B,FAM189A1,GRM5,GRM7,ZFPM2,THRB,POU6F2,LETR1,NALF1,PTCHD4
ToppCell Atlas	10e72b425a2bcba35e63a5b074d3dedcd49a762e	Brain_organoid-organoid_Paulsen_bioRxiv-6_mon-Neuronal-PNs|6_mon / Sample Type, Dataset, Time_group, and Cell type.	Integration of Four Brain Organoid Datasets and One Fetal Brain Dataset	8.138e-06	0.2118	0.0005664	0.006085	45	191	LRRC7,MARCHF4,GOLGA7B,PRSS12,PPFIA2,ATP1A3,HS6ST3,NEUROD2,CDK5R2,FMNL1,INA,PLXNA2,GABBR2,VSTM2L,RTN4RL2,DAB1,NKAIN1,RAB3A,TLCD3B,SEZ6L2,EEF1A2,RTN1,RTN2,BASP1,SMPD3,SEMA6B,SNCB,SYT1,CUX2,PCLO,TMEM151B,GRIA2,LINGO1,CELF3,RBFOX2,HIVEP2,HPCA,CELF5,RBFOX3,KCNK12,MIR137HG,PRDM8,SLC17A7,L1CAM,CAMK2N2
Transcription Factor Binding Site	TGACCTTG_V$SF1_Q6	TGACCTTG_V$SF1_Q6	TFBS	8.175e-06	0.008985	0.0004278	0.003243	42	177	ADCY1,SLITRK1,MEF2D,RANBP10,MADD,RNF19B,SDK1,CACNB2,HCN1,SYNGR1,SNTG1,PCDH7,CDK16,GPR52,NRXN2,CS,PPP1R16B,SNPH,NYAP1,RAB3A,HCN4,RGS7,EEF1A2,ELAVL3,RCAN2,LRFN5,SCN5A,CX3CL1,RPH3A,NALF2,GABRA3,XYLT1,CDKL5,STAC2,KIRREL3,SLC9A7,RPRD2,IMMT,JADE2,UBA1,KIF5A,PDHX
MicroRNA	ACTGCCT,MIR-34B:MSigDB	ACTGCCT,MIR-34B:MSigDB	MSigDB	8.177e-06	0.08303	0.0001491	0.001461	45	191	MAP1A,ADCY2,MECP2,ZNF282,RANBP10,ABCC1,CNTNAP1,PIAS1,PHACTR1,BCL9L,WASF1,CNOT4,SYNGR1,MAGI1,CACNA2D2,COL12A1,MYRIP,CTNND2,TOX,ARNT2,RIC8B,CELSR3,ANGPTL7,FLOT2,ADGRL1,FRMD4A,CELF2,NFAT5,FAM219A,MYCBP2,SPTBN2,RAP1GAP2,STIM1,MTCL1,JADE2,GRM1,PRR3,TESK1,THRB,BRD4,CELF3,RIMBP2,ATXN2L,XKR6,NAV3
Mouse Phenotype	MP:0008428	abnormal spatial working memory		8.212e-06	0.04716	0.0005894	0.005442	24	73	MAPT,ADRA1D,LRRC7,NLGN2,TMEM108,KALRN,CAMK2A,CBARP,DGKB,BRINP1,SRGAP3,SHANK1,ZC3H14,DLGAP4,IQSEC2,GDI1,GRIN1,GRIN2A,GRM7,KCNH3,LZTS1,TSPAN7,HIVEP2,LRRTM1
Interaction	int:SMAP2	SMAP2 interactions		8.242e-06	0.1248	0.002656	0.0271	36	144	AP2A1,AP2B1,FBRSL1,BHLHE40,FURIN,NUMBL,PFDN1,UBQLN2,MAGED1,PUM1,NOS1AP,DAB1,SMG7,UBAP2L,SEC16A,ALG13,SEC24B,MIA3,R3HDM2,CELF1,WDTC1,AGO2,TNRC6B,GGA3,LARP4B,FAM168A,PRRC2C,PRRC2B,PUM2,R3HDM1,RNF214,EIF4ENIF1,SMAP2,CELF5,SMAP1,PRRC2A
MicroRNA	hsa-miR-135b:PITA	hsa-miR-135b:PITA_TOP	PITA	8.245e-06	0.08371	0.0001497	0.001468	82	420	DPF1,HIPK1,ACVR1B,NR3C2,NSMAF,ANK3,LRRN1,CNTNAP1,PDE8B,NCOA1,BCL9L,BSN,CACNA1D,KALRN,HCN1,LDB2,DYRK1B,DLGAP2,B4GALT5,KIF3B,ROCK2,COL5A2,MTMR12,COL12A1,TNPO2,ZNF385A,CSNK1G3,SLITRK5,WSCD2,NRSN1,NOS1AP,FRMPD4,ZNF362,KCTD1,STK35,JAKMIP2,ASAP1,AREL1,PTPN9,NECTIN1,DLG2,NUP153,RARA,DUSP8,MSL2,EFNB2,HMG20A,USP42,CAP2,SYT3,PPM1E,NTNG1,NBEA,FRMD4A,SMARCA2,RIMS1,SUFU,PDE7B,UNC13A,XPO7,SPTBN1,CPLX1,TNRC6B,CIC,ZCCHC14,GNAQ,MAPRE2,GPC1,CUX2,GRK5,GRIA3,FBXL16,THRB,RBFOX2,NCLN,ZNF236,KCND1,TET3,PAK5,CAMK1G,SHOC2,PDHX
MicroRNA	hsa-miR-135a:PITA	hsa-miR-135a:PITA_TOP	PITA	8.245e-06	0.08371	0.0001497	0.001468	82	420	DPF1,HIPK1,ACVR1B,NR3C2,NSMAF,ANK3,LRRN1,CNTNAP1,PDE8B,NCOA1,BCL9L,BSN,CACNA1D,KALRN,HCN1,LDB2,DYRK1B,DLGAP2,B4GALT5,KIF3B,ROCK2,COL5A2,MTMR12,COL12A1,TNPO2,ZNF385A,CSNK1G3,SLITRK5,WSCD2,NRSN1,NOS1AP,FRMPD4,ZNF362,KCTD1,STK35,JAKMIP2,ASAP1,AREL1,PTPN9,NECTIN1,DLG2,NUP153,RARA,DUSP8,MSL2,EFNB2,HMG20A,USP42,CAP2,SYT3,PPM1E,NTNG1,NBEA,FRMD4A,SMARCA2,RIMS1,SUFU,PDE7B,UNC13A,XPO7,SPTBN1,CPLX1,TNRC6B,CIC,ZCCHC14,GNAQ,MAPRE2,GPC1,CUX2,GRK5,GRIA3,FBXL16,THRB,RBFOX2,NCLN,ZNF236,KCND1,TET3,PAK5,CAMK1G,SHOC2,PDHX
Coexpression Atlas	facebase_RNAseq_e14.5_palate_poster_proximal_ERK2_WT_2500_K2	facebase_RNAseq_e14.5_palate_poster_proximal_ERK2_WT_2500_K2	Gudmap RNAseq	8.3e-06	0.03415	0.0003996	0.003556	167	1028	SYN3,MAP2,USP11,SLC24A3,ACVR1,RNF157,SORCS1,GRAMD1B,GRK2,PCDH19,PPFIA2,CNIH2,KIAA1549,ARRB2,NCOA1,ASTN1,PHACTR1,BCL9L,NOL4,ADGRB2,LPCAT4,BCL9,NFYC,CACNA1G,SDK1,CNOT4,CACNA1A,CACNB1,CACNB2,CACNB3,NPR2,ZBTB7C,RUNX1T1,CBL,LDB2,ZNF827,PRKN,PCDH7,COL26A1,NUMBL,GPR173,EPS15L1,KIAA1549L,SLC22A8,TOLLIP,PRRG3,COL5A2,SDK2,POU6F1,TMEM229B,NCOR2,CLIP3,SPATS2L,TENM4,SETBP1,CFAP61,MAP2K5,TOX,DAB1,MDGA2,IP6K1,BRINP1,GIT2,TSC22D2,ARHGEF11,PTGFRN,SNAP91,PTPRS,STMN3,PURA,SEC16A,RIPOR1,DNM1,SHANK1,RARA,ATN1,DTX1,FAM78B,SH2D3C,PRRT2,TLNRD1,CACNG7,MARK2,PEAK1,EPHB6,ANKRD13B,TCP11L1,ARMC2,FKBP11,STX1B,TTC7B,USP42,LRRTM4,FGD1,FHL3,SEMA6C,FOXO3,SYT3,ADGRL1,FHOD3,CNKSR2,NLGN1,CLSTN1,SLC4A3,MAPRE3,BICDL1,SLC16A2,FRZB,PRICKLE2,SMARCA2,CACNG4,RIMS1,SNAPC4,NRG3,TVP23A,PDE7B,PDZRN3,KDM4B,TRERF1,ZNF777,BRPF3,DCAF6,EPHA6,IQSEC2,TNFRSF21,CSDC2,IGSF10,CDKL5,STAC2,ARHGEF9,RPS6KA6,SLC9A7,GNAO1,ADGRL3,IQCE,EHBP1,USP22,MID2,GRK5,GRIA3,GRIK1,TTYH3,IKZF4,LINGO1,TLE2,FILIP1L,SYNPO2,HIVEP2,INSYN1,SYNPO,FLRT2,KLHL34,PLPPR2,EEFSEC,INPP5E,IDUA,NKD2,BRINP3,RTN4R,ANKS1B,NAV3,PRRC2A,AFF3,LRRC4B,LASP1,PIANP,LY6E
Drug	4313_UP	Furaltadone hydrochloride [3759-92-0]; Up 200; 11uM; PC3; HT_HG-U133A	Broad Institute CMAP Up	8.31e-06	0.2973	0.002973	0.03289	36	144	SLC24A3,MEF2D,LTBP4,PTCH2,TNPO2,GABBR2,BABAM2,RAB36,NCOR2,CNTNAP2,MAP2K5,BRINP1,PTGIS,TLN2,BAIAP2,CAMSAP1,PKNOX2,UNC13A,INPP5J,SRC,RBM26,GPER1,BEAN1,CRTC1,GRIK5,GRIN2A,GSK3A,HABP2,SPIDR,HCFC1,FBXO41,HTR4,GPR137,CAMK1D,DTX3,MLLT10
Drug	3762_UP	Spiramycin [8025-81-8]; Up 200; 4.8uM; PC3; HT_HG-U133A	Broad Institute CMAP Up	8.31e-06	0.2973	0.002973	0.03289	36	144	SPRED2,MGAT3,APBA1,CACNA1I,CACNA1D,NTRK3,INA,PCDH7,PDE2A,PDE4A,CHRNA2,ONECUT2,VPS9D1,ERC2,PCDHA9,ZNF362,TESPA1,SRGAP3,NECTIN1,ARNT2,NKAIN1,HCN4,CALHM2,BAIAP2,CACNG4,MAPK8IP3,MAST4,GNB3,HNF1A,JADE2,GRM1,PTPRT,GPR135,FLRT2,FKBP8,KCNH2
Pathway	1269575	G alpha (s) signalling events	BioSystems: REACTOME	8.332e-06	0.02606	0.0007238	0.006243	24	82	ADCY1,ADCY2,ADCY3,ADCY8,ADCY9,GRK2,ARRB2,PDE8B,P2RY11,PDE2A,PDE4A,CRHR1,CRHR2,PDE7B,GNAZ,GNB1,GNB3,GRK5,GPR45,HRH2,VIPR1,VIPR2,HTR4,HTR6
MicroRNA	hsa-miR-663a		MirDB	8.353e-06	0.08481	0.0001514	0.001485	26	87	DPF1,ISLR2,NRGN,CACNA2D2,ZNF385A,LPIN2,PITPNM3,SLC25A44,LRRK1,RFX1,EEF1A2,EXTL1,SH3GL1,CLSTN1,SNCB,TVP23A,IQSEC2,ZFR2,IQCE,PIP5K1C,CMIP,NISCH,FKBP8,SLC17A7,KCNQ2,SMAD3
Coexpression Atlas	BM Top 100 - cerebral cortex	BM Top 100 - cerebral cortex	Body Map	8.354e-06	0.03437	0.0003996	0.003556	22	69	ADCY1,SLC12A5,UNC5A,NRGN,KALRN,HCN1,DLGAP1,CHN1,NGEF,GABBR2,FOXG1,CPLX1,SYN2,SYT1,GRIA2,GRIA3,GRIN2A,KCNQ5,CELF5,KCNJ4,SLC17A7,KCNQ2
Drug	CID000107831	AC1L32TU	Stitch	8.424e-06	0.3014	0.002984	0.03301	12	25	GRIA1,GRIA2,GRIA3,GRIK1,GRIK5,GRIN2A,GRIN2D,GRINA,GRM1,GRM2,GRM5,GRM8
ToppCell Atlas	6cbff56666c9a91e9305d687a43f80a3b976e6d5	LargeIntestine_Adult-Epithelial-neuro-epithelial-EC_cells_(TAC1+)|LargeIntestine_Adult / Per Region, Age_group, Lineage, cell class, cell type	Cells of the human intestinal tract mapped across space and time	8.426e-06	0.2193	0.0005848	0.006284	31	113	VWA5B2,ADCY1,NOL4,CDK5R2,CACNA1A,CACNB2,HCN1,KCNB2,NDST3,ST8SIA5,SDK2,LINC01586,GSG1,PTPRN,SLC29A4,HCN4,SCN3A,ADGRA1,UNC13A,FSTL4,CNTNAP5,SYT1,GRIK2,CDH22,CELF3,RIMBP2,SLC6A17,TMEM178A,PAK5,CAMK2N2,AP3B2
GO: Cellular Component	GO:0048787	presynaptic active zone membrane		8.445e-06	0.008884	0.0001217	0.0009172	16	41	CNTNAP1,APBA1,CACNA1A,CACNA1D,CDH2,CDH10,OTOF,LRFN3,SNAP91,NECTIN1,STX1B,SCN8A,FLOT2,NTNG1,GRM7,GRM8
MicroRNA	hsa-miR-6077		MirDB	8.485e-06	0.08615	0.0001536	0.001505	112	619	ASIC1,SLC24A3,ACVR1B,UBN2,ELFN2,MECP2,MEN1,RNF150,ZNF282,ALK,ATRN,SEMA4G,CASK,MLIP,RERE,ATP1A3,CADM3,DCAF5,LDB1,CAPN5,NOVA2,NRCAM,KSR2,MAP3K14,CBL,USF3,CBFA2T2,SYNGR1,PDK3,NDST3,PIK3CD,PLAGL2,IGLON5,ROCK2,ONECUT2,EPB41L4B,SH3KBP1,TMEM229B,NCOR1,CNTNAP2,PLXNA4,PITPNM3,RUBCN,SNPH,LZTS3,SPATA2,PTGFRN,SMG7,SNAP91,USB1,ATP9A,RGS7,CNNM4,CACNG7,PEAK1,CLVS1,FOXRED2,NRSN2,CORO2B,BASP1,LRRTM4,SMPD3,TMEM164,MAGI3,NBEA,TBC1D22B,ZNF510,TMEM127,SLC8A2,FAM222B,SMARCD1,HMGXB3,IGSF9B,SUFU,NFAT5,FAIM2,BRPF3,TNRC6B,UBXN2B,FAM168A,TNRC6A,CKAP4,TMEM178B,ADGRL2,PCDHGA9,PCDHGA6,PCDHGA5,PCDHGA1,SPPL3,GRIK5,GRIN2A,GRM1,GRM5,IKZF4,FBXL16,LINGO1,CELF3,R3HDM1,SMAP1,KIAA1671,UBQLN4,LRRTM3,LUZP1,C1orf21,KCNC4,GAL3ST3,SNX27,RGS7BP,LAMC1,LASP1,KMT2D,LSAMP
Pubmed	28794006	Identification of the SOX2 Interactome by BioID Reveals EP300 as a Mediator of SOX2-dependent Squamous Differentiation and Lung Squamous Cell Carcinoma Growth.	Pubmed	8.544e-06	1	0.01458	0.1793	24	78	PRR12,EP400,BCL9,NFIC,FOXK1,CHD3,WIZ,NCOR1,NCOR2,ZNF362,SAP130,EP300,SATB1,NCOA2,SMARCA2,SMARCA4,KDM1A,NCOA6,CDK12,CIC,GSE1,ZNF384,NR2C2,KMT2D
Domain	SM00369	LRR_TYP	SMART	8.565e-06	0.04384	0.0007558	0.006891	35	137	LRRC66,LRTM1,ELFN2,SLITRK1,LRFN2,LRRC7,ISLR2,LRFN1,LRRN1,LRRC4C,LRRC28,SLIT2,LRRTM2,SLITRK5,RTN4RL2,LRFN3,LRRK1,LRRC37A3,LINGO3,LRFN5,LRRTM4,LRRN2,LINGO2,LRRC4,LRCH1,IGSF10,PXDNL,LINGO1,FLRT2,RTN4RL1,RTN4R,LRRTM3,LRRTM1,LRRC4B,SHOC2
Domain	IPR003591	Leu-rich_rpt_typical-subtyp	InterPro	8.565e-06	0.04384	0.0007558	0.006891	35	137	LRRC66,LRTM1,ELFN2,SLITRK1,LRFN2,LRRC7,ISLR2,LRFN1,LRRN1,LRRC4C,LRRC28,SLIT2,LRRTM2,SLITRK5,RTN4RL2,LRFN3,LRRK1,LRRC37A3,LINGO3,LRFN5,LRRTM4,LRRN2,LINGO2,LRRC4,LRCH1,IGSF10,PXDNL,LINGO1,FLRT2,RTN4RL1,RTN4R,LRRTM3,LRRTM1,LRRC4B,SHOC2
Drug	594_DN	arachidonyl trifluoromethyl ketone; Down 200; 10uM; MCF7; HG-U133A	Broad Institute CMAP Down	8.573e-06	0.3067	0.003007	0.03327	42	179	MMP17,ATRN,ANK3,BHLHE40,RNF19B,NFIC,CACNA1I,NOVA2,FURIN,SYNGR1,KCNB2,B4GALT5,WIZ,TP53I11,SH2B1,DRC3,NSD3,TLN2,RIPOR1,ATN1,DUSP8,MAP1S,MARK2,EPB41L1,RAPGEFL1,KLHL26,PCNX2,NRSN2,SMARCA4,KLHDC10,TMCC1,KDM4B,MAST3,TMEM8B,SPTBN1,TNFRSF21,LARP1,GRIK5,ATP13A2,TRAF3,USP4,KCNC3
MicroRNA	hsa-miR-1207-5p:PITA	hsa-miR-1207-5p:PITA_TOP	PITA	8.642e-06	0.08774	0.0001561	0.00153	39	157	NLGN2,ZSWIM5,CNTNAP1,ZBTB4,CNOT3,CACNB1,CACNB3,NRGN,PCDH1,BCL7B,DLGAP3,CLPTM1,EPB41L4B,TNPO2,ZNF385A,RAPGEF2,SETD1A,ZNF362,TMEM145,CNNM4,CELSR3,TMEM132E,SYT3,DLGAP4,FOXJ3,SMARCD1,TMCC1,CDK12,MAPK8IP3,CLASP1,PUM2,ASXL1,SBK1,IGF1R,GAL3ST3,NAV3,SLC17A7,CAMK2N2,KMT2D
Drug	2504_UP	Skimmianine [83-95-4]; Up 200; 15.4uM; HL60; HT_HG-U133A	Broad Institute CMAP Up	8.756e-06	0.3132	0.003041	0.03364	34	133	ADCY2,ALK,SEMA4G,PDE8B,ATP1A3,CDK5R2,BTRC,CACNB1,CBFA2T2,PRKN,DLGAP1,EPS15L1,DBNDD1,ROCK2,CENPO,CREBBP,NCOR2,RGS6,TRANK1,ZMIZ2,TCP11L1,CYFIP2,SLC16A2,PDZRN3,SPTB,MAPK8IP3,TECTA,IKZF4,THPO,POU6F2,NALF1,KCNK12,KCNJ4,LAMB1
Pathway	1269574	GPCR downstream signaling	BioSystems: REACTOME	8.76e-06	0.02739	0.0007403	0.006385	68	355	ABR,ADCY1,ADCY2,ADCY3,ADCY8,ADCY9,ADRA1D,ADRA1B,ADRA1A,GRK2,DGKZ,ARRB2,PDE8B,DAGLA,KALRN,CCKBR,OPRD1,P2RY11,PDE2A,PDE4A,CHRM1,CHRM3,CHRM4,PIK3CD,NGEF,ROCK2,GABBR2,CRHR1,CRHR2,RGS6,PRKCD,PRKCG,DGKB,ARHGEF11,P2RY14,RGS7,REEP2,FGD1,RTP5,PDE7B,GABBR1,ARHGEF9,TACR2,GNAQ,GNAT2,GNAZ,GNB1,GNB3,GPER1,GRK5,ARHGEF12,GRM1,GRM2,GRM5,GRM7,GRM8,GRPR,GPR45,HRH3,TRIO,HRH2,VIPR1,VIPR2,HTR1B,HTR1E,HTR1F,HTR4,HTR6
MicroRNA	hsa-miR-3138:mirSVR_lowEffct	hsa-miR-3138:mirSVR_nonconserved_lowEffect-0.1-0.5	MicroRNA.org	8.835e-06	0.0897	0.0001589	0.001557	232	1468	CABLES2,SYN3,MAP2,ASIC1,MARK1,KDM5C,ACTN1,ZFYVE1,ADARB1,MEF2D,ADD2,GRK2,NLGN4X,AP2A2,SCAMP5,MAP3K9,NR3C2,SIPA1L2,BEGAIN,RANBP10,NYAP2,ANK3,ZSWIM5,ZNF618,KIAA1522,DGKZ,SEMA4G,MADD,CASK,NCOA1,ASTN1,TMEM108,ADGRB3,MTMR1,ZNF467,BCR,DCAF5,NFRKB,CAPN5,SPINDOC,ANKRD52,CNOT3,ZNF697,CACNB1,NTRK3,MAP3K14,C12orf40,RUNX1T1,SHISA7,MTA1,CCDC149,PRKN,DPY19L2P2,CDH10,CDK8,DLGAP2,DLG5,CPNE8,COL26A1,ZDHHC8,NDST3,KIF3B,GFOD1,DDA1,PI4KA,ZNF324,PLEKHA5,PRRG3,TMEM184B,IGLON5,PURG,UBQLN2,GABBR2,CDC42BPB,MANSC1,SEC24C,MICAL2,SETBP1,CNTNAP2,PLXNA4,NRSN1,CTNND2,SMCR8,RUBCN,NOS1AP,DAB2IP,PABIR1,ARHGAP32,CYP2B7P,SLC36A1,SIDT1,PHYHIP,DAPK1,GIT2,SIRPA,ZCCHC2,ALKBH5,ASAP1,PTMS,MAGI2,CABYR,POM121,SMG7,UBAP2L,STMN3,ZMIZ2,RNF10,DLG2,TLN2,NKAIN1,DNM1,SAP130,PID1,SLC29A4,PGBD5,CDON,DPP6,RAP1GAP,RANBP9,TMEM39B,RFX1,PHC1,MSL2,MLXIPL,KLF16,EFNB2,BRD2,STK40,EPB41L1,SEZ6,ERCC6,KIAA0319L,ETS2,FKBP11,SNAI3,NRSN2,LRRTM4,SEC24B,MACROH2A2,POMK,PPP1R21,EVL,FLOT2,EDC3,SYT3,MAGI3,R3HDM2,TRAK1,PKNOX2,YEATS2,MAPRE3,SLC9A1,CELF2,SLCO2A1,TMEM268,MAST1,KCNIP4,CACNG4,FAM189B,MAPKBP1,NMNAT2,BRPF3,EPHA6,ARHGAP26,SPTBN1,ZBTB43,MAST2,LRRC4,ZC3H3,MAPK8IP3,GGT7,STIM1,MMP24,SGCZ,TTBK1,SEPTIN3,RPS6KA6,GNB1,ADGRL2,CAMSAP2,UNC5D,SIN3B,USP22,JADE2,UBR4,USP24,GLYATL2,GRB10,GRIA3,GRM1,TERF1,GRM7,PRR3,IKZF4,LINC01252,PKIG,AFAP1,RNFT2,NISCH,AKAP11,GSG1L,RNF24,RGMB,ASXL1,SYNPO2,METTL21EP,UBE2E2,PRR14L,ILRUN,VIPR1,VIPR2,HTR4,INPP5E,RTN4RL1,RFX7,ANKRD19P,ZNF746,LINC01289,SPIRE1,ZNF213,LRRTM1,NCLN,EMSY,KCNH1,NAV3,KIF3C,MSS51,DTX3,M1AP,KY,LIMK1,SFXN3
MicroRNA	hsa-miR-4756-5p:Functional MTI (Weak)	Functional MTI (Weak)	miRTarbase	8.841e-06	0.08976	0.0001589	0.001557	55	251	ACVR1B,ELFN2,MEF2D,RNF157,MLLT1,SPINDOC,ANKRD52,NRF1,TBC1D25,OGDH,DDA1,PLAGL2,MINK1,C20orf96,NCOR2,RGS6,SAMD10,PITPNM3,TRIM44,IP6K1,STK35,SEC16A,SLC29A4,RARA,ACTR2,SLC29A1,NOL10,TRAF7,ITGA11,NACC1,ADGRL1,CLSTN1,TMEM127,RPH3A,NFAT5,CAPN15,AGO2,IQSEC2,DDN,TNRC6B,PNPLA6,PPP1R9B,RPRD2,CLUH,CLASP1,ARHGAP39,AKAP11,ASXL1,HMGA1,SLC29A2,HPCAL1,FKBP8,SLC6A17,ENTPD7,LASP1
MicroRNA	hsa-miR-1321:Functional MTI (Weak)	Functional MTI (Weak)	miRTarbase	8.841e-06	0.08976	0.0001589	0.001557	55	251	ACVR1B,ELFN2,MEF2D,RNF157,MLLT1,SPINDOC,ANKRD52,NRF1,TBC1D25,OGDH,DDA1,PLAGL2,MINK1,C20orf96,NCOR2,RGS6,SAMD10,PITPNM3,TRIM44,IP6K1,STK35,SEC16A,SLC29A4,RARA,ACTR2,SLC29A1,NOL10,TRAF7,ITGA11,NACC1,ADGRL1,CLSTN1,TMEM127,RPH3A,NFAT5,CAPN15,AGO2,IQSEC2,DDN,TNRC6B,PNPLA6,PPP1R9B,RPRD2,CLUH,CLASP1,ARHGAP39,AKAP11,ASXL1,HMGA1,SLC29A2,HPCAL1,FKBP8,SLC6A17,ENTPD7,LASP1
ToppCell Atlas	337f768cc43db2db96ba6495b076006b1a5b0331	facs-Heart-LA-24m-Mesenchymal-ventricular_cardiomyocyte|Heart / Tongue_Heart_Limb_Muscle_Aorta_Diaphragm - method, tissue, subtissue, age, lineage, cell ontology and free annotation	Mouse Aging Atlas- Tabula Muris Senis	8.87e-06	0.2309	0.0006124	0.00658	33	124	ADCY1,CRACD,ADRA1B,MLIP,NRAP,CAMK2A,SYNGR1,MYOM2,CRHR2,PHYHIP,KLHL41,EXTL1,RYR2,SCN5A,FHOD3,SLC4A3,INPP5J,CACNA2D3,SPTB,ME3,ABCC8,MTUS2,GPC1,PHF24,GRM1,CDH22,GSG1L,OSBP2,KCND2,KCNH2,SLC17A7,WNK2,CAMK1G
ToppCell Atlas	e378c82ef6d6cb24751515aa499a01372b3e7ccf	facs-Heart-LA-24m-Mesenchymal-ventricular_myocyte|Heart / Tongue_Heart_Limb_Muscle_Aorta_Diaphragm - method, tissue, subtissue, age, lineage, cell ontology and free annotation	Mouse Aging Atlas- Tabula Muris Senis	8.87e-06	0.2309	0.0006124	0.00658	33	124	ADCY1,CRACD,ADRA1B,MLIP,NRAP,CAMK2A,SYNGR1,MYOM2,CRHR2,PHYHIP,KLHL41,EXTL1,RYR2,SCN5A,FHOD3,SLC4A3,INPP5J,CACNA2D3,SPTB,ME3,ABCC8,MTUS2,GPC1,PHF24,GRM1,CDH22,GSG1L,OSBP2,KCND2,KCNH2,SLC17A7,WNK2,CAMK1G
GO: Biological Process	GO:0099172	presynapse organization		8.872e-06	0.07397	0.0005101	0.0049	21	64	MECP2,SLITRK1,NLGN4X,NLGN2,PPFIA2,BSN,NTRK3,SLITRK5,CLSTN3,LRFN3,MDGA2,SNAP91,PTPRS,EFNB2,EIF4G1,LRFN5,NLGN1,PCLO,LRRTM3,LRRTM1,LRRC4B
MicroRNA	hsa-miR-759		MirDB	8.927e-06	0.09063	0.0001601	0.00157	53	239	OSBPL6,NR3C2,ATRN,TSHZ3,ADGRB2,MAP3K14,OGDH,SHISA9,CDH12,PLAGL2,ARIH1,GABBR2,PABIR1,PCDHA9,LRFN3,SIDT1,FRY,SLC35C1,ATXN7,RNF145,KDM2A,RIMS1,UNC80,MAST3,GABRA3,TNRC6B,FAM168A,TMEM178B,TENT4A,PCDHA13,PCDHA12,PCDHA11,PCDHA10,GRIA3,PCDHA8,PCDHA7,PCDHA6,PCDHA5,PCDHA4,GRIK1,PCDHA3,PCDHA2,PCDHA1,GRPR,TRAF3,TRIO,YWHAB,LUZP1,C1orf21,STXBP5,KRT86,ZMIZ1,KMT2D
MicroRNA	mmu-miR-7024-5p		MirDB	8.951e-06	0.09088	0.0001603	0.001571	62	294	MAP2,MECP2,ADD2,PRR12,MGAT3,TMEM108,LRRC28,NFIC,CSNK1G1,NOVA2,KSR2,SHISA9,PBX2,ATXN7L1,CHRM1,WIZ,PLAGL2,SLC25A23,ROCK2,MINK1,PPARD,SH2B1,SAMD10,GALNT9,LZTS3,DCX,ABITRAM,SRGAP3,NECTIN1,TLN2,RAB3A,DPP6,DRP2,SPRED3,ZBTB7A,TRAK1,PKNOX2,FAM222B,HMGXB3,SNCB,NRG3,BRPF3,SETD1B,TMEM8B,GDI1,MPRIP,KIRREL3,PNPLA6,PPP1R9B,GRK5,COP1,ZNF865,RBFOX2,TRAF3,UBE3A,CELF5,SMAP1,XKR6,SLC6A17,KCNC3,CAMK1D,KMT2D
Coexpression	M2020	MIKKELSEN_MEF_HCP_WITH_H3_UNMETHYLATED	MSigDB C2: CGP Curated Gene Sets (v7.5.1)	8.992e-06	0.1029	0.002339	0.02321	34	130	NLGN2,CNIH2,DROSHA,CAMK2A,DLGAP1,CHRM4,ZNF385A,PCDHB18P,ABHD16B,CNTNAP2,NRSN1,PCDHA9,KCNV2,SLC26A8,DPP6,CLVS1,CACNG2,BASP1,RPH3A,PCDHB14,PCDHA13,PCDHA11,PCDHA10,PCDHA7,PCDHA6,PCDHA5,PCDHA4,PCDHA3,PCDHA2,PCDHA1,LDOC1,IL12RB2,SPIRE1,ADAM1B
ToppCell Atlas	4a367bde3f8cc2af0fd03ff2fb59fe66cb497bf9	proximal-Mesenchymal-Neuroendocrine|proximal / Location, Lineage and Cell class from 10X Sequencing	Human Lung Cell Atlas (HLCA)	9.013e-06	0.2346	0.0006206	0.006668	35	135	NOL4,KIF1A,HCN2,CDK5R2,CACNA1B,SYT7,INA,SNTG1,CDH18,CHRNA2,NRSN1,DGKB,DCX,SNAP91,PTPRN,EEF1A2,SYT16,ELAVL3,REEP2,SCN3A,KCNIP4,UNC13A,UNC80,GABRB1,MIMT1,TTBK1,SYT1,GRIA2,GRM8,CELF3,SEZ6L,KCNK12,DISP2,SLC6A17,LRRTM3
Interaction	int:DLGAP2	DLGAP2 interactions		9.048e-06	0.137	0.002855	0.02913	13	29	NLGN4X,SORBS2,CASK,DLGAP2,DLGAP1,MAGI2,DLG2,AGAP2,DLGAP4,CNKSR2,TNRC6B,PPP1R9B,GRK5
Drug	251_UP	rofecoxib; Up 200; 10uM; MCF7; HG-U133A	Broad Institute CMAP Up	9.067e-06	0.3244	0.003119	0.0345	38	156	SLC24A3,LTBP4,RANBP10,APBA2,EIF4G3,TICAM1,NPR2,NDST3,MINK1,SIPA1L1,GIT2,DCC,PTPRS,RIPOR1,KHDRBS2,MLXIPL,ESR2,CACNG2,ZBTB7A,FOXRED2,FRMPD1,LMTK2,GAS2L1,BICDL1,UBE2O,ZNF335,ZFP64,ABHD2,GRIK5,RNFT2,GYPB,SEZ6L,FKBP8,HTR1E,TRIM9,KCNJ4,ZFP69B,L1CAM
MicroRNA	hsa-miR-2861:mirSVR_lowEffct	hsa-miR-2861:mirSVR_nonconserved_lowEffect-0.1-0.5	MicroRNA.org	9.124e-06	0.09264	0.0001631	0.001599	191	1172	AGAP5,MAP6,MAPT,USP11,CSMD2,GPRIN1,RNF157,SLC12A5,GRAMD1B,UNC5A,SCAMP5,EFCAB12,PCDH19,NLGN2,MRTFA,ABCC1,TSHZ3,ZNF618,CNIH2,KCNAB2,CWC22,SEMA4G,NCOA5,MARK4,NCOA1,ATP1A3,SH3RF3,AGAP6,MYH10,NHSL2,RNF19B,ADGRB1,NEUROD2,NFRKB,CACNB2,ZBTB7C,NRF1,KALRN,MAP3K14,SHISA9,CCDC149,PALM,PCDH1,PDE2A,CACNA2D2,ATXN7L1,CHRM1,ZDHHC8,ZNF71,SCAF1,NRXN3,CLCN6,PIK3CD,CCSER2,ZNF324,ST8SIA5,SLC25A23,CSTPP1,POLR1A,TNPO2,ZDHHC5,VPS9D1,CLIP3,SEC24C,MICAL2,PRKACA,NOS1AP,SNPH,SIDT1,MDGA2,DBN1,PTGFRN,C2CD5,KIAA0753,KIAA0319,POM121,ZBED4,UBAP2L,MYT1L-AS1,NKAIN1,DNM1,NYAP1,SAP130,SLC29A4,CCNJL,YPEL3,IQSEC3,RASGRF1,ECM1,STK40,CTDSPL,DMTN,JHY,UBAP1,ETV6,NOL10,REEP2,RYR2,HMG20A,NRSN2,SCN5A,KIAA1109,TRIM46,FLOT2,ITGA11,PPM1E,TBC1D22B,PPP6R1,ST3GAL3,BAHD1,ERLIN1,YEATS2,PACS1,CELF2,TSBP1,SLCO2A1,FAM222B,DNAJC5G,KDM2A,BRSK1,SUFU,NFAT5,UNC80,INPP5J,RAI2,FAM219A,WDTC1,BRPF3,SETD1B,EPHA6,PCNX3,SPTBN2,ST14,CSDC2,MAPK8IP3,GGA3,TNRC18,SIMC1,TNRC6A,PPP1R9B,MTCL1,MLST8,GNB3,ADGRL2,DNMBP,TAPBP,SIN3B,HNF1A,JADE2,SYNE1,PHF24,USP24,FAM189A1,GRIA3,GRM2,ATP13A2,TFE3,AGBL4,KIAA1217,NISCH,ANKRD24,SPIDR,SERPIND1,ASXL1,ZNF346,LDOC1,EDC4,SLC29A2,HPCA,LOC400553,FBXO41,OSBP2,PRR14L,RBFOX3,HTR6,IGF1R,ANKRD19P,RAB15,GPR137,UBQLN4,ZNF215,KCNC4,PRRC2A,WNK2,C2orf50,DTX3,ZMIZ1,LIMK1,KMT2D,LY6E,PRRT4
Coexpression Atlas	ratio_SC_vs_DE_500_K5	ratio_StemCell_vs_induced-DefinitiveEndoderm_top-relative-expression-ranked_500_k-means-cluster#5	PCBC	9.187e-06	0.03779	0.0004295	0.003823	37	150	SYN3,UNC5A,CPNE9,FXYD7,NTRK3,CDH9,NRXN2,EPB41L4B,C1QL2,RIMS4,RTN4RL2,TOX,PHYHIP,JAKMIP2,NTM,TMEM145,HCN4,CACNG8,CACNG7,SEZ6,ANKRD13B,CEND1,TRERF1,KIF21B,JPH4,TTBK1,SEPTIN3,ARHGEF9,TMEM151B,GRIN1,TERF1,LINGO1,HRH3,TDRG1,LRRTM3,KCNN2,KIF5A
Coexpression Atlas	PCBC_MESO-5_blastocyst_1000	Progenitor-Cell-Biology-Consortium_induced-Mesoderm_fromBlastocyst-derived-humanEmbryonicStemCells_top-relative-expression-ranked_1000	PCBC	9.188e-06	0.0378	0.0004295	0.003823	92	500	ADCY2,ACOX3,SORCS1,MAP3K9,UNC79,PDZD4,LRRN1,CAMSAP3,KIF1A,HCN1,CCKBR,OVOL2,SLC35F3,TMEM59L,IGLON5,PACSIN1,MYRIP,NRG2,PPL,CNTNAP2,PLXNA4,PPP1R16B,PTPRJ,ARNT2,DPP6,FAM78B,KHDRBS2,CNNM1,MLXIPL,P3H2,AADAT,RCAN2,CPSF1P1,SEMA6B,CNKSR2,LINGO2,PLEKHA6,TMEM132D,SLCO2A1,FRZB,EFR3B,NALF2,MYO16,RAI2,GABRA3,KCNH5,TCERG1L,LHFPL4,HECW1,EPHA6,NR6A1,TNFRSF21,ST14,ABCG4,ZFR2,RPS6KA6,GNAZ,MTUS2,CUX2,PHF24,FAM189A1,PCDHA11,GRM2,GRPR,PTPRT,GALNT17,LZTS1,TLE2,GYPB,RIMBP2,SEZ6L,ADAMTS19,KLF8,TRPC4,TRPM2,SSBP3,TTN,SBK1,VIPR1,VIPR2,HTR1E,RTN4RL1,KCNK12,FMN2,ANKS1B,LRRTM1,CCDC177,KCNH1,GAL3ST3,ANKDD1B,KCNQ2,JPH3
Drug	CID000447081	1m5b	Stitch	9.211e-06	0.3295	0.003138	0.03472	7	9	CACNG2,GRIA1,GRIA2,GRIA3,GRIK1,GRIK2,GRIK5
MicroRNA	hsa-miR-3191:mirSVR_lowEffct	hsa-miR-3191:mirSVR_nonconserved_lowEffect-0.1-0.5	MicroRNA.org	9.257e-06	0.09399	0.0001652	0.001619	77	389	DPF1,CABLES2,SYN3,GPRIN1,AP2A2,UNC79,ZNF282,ISLR2,NCOA5,PDE8B,GBF1,FXYD7,NEUROD2,CACNA1D,ZBTB7C,NRGN,OGDH,USP10,PALM,CHD3,R3HDM4,SLC25A23,CLIP3,CS,RUBCN,ARHGAP32,SIDT1,DAPK1,DBH,ARHGEF11,UHRF1BP1,NSD3,CABYR,STMN3,DLG2,DMWD,RAP1GAP,ACTR2,CELSR2,MAP1S,KLHL26,SCN3A,ZER1,AGAP2,CARM1,SEMA6B,EVL,CTC1,NALF2,SPTB,SRC,GGA3,TTLL12,XYLT1,LARP4B,CLUH,SIN3B,HNF1A,JADE2,PHF24,GRB10,GRIN2D,PIP5K1C,KCNH3,CMTM1,ZNF341,SPIDR,ATXN2L,KLF8,HMGA1,HPCAL1,PANX2,GPR137,KCNC4,KCNN1,VTI1A,ZMIZ1
GO: Biological Process	GO:0001764	neuron migration		9.258e-06	0.07719	0.0005281	0.005073	43	184	MAPT,MARK1,MRTFB,MRTFA,ASTN1,SH3RF3,PHACTR1,MYH10,CDK5R2,NRCAM,CAMK2A,NTRK3,CDH2,GPR173,RAPGEF2,CTNND2,DAB2IP,DAB1,MDGA2,DCC,DCX,KIAA0319,CELSR3,CELSR2,MARK2,ESR2,KIAA0319L,POMK,CX3CL1,FOXG1,TRIM46,NTNG1,NRG3,MAPK8IP3,IGSF10,CDKL5,KIRREL3,UNC5D,ADGRL3,GSK3B,POMGNT2,FLRT2,ZMIZ1
Coexpression Atlas	DevelopingLowerUrinaryTract_e14.5_ urogenital sinus_emap-6689_k2_500	DevelopingLowerUrinaryTract_e14.5_ urogenital sinus_emap-6689_k-means-cluster#2_top-relative-expression-ranked_500	Gudmap Mouse MOE430.2	9.349e-06	0.03846	0.0004322	0.003846	30	111	MAP2,MAPT,SLITRK1,RNF157,ZSWIM5,ASTN1,ADGRB3,NOVA1,CACNA1B,INA,CNTN3,CDH10,SLC35F3,MYRIP,NRSN1,DGKB,JAKMIP2,DCX,ZNF804A,SNAP91,STMN3,GRIN3A,RBBP6,RTN1,SCN3A,CUX2,GRIA1,PCDHA11,GRM7,KCNQ2
GO: Biological Process	GO:0043951	negative regulation of cAMP-mediated signaling		9.35e-06	0.07795	0.0005281	0.005073	24	79	ADCY1,ADCY2,ADCY3,ADCY8,ADCY9,RNF157,OPRD1,PALM,PDE2A,CHRM1,CHRM3,CHRM4,CRHR2,GABBR1,GNAZ,MGRN1,GRM2,GRM7,GRM8,HRH3,HTR1B,HTR1E,HTR1F,HTR4
Pathway	M39585	Monoamine GPCRs	MSigDB C2 BIOCARTA (v7.5.1)	9.351e-06	0.02924	0.0007695	0.006637	12	26	ADRA1D,ADRA1B,ADRA1A,CHRM1,CHRM3,CHRM4,HRH2,HTR1B,HTR1E,HTR1F,HTR4,HTR6
Drug	7464_UP	Nitrocaramiphen hydrochloride; Up 200; 10.8uM; MCF7; HT_HG-U133A	Broad Institute CMAP Up	9.363e-06	0.335	0.003159	0.03495	39	162	ASIC1,MAPT,SLC24A3,KCNAB2,SEMA4G,ATP1A3,NF2,MBD2,DAGLA,CACNB1,CBL,CBFA2T2,SYNGR1,PCDH1,MAGI1,PDK3,CHRM4,SLC25A23,TP53I11,JAKMIP2,RIPOR1,MED16,CELSR3,SLC35C1,RYR2,ZBTB7A,BAIAP2,AGAP2,MAPRE3,MAST3,WDTC1,PIP5K1C,GSK3A,RNFT2,CEMIP2,GPR137,PRDM2,KCNC1,SMAD3
GO: Biological Process	GO:0007194	negative regulation of adenylate cyclase activity		9.375e-06	0.07816	0.0005281	0.005073	23	74	ADCY1,ADCY2,ADCY3,ADCY8,ADCY9,GPR87,OPRD1,PALM,PDE2A,CHRM1,CHRM3,CHRM4,GABBR2,GABBR1,GNAZ,GRM2,GRM7,GRM8,HRH3,HTR1B,HTR1E,HTR1F,HTR4
MicroRNA	hsa-miR-30a-5p:TargetScan	hsa-miR-30a-5p	TargetScan	9.386e-06	0.09529	0.000166	0.001627	172	1037	CABLES2,MARK1,HIPK1,ACTN1,ACVR1,ELFN2,MECP2,MEF2D,RNF157,SCAF4,CRACD,ADRA1D,MRTFB,LRFN2,AP2A1,PCDH19,NR3C2,MARCHF4,PCDH10,FAM110B,PITPNM2,ATRN,RANBP10,KIAA1522,PPFIA2,APBA1,KIAA1549,DGKZ,CHST1,PIAS1,MYO5A,BCL9,DCAF5,CSNK1G1,CAPN5,BSN,ANKRD52,DAGLA,NOVA1,CACNA1D,HCN1,MTA1,CEP170B,DLGAP2,DLGAP1,DLG5,CPNE8,CHRM3,B4GALT5,OVOL2,NRXN3,PIK3CD,PLAGL2,ARIH1,PLXNA2,RASAL2,MIER2,ROCK2,ONECUT2,SDK2,EPB41L4B,BAZ2B,FBXL14,NRG2,CRMP1,FOXP4,PPP3CA,RALGPS1,CHD5,PITPNM3,ANKRD17,ERC2,RAPGEF2,EPC2,FRMPD4,DAB1,JAKMIP2,DCX,PTGFRN,TASOR2,MAGI2,CCNJL,DRP2,RASA1,RANBP9,PRRT2,POLR1D,CELSR3,ELAVL3,PEAK1,SATB1,SCN3A,SCN8A,MED12L,FKBP3,FOXG1,FOXO3,MIA3,EDC3,RNF44,DLGAP4,PPM1E,FRMPD1,NTNG1,MAGI3,CNKSR2,NLGN1,BAHD1,ERLIN1,PKNOX2,FRMD4A,CELF1,CELF2,FRZB,RIMS1,NRG3,NFAT5,NLK,MAST3,GABRB1,KIF21B,ILDR2,JPH4,AGO2,HECW1,CDK12,ARHGAP26,FSTL4,NR6A1,RPRD2,GNAO1,GNAQ,DNAJC13,MID2,BEAN1,GRK5,GRB10,LARP1,PUM2,GRIA2,GRIN2A,GRM5,NCS1,NPTXR,CELF3,RIMBP2,AKAP10,R3HDM1,FBXL20,KLF8,HIVEP1,SBK1,GUF1,NALF1,COPS7B,PRR14L,CELF5,RFX7,IGF1R,RAB15,RAPH1,RTN4R,IRS1,MAP3K12,NAV3,KIF3C,AFF3,CAMK2N2,KMT2D,CRACDL,CCDC120,PLEKHM3
MicroRNA	hsa-miR-30c-5p:TargetScan	hsa-miR-30c-5p	TargetScan	9.386e-06	0.09529	0.000166	0.001627	172	1037	CABLES2,MARK1,HIPK1,ACTN1,ACVR1,ELFN2,MECP2,MEF2D,RNF157,SCAF4,CRACD,ADRA1D,MRTFB,LRFN2,AP2A1,PCDH19,NR3C2,MARCHF4,PCDH10,FAM110B,PITPNM2,ATRN,RANBP10,KIAA1522,PPFIA2,APBA1,KIAA1549,DGKZ,CHST1,PIAS1,MYO5A,BCL9,DCAF5,CSNK1G1,CAPN5,BSN,ANKRD52,DAGLA,NOVA1,CACNA1D,HCN1,MTA1,CEP170B,DLGAP2,DLGAP1,DLG5,CPNE8,CHRM3,B4GALT5,OVOL2,NRXN3,PIK3CD,PLAGL2,ARIH1,PLXNA2,RASAL2,MIER2,ROCK2,ONECUT2,SDK2,EPB41L4B,BAZ2B,FBXL14,NRG2,CRMP1,FOXP4,PPP3CA,RALGPS1,CHD5,PITPNM3,ANKRD17,ERC2,RAPGEF2,EPC2,FRMPD4,DAB1,JAKMIP2,DCX,PTGFRN,TASOR2,MAGI2,CCNJL,DRP2,RASA1,RANBP9,PRRT2,POLR1D,CELSR3,ELAVL3,PEAK1,SATB1,SCN3A,SCN8A,MED12L,FKBP3,FOXG1,FOXO3,MIA3,EDC3,RNF44,DLGAP4,PPM1E,FRMPD1,NTNG1,MAGI3,CNKSR2,NLGN1,BAHD1,ERLIN1,PKNOX2,FRMD4A,CELF1,CELF2,FRZB,RIMS1,NRG3,NFAT5,NLK,MAST3,GABRB1,KIF21B,ILDR2,JPH4,AGO2,HECW1,CDK12,ARHGAP26,FSTL4,NR6A1,RPRD2,GNAO1,GNAQ,DNAJC13,MID2,BEAN1,GRK5,GRB10,LARP1,PUM2,GRIA2,GRIN2A,GRM5,NCS1,NPTXR,CELF3,RIMBP2,AKAP10,R3HDM1,FBXL20,KLF8,HIVEP1,SBK1,GUF1,NALF1,COPS7B,PRR14L,CELF5,RFX7,IGF1R,RAB15,RAPH1,RTN4R,IRS1,MAP3K12,NAV3,KIF3C,AFF3,CAMK2N2,KMT2D,CRACDL,CCDC120,PLEKHM3
MicroRNA	hsa-miR-30e-5p:TargetScan	hsa-miR-30e-5p	TargetScan	9.386e-06	0.09529	0.000166	0.001627	172	1037	CABLES2,MARK1,HIPK1,ACTN1,ACVR1,ELFN2,MECP2,MEF2D,RNF157,SCAF4,CRACD,ADRA1D,MRTFB,LRFN2,AP2A1,PCDH19,NR3C2,MARCHF4,PCDH10,FAM110B,PITPNM2,ATRN,RANBP10,KIAA1522,PPFIA2,APBA1,KIAA1549,DGKZ,CHST1,PIAS1,MYO5A,BCL9,DCAF5,CSNK1G1,CAPN5,BSN,ANKRD52,DAGLA,NOVA1,CACNA1D,HCN1,MTA1,CEP170B,DLGAP2,DLGAP1,DLG5,CPNE8,CHRM3,B4GALT5,OVOL2,NRXN3,PIK3CD,PLAGL2,ARIH1,PLXNA2,RASAL2,MIER2,ROCK2,ONECUT2,SDK2,EPB41L4B,BAZ2B,FBXL14,NRG2,CRMP1,FOXP4,PPP3CA,RALGPS1,CHD5,PITPNM3,ANKRD17,ERC2,RAPGEF2,EPC2,FRMPD4,DAB1,JAKMIP2,DCX,PTGFRN,TASOR2,MAGI2,CCNJL,DRP2,RASA1,RANBP9,PRRT2,POLR1D,CELSR3,ELAVL3,PEAK1,SATB1,SCN3A,SCN8A,MED12L,FKBP3,FOXG1,FOXO3,MIA3,EDC3,RNF44,DLGAP4,PPM1E,FRMPD1,NTNG1,MAGI3,CNKSR2,NLGN1,BAHD1,ERLIN1,PKNOX2,FRMD4A,CELF1,CELF2,FRZB,RIMS1,NRG3,NFAT5,NLK,MAST3,GABRB1,KIF21B,ILDR2,JPH4,AGO2,HECW1,CDK12,ARHGAP26,FSTL4,NR6A1,RPRD2,GNAO1,GNAQ,DNAJC13,MID2,BEAN1,GRK5,GRB10,LARP1,PUM2,GRIA2,GRIN2A,GRM5,NCS1,NPTXR,CELF3,RIMBP2,AKAP10,R3HDM1,FBXL20,KLF8,HIVEP1,SBK1,GUF1,NALF1,COPS7B,PRR14L,CELF5,RFX7,IGF1R,RAB15,RAPH1,RTN4R,IRS1,MAP3K12,NAV3,KIF3C,AFF3,CAMK2N2,KMT2D,CRACDL,CCDC120,PLEKHM3
MicroRNA	hsa-miR-30d-5p:TargetScan	hsa-miR-30d-5p	TargetScan	9.386e-06	0.09529	0.000166	0.001627	172	1037	CABLES2,MARK1,HIPK1,ACTN1,ACVR1,ELFN2,MECP2,MEF2D,RNF157,SCAF4,CRACD,ADRA1D,MRTFB,LRFN2,AP2A1,PCDH19,NR3C2,MARCHF4,PCDH10,FAM110B,PITPNM2,ATRN,RANBP10,KIAA1522,PPFIA2,APBA1,KIAA1549,DGKZ,CHST1,PIAS1,MYO5A,BCL9,DCAF5,CSNK1G1,CAPN5,BSN,ANKRD52,DAGLA,NOVA1,CACNA1D,HCN1,MTA1,CEP170B,DLGAP2,DLGAP1,DLG5,CPNE8,CHRM3,B4GALT5,OVOL2,NRXN3,PIK3CD,PLAGL2,ARIH1,PLXNA2,RASAL2,MIER2,ROCK2,ONECUT2,SDK2,EPB41L4B,BAZ2B,FBXL14,NRG2,CRMP1,FOXP4,PPP3CA,RALGPS1,CHD5,PITPNM3,ANKRD17,ERC2,RAPGEF2,EPC2,FRMPD4,DAB1,JAKMIP2,DCX,PTGFRN,TASOR2,MAGI2,CCNJL,DRP2,RASA1,RANBP9,PRRT2,POLR1D,CELSR3,ELAVL3,PEAK1,SATB1,SCN3A,SCN8A,MED12L,FKBP3,FOXG1,FOXO3,MIA3,EDC3,RNF44,DLGAP4,PPM1E,FRMPD1,NTNG1,MAGI3,CNKSR2,NLGN1,BAHD1,ERLIN1,PKNOX2,FRMD4A,CELF1,CELF2,FRZB,RIMS1,NRG3,NFAT5,NLK,MAST3,GABRB1,KIF21B,ILDR2,JPH4,AGO2,HECW1,CDK12,ARHGAP26,FSTL4,NR6A1,RPRD2,GNAO1,GNAQ,DNAJC13,MID2,BEAN1,GRK5,GRB10,LARP1,PUM2,GRIA2,GRIN2A,GRM5,NCS1,NPTXR,CELF3,RIMBP2,AKAP10,R3HDM1,FBXL20,KLF8,HIVEP1,SBK1,GUF1,NALF1,COPS7B,PRR14L,CELF5,RFX7,IGF1R,RAB15,RAPH1,RTN4R,IRS1,MAP3K12,NAV3,KIF3C,AFF3,CAMK2N2,KMT2D,CRACDL,CCDC120,PLEKHM3
MicroRNA	hsa-miR-30b-5p:TargetScan	hsa-miR-30b-5p	TargetScan	9.386e-06	0.09529	0.000166	0.001627	172	1037	CABLES2,MARK1,HIPK1,ACTN1,ACVR1,ELFN2,MECP2,MEF2D,RNF157,SCAF4,CRACD,ADRA1D,MRTFB,LRFN2,AP2A1,PCDH19,NR3C2,MARCHF4,PCDH10,FAM110B,PITPNM2,ATRN,RANBP10,KIAA1522,PPFIA2,APBA1,KIAA1549,DGKZ,CHST1,PIAS1,MYO5A,BCL9,DCAF5,CSNK1G1,CAPN5,BSN,ANKRD52,DAGLA,NOVA1,CACNA1D,HCN1,MTA1,CEP170B,DLGAP2,DLGAP1,DLG5,CPNE8,CHRM3,B4GALT5,OVOL2,NRXN3,PIK3CD,PLAGL2,ARIH1,PLXNA2,RASAL2,MIER2,ROCK2,ONECUT2,SDK2,EPB41L4B,BAZ2B,FBXL14,NRG2,CRMP1,FOXP4,PPP3CA,RALGPS1,CHD5,PITPNM3,ANKRD17,ERC2,RAPGEF2,EPC2,FRMPD4,DAB1,JAKMIP2,DCX,PTGFRN,TASOR2,MAGI2,CCNJL,DRP2,RASA1,RANBP9,PRRT2,POLR1D,CELSR3,ELAVL3,PEAK1,SATB1,SCN3A,SCN8A,MED12L,FKBP3,FOXG1,FOXO3,MIA3,EDC3,RNF44,DLGAP4,PPM1E,FRMPD1,NTNG1,MAGI3,CNKSR2,NLGN1,BAHD1,ERLIN1,PKNOX2,FRMD4A,CELF1,CELF2,FRZB,RIMS1,NRG3,NFAT5,NLK,MAST3,GABRB1,KIF21B,ILDR2,JPH4,AGO2,HECW1,CDK12,ARHGAP26,FSTL4,NR6A1,RPRD2,GNAO1,GNAQ,DNAJC13,MID2,BEAN1,GRK5,GRB10,LARP1,PUM2,GRIA2,GRIN2A,GRM5,NCS1,NPTXR,CELF3,RIMBP2,AKAP10,R3HDM1,FBXL20,KLF8,HIVEP1,SBK1,GUF1,NALF1,COPS7B,PRR14L,CELF5,RFX7,IGF1R,RAB15,RAPH1,RTN4R,IRS1,MAP3K12,NAV3,KIF3C,AFF3,CAMK2N2,KMT2D,CRACDL,CCDC120,PLEKHM3
ToppCell Atlas	898322c0af83038a82fe01da99209d619c5a6156	TCGA-Breast-Primary_Tumor-Breast_Carcinoma-Ductal_and_Mucinous_Carcinoma|TCGA-Breast / Sample_Type by Project: Shred V9	TCGA OncoMap	9.388e-06	0.2443	0.0006447	0.006927	21	63	UNC79,ATP1A3,CACNB2,SIAH3,CHRNA2,DAB1,TMEM145,SEZ6,GPM6A-DT,RPH3A,SLC8A2,UNC13A,LHFPL4,SYN1,GNAO1,GRIA1,GRIK1,KCNC2,KCND2,CAMK2N2,AP3B2
MicroRNA	CTGAGCC,MIR-24:MSigDB	CTGAGCC,MIR-24:MSigDB	MSigDB	9.443e-06	0.09588	0.0001667	0.001635	45	192	ACVR1B,ADCY9,MEN1,RNF150,LRFN2,PIP5K1B,PCDH10,RANBP10,APBA1,MARK4,BSN,DAGLA,CACNB1,FURIN,NFXL1,MAGI1,CLCN6,MBOAT7,FBXL19,SMCR8,PTPN9,PTPRF,SRGAP3,PURA,SAP130,DOCK3,SLC12A6,RASA1,FAM78B,PHC1,PCNX2,SEMA6B,OTUD5,DLGAP4,WDTC1,KIF21B,DDN,CLUH,GRIA3,ATP13A2,TOP1,SBK1,PLPPR2,PARP6,GAL3ST3
Drug	CID003025961	MPEP	Stitch	9.449e-06	0.3381	0.003159	0.03495	17	46	EEF1A2,GRIA1,GRIA2,GRIK1,GRIK5,GRIN2A,GRIN2D,GRINA,GRM1,GRM2,GRM5,GRM7,GRM8,GSK3A,GSK3B,HTR1B,SLC17A7
MicroRNA	hsa-miR-423-5p:Functional MTI (Weak)	Functional MTI (Weak)	miRTarbase	9.54e-06	0.09686	0.0001682	0.001648	64	307	GPRIN1,MAP3K9,ULK1,MMP17,FAM110B,ARHGDIA,ARRB2,MT-CO1,MT-ND5,KIF1A,NF2,ANKRD52,FOXK1,RGPD2,MTA1,SYNGR1,PBX2,KIF3B,STRN4,PLAGL2,ATG9A,EPN1,TMEM184B,MIER2,MINK1,ZBTB46,SLITRK5,NOS1AP,ARHGAP32,SPATA2,NECTIN1,ATN1,TLNRD1,ANKRD13B,TRAF7,NACC1,TUBB,CLSTN1,TMEM127,BICDL1,FAM189B,BRSK1,CAPN15,SOX12,SRM,AHDC1,MAPK8IP3,GGA3,TTLL12,STIM1,CCNI,PRRC2B,B4GALNT4,LARP1,PPP1R11,NCS1,GTF2F1,NPTXR,SBK1,ILRUN,ZYX,WIPF2,PRRC2A,LASP1
Mouse Phenotype	MP:0012079	abnormal spinal reflex		9.555e-06	0.05487	0.0006691	0.006178	34	123	ADCY1,SLC12A5,GRAMD1B,FAM110B,TSHZ3,MADD,KIF1A,NOS2,CACNA1A,CACNA1B,CCKBR,USF3,ARHGAP33,EPS15L1,GABBR2,NR1D1,DBN1,DLG2,XYLB,ESR2,NBEA,FOXJ3,BICDL1,GABBR1,CKAP4,GRM7,FBXL16,TSC1,HMGA1,KCND2,SLC17A7,KIF5A,L1CAM,KMT2D
Mouse Phenotype	MP:0005316	abnormal response to tactile stimuli		9.555e-06	0.05487	0.0006691	0.006178	34	123	ADCY1,SLC12A5,GRAMD1B,FAM110B,TSHZ3,MADD,KIF1A,NOS2,CACNA1A,CACNA1B,CCKBR,USF3,ARHGAP33,EPS15L1,GABBR2,NR1D1,DBN1,DLG2,XYLB,ESR2,NBEA,FOXJ3,BICDL1,GABBR1,CKAP4,GRM7,FBXL16,TSC1,HMGA1,KCND2,SLC17A7,KIF5A,L1CAM,KMT2D
ToppCell Atlas	c381ec6be8cf887861cc18f831a20db42f953fe1	facs-Marrow-B-cells-24m-Lymphocytic-precursor_B_cell|Marrow / Spleen_Marrow_Thymus - method, tissue, subtissue, age, lineage, cell ontology and free annotation	Mouse Aging Atlas- Tabula Muris Senis	9.555e-06	0.2487	0.0006511	0.006995	32	119	LRTM1,ADCY2,ADCY8,SORCS1,PPFIA2,ASTN1,CACNA1B,HCN1,CNTN3,KIAA1549L,COL5A2,COL12A1,CNTNAP2,KCNV2,DGKB,DCC,PTPRQ,RYR2,LRRTM4,WDR17,UNC80,CACNA2D3,ILDR2,SGCZ,GRIK2,TECTA,PTPRT,RIMBP2,ADAMTS19,TTN,PAK5,PTCHD4
ToppCell Atlas	20a969972f8bc7ba9398e323c50d9f0a5a446830	SmallIntestine_Child09-12-Epithelial-neuro-epithelial|SmallIntestine_Child09-12 / Per Region, Age_group, Lineage, cell class, cell type	Cells of the human intestinal tract mapped across space and time	9.555e-06	0.2487	0.0006511	0.006995	32	119	VWA5B2,ADCY2,SLC12A5,LRFN2,CEP126,MARCHF4,BSN,CDK5R2,CACNA1A,HCN1,SYT7,INA,KCNB2,ONECUT2,VSTM2L,GSG1,PTPRN,SLC29A4,HCN4,RGS7,RTN1,SCN3A,FGF14,NALF2,RAP1GAP2,ABCC8,PCLO,CELF3,RIMBP2,GSG1L,TMEM63C,AP3B2
ToppCell Atlas	25c8f3d2a6d14ff0ca0b965fce89d3ff22f40585	facs-Marrow-B-cells-24m-Lymphocytic-pre_B_cell|Marrow / Spleen_Marrow_Thymus - method, tissue, subtissue, age, lineage, cell ontology and free annotation	Mouse Aging Atlas- Tabula Muris Senis	9.555e-06	0.2487	0.0006511	0.006995	32	119	LRTM1,ADCY2,ADCY8,SORCS1,PPFIA2,ASTN1,CACNA1B,HCN1,CNTN3,KIAA1549L,COL5A2,COL12A1,CNTNAP2,KCNV2,DGKB,DCC,PTPRQ,RYR2,LRRTM4,WDR17,UNC80,CACNA2D3,ILDR2,SGCZ,GRIK2,TECTA,PTPRT,RIMBP2,ADAMTS19,TTN,PAK5,PTCHD4
Coexpression Atlas	PCBC_DE_500	Progenitor-Cell-Biology-Consortium_induced-DefinitiveEndoderm_top-relative-expression-ranked_500	PCBC	9.572e-06	0.03938	0.0004375	0.003894	53	246	ADCY2,SORCS1,NLGN4X,PCDH10,UNC79,PDZD4,LRRN1,KIF1A,CCKBR,OVOL2,SLC35F3,IGLON5,PACSIN1,CRABP1,PPP2R2C,TENM4,RIMS4,CNTNAP2,PPP1R16B,DAB1,BRINP1,P3H2,CPSF1P1,RYR2,TMEM132D,FRZB,NALF2,UNC13A,LHFPL4,NR6A1,MMP24,ZFR2,ADAMTS16,FAM189A1,PCDHA11,GRPR,GALNT17,LZTS1,GYPB,SEZ6L,ADAMTS19,KLF8,TRPM2,SBK1,RBFOX3,KCNK12,FMN2,ANKS1B,CCDC177,KCND2,GAL3ST3,KCNQ2,JPH3
Pubmed	24255178	Protein interaction network of the mammalian Hippo pathway reveals mechanisms of kinase-phosphatase interactions.	Pubmed	9.697e-06	1	0.01632	0.2007	82	427	MARK1,AP2A1,AP2A2,SIPA1L2,JCAD,SHROOM3,SORBS2,PPFIBP1,KIAA1522,KIAA1549,DENND1A,SH3RF3,BCL9L,GBF1,BRAF,NF2,ANKRD52,FMNL1,CBL,USP10,CEP170B,CDK16,MAGI1,GFOD1,CCSER2,STRN4,PLEKHA5,NME7,RASAL2,MTMR12,MAGED1,PPP2R5D,SIPA1L1,RAPGEF2,PUM1,TANC2,DBN1,C2CD5,KIAA0753,SEC16A,CCDC88C,MAP1S,MARK2,DMTN,ALG13,BASP1,BAIAP2,AGAP3,FOXO3,MIA3,EDC3,NACC1,RAB11FIP2,R3HDM2,TBC1D22B,PPP6R1,CYFIP2,SMARCD1,ERC1,SPTAN1,SIPA1L3,TNRC6B,MAST2,LRCH1,STK4,TBC1D1,TNRC6A,PPP1R9B,MTCL1,ANKS1A,TTC28,CLASP1,LARP1,PPP1R13B,ECPAS,FBXL16,R3HDM1,TSC2,EIF4ENIF1,YWHAB,KIAA1671,LUZP1
Drug	CID000071158	acamprosate	Stitch	9.736e-06	0.3483	0.003196	0.03536	20	60	BHLHE40,NPAS2,OPRD1,GABBR2,NR1D1,CRHR1,GRIN3A,EP300,GABRA3,GABRB1,GABRG3,GGT7,GRIK1,GRIN2A,GRIN2D,GRINA,GRM1,GRM2,GRM5,GRM8
Drug	4222_UP	Adamantamine fumarate [80789-67-9]; Up 200; 9.6uM; PC3; HT_HG-U133A	Broad Institute CMAP Up	9.738e-06	0.3484	0.003196	0.03536	33	128	ACVR1B,CNOT3,MTA1,DLGAP1,CBARP,NRXN3,DBNDD1,NRXN2,FAM163A,PPARD,RAB36,PTPRN2,RARA,ATN1,RASGRF1,RAPGEFL1,TCP11L1,KIAA1109,CAMSAP1,SLC4A3,PKNOX2,MAPRE3,SLCO2A1,CSDC2,ME3,MAPK8IP3,ADGRL3,PHF24,ARHGAP35,SEZ6L,TRIO,KCNK12,KCNC1
MicroRNA	mmu-miR-7235-5p		MirDB	9.919e-06	0.1007	0.0001745	0.001711	82	422	SYN3,ASIC1,ACVR2A,MECP2,RNF150,AP2A1,LRRC7,MMP17,CHST1,ATP1A3,CSNK1G1,BSN,NOVA2,FNDC10,CBFA2T2,PDE4A,CHD3,EPS15L1,WIZ,OTOF,PIK3CD,SLC25A23,UBQLN2,TMEM229B,MAPK14,TENM4,SIPA1L1,PLXNA4,DEPDC5,DAB2IP,TANC2,CLSTN3,DAPK1,MDGA2,PTPRN,SRGAP3,NECTIN1,DIAPH2,OXSR1,SLC35C1,RYR2,ZER1,R3HDM2,TBC1D22B,PACS1,SLC7A1,FAM222B,ZFP64,PRICKLE2,FRMPD3,SNCB,NFAT5,WDTC1,LHFPL4,IQSEC2,GPATCH8,ZC3H3,SEPTIN3,ADAMTS16,RPRD2,MAPRE2,CLEC16A,CUX2,TTC28,CRTC1,GSK3A,GALNT17,RNF24,RBFOX2,HTT,RUSC1,COPS7B,PRR14L,FLRT2,TRIM9,TNKS1BP1,PRDM2,KIF5A,VTI1A,LASP1,ZMIZ1,PIANP
Drug	2786_DN	Corynanthine hydrochloride [66634-44-4]; Down 200; 10.2uM; MCF7; HT_HG-U133A	Broad Institute CMAP Down	9.928e-06	0.3552	0.003229	0.03572	42	180	ACOX3,AP2A2,NFRKB,CACNA1D,MTA1,PCDH7,PDE4A,PEX14,WIZ,CLCN6,RASAL2,MBOAT7,MAPK14,PRKACA,SETD1A,TTC13,RARA,MED16,CNNM1,MARK2,VPS53,RAPGEFL1,FGD1,TRAK1,MED15,FRMD4A,IPO9,ZNF335,MAST3,WDTC1,ERC1,MAPK8IP3,MAST4,PCDHA6,SPECC1L,SPIDR,HIVEP2,PLPPR2,HTR1E,ZNF142,KCNH2,SMAD3
GO: Molecular Function	GO:0004970	ionotropic glutamate receptor activity		9.934e-06	0.01731	0.000444	0.00357	10	18	GRIN3A,GRIA1,GRIA2,GRIA3,GRIK1,GRIK2,GRIK5,GRIN1,GRIN2A,GRIN2D
GO: Biological Process	GO:0099645	neurotransmitter receptor localization to postsynaptic specialization membrane		9.956e-06	0.083	0.0005506	0.005288	14	33	GIT1,KALRN,CAMK2A,MAGI2,DLG2,CACNG8,CACNG7,GPHN,CACNG3,CACNG2,CACNG4,IQSEC2,GSK3B,NPTXR
GO: Biological Process	GO:0099633	protein localization to postsynaptic specialization membrane		9.956e-06	0.083	0.0005506	0.005288	14	33	GIT1,KALRN,CAMK2A,MAGI2,DLG2,CACNG8,CACNG7,GPHN,CACNG3,CACNG2,CACNG4,IQSEC2,GSK3B,NPTXR
GO: Biological Process	GO:0060074	synapse maturation		9.972e-06	0.08313	0.0005506	0.005288	13	29	NEUROD2,NEURL1,PALM,NRG2,PRKCG,DAB2IP,SHANK1,SEZ6L2,SEZ6,ADGRL1,CLSTN1,IGSF21,SEZ6L
MicroRNA	ACCAATC,MIR-509:MSigDB	ACCAATC,MIR-509:MSigDB	MSigDB	1.004e-05	0.1019	0.0001763	0.001728	17	45	NPAS2,PCDHA9,SF3B4,NLK,PRRC2C,PCDHA13,PCDHA12,PCDHA11,PCDHA10,PCDHA8,PCDHA7,PCDHA6,PCDHA5,PCDHA4,PCDHA3,PCDHA2,PCDHA1
Human Phenotype	HP:0012704	Widened subarachnoid space		1.011e-05	0.05071	0.001079	0.009817	27	87	MECP2,MT-CO1,MT-CO2,MT-ND1,MT-ND4,MT-ND5,KIF1A,CAMK2A,PPP3CA,FRMPD4,EEF1A2,EPB41L1,ALG13,CACNG2,MED12L,CNKSR2,IQSEC2,GDI1,CIC,KIRREL3,SLC9A7,MID2,GRIN1,TSPAN7,HCFC1,HIVEP2,KCNQ5
MicroRNA	hsa-miR-6804-5p		MirDB	1.013e-05	0.1028	0.0001776	0.001741	53	240	UBN2,SNX32,MAP3K9,ATRN,GIT1,CHST1,SEMA4G,CADM3,CACNB1,KSR2,SHISA9,FNDC10,ARHGAP33,MAGI1,NUMBL,EPN1,SH3KBP1,KDM4A,SIDT1,PTGFRN,NCR3LG1,NSD3,PTMS,NECTIN1,SLC29A4,USB1,EP300,EPB41L1,ETV6,CAMSAP1,FOXO3,NACC1,RNF44,NTNG1,FAM222B,ADGRA1,TVP23A,ERC1,SRRM4,SIPA1L3,IQSEC2,STIM1,RHOBTB2,IQCE,PPP1R11,PRR3,NCS1,CELF3,FBXL20,JMJD8,BMERB1,KMT2D,LRP3
MicroRNA	mmu-miR-193a-5p		MirDB	1.015e-05	0.103	0.0001776	0.001741	39	158	ACVR1,SLC12A5,PCDH10,KALRN,RUNX1T1,PRKN,WIZ,KIAA0100,PCDHA9,SLC12A6,CELSR3,ELAVL3,EP300,ETS2,STX1B,SPRED3,USP42,CYFIP2,SLC7A1,NLK,MAST3,ARHGAP26,ANKS1A,GPC1,MID2,PCDHA12,PCDHA11,PCDHA10,PCDHA7,PCDHA6,PCDHA5,PCDHA4,PCDHA3,PCDHA2,PCDHA1,RNF24,USP4,LUZP1,ZNF628
ToppCell Atlas	e3dca31f47324ee207b773145475147fe3e761fe	TCGA-Lung-Primary_Tumor-Lung_Carcinoma-Lung_Squamous_Cell_Carcinoma-8|TCGA-Lung / Sample_Type by Project: Shred V9	TCGA OncoMap	1.023e-05	0.2663	0.0006953	0.00747	19	54	NOL4,CDK5R2,DLGAP1-AS3,SNTG1,CHRNA2,LINC01586,CACNG3,SCN3A,RPH3A,UNC80,SRRM4,ABCC8,GRIA2,GRIA3,PCDHA8,CELF3,ATCAY,LOC102546299,SLC6A17
MicroRNA	TGCTGCT,MIR-15A:MSigDB	TGCTGCT,MIR-15A:MSigDB	MSigDB	1.033e-05	0.1049	0.000179	0.001755	97	521	ACVR2A,SLITRK1,MAP3K4,AP2A1,SIPA1L2,CNIH2,PIAS1,ARHGDIA,BCL9L,ADGRB1,ZC3H12B,BCR,DCAF5,NF2,CSNK1G1,BTRC,CACNB1,KALRN,RUNX1T1,CBFA2T3,FURIN,PLXNA2,KIF23,COL12A1,EPB41L4B,MINK1,VPS9D1,SLC36A1,PCDHA9,SIDT1,ZNF362,KCTD1,ZCCHC2,POM121,PURA,RBBP6,SOBP,ACTR2,DMTN,ANKRD13B,UBAP1,USP42,CAMSAP1,CX3CL1,CARM1,RAB11FIP2,PPM1E,FRMPD1,ADGRL1,NLGN1,TMCC1,INPP5J,GABBR1,WDTC1,WBP11,SPTBN2,TNRC6B,GGA3,ABCG4,GSE1,ARHGEF9,ADGRL2,CLUH,TBP,JADE2,SYNE1,PCDHA13,PCDHA12,PCDHA11,PCDHA10,PCDHA8,PCDHA7,PCDHA6,PCDHA5,PPP1R11,PCDHA4,PCDHA3,PCDHA2,PCDHA1,GRIN1,PRDM4,GRM7,NCS1,AKAP11,TRPM2,HMGA1,HIRA,COPS7B,HTR4,ZYX,LUZP1,C1orf21,KIF5A,PAK5,LAMC1,LY6E,SMAD3
MicroRNA	TGCTGCT,MIR-195:MSigDB	TGCTGCT,MIR-195:MSigDB	MSigDB	1.033e-05	0.1049	0.000179	0.001755	97	521	ACVR2A,SLITRK1,MAP3K4,AP2A1,SIPA1L2,CNIH2,PIAS1,ARHGDIA,BCL9L,ADGRB1,ZC3H12B,BCR,DCAF5,NF2,CSNK1G1,BTRC,CACNB1,KALRN,RUNX1T1,CBFA2T3,FURIN,PLXNA2,KIF23,COL12A1,EPB41L4B,MINK1,VPS9D1,SLC36A1,PCDHA9,SIDT1,ZNF362,KCTD1,ZCCHC2,POM121,PURA,RBBP6,SOBP,ACTR2,DMTN,ANKRD13B,UBAP1,USP42,CAMSAP1,CX3CL1,CARM1,RAB11FIP2,PPM1E,FRMPD1,ADGRL1,NLGN1,TMCC1,INPP5J,GABBR1,WDTC1,WBP11,SPTBN2,TNRC6B,GGA3,ABCG4,GSE1,ARHGEF9,ADGRL2,CLUH,TBP,JADE2,SYNE1,PCDHA13,PCDHA12,PCDHA11,PCDHA10,PCDHA8,PCDHA7,PCDHA6,PCDHA5,PPP1R11,PCDHA4,PCDHA3,PCDHA2,PCDHA1,GRIN1,PRDM4,GRM7,NCS1,AKAP11,TRPM2,HMGA1,HIRA,COPS7B,HTR4,ZYX,LUZP1,C1orf21,KIF5A,PAK5,LAMC1,LY6E,SMAD3
MicroRNA	TGCTGCT,MIR-15B:MSigDB	TGCTGCT,MIR-15B:MSigDB	MSigDB	1.033e-05	0.1049	0.000179	0.001755	97	521	ACVR2A,SLITRK1,MAP3K4,AP2A1,SIPA1L2,CNIH2,PIAS1,ARHGDIA,BCL9L,ADGRB1,ZC3H12B,BCR,DCAF5,NF2,CSNK1G1,BTRC,CACNB1,KALRN,RUNX1T1,CBFA2T3,FURIN,PLXNA2,KIF23,COL12A1,EPB41L4B,MINK1,VPS9D1,SLC36A1,PCDHA9,SIDT1,ZNF362,KCTD1,ZCCHC2,POM121,PURA,RBBP6,SOBP,ACTR2,DMTN,ANKRD13B,UBAP1,USP42,CAMSAP1,CX3CL1,CARM1,RAB11FIP2,PPM1E,FRMPD1,ADGRL1,NLGN1,TMCC1,INPP5J,GABBR1,WDTC1,WBP11,SPTBN2,TNRC6B,GGA3,ABCG4,GSE1,ARHGEF9,ADGRL2,CLUH,TBP,JADE2,SYNE1,PCDHA13,PCDHA12,PCDHA11,PCDHA10,PCDHA8,PCDHA7,PCDHA6,PCDHA5,PPP1R11,PCDHA4,PCDHA3,PCDHA2,PCDHA1,GRIN1,PRDM4,GRM7,NCS1,AKAP11,TRPM2,HMGA1,HIRA,COPS7B,HTR4,ZYX,LUZP1,C1orf21,KIF5A,PAK5,LAMC1,LY6E,SMAD3
MicroRNA	TGCTGCT,MIR-424:MSigDB	TGCTGCT,MIR-424:MSigDB	MSigDB	1.033e-05	0.1049	0.000179	0.001755	97	521	ACVR2A,SLITRK1,MAP3K4,AP2A1,SIPA1L2,CNIH2,PIAS1,ARHGDIA,BCL9L,ADGRB1,ZC3H12B,BCR,DCAF5,NF2,CSNK1G1,BTRC,CACNB1,KALRN,RUNX1T1,CBFA2T3,FURIN,PLXNA2,KIF23,COL12A1,EPB41L4B,MINK1,VPS9D1,SLC36A1,PCDHA9,SIDT1,ZNF362,KCTD1,ZCCHC2,POM121,PURA,RBBP6,SOBP,ACTR2,DMTN,ANKRD13B,UBAP1,USP42,CAMSAP1,CX3CL1,CARM1,RAB11FIP2,PPM1E,FRMPD1,ADGRL1,NLGN1,TMCC1,INPP5J,GABBR1,WDTC1,WBP11,SPTBN2,TNRC6B,GGA3,ABCG4,GSE1,ARHGEF9,ADGRL2,CLUH,TBP,JADE2,SYNE1,PCDHA13,PCDHA12,PCDHA11,PCDHA10,PCDHA8,PCDHA7,PCDHA6,PCDHA5,PPP1R11,PCDHA4,PCDHA3,PCDHA2,PCDHA1,GRIN1,PRDM4,GRM7,NCS1,AKAP11,TRPM2,HMGA1,HIRA,COPS7B,HTR4,ZYX,LUZP1,C1orf21,KIF5A,PAK5,LAMC1,LY6E,SMAD3
MicroRNA	TGCTGCT,MIR-16:MSigDB	TGCTGCT,MIR-16:MSigDB	MSigDB	1.033e-05	0.1049	0.000179	0.001755	97	521	ACVR2A,SLITRK1,MAP3K4,AP2A1,SIPA1L2,CNIH2,PIAS1,ARHGDIA,BCL9L,ADGRB1,ZC3H12B,BCR,DCAF5,NF2,CSNK1G1,BTRC,CACNB1,KALRN,RUNX1T1,CBFA2T3,FURIN,PLXNA2,KIF23,COL12A1,EPB41L4B,MINK1,VPS9D1,SLC36A1,PCDHA9,SIDT1,ZNF362,KCTD1,ZCCHC2,POM121,PURA,RBBP6,SOBP,ACTR2,DMTN,ANKRD13B,UBAP1,USP42,CAMSAP1,CX3CL1,CARM1,RAB11FIP2,PPM1E,FRMPD1,ADGRL1,NLGN1,TMCC1,INPP5J,GABBR1,WDTC1,WBP11,SPTBN2,TNRC6B,GGA3,ABCG4,GSE1,ARHGEF9,ADGRL2,CLUH,TBP,JADE2,SYNE1,PCDHA13,PCDHA12,PCDHA11,PCDHA10,PCDHA8,PCDHA7,PCDHA6,PCDHA5,PPP1R11,PCDHA4,PCDHA3,PCDHA2,PCDHA1,GRIN1,PRDM4,GRM7,NCS1,AKAP11,TRPM2,HMGA1,HIRA,COPS7B,HTR4,ZYX,LUZP1,C1orf21,KIF5A,PAK5,LAMC1,LY6E,SMAD3
MicroRNA	TGCTGCT,MIR-497:MSigDB	TGCTGCT,MIR-497:MSigDB	MSigDB	1.033e-05	0.1049	0.000179	0.001755	97	521	ACVR2A,SLITRK1,MAP3K4,AP2A1,SIPA1L2,CNIH2,PIAS1,ARHGDIA,BCL9L,ADGRB1,ZC3H12B,BCR,DCAF5,NF2,CSNK1G1,BTRC,CACNB1,KALRN,RUNX1T1,CBFA2T3,FURIN,PLXNA2,KIF23,COL12A1,EPB41L4B,MINK1,VPS9D1,SLC36A1,PCDHA9,SIDT1,ZNF362,KCTD1,ZCCHC2,POM121,PURA,RBBP6,SOBP,ACTR2,DMTN,ANKRD13B,UBAP1,USP42,CAMSAP1,CX3CL1,CARM1,RAB11FIP2,PPM1E,FRMPD1,ADGRL1,NLGN1,TMCC1,INPP5J,GABBR1,WDTC1,WBP11,SPTBN2,TNRC6B,GGA3,ABCG4,GSE1,ARHGEF9,ADGRL2,CLUH,TBP,JADE2,SYNE1,PCDHA13,PCDHA12,PCDHA11,PCDHA10,PCDHA8,PCDHA7,PCDHA6,PCDHA5,PPP1R11,PCDHA4,PCDHA3,PCDHA2,PCDHA1,GRIN1,PRDM4,GRM7,NCS1,AKAP11,TRPM2,HMGA1,HIRA,COPS7B,HTR4,ZYX,LUZP1,C1orf21,KIF5A,PAK5,LAMC1,LY6E,SMAD3
Disease	C0162671	MELAS Syndrome	DisGeNET Curated	1.034e-05	0.1119	0.005595	0.0552	7	9	MT-CO1,MT-CO2,MT-CO3,MT-CYB,MT-ND1,MT-ND4,MT-ND5
Mouse Phenotype	MP:0004770	abnormal synaptic vesicle recycling		1.042e-05	0.05982	0.0007207	0.006654	10	17	AMPH,PACSIN1,CC2D1A,IP6K1,SNAP91,DNM1,STX1B,UNC13A,SYN1,PIP5K1C
Drug	CID003064778	HA1 100	Stitch	1.044e-05	0.3734	0.003364	0.03721	22	70	MT-CO1,RERE,CA7,NRGN,ROCK2,EEF1A2,MTOR,STK36,SYN1,SYN2,GRIA1,GRIA2,GRIN2A,GRIN2D,GRINA,GRM1,GRM2,GRM5,GRM7,GRM8,GYPE,KY
GO: Cellular Component	GO:0043204	perikaryon		1.051e-05	0.01105	0.0001493	0.001126	43	185	SLC12A5,CPNE5,ASTN1,CACNA1A,NEURL1,KCNB2,GABBR2,CRHR2,CRMP1,CNTNAP2,CTNND2,RTN4RL2,CKAP5,PTPRN,PTPRS,DLG2,DMWD,DRP2,ESR2,PDPK2P,SLC8A2,GABBR1,CPLX1,DDN,GRIA2,GRIA3,GRIK2,GRIK5,TOP1,TRPM2,SYNPO,HPCA,RBFOX3,RTN4RL1,KNDC1,RTN4R,KCNA2,KCNC2,KCNC3,KCND2,KCNH1,KIF5A,RGS7BP
MicroRNA	mmu-miR-7649-3p		MirDB	1.052e-05	0.1068	0.000182	0.001784	68	333	ASIC1,MAPT,MEF2D,KLHL29,ADRA1A,KIAA1522,NHSL2,ADGRB3,DCAF5,BSN,BTRC,NOVA2,NPAS2,CACNB1,CBL,CCDC149,CDH2,MAGI1,KIAA1549L,PITPNA,INTS15,PLXNA2,CSTPP1,ROCK2,SH3KBP1,CHD5,LPIN2,PLXNA4,CSTF3,PABIR1,EPC2,SNPH,QRICH1,UHRF1BP1,DLG2,TLN2,SOBP,NAT10,PEAK1,RBM41,ETV6,ATXN7,LRRN2,TMEM164,POMK,NCOA2,WDR37,ZNF335,PRICKLE2,KDM2A,WDTC1,LHFPL4,CDK12,GDI1,STK4,FAM168A,TMEM178B,FBXL16,FBXL20,FBXO41,VIPR1,SGPP2,RTN4RL1,IRS1,PRDM2,KCNH1,LAMC1,UPP2
Coexpression Atlas	Arv_SC-LF_500	AravindRamakr_StemCell-LF_top-relative-expression-ranked_500	PCBC	1.057e-05	0.0435	0.000478	0.004254	47	210	ADCY2,NLGN4X,PDZD4,CPNE9,LRRN1,KIF1A,FXYD7,OVOL2,IGLON5,CRABP1,RIMS4,CNTNAP2,BRINP1,TMEM145,NKAIN1,TLCD3B,DPP6,SEZ6,SYT3,TMEM132D,SNCB,UNC13A,GABRA3,LHFPL4,NR6A1,ZFR2,ADAMTS16,TMEM151B,PCDHA11,TERF1,GRPR,ANKRD24,IGSF21,HRH3,ADAMTS19,TDRG1,SBK1,CELF5,RBFOX3,KCNK12,KCND2,GAL3ST3,KCNQ2,CAMK2N2,MYRFL,M1AP,JPH3
Human Phenotype	HP:0002194	Delayed gross motor development		1.058e-05	0.05309	0.001106	0.01006	60	266	TRRAP,ADARB1,MECP2,ALS2,MADD,NEUROD2,WASF1,CNOT3,CAMK2A,CDH2,CHD3,COG1,COL12A1,MBOAT7,GABBR2,CREBBP,PPP2R5D,CNTNAP2,RUBCN,TANC2,FRMPD4,BCORL1,RUSC2,IQSEC1,DOCK3,SLC25A42,HUWE1,EP300,SATB1,FOXG1,SEMA6B,NTNG1,NBEA,MORC2,SLC16A2,SMARCD1,KDM1A,KDM4B,GARS1,CPLX1,TNRC6B,AHDC1,MAPK8IP3,XYLT1,CDKL5,SLC9A7,SYT1,SYNE1,GRIN1,TNPO3,TRIO,TTN,INPP5E,CLPB,BRPF1,TET3,ZMIZ1,SHOC2,KY,AP3B2
MicroRNA	hsa-miR-1908-5p		MirDB	1.062e-05	0.1078	0.0001834	0.001798	24	78	DPF1,ISLR2,NRGN,CACNA2D2,ZNF385A,LPIN2,PITPNM3,SLC25A44,LRRK1,RFX1,EEF1A2,SH3GL1,CLSTN1,SNCB,TVP23A,IQSEC2,ZFR2,IQCE,PIP5K1C,CMIP,NISCH,FKBP8,SLC17A7,KCNQ2
Mouse Phenotype	MP:0001353	increased aggression towards mice		1.063e-05	0.06103	0.0007266	0.006708	14	31	KDM5C,LRRC7,CHST1,CACNA1B,CAMK2A,DLGAP2,CIZ1,ESR2,SYN1,SYN2,ZEB1,CRTC1,HTT,HTR1B
MicroRNA	mmu-miR-7057-5p		MirDB	1.064e-05	0.108	0.0001834	0.001798	64	308	USP11,TENM2,KLHL29,CASK,ASTN1,MYO5A,ADGRB1,BRAF,BSN,ANKRD52,NOS2,NEURL1,MAGI1,KIAA1549L,R3HDM4,PLXNA2,ZNF385A,NR1D1,C1QL2,CTR9,TOX,AREL1,DLG2,XYLB,PID1,DUSP8,TSHZ1,RTN1,CLVS1,HMG20A,SMPD3,NCOA2,FLOT2,PPP6R1,CELF2,FAM222B,PRICKLE2,TVP23A,GABBR1,WDTC1,NMNAT2,SPTB,STAC2,MAST4,FAM168A,ARHGEF9,SYN2,UNC5D,ANKS1A,ARHGEF12,PRR3,NCS1,ZBTB45,RBFOX2,HTT,ASXL1,CELF5,IGF1R,GPR137,LUZP1,C14orf132,C1orf21,SNX27,RGS7BP
MicroRNA	hsa-miR-4430		MirDB	1.071e-05	0.1087	0.0001843	0.001807	88	462	ABR,SPRED2,GPRIN1,ADCY1,GRAMD1B,MAP3K9,GOLGA7B,FAM110B,PITPNM2,ZSWIM5,ZNF618,PPFIBP1,PPFIA2,DENND1A,SEMA4G,ASTN1,RERE,LRRC28,MBD2,NOVA2,ZBTB7C,NTRK3,CBFA2T3,ZNF827,CEP170B,CHRM1,EPS15L1,R3HDM4,ST8SIA5,PLXNA2,SH3KBP1,TP53I11,CHD5,PLXNA4,CNNM2,PTPRF,SRGAP3,PURA,DENND4B,NECTIN1,CCDC3,GRIN3A,DNM1,DUSP8,RANBP9,HIVEP3,STK40,RCAN2,SEZ6,ERCC6,CLVS1,FBXL18,MED12L,SMPD3,SEMA6C,NBEA,PACS1,MAPRE3,TSBP1,FAM222B,ADGRA1,FAM189B,UNC13A,WDTC1,SRC,KAT2A,MPRIP,TTBK1,SEPTIN3,FAM168A,SIK2,SYT1,TACR2,ADGRL2,MAPRE2,ANKS1A,MGRN1,LY6G5C,PTPRT,CMTM1,GTF2F1,ZNF346,HIVEP1,JMJD8,OSBP2,PLPPR2,DISP2,PLEKHM3
GO: Molecular Function	GO:0022857	transmembrane transporter activity		1.075e-05	0.01874	0.0004686	0.003768	149	897	ABCA3,KCNH7,ASIC1,AQP11,SLC24A3,SLC12A5,SLC24A4,KCNT1,ABCC1,STIM2,SLC25A6,KCNAB2,AQP9,MT-ATP8,MT-CO1,MT-CO2,MT-CO3,ATP1A3,ATP5F1D,ATP7B,FXYD7,HCN2,SLC22A24,CACNA1I,CACNA1G,CACNA1A,CACNA1B,CACNA1D,CACNB1,CACNB2,CACNB3,HCN1,OCA2,KCNQ4,MFSD13B,HTR3B,CACNA2D2,KCNB2,CHRNA2,NRXN3,SLC22A8,CLCN6,NRXN2,CNGB1,SLC25A23,COX10,SLC25A44,SLC45A1,SLC36A1,CNNM2,KCNV2,SIDT1,SLC26A8,SLC35E2A,GRIN3A,SLC29A4,NUP153,SLC12A6,DPP6,SLC25A42,RASA1,HCN4,CALHM2,SLC25A22,CNNM4,CNNM1,CACNG8,CACNG7,SLC29A1,SLC35C1,TMEM63B,RYR2,CACNG3,CACNG2,SCN3A,SCN5A,SCN8A,FGF14,FKBP1A,SLC4A3,SLC5A4,SLC7A1,SLC8A2,SLC9A1,SLC16A2,SLCO2A1,KCNIP4,CACNG4,NALF2,UNC80,CACNA2D3,GABRA3,KCNH5,GABRB1,GABRG3,SLC22A25,ERC1,CPLX1,STIM1,ABCG4,ABCC8,SLC22A10,SLC9A7,TAPBP,GRIA1,GRIA2,GRIA3,GRIK1,GRIK2,GRIK5,TTYH3,GRIN1,GRIN2A,GRIN2D,GRINA,GRM2,GRM7,ATP13A2,NCS1,KCNH3,TRPC4,TRPM2,SLC29A2,NALF1,KCNQ5,HTR1B,KCNK12,PANX2,SLC6A17,KCNA2,KCNC1,KCNC2,KCNC3,KCNC4,KCND1,KCND2,KCNH1,KCNH2,KCNJ4,KCNN1,KCNN2,SLC17A7,KCNQ2,WNK2,ATP13A1,TMEM63C,LASP1,SLC22A9,SFXN3
Coexpression	M8361	GSE19512_NAUTRAL_VS_INDUCED_TREG_UP	MSigDB C7: Immunologic Signatures (v7.5.1)	1.075e-05	0.1231	0.002735	0.02714	34	131	BRINP2,RAB40C,EIF4G3,ADGRB3,CAMK2A,HS6ST1,CRAT,RAB11FIP3,CNNM2,PHYHIP,DLG2,ATP9A,EPB41L1,CAP2,ZDHHC18,PPM1E,FAM189B,ACKR1,PDZD2,TMEM8B,GNB3,MTUS2,PCDHA12,GRIA3,PCDHA3,GRM8,GSK3A,SEZ6L,HPCA,NALF1,FLRT2,KCNH1,KMT2D,AP3B2
Pubmed	28864826	IgSF21 promotes differentiation of inhibitory synapses via binding to neurexin2?.	Pubmed	1.076e-05	1	0.01787	0.2197	10	18	NLGN2,NRXN2,GPHN,NLGN1,SYN1,GRIA1,GRIN2A,IGSF21,RBFOX3,SLC17A7
Pathway	M39759	Rett syndrome causing genes	MSigDB C2 BIOCARTA (v7.5.1)	1.081e-05	0.0338	0.0008598	0.007416	17	48	TRRAP,MECP2,BRAF,GABBR2,NCOR1,NCOR2,SCN8A,FOXG1,SMARCA2,SMARCA4,GABRA3,CDKL5,RHOBTB2,GNAO1,GRIN2A,HTT,HIVEP2
GO: Biological Process	GO:0006813	potassium ion transport		1.088e-05	0.0907	0.0005967	0.005732	46	203	KCNH7,SLC24A3,SLC12A5,SLC24A4,KCNT1,ANK3,KCNAB2,ATP1A3,HCN2,CACNA1D,HCN1,KCNQ4,KCNB2,NOS1AP,KCNV2,OXSR1,SLC12A6,DPP6,HCN4,RGS7,FHL1,SLC9A1,KCNIP4,KCNH5,ABCC8,SLC9A7,GNAQ,KCNH3,TSC1,KCNQ5,KCNK12,KCNA2,KCNC1,KCNC2,KCNC3,KCNC4,KCND1,KCND2,KCNH1,KCNH2,KCNJ4,KCNN1,KCNN2,SNX27,KCNQ2,WNK2
Drug	6781_UP	Isopropamide iodide [71-81-8]; Up 200; 8.4uM; MCF7; HT_HG-U133A	Broad Institute CMAP Up	1.093e-05	0.391	0.00346	0.03827	39	163	MAP2,SCAF4,SLC12A5,KCNAB2,RAB40C,CACNB2,PIK3CD,RASAL2,ONECUT2,NR1D1,VPS9D1,PCDHA9,ARHGEF11,TESPA1,CABYR,ZMIZ2,CCNJL,ERCC6,TCP11L1,ESR2,UBAP1,PCNX2,FHL1,PRR36,CNKSR2,GPR153,INPP5J,SPTBN1,STK4,ARHGEF9,SLC9A7,GNAZ,GRK5,CRTC1,GRIK5,ARHGAP35,GRM1,R3HDM1,VIPR1
Drug	4249_DN	Indoprofen [31842-01-0]; Down 200; 14.2uM; PC3; HT_HG-U133A	Broad Institute CMAP Down	1.093e-05	0.391	0.00346	0.03827	39	163	ADRA1D,SEMA4G,MARK4,ADGRB2,NF2,CNOT3,STRN4,NRG2,PRKACA,MAP2K5,NSD3,PTMS,PTPRN2,ATN1,MED16,RAPGEFL1,KIAA0319L,RYR2,FRMPD1,GAS2L1,MAPRE3,SOX12,SPTBN2,RBM26,FRS3,ME3,STK4,SYT1,ARHGAP35,GRM1,PRR7,AKAP10,TNFAIP1,HCFC1,TSC2,OSBP2,GPR137,ZYX,LRP3
Pathway	1269543	Signaling by GPCR	BioSystems: REACTOME	1.1e-05	0.03439	0.0008598	0.007416	105	618	ABR,SPRED2,ADCY1,ADCY2,ADCY3,SHC3,ADCY8,ADCY9,ADRA1D,ADRA1B,ADRA1A,GRK2,DGKZ,ARRB2,PDE8B,PTCH2,BRAF,DAGLA,KALRN,CAMK2A,KSR2,CCKBR,OPRD1,P2RY11,PDE2A,PDE4A,CHRM1,CHRM3,CHRM4,PIK3CD,NGEF,RASAL2,ROCK2,NRG2,GABBR2,CRHR1,CRHR2,PPP2R5D,PPP3CA,RGS6,PRKACA,PRKCD,PRKCG,RAPGEF2,DAB2IP,DGKB,ARHGEF11,PTPRA,PLPPR4,P2RY14,RASA1,RASGRF1,DUSP8,RANBP9,RGS7,REEP2,SPRED3,FGD1,CX3CL1,CNKSR2,RTP5,NRG3,ACKR1,PDE7B,GABBR1,SPTAN1,SPTB,SPTBN1,SPTBN2,SRC,FRS3,ARHGEF9,TACR2,GNAO1,GNAQ,GNAT2,GNAZ,GNB1,GNB3,GPER1,GRK5,ARHGEF12,GRIN1,GRIN2A,GRIN2D,GRM1,GRM2,GRM5,GRM7,GRM8,GRPR,GPR45,HRH3,TRIO,HRH2,PLPPR2,VIPR1,VIPR2,HTR1B,HTR1E,HTR1F,HTR4,HTR6,YWHAB,IRS1
Interaction	int:PFN1	PFN1 interactions		1.106e-05	0.1675	0.003418	0.03488	69	350	MAP1A,SIPA1L2,MRTFA,NCK2,DCPS,MYO5A,BCR,WASF1,FMNL1,CBL,PRKN,DLG5,NUMBL,COG1,TOLLIP,PLEKHA5,CRMP1,PPP2R5D,GIT2,SIRPA,DBN1,ARHGEF11,PTMS,SMG7,SEC16A,DIAPH1,DIAPH2,DNM1,RANBP9,PEAK1,ALG13,GPHN,ESR2,FASN,BASP1,BAIAP2,FKBP3,EVL,TUBB,NBEA,HEXIM1,ERC1,SPTAN1,SPTBN1,GGA3,MPRIP,DNMBP,DNAJC13,PCLO,ARHGEF12,ARHGAP35,GSK3B,TFE3,KIAA1217,HTT,NR2C2,TRAF6,TRIO,TSC1,VIPR1,KIAA1671,MYPOP,FMN2,TNKS1BP1,RAPH1,WIPF2,LASP1,MLLT10,DCP1B
MicroRNA	hsa-miR-7106-3p		MirDB	1.116e-05	0.1133	0.0001917	0.001879	41	170	MECP2,GRAMD1B,ADRA1A,MARCHF4,APBA1,RERE,LDB1,NF2,CACNA1I,DAGLA,SDK1,CACNA1B,SHISA9,USF3,KIF3B,PLXNA2,TANC2,PTPRJ,PURA,YPEL3,PRRT2,EP300,RAPGEFL1,STX1B,HMG20A,ZDHHC16,TMEM127,KDM2A,FRMPD3,MAPKBP1,SUFU,NALF2,TNRC6B,MAPK8IP3,RAPGEF1,GSG1L,TOM1L2,VIPR2,JPH1,CCDC177,C1orf21
Drug	3336_DN	Fosfosal [6064-83-1]; Down 200; 18.4uM; MCF7; HT_HG-U133A	Broad Institute CMAP Down	1.117e-05	0.3997	0.003506	0.03878	40	169	AP2B1,LTBP4,ANK3,APBA2,MARK4,LPCAT4,NF2,NFIC,BTRC,CNOT4,CBL,SYNGR1,DLG5,CLCN6,ZNF358,ROCK2,TP53I11,BABAM2,PITPNM1,MAP2K5,TLN2,MAP4K2,ZBTB7A,ADGRL1,ABLIM3,ZFP64,SPTAN1,SPTBN1,TNFRSF21,STK4,GRK5,GRB10,CRTC1,TLE2,VIPR1,KCNK12,IDUA,GPR137,SFXN3,LRP3
Coexpression Atlas	Facebase_RNAseq_e10.5_Neural Epithelium Flanking Eminence_1000_K1	FacebaseRNAseq_e10.5_Neural Epithelium Flanking Eminence_top-relative-expression-ranked_1000_k-means-cluster#1	FaceBase_RNAseq	1.12e-05	0.04608	0.0005009	0.004458	38	157	MAP1A,MAP2,SHC3,SLITRK1,SORBS2,ZSWIM5,CWC22,NRCAM,ARHGAP33,SLIT2,RASAL2,CRMP1,SAMD10,CNTNAP2,SLITRK5,DCC,DCX,SRGAP3,STMN3,ELAVL3,RTN2,CLVS1,FOXG1,UNC13B,PRR36,CELF2,MAST1,SRRM4,PLEKHM2,CUX2,GRIK2,RNFT2,CELF3,TOX2,CEMIP2,MGAT5B,ATCAY,WNK2
Domain	SM00060	FN3	SMART	1.14e-05	0.05832	0.0009885	0.009013	37	150	ELFN2,LRFN2,LRFN1,LRRN1,ASTN1,IGSF22,SDK1,NRCAM,KALRN,CNTN3,MYOM2,SDK2,COL12A1,LRFN3,PHYHIP,DCC,KIAA0319,PTPRF,PTPRJ,PTPRS,CDON,EPHB6,KIAA0319L,TRIM46,IGSF9B,EPHA6,MID2,PTPRT,RIMBP2,TNR,HCFC1,TTN,FLRT2,IGF1R,TRIM9,IL12RB2,L1CAM
GO: Biological Process	GO:1901890	positive regulation of cell junction assembly		1.141e-05	0.09509	0.0006215	0.00597	29	106	LRTM1,SLITRK1,NLGN2,LRRN1,ADGRB1,ADGRB2,ADGRB3,NTRK3,DLG5,LRRTM2,SLITRK5,CLSTN3,PTPRJ,EFNA5,LRRTM4,ADGRL1,LINGO2,NLGN1,CLSTN1,ADGRL2,ADGRL3,CUX2,GSK3B,TSC1,FLRT2,LRRTM3,LRRTM1,LRRC4B,SMAD3
MicroRNA	hsa-miR-4722-3p		MirDB	1.146e-05	0.1163	0.0001965	0.001926	61	290	CABLES2,MAP2,CSMD2,ADCY9,GRAMD1B,ADRA1A,MGAT3,RTL9,MAP3K9,NLGN2,ISLR2,APBA2,CASK,NF2,BSN,KSR2,PBX2,CHRM1,GFOD1,PLAGL2,SDK2,CRHR2,TENM4,CSNK2A2,SNPH,PTGFRN,PTGIS,IQSEC3,SLC25A42,DUSP8,TLNRD1,EIF4G1,ELAVL3,AADAT,VPS53,FKBP3,ISYNA1,NTNG1,NLGN1,CLSTN1,FSTL4,TNRC6B,AHDC1,GGA3,LARP4B,RPRD2,MAN2B2,PHF24,LARP1,CRTC1,HCFC1,RBFOX2,ASXL1,KLF8,ZNF346,SYNPO,UBE3A,TOM1L2,PARP6,GAL3ST3,LASP1
Drug	3273_UP	Bacampicillin hydrochloride [37661-08-8]; Up 200; 8uM; MCF7; HT_HG-U133A	Broad Institute CMAP Up	1.148e-05	0.4106	0.003538	0.03914	42	181	ASIC1,ZNF512B,GRK2,LTBP4,ZNF282,CHST1,RAB40C,BCL9,LDB1,NRF1,PALM,CDH2,ZNF358,CDIP1,PRKACA,CNNM2,ARHGEF11,RUSC2,RARA,MED16,NRSN2,ZER1,FKBP1A,ADGRL1,SNAPC4,CAPN15,TUBG2,SRC,SREBF2,CIC,GGA3,FAM168A,USP24,GRB10,PCDHA5,SPIDR,TRAF3,FBXO41,VIPR1,ZNF318,ZNF236,PRRC2A
ToppCell Atlas	e1f563869b3bf997eaa2e756e31b53db1a478903	COVID-19-lung-Mesothelial|lung / Disease (COVID-19 only), tissue and cell type	COVID-19 Autopsy Atlas (Lung, Liver, Kidney, Heart)	1.156e-05	0.3009	0.0007837	0.00842	29	104	LRTM1,CD200,CPNE5,ANKRD33B,CACNA2D3-AS1,DLGAP2,GALNT9,SLITRK5,PHYHIP,PTPRQ,NYAP1,CDON,SMPD3,NTNG1,NLGN1,BICDL1,ABLIM2,PDE7B,CACNA2D3,KCNH5,GABRB1,ILDR2,TMEM178B,MTUS2,NALF1,FLRT2,VIPR2,ANKS1B,LRRTM3
Drug	5773_UP	Methacholine chloride [62-51-1]; Up 200; 20.4uM; PC3; HT_HG-U133A	Broad Institute CMAP Up	1.157e-05	0.414	0.003538	0.03914	36	146	ACVR1B,ADCY9,KIF1A,ADAM20,CACNA1I,FMNL1,NOVA1,NEURL1,WIZ,SH2B1,CRMP1,CDHR2,ZNF362,PTPRN2,ZMIZ2,DIAPH2,PGBD5,HUWE1,FRY,MARK2,ZBTB7A,CORO2B,LMTK2,PGAP4,SLC4A3,FRMD4A,RBM26,GNAT2,HNF1A,GRM1,HABP2,FILIP1L,ATXN2L,KCNH2,SLC17A7,DTX3
Drug	4751_UP	Ketoprofen [22071-15-4]; Up 200; 15.8uM; MCF7; HT_HG-U133A	Broad Institute CMAP Up	1.157e-05	0.414	0.003538	0.03914	36	146	ASIC1,APBA2,CADM3,ADGRB3,CDH2,ZNF358,PLG,EPN1,MYRIP,CRAT,CRMP1,CNTNAP2,KCNV2,NKAIN1,HIVEP3,EFNA5,RCAN2,TCP11L1,EXTL1,CACNG3,CACNG2,LRRN2,TRAK1,SLCO2A1,FRZB,GRPR,AFAP1,ATXN2L,SYNPO,FKBP8,VIPR2,HTR1B,ZNF236,PRDM2,KCNH1,KCNH2
ToppCell Atlas	398ce074a04f6482470b488f1affae4af7d2ec58	facs-Large_Intestine-Distal-24m-Epithelial-enteroendocrine_cell|Large_Intestine / Large_Intestine_Pancreas_Liver - method, tissue, subtissue, age, lineage, cell ontology and free annotation	Mouse Aging Atlas- Tabula Muris Senis	1.16e-05	0.302	0.0007845	0.008429	36	142	VWA5B2,MAP2,ADCY2,ADD2,UNC5A,GOLGA7B,KCNT1,PRSS12,APBA1,ZFP92,KIF1A,CDK5R2,KCNB2,CRMP1,DBN1,TMEM130,PTPRN2,NTM,SLC29A4,SEZ6L2,RGS7,RTN1,SCN3A,ITGA11,UNC13A,JPH4,ABCC8,GNAO1,GNAZ,PCDHB14,CELF3,RIMBP2,IGSF21,TRPC4,PIANP,AP3B2
Disease	C0037769	West Syndrome	DisGeNET BeFree	1.163e-05	0.1259	0.005995	0.05915	28	100	MECP2,KCNT1,KCNAB2,CASK,MT-ND1,PHACTR1,CRHR1,DEPDC5,DCX,MAGI2,DNM1,RASGRF1,PRRT2,ALG13,SCN3A,FOXG1,ST3GAL3,FARS2,MTOR,SPTAN1,SPTBN2,CDKL5,GNB1,GRIN1,GRIN2A,TSC1,TSC2,KCNQ2
MicroRNA	mmu-miR-7037-5p		MirDB	1.165e-05	0.1183	0.0001995	0.001956	36	142	ABR,ACOX3,SEMA4G,CA7,CACNB1,CAMK2A,ZDHHC8,WIZ,CHD5,SETBP1,ANKRD17,PTPRN,SLC29A4,SOBP,RYR2,ZDHHC16,CCDC92,MORC2,CELF1,GPR153,NLK,SYN1,PRRC2B,TBP,TTC28,CLASP1,GRINA,TERF1,ANKRD24,CSMD1,GPR137,RAPH1,SNX27,RGS7BP,SFXN3,PLEKHM3
MicroRNA	mmu-miR-138-5p		MirDB	1.168e-05	0.1186	0.0001997	0.001958	76	385	SYN3,MAP6,KDM5C,ADCY1,MECP2,UNC5A,RNF150,ADRA1A,SORBS2,GIT1,BHLHE40,DENND1A,NOVA1,SYT7,USP10,ZNF827,IGLON5,MIER2,ROCK2,ZNF385A,FOXP4,RALGPS1,VSTM2L,DEPDC5,TRAM2,ARHGAP32,LZTS3,UHRF1BP1,RARA,SOBP,SEZ6L2,RCAN2,GPHN,CLVS1,LRRTM4,SCN8A,ZER1,NBEA,ST3GAL3,CLSTN1,FRMD4A,ST6GALNAC4,SNCB,PDE7B,SLX4,ILDR2,SOX12,SPTB,DDN,GNAO1,UNC5D,MTUS2,TTC28,TMEM151B,FBXO46,ZFPM2,AFAP1,THRB,HCFC1,UBP1,JMJD8,FBXO41,USP4,PRR14L,SMAP2,MGAT5B,SYCE1,CELF5,ATCAY,SLC6A17,KCNA2,SLC17A7,LAMC1,ZMIZ1,LIMK1,PRRT4
MicroRNA	hsa-miR-6791-3p		MirDB	1.171e-05	0.1189	0.0001998	0.001959	60	284	SYN3,ADCY1,MECP2,MRTFB,PPFIA2,RERE,HS6ST3,ANKRD33B,CACNA1I,KALRN,KSR2,ZNF786,LDB2,KIAA1549L,ARIH1,BAZ2B,ZNF316,TP53I11,MYRIP,TMEM229B,MAPK14,FRMPD4,CTIF,ZNF362,ARHGEF11,C2CD5,SRGAP3,ARNT2,IQSEC3,SLC25A42,CACNG8,EFNA5,FHIP1B,FBXL18,VPS26B,EFR3B,KLHDC10,FAIM2,SRC,MMP24,RPRD2,GNAO1,UNC5D,IQCE,MGRN1,CUX2,CLASP1,TENT4A,CRTC1,PCDHA2,GALNT17,ZNF341,ZNF454,ZNF346,HRH2,LUZP1,FAM78A,NAV3,WIPF2,TMEM63C
ToppCell Atlas	c172c9e17b893b290e4aa8af5e5e4cd3e4818372	droplet-Heart-4Chambers-21m-Mesenchymal-cardiomyocyte|Heart / Tongue_Heart_Limb_Muscle_Aorta_Diaphragm - method, tissue, subtissue, age, lineage, cell ontology and free annotation	Mouse Aging Atlas- Tabula Muris Senis	1.174e-05	0.3055	0.0007873	0.008459	34	131	ADCY1,CRACD,ADRA1B,ANK3,CPNE5,MLIP,NRAP,CAMK2A,SYNGR1,MYOM2,CACNA2D2,DBH,EEF1A2,RCAN2,KLHL41,RYR2,SCN5A,CAP2,FHOD3,INPP5J,SPTB,MYOZ2,CSDC2,ABCC8,RPS6KA6,MTUS2,GPC1,CDH22,GSG1L,TTN,ZNF385B,KCNH2,KCNN2,SLC17A7
ToppCell Atlas	715f5b449b8e075959c05a5b38389df319663164	droplet-Heart-4Chambers-21m-Mesenchymal-atrial_cardiomyocyte|Heart / Tongue_Heart_Limb_Muscle_Aorta_Diaphragm - method, tissue, subtissue, age, lineage, cell ontology and free annotation	Mouse Aging Atlas- Tabula Muris Senis	1.174e-05	0.3055	0.0007873	0.008459	34	131	ADCY1,CRACD,ADRA1B,ANK3,CPNE5,MLIP,NRAP,CAMK2A,SYNGR1,MYOM2,CACNA2D2,DBH,EEF1A2,RCAN2,KLHL41,RYR2,SCN5A,CAP2,FHOD3,INPP5J,SPTB,MYOZ2,CSDC2,ABCC8,RPS6KA6,MTUS2,GPC1,CDH22,GSG1L,TTN,ZNF385B,KCNH2,KCNN2,SLC17A7
ToppCell Atlas	1cd76369ef9982dbf5e28db2fe9ba72f9630404c	Primary_Motor_Cortex_(M1)-Neuronal-Glutamatergic_Excit-Glut_IT_RORB_THEMIS_LINC00507-Exc_L3-4_RORB_PRSS12|Primary_Motor_Cortex_(M1) / Sample group (Anatomical region groups), lineage, cell class, cell subclass and cell type	Human Multiple Cortical Areas SMART-seq	1.174e-05	0.3055	0.0007873	0.008459	34	131	NYAP2,CPNE9,PRSS12,LRRC4C,HS6ST3,NRGN,BMP8A,COL5A2,COL12A1,PCED1B,DCC,PTGIS,LRRK1,PRR16,NTNG1,LINGO2,ZNF804B,DNAJC5G,SMARCA2,PDZRN3,KCNH5,TCERG1L,CNTNAP5,UNC5D,CUX2,GRM7,PTPRT,POU6F2,IQCJ,MGAT5B,VIPR2,HTR1B,LOC102546299,BRINP3
Coexpression Atlas	PCBC_DE_fibroblast_500	Progenitor-Cell-Biology-Consortium_inducedDefinitiveEndoderm_fromFibroblast-derived-iPSC_top-relative-expression-ranked_500	PCBC	1.176e-05	0.04836	0.00052	0.004628	49	223	ADCY2,SORCS1,NLGN4X,PCDH10,UNC79,PDZD4,LRRN1,ZSWIM5,CAMSAP3,KIF1A,CCKBR,OVOL2,SLC35F3,IGLON5,PACSIN1,CRABP1,PPP2R2C,TENM4,RIMS4,CNTNAP2,DAB1,P3H2,CPSF1P1,FRZB,NALF2,LHFPL4,NR6A1,ZFR2,ADAMTS16,PCDHA11,GRPR,GALNT17,GYPB,SEZ6L,ADAMTS19,KLF8,TRPM2,SBK1,CELF5,RBFOX3,KCNK12,FMN2,ANKS1B,CCDC177,KCND2,GAL3ST3,KCNQ2,M1AP,JPH3
Drug	DB00622	Nicardipine	Drug Bank	1.192e-05	0.4265	0.003614	0.03998	8	12	ADRA1D,ADRA1B,ADRA1A,CACNA1D,CACNB2,CHRM1,CHRM3,CHRM4
Domain	PS50106	PDZ	PROSITE	1.206e-05	0.06174	0.001029	0.009382	35	139	LRRC7,SIPA1L2,PDZD4,SHROOM3,APBA1,APBA2,CASK,SNTG1,MAGI1,DLG5,SIPA1L1,RAPGEF2,FRMPD4,ARHGEF11,MAGI2,DLG2,SHANK1,FRMPD1,MAGI3,CNKSR2,MAST1,RIMS1,FRMPD3,PDZRN3,MAST3,PDZD2,SIPA1L3,MAST2,MAST4,PPP1R9B,PCLO,ARHGEF12,SYNPO2,SNX27,LIMK1
Drug	CID000002414	AC1L1DME	Stitch	1.211e-05	0.4332	0.003641	0.04027	19	56	CHRM1,CRABP1,DUSP8,DDN,GRIA1,GRIA2,GRIA3,GRIK1,GRIK2,GRIK5,GRIN2A,GRIN2D,GRINA,GRM1,GRM2,GRM5,GRM7,GRM8,THPO
GO: Molecular Function	GO:0004888	transmembrane signaling receptor activity		1.217e-05	0.02122	0.0004961	0.003989	100	555	ACVR1,ACVR1B,ACVR2A,SORCS1,UNC5A,ADRA1D,ADRA1B,ADRA1A,LTBP4,ALK,PTCH2,ADGRB1,ADGRB2,ADGRB3,GPR87,GPR149,NTRK3,CCKBR,OPRD1,P2RY11,HTR3B,GPR173,GPR52,CHRM1,CHRM3,CHRM4,CHRNA2,NRXN2,GPR171,PLXNA2,NRG2,PPARD,GABBR2,CRHR1,CRHR2,PLXNA4,DCC,PTPRA,PTPRF,PTPRN2,P2RY14,GRIN3A,CELSR3,CELSR2,EPHB6,TMEM63B,ITGA11,LMTK2,ADGRL1,GPR153,ADGRA1,ACKR1,GABBR1,GABRA3,GABRB1,GABRG3,EPHA6,ABCC8,TACR2,GNAT2,ADGRL2,UNC5D,ADGRL3,GPER1,GRIA1,GRIA2,GRIA3,GRIK1,GRIK2,GRIK5,GRIN1,GRIN2A,GRIN2D,GRM1,GRM2,GRM5,GRM7,GRM8,GRPR,PTPRT,NPTXR,GPR45,HRH3,GPR135,HRH2,VIPR1,VIPR2,HTR1B,HTR1E,HTR1F,HTR4,HTR6,IGF1R,FMN2,IL12RB2,RTN4R,L1CAM,TMEM63C,VN1R1,LY6E
Coexpression	M3306	GSE13485_DAY3_VS_DAY21_YF17D_VACCINE_PBMC_DN	MSigDB C7: Immunologic Signatures (v7.5.1)	1.217e-05	0.1393	0.003029	0.03006	26	89	CCNYL7,CA7,CAMK2A,RASAL2,NRSN1,PTGIS,RASIP1,TCTE1,ATN1,FAM78B,FBXL18,LRFN5,PRR36,FRMPD1,FHOD3,SLC5A4,RIMS1,FRMPD3,AHDC1,PHF24,GRM5,INTS4P1,PANX2,GPR137,LRRTM1,GLB1L2
Mouse Phenotype	MP:0000801	abnormal temporal lobe morphology		1.223e-05	0.07024	0.0008264	0.00763	62	281	MAP2,MAPT,MECP2,LRFN2,ISLR2,TMEM108,RERE,ATP1A3,ADGRB1,KALRN,CAMK2A,PRKN,ARHGAP33,CHRM1,KIF3B,PLXNA2,MBOAT7,PACSIN1,GABBR2,CRMP1,PPP3CA,PLXNA4,CLSTN3,DAB1,DGKB,BRINP1,DBN1,DCX,PURA,SHANK1,SLC12A6,SUSD4,CACNG8,ALG13,CACNG2,BASP1,LRRTM4,POMK,FOXG1,SEMA6B,DPYSL4,KDM4B,MYCBP2,IQSEC2,GDI1,MAPK8IP3,SYN1,PPP1R9B,GRIA2,TSPAN7,TNR,HTT,HIVEP2,INSYN1,TRIO,HPCA,RBFOX3,LRRTM1,L1CAM,LIMK1,KMT2D,PIANP
GO: Molecular Function	GO:0005246	calcium channel regulator activity		1.224e-05	0.02133	0.0004961	0.003989	16	42	STIM2,CACNB2,CACNB3,CACNA2D2,NRXN3,NRXN2,CACNG8,CACNG7,CACNG2,FKBP1A,CACNG4,CACNA2D3,STIM1,GRIA2,GRM2,GRM7
GO: Molecular Function	GO:0099529	neurotransmitter receptor activity involved in regulation of postsynaptic membrane potential		1.224e-05	0.02133	0.0004961	0.003989	16	42	CHRM1,CHRNA2,GRIN3A,GABBR1,GABRA3,GABRB1,GABRG3,GRIA1,GRIA2,GRIA3,GRIK1,GRIK2,GRIK5,GRIN1,GRIN2A,GRIN2D
GO: Biological Process	GO:0008306	associative learning		1.225e-05	0.1021	0.0006631	0.00637	28	101	MAP1A,ASIC1,MECP2,ADCY3,ADRA1B,PIAS1,PDE8B,ATP1A3,NEUROD2,BRAF,NRGN,CRHR1,CKAP5,DBH,SHANK1,ACTR2,MTOR,BRSK1,ABCC8,GRIN1,GRIN2A,GRM7,CSMD1,TNR,HTT,SYNPO,HRH2,IDUA
MicroRNA	TTTGCAC,MIR-19A:MSigDB	TTTGCAC,MIR-19A:MSigDB	MSigDB	1.227e-05	0.1246	0.0002086	0.002045	87	457	ABR,HIPK1,SLC24A3,ACTN1,ADCY1,MECP2,MEF2D,ADCY9,SLC24A4,PCDH10,PITPNM2,ZBTB4,CHST1,DENND1A,CSNK1G1,BSN,CNOT4,NPAS2,MAP3K14,B4GALT5,CCSER2,NME7,TNPO2,MINK1,CS,MAPK14,RALGPS1,EPC2,SNPH,PCDHA9,CC2D1A,DBN1,SPATA2,STK35,NSD3,MAGI2,SRGAP3,TLN2,DOCK3,LRRK1,RFX1,EFNB2,RAPGEFL1,TMEM63B,RTN1,MED12L,CAMSAP1,RNF145,SFMBT1,ZDHHC18,NBEA,PPP6R1,SLC9A1,PRICKLE2,SMARCA2,KDM2A,PDE7B,RAI2,TNRC6B,PRRC2C,PRRT3,TNRC6A,SYT1,ARHGEF12,PCDHA13,PCDHA12,PCDHA11,PCDHA10,PCDHA8,PCDHA7,PCDHA6,PCDHA5,PCDHA4,PCDHA3,PCDHA2,PCDHA1,TTYH3,GRIN2A,GRM7,ZFPM2,KIAA1217,CSMD1,TSC1,SPIRE1,MAP3K12,NAV3,SNX27
MicroRNA	TTTGCAC,MIR-19B:MSigDB	TTTGCAC,MIR-19B:MSigDB	MSigDB	1.227e-05	0.1246	0.0002086	0.002045	87	457	ABR,HIPK1,SLC24A3,ACTN1,ADCY1,MECP2,MEF2D,ADCY9,SLC24A4,PCDH10,PITPNM2,ZBTB4,CHST1,DENND1A,CSNK1G1,BSN,CNOT4,NPAS2,MAP3K14,B4GALT5,CCSER2,NME7,TNPO2,MINK1,CS,MAPK14,RALGPS1,EPC2,SNPH,PCDHA9,CC2D1A,DBN1,SPATA2,STK35,NSD3,MAGI2,SRGAP3,TLN2,DOCK3,LRRK1,RFX1,EFNB2,RAPGEFL1,TMEM63B,RTN1,MED12L,CAMSAP1,RNF145,SFMBT1,ZDHHC18,NBEA,PPP6R1,SLC9A1,PRICKLE2,SMARCA2,KDM2A,PDE7B,RAI2,TNRC6B,PRRC2C,PRRT3,TNRC6A,SYT1,ARHGEF12,PCDHA13,PCDHA12,PCDHA11,PCDHA10,PCDHA8,PCDHA7,PCDHA6,PCDHA5,PCDHA4,PCDHA3,PCDHA2,PCDHA1,TTYH3,GRIN2A,GRM7,ZFPM2,KIAA1217,CSMD1,TSC1,SPIRE1,MAP3K12,NAV3,SNX27
Drug	CID006450546	gavestinel	Stitch	1.233e-05	0.441	0.003645	0.04032	11	22	GRIA1,GRIA2,GRIK1,GRIK5,GRIN2A,GRIN2D,GRINA,GRM1,GRM2,GRM5,GRM8
Drug	CID000005504	tolazoline	Stitch	1.233e-05	0.441	0.003645	0.04032	11	22	ADCY1,ADCY2,ADCY3,ADCY8,ADCY9,ADRA1D,ADRA1B,ADRA1A,HRH3,ATXN2L,NPRL3
ToppCell Atlas	68940a552233d255b90ce5a081339c0d9d46ab02	Mild/Remission-B_naive-1|World / disease group and sub_cluster of B and Plasma cells(res = 0.5)	COVID-19 B cell and Plasma cell Atlas in PBMC and BAL	1.238e-05	0.3223	0.0008286	0.008903	21	64	MAP6,LRTM1,TENM2,GRK2,USF3,KCNB2,RIMS4,NSD3,SUSD4,CACNG7,P3H2,SCN3A,NLGN1,SARAF,TMEM131L,ADGRL2,ICE1,CEMIP2,HTR6,ZNF318,KY
ToppCell Atlas	19055194a5e0ea122f1b8fc62df44813f6843c95	Fetal_brain-organoid_Tanaka_cellReport-GW16-Neuronal-Cortical_neuron|GW16 / Sample Type, Dataset, Time_group, and Cell type.	Integration of Four Brain Organoid Datasets and One Fetal Brain Dataset	1.247e-05	0.3247	0.0008304	0.008922	45	194	MAPT,ACVR2A,CD200,ANK3,PRSS12,PPFIA2,ASNS,ATP1A3,NOL4,NEUROD2,RUNX1T1,PLXNA2,CRMP1,CLIP3,PPP3CA,PLXNA4,DCC,NTM,RAB3A,SEZ6L2,RTN1,SCN3A,FOXG1,TUBB,MAPRE3,RAI2,JPH4,SRRM4,SPTAN1,GDI1,SYT1,GNAO1,CCNI,TTC28,PCLO,GRIA2,RBFOX2,LDOC1,FLRT2,NPDC1,PRDM8,L1CAM,AFF3,SFXN3,LY6E
ToppCell Atlas	1decf1d2cba5ebfd3e5cd4bcd637db8f193033ce	Fetal_brain-fetalBrain_Zhong_nature-GW16-Neuronal|GW16 / Sample Type, Dataset, Time_group, and Cell type.	Integration of Four Brain Organoid Datasets and One Fetal Brain Dataset	1.247e-05	0.3247	0.0008304	0.008922	45	194	MAP2,MAPT,CD200,FAM110B,ANK3,PPFIA2,ASNS,ATP1A3,NOL4,MYO5A,NEUROD2,RUNX1T1,INA,PLXNA2,CRMP1,VSTM2L,CNTNAP2,PLXNA4,DCX,NTM,RAB3A,SEZ6L2,HIVEP3,RTN1,SCN3A,DLGAP4,TUBB,MAPRE3,RAI2,NMNAT2,SRRM4,SPTAN1,GDI1,SYT1,TTC28,PCLO,GRIA2,RBFOX2,LDOC1,FLRT2,NPDC1,PRDM8,PAK5,L1CAM,AFF3
Drug	CID000001884	7-chlorokynurenic acid	Stitch	1.247e-05	0.446	0.003655	0.04044	15	38	TACR2,GRIA1,GRIA2,GRIA3,GRIK1,GRIK5,GRIN1,GRIN2A,GRIN2D,GRINA,GRM1,GRM2,GRM5,GRM8,KY
Human Phenotype	HP:0000734	Disinhibition		1.251e-05	0.06277	0.001281	0.01166	41	160	MAPT,PCDH19,DCPS,PRSS12,ATP1A3,CACNA1A,CACNA1B,HCN1,PRKN,CDH2,MBOAT7,CREBBP,PPP3CA,DEPDC5,SLC45A1,CC2D1A,IQSEC1,DNM1,CDON,EEF1A2,EP300,ZC3H14,SCN3A,SCN8A,EDC3,CNKSR2,ST3GAL3,CYFIP2,TRAK1,CELF2,DNAJC13,GRIK2,GRIN2A,GRIN2D,HTT,HIVEP2,TSC1,TSC2,FMN2,KCNA2,AP3B2
Interaction	int:ZFP36	ZFP36 interactions		1.262e-05	0.1911	0.003823	0.039	39	164	MAP3K4,ASNS,ZNF598,CNOT3,CNOT4,RUNX1T1,NME7,MAGED1,SH3KBP1,ANKRD17,PUM1,ARHGAP32,SMG7,UBAP2L,SEC16A,STK40,ALG13,FHL3,EDC3,DPYSL4,R3HDM2,SUFU,AGO2,TNRC6B,LARP4B,PRRC2C,TNRC6A,PRRC2B,PPP1R13B,PUM2,R3HDM1,EDC4,EIF4ENIF1,SMAP2,YWHAB,KIAA1671,TNKS1BP1,PRRC2A,DCP1B
Transcription Factor Binding Site	V$AP2_Q6_01	V$AP2_Q6_01	TFBS	1.271e-05	0.01397	0.0006349	0.004813	42	180	UNC79,PIAS1,MYH10,LDB1,NFYC,FMNL1,NRF1,SYT7,KCNQ4,CDK16,PLAGL2,COL12A1,ZNF362,DBN1,RASIP1,NYAP1,SOBP,DTNB,RFX1,CNNM4,TLNRD1,CELSR2,RAPGEFL1,LRFN5,FGD1,NCOA2,NACC1,DLGAP4,PPM1E,BAHD1,SMARCD1,KDM2A,KCNH5,NCOA6,CAMTA2,CIC,JADE2,TERF2,ITPKA,KCNH2,SLC17A7,KIF3C
Drug	6128_UP	Sertaconazole nitrate [99592-39-9]; Up 200; 8uM; HL60; HT_HG-U133A	Broad Institute CMAP Up	1.273e-05	0.4555	0.003703	0.04096	39	164	ADARB1,ADCY2,SHC3,AP2B1,APBA2,ADGRB1,NRCAM,RUNX1T1,MTA1,WIZ,CRABP1,CNNM2,ZNF362,TSC22D2,ARHGEF11,ZMIZ2,ARHGAP44,USB1,CNNM4,EFNA5,ZER1,AGAP2,GAS2L1,MAPRE3,FAIM2,TMCC1,KDM4B,SRC,MAPK8IP3,GGA3,GPC1,CRTC1,ATP13A2,IKZF4,GYPB,HCFC1,HUS1,KCNK12,ENTPD7
MicroRNA	hsa-miR-485-5p		MirDB	1.274e-05	0.1293	0.000216	0.002118	88	464	ABR,MAPT,RHBDD2,MEF2D,KCNT1,CD200,ATRN,KCNAB2,APLP2,SEMA4G,ARHGDIA,DROSHA,BRINP2,CADM3,CAPN5,FOXK1,CAMK2A,KSR2,CBL,SYNGR1,DDA1,PLEKHA5,MIER2,ONECUT2,MBOAT7,CDC42BPB,MICAL2,PLXNA4,TANC2,ARHGAP32,SLC36A1,SNPH,ASAP1,PTMS,ZMIZ2,SEC16A,NKAIN1,SLC25A22,RAPGEFL1,SEZ6,SPIN3,FKBP11,LRRTM4,SCN8A,RPH3A,PACS1,SLC16A2,TMEM132D,DNAJC5G,EFR3B,FRMPD3,TVP23A,NMNAT2,SRRM4,SPTB,TNRC6B,ZCCHC14,TTBK1,FAM168A,RPRD2,TTC28,ABHD2,BEAN1,CRTC1,TTYH3,ARHGAP35,GSK3A,RNF24,HTT,ZNF384,ZNF346,ZNF585A,INSYN1,COPS7B,MGAT5B,TOM1L2,CELF5,HTR6,YWHAB,KIAA1671,TNKS1BP1,KCNC1,KCNH2,NAV3,SNX27,KIF3C,SFXN3,PLEKHM3
MicroRNA	mmu-miR-702-3p		MirDB	1.275e-05	0.1294	0.000216	0.002118	46	200	MAP6,MAPT,KDM5C,BTBD9,ADCY1,ELFN2,MRTFB,AP2A2,MAP3K9,MLLT1,MARCHF4,MRTFA,RANBP10,ISLR2,ZBTB4,ARRB2,CA7,KALRN,SYT7,PDE4A,PLXNA2,ONECUT2,TNPO2,FBXL14,TMEM229B,MICAL2,RUBCN,IP6K1,NTM,ZMIZ2,PGBD5,SHANK1,CALHM2,FOXRED2,AGAP2,SRC,TMEM151B,GSK3A,GPR45,UBP1,PLPPR2,KCNC1,KCNC3,KCND2,KCNJ4,KY
Computational	M10420 MODULE_274	Vesicular transport / synapse genes.	MSigDb: C4 - CM: Cancer Modules (v7.2)	1.282e-05	0.00924	0.00084	0.006013	21	66	AMPH,ANK3,APBA1,NOVA1,CHRM1,CHRM3,DNM1,GABRB1,SYN1,SYN2,SYT1,GRIA2,GRIK1,GRIK2,GRIN1,GRIN2A,GRM2,VIPR1,HTR6,KCNN1,KIF5A
MicroRNA	mmu-miR-763		MirDB	1.283e-05	0.1302	0.000217	0.002128	65	316	MAP1A,TENM2,MGAT3,PCDH19,NCK2,RANBP10,PPFIBP1,ASTN1,BSN,PDE4A,ZDHHC8,TGFBRAP1,IGLON5,CDIP1,CHD5,PITPNM3,PPP1R16B,RAPGEF2,CTIF,AREL1,TMEM130,NECTIN1,DLG2,PUM3,OXSR1,IQSEC3,SOBP,CNNM4,EPB41L1,SCN5A,BAIAP2,TRIM46,SEMA6B,VPS26B,RAB11FIP2,NTNG1,NBEA,ERLIN1,CYFIP2,IGSF9B,MAPKBP1,NFAT5,PDE7B,SOX12,STK36,BRPF3,ERC1,SRRM4,MPRIP,MMP24,KIRREL3,TTBK1,MAST4,SEPTIN3,ZFR2,TMEM178B,PCLO,COP1,CELF5,KIAA1671,ZNF318,FAM78A,KCNA2,SNX27,PAK5
Disease	C0005586	Bipolar Disorder	DisGeNET BeFree	1.284e-05	0.1389	0.006315	0.06231	110	620	SYN3,ACTA2,ADARB1,ADCY2,MECP2,ADCY8,MEN1,GRK2,LRRC7,NR3C2,AMPH,ANK3,SLC25A6,LRRC4C,BHLHE40,MT-CO1,MT-CO2,MT-ND1,MT-ND4,ASTN1,ATP1A3,BCL9,BCR,WASF1,NOS2,NPAS2,CACNA1D,CACNB2,CACNB3,NRGN,CAMK2A,SYNGR1,HTR3B,MAGI1,PDE2A,PDE4A,ZDHHC8,CHRM3,NDST3,PLXNA2,NR1D1,CRHR1,SH2B1,CRHR2,CRMP1,NCOR2,TENM4,SEC24C,CSNK1D,PREP,CNTNAP2,CNNM2,DBH,ZNF804A,MAGI2,TRANK1,GRIN3A,SLC12A6,RARA,DRP2,RASGRF1,TSHZ1,ESR2,DTNBP1,CACNG2,SCN8A,FKBP1A,CAP2,FOXO3,NTNG1,ST3GAL3,NLGN1,NRG3,GABRA3,GABRB1,DCTN5,SREBF2,MAPK8IP3,SYN2,GNAZ,ADGRL3,CUX2,GPER1,SYNE1,PCLO,GRIA1,GRIA2,GRIA3,GRIK1,GRIK2,GRIN1,GRIN2A,GRM1,GRM5,GRM7,GSK3B,NCS1,NISCH,AKAP10,CSMD1,TNR,SEZ6L,TRPM2,HTR1B,HTR1E,HTR1F,HTR6,DTWD1,SLC17A7,KCNQ2
MicroRNA	hsa-miR-133b:TargetScan	hsa-miR-133b	TargetScan	1.288e-05	0.1308	0.0002172	0.002129	86	451	MECP2,MRTFB,LRRC7,NLGN2,PITPNM2,ABCC1,KIAA1522,PPFIA2,CNTNAP1,KIAA1549,ARHGDIA,PDE8B,CAPN5,ANKRD52,CACNA1B,RUNX1T1,FURIN,PCDH1,CDK8,PDK3,GPR173,CHD3,CHRM3,DLGAP3,CLCN6,CDIP1,FBXL19,GABBR2,FOXP4,CSNK1G3,LPIN2,PITPNM3,CSTF2,CNNM2,LZTS3,BCORL1,DIAPH2,DLG2,GID8,NUP153,PRRT2,CDCA8,CNNM4,PEAK1,TLCD3A,MED12L,MAML3,FOXG1,NTNG1,CNKSR2,CELF1,KDM2A,HMGXB3,RIMS1,NRG3,KLHDC10,NFAT5,CAPN15,GABRB1,HECW1,NR6A1,GDI1,ABCG4,PPP1R9B,CKAP4,CUX2,MID2,GRIA2,ARHGAP39,GRM5,GRM7,PTPRT,AFAP1,POU6F2,HIVEP2,LDOC1,CELF5,RTN4RL1,IGF1R,FOXK2,RAPH1,LUZP1,KIF3C,ENTPD7,CAMK1D,LASP1
MicroRNA	hsa-miR-133a-3p.2:TargetScan	hsa-miR-133a-3p.2	TargetScan	1.288e-05	0.1308	0.0002172	0.002129	86	451	MECP2,MRTFB,LRRC7,NLGN2,PITPNM2,ABCC1,KIAA1522,PPFIA2,CNTNAP1,KIAA1549,ARHGDIA,PDE8B,CAPN5,ANKRD52,CACNA1B,RUNX1T1,FURIN,PCDH1,CDK8,PDK3,GPR173,CHD3,CHRM3,DLGAP3,CLCN6,CDIP1,FBXL19,GABBR2,FOXP4,CSNK1G3,LPIN2,PITPNM3,CSTF2,CNNM2,LZTS3,BCORL1,DIAPH2,DLG2,GID8,NUP153,PRRT2,CDCA8,CNNM4,PEAK1,TLCD3A,MED12L,MAML3,FOXG1,NTNG1,CNKSR2,CELF1,KDM2A,HMGXB3,RIMS1,NRG3,KLHDC10,NFAT5,CAPN15,GABRB1,HECW1,NR6A1,GDI1,ABCG4,PPP1R9B,CKAP4,CUX2,MID2,GRIA2,ARHGAP39,GRM5,GRM7,PTPRT,AFAP1,POU6F2,HIVEP2,LDOC1,CELF5,RTN4RL1,IGF1R,FOXK2,RAPH1,LUZP1,KIF3C,ENTPD7,CAMK1D,LASP1
MicroRNA	hsa-miR-4749-3p		MirDB	1.291e-05	0.1311	0.0002174	0.002131	47	206	HIPK1,BTBD9,ADCY1,ELFN2,SORCS1,UNC5A,ADRA1B,GRK2,KIAA1522,ZBTB4,CADM3,ANKRD52,DAGLA,FURIN,CHD3,EPS15L1,UBN1,SH2B1,PREP,PTGFRN,NECTIN1,GID8,PID1,CACNG8,VPS53,EP300,ESR2,ADGRL1,NALF2,CIC,GGA3,MMP24,MGRN1,GPC1,SIN3B,TTYH3,ARHGAP35,TFE3,RAPH1,ANKS1B,ZNF385B,KCND1,BRPF1,NAV3,KCNQ2,SPRN,CAMK1D
Coexpression Atlas	Facebase_RNAseq_ratio_e9.5_MaxillaryArch_vs_Mandibular_500_K2	FacebaseRNAseq_ratio_e9.5_MaxillaryArch_vs_Mandibular_top-relative-expression-ranked_500_k-means-cluster#2	FaceBase_RNAseq	1.3e-05	0.05349	0.0005691	0.005064	25	86	CCDC85A,PCDH10,LTBP4,ASTN1,PHACTR1,ADGRB3,KIAA1549L,POU6F1,CTNND2,TOX,RUSC2,NTM,RTN1,PRR36,CYFIP2,CACNG4,ACKR1,MAPK8IP3,ABCG4,TOX2,PLPPR2,FMN2,WNK2,BMERB1,LRRC4B
Pubmed	19554387	The treasury of the commons: making use of public gene expression resources to better characterize the molecular diversity of inhibitory interneurons in the cerebellar cortex.	Pubmed	1.304e-05	1	0.02136	0.2626	26	90	SLC24A3,SLC12A5,CHST1,SEMA4G,HCN1,NRXN3,PRKCD,NOS1AP,IQSEC1,IQSEC3,ZMAT4,RCAN2,DTNBP1,NRSN2,CACNA2D3,GRM1,GRM2,GRM5,GRM8,CDH22,TNR,SBK1,TRIM9,LRRTM1,KCNA2,LAMB1
Domain	IPR003938	K_chnl_volt-dep_EAG/ELK/ERG	InterPro	1.305e-05	0.06679	0.001095	0.009983	8	12	KCNH7,HCN2,HCN1,HCN4,KCNH5,KCNH3,KCNH1,KCNH2
GO: Biological Process	GO:0097061	dendritic spine organization		1.306e-05	0.1089	0.0007025	0.006748	27	96	PPFIA2,CASK,CAPRIN2,KIF1A,KALRN,ARHGAP33,NGEF,SIPA1L1,CTNND2,TANC2,LZTS3,CKAP5,DBN1,ZNF804A,ARHGAP44,SHANK1,ACTR2,DTNBP1,BAIAP2,NLGN1,RPH3A,CUX2,GRIN1,GRIN2A,UBE3A,IGF1R,ITPKA
GO: Cellular Component	GO:0098802	plasma membrane signaling receptor complex		1.307e-05	0.01375	0.0001833	0.001382	39	163	ACVR1,ACVR1B,ACVR2A,LRRC7,CNIH2,SHISA7,SHISA9,HTR3B,CHRNA2,DLGAP3,GABBR2,TESPA1,DLG2,GRIN3A,SHANK1,CACNG8,CACNG7,CACNG3,CACNG2,LRRTM4,ITGA11,NLGN1,CACNG4,GABBR1,GRIA1,GRIA2,GRIA3,GRIK1,GRIK2,GRIK5,GRIN1,GRIN2A,GRIN2D,GRM1,TRAF3,TRAF6,IGF1R,IRS1,STXBP5
MicroRNA	hsa-miR-324-5p:PITA	hsa-miR-324-5p:PITA_TOP	PITA	1.313e-05	0.1333	0.0002208	0.002164	26	89	MGAT3,SCAMP5,PCDH19,ADGRB1,NEUROD2,NTRK3,CDK16,SEC24C,PRKCG,SOBP,DTX1,RNF44,BICDL1,SMARCD1,NFAT5,TMCC1,GGT7,ABCG4,CNTNAP5,SEPTIN3,PUM2,FBXL16,RIMBP2,RBFOX2,KCND2,TET3
Interaction	int:FEV	FEV interactions		1.316e-05	0.1994	0.00386	0.03938	43	188	DPF1,UBN2,ZNF512B,PRR12,TLE5,EP400,FBRSL1,PIAS1,BCL9,LDB1,NFIC,NFRKB,FOXK1,PBX2,BCL7B,WIZ,BICRA,CREBBP,NCOR1,NCOR2,FOXP4,SETD1A,RFX1,TAF3,EP300,HMG20A,ZBTB7A,SATB1,NCOA2,NCOA6,GPATCH8,CIC,GSE1,TAF6,PRRC2B,ZEB1,NR2C2,HIVEP1,SSBP3,ZNF746,EMSY,MLLT10,KMT2D
Drug	CID000002761	CAS 298-57-7	Stitch	1.319e-05	0.4717	0.003804	0.04208	17	47	CACNA1I,CACNA1G,CACNA1A,CACNA1B,CACNA1D,CACNB1,CACNB2,CACNB3,CACNA2D2,PTGIS,CACNG8,CACNG7,RYR2,CACNG3,CACNG2,CACNG4,CACNA2D3
GO: Biological Process	GO:0098609	cell-cell adhesion		1.321e-05	0.1101	0.0007061	0.006782	131	772	ACTN1,ACVR1,TENM2,SLITRK1,ADD2,NLGN4X,PCDH19,LRRC7,NLGN2,PCDH10,NCK2,CD200,ANK3,CAMSAP3,LRRC4C,ASTN1,CADM3,NF2,SDK1,AP3D1,NRCAM,CNTN3,CDH2,PCDH1,CDH4,PCDH7,CDH9,CDH10,CDH12,CDH18,MAGI1,DLG5,SCARF2,SLIT2,NRXN3,NRXN2,PLG,SDK2,MINK1,PCDHB18P,MAPK14,TENM4,VSTM2L,PRKCD,CTNND2,MAP2K5,CLSTN3,PCDHA9,CDHR2,LRFN3,DAB1,MDGA2,SIRPA,TESPA1,MAGI2,PTPRF,PTPRS,NECTIN1,ARNT2,DLG2,TLN2,CDON,RAP1GAP,RARA,DTX1,CELA2B,EFNA5,EFNB2,CELSR3,CELSR2,DMTN,EPHB6,KIAA0319L,CITED2,LRFN5,BAIAP2,CX3CL1,FLOT2,MIA3,NTNG1,ADGRL1,NLGN1,CLSTN1,CYFIP2,SLC7A1,IGSF9B,NFAT5,SOX12,SRC,LRRC4,TNFRSF21,MMP24,KIRREL3,TMEM131L,UNC5D,ADGRL3,ZEB1,PCDHGA9,PCDHGA6,PCDHGA5,PCDHGA1,PCDHB14,PCDHB13,PCDHB6,PCDHA13,RAPGEF1,PCDHA12,PCDHA11,PCDHA10,PCDHA8,PCDHA7,PCDHA6,PCDHA5,PCDHA4,PCDHA3,PCDHA2,PCDHA1,SPECC1L,PIP5K1C,PTPRT,CDH22,TNR,IGSF21,HTT,TRAF6,ICAM3,TET3,L1CAM,LAMB1,LRRC4B,ZMIZ1
Interaction	int:SH3RF1	SH3RF1 interactions		1.325e-05	0.2007	0.00386	0.03938	23	76	MAP3K9,MAP3K10,SHROOM3,SORBS2,NHSL2,RUNX1T1,UBQLN2,RAD23A,ATN1,SH3RF2,NAF1,FGD1,EVL,DLGAP4,SIAH2,SUFU,RNF208,GRIN1,NR2C2,GGN,YWHAB,MAP3K12,ZYX
GO: Molecular Function	GO:0051378	serotonin binding		1.337e-05	0.02331	0.0005298	0.00426	11	22	CHRM1,CHRM3,CHRM4,HRH3,HRH2,HTR1B,HTR1E,HTR1F,HTR4,HTR6,FMN2
Drug	CID000000611	glutamate	Stitch	1.341e-05	0.4797	0.003838	0.04245	128	757	MAP2,ASIC1,MAPT,ACTA2,ADAR,ADARB1,ADCY1,ADCY2,ADCY3,ADCY8,ADCY9,SLC12A5,ADRA1D,NLGN2,CUL1,ALS2,MT-CO2,MT-CO3,MT-ND1,ASNS,MT-ND4,MT-ND5,RERE,LDHAL6A,CACNA1I,CACNA1G,BSN,NOS2,CACNA1A,CACNA1B,CACNA1D,CACNB1,CACNB2,CACNB3,NRF1,NRGN,HCN1,NTRK3,OGDH,CCKBR,PRKN,DLGAP2,CACNA2D2,CHRM1,CHRNA2,CLCN6,NRG2,GABBR2,SH2B1,CS,MAPK14,PPP3CA,PRKCD,PRKCG,MAPK13,ARHGEF11,STMN3,DLG2,GRIN3A,RAB3A,DTNB,EEF1A2,SLC25A22,EEF2,CACNG7,AADAT,GPHN,DTNBP1,RYR2,CACNG3,CACNG2,AGAP2,MTOR,CACNG4,RIMS1,CACNA2D3,GABRA3,GABRB1,GABRG3,NMNAT2,ERC1,SPTBN2,GARS1,ME3,GGT7,STIM1,LARP4B,TCERG1,SYN1,SYN2,SYT1,PPP1R9B,MLST8,GNB3,GRIA1,GRIA2,GRIA3,GRIK1,GRIK2,GRIK5,TTYH3,GRIN1,GRIN2A,GRIN2D,GRINA,GRM1,GRM2,GRM5,GRM7,GRM8,GYPE,CABIN1,HTT,ATXN2L,TRPC4,TRPM2,PLD3,HTR1B,HTR1F,ATCAY,NKD2,IGHMBP2,KCNA2,KCND2,SLC17A7,PDHX,SFXN3,JPH3
Pubmed	20188150	Voltage-activated calcium channel expression profiles in mouse brain and cultured hippocampal neurons.	Pubmed	1.357e-05	1	0.02138	0.2629	8	12	CACNA1A,CACNA1B,CACNA1D,CACNB1,CACNB2,CACNB3,CACNA2D2,CACNA2D3
Pubmed	19050702	Comprehensive analysis of common mitochondrial DNA variants and colorectal cancer risk.	Pubmed	1.357e-05	1	0.02138	0.2629	8	12	MT-CO1,MT-CO2,MT-CO3,MT-CYB,MT-ND1,MT-ND2,MT-ND4,MT-ND5
Pubmed	24453333	Differential neuronal targeting of a new and two known calcium channel ?4 subunit splice variants correlates with their regulation of gene expression.	Pubmed	1.357e-05	1	0.02138	0.2629	8	12	CACNA1A,CACNA1B,CACNA1D,CACNB1,CACNB2,CACNB3,CACNA2D2,CACNA2D3
MicroRNA	hsa-miR-181a-5p:TargetScan	hsa-miR-181a-5p	TargetScan	1.358e-05	0.1379	0.0002268	0.002223	151	895	MAP1A,ASIC1,MAPT,MARK1,HIPK1,ACTA2,ACVR2A,ADARB1,MECP2,MEF2A,CCDC85A,ADCY9,KLHL29,RNF150,MAP3K9,MAP3K10,NSMAF,LRRN1,APBA1,APLP2,BHLHE40,PIAS1,MADD,CAPRIN2,ASTN1,ANKRD33B,NOL4,BCL9,HCN2,BCR,CSNK1G1,MBD2,ANKRD52,FOXK1,NOVA1,HCN1,CBFA2T3,CBFA2T2,PROX2,CDK8,DLGAP2,CACNA2D2,CHRM3,KIF3B,KIAA1549L,HS6ST1,ARIH1,RASAL2,ONECUT2,MTMR12,BAZ2B,MINK1,CENPO,PPP2R2C,SEC24C,CSNK1G3,CNTNAP2,CSTF3,PRKCD,RAPGEF2,PUM1,EPC2,CNNM2,PCDHA9,CTIF,C2CD5,PTPN9,ARNT2,DLG2,CDON,DPP6,PARP2,MSL2,CELSR3,PEAK1,CTDSPL,DMTN,ETV6,FHIP1B,CLVS1,ATXN7,MED12L,CAMSAP1,RNF145,FKBP1A,CARM1,NCOA2,RAB11FIP2,LMTK2,NBEA,CNKSR2,CCDC92,HEXIM1,PKNOX2,FAM222B,PRICKLE2,NFAT5,NLK,GABRB1,NMNAT2,MYCBP2,IQSEC2,RBM26,CAMTA2,NR6A1,GDI1,GSE1,PRRC2C,RPS6KA6,GNAO1,GNAQ,CKAP4,MAPRE2,CAMSAP2,CLUH,DNAJC13,MID2,CLASP1,GRB10,PCDHA13,PCDHA12,PCDHA11,GRIA2,PCDHA10,PCDHA8,PCDHA7,PCDHA6,PCDHA5,PCDHA4,PCDHA3,GRIK2,PCDHA2,PCDHA1,GRM1,GRM5,PRDM4,GRM7,AFAP1,NPTXR,HTT,NR2C2,KCNQ5,FBXO41,INPP5E,KCNK12,LUZP1,KCNC2,KCNH1,L1CAM,LAMC1,PDHX
MicroRNA	hsa-miR-181b-5p:TargetScan	hsa-miR-181b-5p	TargetScan	1.358e-05	0.1379	0.0002268	0.002223	151	895	MAP1A,ASIC1,MAPT,MARK1,HIPK1,ACTA2,ACVR2A,ADARB1,MECP2,MEF2A,CCDC85A,ADCY9,KLHL29,RNF150,MAP3K9,MAP3K10,NSMAF,LRRN1,APBA1,APLP2,BHLHE40,PIAS1,MADD,CAPRIN2,ASTN1,ANKRD33B,NOL4,BCL9,HCN2,BCR,CSNK1G1,MBD2,ANKRD52,FOXK1,NOVA1,HCN1,CBFA2T3,CBFA2T2,PROX2,CDK8,DLGAP2,CACNA2D2,CHRM3,KIF3B,KIAA1549L,HS6ST1,ARIH1,RASAL2,ONECUT2,MTMR12,BAZ2B,MINK1,CENPO,PPP2R2C,SEC24C,CSNK1G3,CNTNAP2,CSTF3,PRKCD,RAPGEF2,PUM1,EPC2,CNNM2,PCDHA9,CTIF,C2CD5,PTPN9,ARNT2,DLG2,CDON,DPP6,PARP2,MSL2,CELSR3,PEAK1,CTDSPL,DMTN,ETV6,FHIP1B,CLVS1,ATXN7,MED12L,CAMSAP1,RNF145,FKBP1A,CARM1,NCOA2,RAB11FIP2,LMTK2,NBEA,CNKSR2,CCDC92,HEXIM1,PKNOX2,FAM222B,PRICKLE2,NFAT5,NLK,GABRB1,NMNAT2,MYCBP2,IQSEC2,RBM26,CAMTA2,NR6A1,GDI1,GSE1,PRRC2C,RPS6KA6,GNAO1,GNAQ,CKAP4,MAPRE2,CAMSAP2,CLUH,DNAJC13,MID2,CLASP1,GRB10,PCDHA13,PCDHA12,PCDHA11,GRIA2,PCDHA10,PCDHA8,PCDHA7,PCDHA6,PCDHA5,PCDHA4,PCDHA3,GRIK2,PCDHA2,PCDHA1,GRM1,GRM5,PRDM4,GRM7,AFAP1,NPTXR,HTT,NR2C2,KCNQ5,FBXO41,INPP5E,KCNK12,LUZP1,KCNC2,KCNH1,L1CAM,LAMC1,PDHX
MicroRNA	hsa-miR-181c-5p:TargetScan	hsa-miR-181c-5p	TargetScan	1.358e-05	0.1379	0.0002268	0.002223	151	895	MAP1A,ASIC1,MAPT,MARK1,HIPK1,ACTA2,ACVR2A,ADARB1,MECP2,MEF2A,CCDC85A,ADCY9,KLHL29,RNF150,MAP3K9,MAP3K10,NSMAF,LRRN1,APBA1,APLP2,BHLHE40,PIAS1,MADD,CAPRIN2,ASTN1,ANKRD33B,NOL4,BCL9,HCN2,BCR,CSNK1G1,MBD2,ANKRD52,FOXK1,NOVA1,HCN1,CBFA2T3,CBFA2T2,PROX2,CDK8,DLGAP2,CACNA2D2,CHRM3,KIF3B,KIAA1549L,HS6ST1,ARIH1,RASAL2,ONECUT2,MTMR12,BAZ2B,MINK1,CENPO,PPP2R2C,SEC24C,CSNK1G3,CNTNAP2,CSTF3,PRKCD,RAPGEF2,PUM1,EPC2,CNNM2,PCDHA9,CTIF,C2CD5,PTPN9,ARNT2,DLG2,CDON,DPP6,PARP2,MSL2,CELSR3,PEAK1,CTDSPL,DMTN,ETV6,FHIP1B,CLVS1,ATXN7,MED12L,CAMSAP1,RNF145,FKBP1A,CARM1,NCOA2,RAB11FIP2,LMTK2,NBEA,CNKSR2,CCDC92,HEXIM1,PKNOX2,FAM222B,PRICKLE2,NFAT5,NLK,GABRB1,NMNAT2,MYCBP2,IQSEC2,RBM26,CAMTA2,NR6A1,GDI1,GSE1,PRRC2C,RPS6KA6,GNAO1,GNAQ,CKAP4,MAPRE2,CAMSAP2,CLUH,DNAJC13,MID2,CLASP1,GRB10,PCDHA13,PCDHA12,PCDHA11,GRIA2,PCDHA10,PCDHA8,PCDHA7,PCDHA6,PCDHA5,PCDHA4,PCDHA3,GRIK2,PCDHA2,PCDHA1,GRM1,GRM5,PRDM4,GRM7,AFAP1,NPTXR,HTT,NR2C2,KCNQ5,FBXO41,INPP5E,KCNK12,LUZP1,KCNC2,KCNH1,L1CAM,LAMC1,PDHX
MicroRNA	hsa-miR-181d-5p:TargetScan	hsa-miR-181d-5p	TargetScan	1.358e-05	0.1379	0.0002268	0.002223	151	895	MAP1A,ASIC1,MAPT,MARK1,HIPK1,ACTA2,ACVR2A,ADARB1,MECP2,MEF2A,CCDC85A,ADCY9,KLHL29,RNF150,MAP3K9,MAP3K10,NSMAF,LRRN1,APBA1,APLP2,BHLHE40,PIAS1,MADD,CAPRIN2,ASTN1,ANKRD33B,NOL4,BCL9,HCN2,BCR,CSNK1G1,MBD2,ANKRD52,FOXK1,NOVA1,HCN1,CBFA2T3,CBFA2T2,PROX2,CDK8,DLGAP2,CACNA2D2,CHRM3,KIF3B,KIAA1549L,HS6ST1,ARIH1,RASAL2,ONECUT2,MTMR12,BAZ2B,MINK1,CENPO,PPP2R2C,SEC24C,CSNK1G3,CNTNAP2,CSTF3,PRKCD,RAPGEF2,PUM1,EPC2,CNNM2,PCDHA9,CTIF,C2CD5,PTPN9,ARNT2,DLG2,CDON,DPP6,PARP2,MSL2,CELSR3,PEAK1,CTDSPL,DMTN,ETV6,FHIP1B,CLVS1,ATXN7,MED12L,CAMSAP1,RNF145,FKBP1A,CARM1,NCOA2,RAB11FIP2,LMTK2,NBEA,CNKSR2,CCDC92,HEXIM1,PKNOX2,FAM222B,PRICKLE2,NFAT5,NLK,GABRB1,NMNAT2,MYCBP2,IQSEC2,RBM26,CAMTA2,NR6A1,GDI1,GSE1,PRRC2C,RPS6KA6,GNAO1,GNAQ,CKAP4,MAPRE2,CAMSAP2,CLUH,DNAJC13,MID2,CLASP1,GRB10,PCDHA13,PCDHA12,PCDHA11,GRIA2,PCDHA10,PCDHA8,PCDHA7,PCDHA6,PCDHA5,PCDHA4,PCDHA3,GRIK2,PCDHA2,PCDHA1,GRM1,GRM5,PRDM4,GRM7,AFAP1,NPTXR,HTT,NR2C2,KCNQ5,FBXO41,INPP5E,KCNK12,LUZP1,KCNC2,KCNH1,L1CAM,LAMC1,PDHX
Domain	IPR001611	Leu-rich_rpt	InterPro	1.36e-05	0.06959	0.001122	0.01023	46	204	LRRC66,LRTM1,ELFN2,SLITRK1,LRFN2,LRRC7,ISLR2,LRFN1,LRRN1,LRRC4C,LRRC28,LRRC56,NTRK3,SLIT2,FBXL14,FBXL19,LRRTM2,SLITRK5,RTN4RL2,DRC3,LRFN3,TCTE1,LRRK1,LRRC37A3,LINGO3,LRFN5,LRRTM4,LRRN2,LINGO2,KDM2A,LRRC4,LRCH1,IGSF10,PXDNL,FBXL16,LINGO1,NISCH,FBXL20,DNAAF11,FLRT2,RTN4RL1,RTN4R,LRRTM3,LRRTM1,LRRC4B,SHOC2
Drug	2681_UP	Rapamycin; Up 200; 0.1uM; HL60; HT_HG-U133A	Broad Institute CMAP Up	1.361e-05	0.4869	0.003865	0.04275	36	147	ADCY2,AOC2,RAB40C,PHACTR1,NPAS2,CACNB3,NRF1,NTRK3,CDH10,WIZ,CCSER2,NRG2,RALGPS1,SIPA1L1,PPP1R16B,ZNF362,ATN1,HUWE1,EFNB2,RTN1,ZER1,FOXG1,SLC8A2,TMEM8B,GNB3,GRIK2,GRIN1,GRIN2A,GRPR,TRAF6,DNAAF11,PLD3,AFF3,BMERB1,CAMK1G,JPH3
Pathway	952859	Oxytocin signaling pathway	BioSystems: KEGG	1.363e-05	0.04263	0.001035	0.008929	32	129	ADCY1,ADCY2,ADCY3,ADCY8,ADCY9,CACNA1D,CACNB1,CACNB2,CACNB3,NPR2,CAMK2A,CACNA2D2,ROCK2,PPP3CA,PRKACA,PRKCG,MAP2K5,EEF2,CACNG8,CACNG7,RYR2,CACNG3,CACNG2,CACNG4,CACNA2D3,SRC,GNAO1,GNAQ,TRPM2,KCNJ4,CAMK1D,CAMK1G
Disease	C4552072	X-linked infantile spasms	DisGeNET BeFree	1.364e-05	0.1476	0.006416	0.06331	16	42	PCDH19,KCNT1,CASK,ATP1A3,NEUROD2,HCN1,SRGAP3,SLC25A22,SCN3A,SCN8A,CYFIP2,SPTAN1,CDKL5,GNAO1,TRIO,KCNQ2
Coexpression Atlas	Facebase_RNAseq_e10.5_Neural Epithelium Overlying Central Eminence_1000	FacebaseRNAseq_e10.5_Neural Epithelium Overlying Central Eminence_top-relative-expression-ranked_1000	FaceBase_RNAseq	1.365e-05	0.05616	0.0005911	0.005261	144	870	MAP1A,MAP2,SHC3,SLITRK1,TLE5,CEP126,SHROOM3,SORBS2,CPNE9,LRRN1,ZSWIM5,CAMSAP3,CWC22,PDE8B,NCOA1,ASTN1,ATP1A3,SH3RF3,KIF1A,ADGRB3,MTMR1,NOVA1,CACNA1A,NPR2,NRCAM,CAMK2A,INA,CDH2,CDH4,MAGI1,CBARP,CHD3,SLIT2,NRXN3,KIAA1549L,SLC22A8,NRXN2,SLC25A23,IGLON5,RASAL2,ROCK2,SDK2,EPB41L4B,TP53I11,CRMP1,FOXP4,SAMD10,RALGPS1,SETBP1,LPIN2,CNTNAP2,SLITRK5,ERC2,CTNND2,EPC2,CKAP5,MDGA2,DCC,JAKMIP2,DCX,FBXO25,SRGAP3,STMN3,DLX2,IQSEC3,DRP2,MAMLD1,PRRT2,HIVEP3,CCDC88C,SYT16,MLXIPL,CELSR2,ELAVL3,TSHZ1,JHY,ERCC6,TMEM63B,REEP2,RTN1,RTN2,CLVS1,SPRED3,NRSN2,LRRTM4,ZER1,FOXG1,UNC13B,SEMA6C,PRR36,PPM1E,COPG2,FHOD3,CCDC92,CYFIP2,TRAK1,PKNOX2,CELF2,SLC16A2,PRICKLE2,MAST1,TMCC1,PDZRN3,NLK,ILDR2,LHFPL4,TMEM8B,SRRM4,SRC,CSDC2,ABCG4,GSE1,RPS6KA6,SYN1,DCLK2,TMEM178B,TBP,CUX2,MID2,PCLO,GRIK2,RNFT2,NPTXR,TLE2,CELF3,TOX2,TOP1,SYNPO2,TRAF6,CEMIP2,MGAT5B,CELF5,ATCAY,JPH1,FBXO44,FMN2,BRINP3,KCNH2,GAL3ST3,WNK2,L1CAM,BMERB1,GLB1L2,ZMIZ1
GO: Biological Process	GO:0099054	presynapse assembly		1.369e-05	0.1141	0.0007269	0.006982	19	56	MECP2,SLITRK1,NLGN4X,NLGN2,BSN,NTRK3,SLITRK5,CLSTN3,LRFN3,MDGA2,PTPRS,EFNB2,EIF4G1,LRFN5,NLGN1,PCLO,LRRTM3,LRRTM1,LRRC4B
MicroRNA	mmu-miR-6975-3p		MirDB	1.382e-05	0.1403	0.0002304	0.002258	66	323	VWA5B2,MAPT,SLC12A5,KLHL29,MTA3,OSBPL6,ABCC1,EP400,KIAA1522,FBRSL1,AQP9,NHSL2,DCAF5,BRAF,BTRC,CACNB1,KALRN,LYG2,CBL,LDB2,MAGI1,KIAA1549L,PLXNA2,FAM163A,GABBR2,CHD5,PLXNA4,PPP1R16B,RAPGEF2,RAB11FIP3,PABIR1,FRMPD4,DAPK1,UHRF1BP1,PTPRS,TLN2,BRD2,NAT10,POMK,ABLIM3,TMEM127,CYFIP2,ZNF335,PRICKLE2,KDM2A,TMEM8B,TNRC6B,FAM168A,TBC1D1,GNAO1,GNAT2,TMEM178B,UNC5D,TENT4A,PRR3,CMIP,FBXL16,RIMBP2,SBK1,UBE3A,RTN4RL1,FOXK2,SLC6A17,CCDC177,FAM78A,KCND1
Drug	4143_UP	Methacycline hydrochloride [3963-95-9]; Up 200; 8.4uM; MCF7; HT_HG-U133A	Broad Institute CMAP Up	1.384e-05	0.4951	0.003898	0.04313	33	130	CD200,CHST1,RAB40C,NOS2,CDH10,CD101,NECAB2,PRKACA,CTIF,USB1,HCN4,RCAN2,ZER1,FGF14,CNKSR2,MAPKBP1,KDM4B,GABRB1,NR6A1,ME3,SYN2,GNAO1,ADGRL3,GPER1,GRK5,GRIN2A,GRM7,GYPB,SEZ6L,HTR1B,HTR4,IGF1R,KCNN1
Coexpression Atlas	BM Top 100 - frontal lobe	BM Top 100 - frontal lobe	Body Map	1.396e-05	0.05743	0.0005983	0.005324	22	71	ADCY1,SLC12A5,UNC5A,NRGN,KALRN,DLGAP1,CHN1,KIAA1549L,NGEF,GABBR2,DNM1,FOXG1,SYN2,SYT1,GRIA2,GRIN2A,FBXL16,KCNQ5,CELF5,KCNJ4,SLC17A7,KCNQ2
ToppCell Atlas	7ec8fd06ec1d2071bc9c593267d9223e554469e3	SmallIntestine_Child04-06-Epithelial-neuro-epithelial-Progenitor_(NEUROG3+)|SmallIntestine_Child04-06 / Per Region, Age_group, Lineage, cell class, cell type	Cells of the human intestinal tract mapped across space and time	1.399e-05	0.364	0.0009263	0.009952	34	132	VWA5B2,MAP6,BTBD9,SLC12A5,PDE8B,LRRC56,BSN,CDK5R2,SYT7,KCNB2,NRXN2,VSTM2L,KCTD1,ARHGEF11,FBXO10,PTPRN,ARNT2,SLC29A4,CELSR2,LRRC37A3,SYDE2,GPR153,SPTBN2,RAP1GAP2,ABCC8,RNF208,B4GALNT4,NPTXR,RIMBP2,VSIG2,ZNF41,GPR137,KCNN1,LAMB1
ToppCell Atlas	29b058c5e33fda9f0d738c074bdb67ff16b9b6d5	COPD-Myeloid-pDC|Myeloid / Disease state, Lineage and Cell class	Resident Cell Populations in IPF and COPD	1.399e-05	0.364	0.0009263	0.009952	34	132	MAP1A,SCAMP5,SH3RF3,SDK2,PACSIN1,SETBP1,PLXNA4,SLITRK5,PPP1R16B,RAPGEF2,RUBCN,SIDT1,PTPRS,P2RY14,HIVEP3,ANKRD53,MED12L,SMPD3,CTC1,CYFIP2,PDZRN3,CPLX1,RAP1GAP2,CYP46A1,RFTN1,CUX2,ZEB1,TENT4A,TOX2,HIVEP1,TRPM2,VIPR2,ENTPD7,AFF3
ToppCell Atlas	d76a0f99ec35560d18820f9c92b69364ef2250e3	saliva-Severe-critical_progression_d12-22_no-steroids-Myeloid-Dendritic-conventional_dendritic_cell-DC_c1-CLEC9A|Severe-critical_progression_d12-22_no-steroids / Compartment, severity and other cell annotations on 10x 3' data (130k)	Large Scale COVID-19 Single Cell Data (Ren et al.)	1.414e-05	0.3681	0.0009318	0.01001	29	105	BEGAIN,CNIH2,CBFA2T3,LDLRAD4-AS1,CEP170B,CDH12,CBARP,PLXNA2,FAM163A,CLSTN3,PTGFRN,SAP130,ANKRD13B,PSMD6-AS2,RTN1,SNAI3,WWC2,ADGRL1,NBEA,GPR153,MAST2,XYLT1,RFTN1,ZNF469,DCLK2,TBP,IKZF4,SEZ6L,SPRN
ToppCell Atlas	0c9b4cf2aee0f92b56d593efe7e03751818410d6	Anterior_Cingulate_gyrus_(CgG)-Neuronal-Glutamatergic_Excit-Glut_IT_RORB_THEMIS_LINC00507-Exc_L3_LINC00507_PSRC1|Anterior_Cingulate_gyrus_(CgG) / Sample group (Anatomical region groups), lineage, cell class, cell subclass and cell type	Human Multiple Cortical Areas SMART-seq	1.414e-05	0.3681	0.0009318	0.01001	29	105	NWD2,SLC24A4,SHROOM3,MLIP,HS6ST3,ZBTB7C,CPNE8,COL26A1,NDST3,CNGB1,COL5A2,FAM163A,PCED1B,RGS6,TESPA1,NTNG1,TCERG1L,EPHA6,CUX2,CDH22,GYPB,GYPE,LINC01250,HPCAL1,IQCJ,MGAT5B,ITPKA,LAMB1,CRACDL
Transcription Factor Binding Site	V$HEB_Q6	V$HEB_Q6	TFBS	1.418e-05	0.01558	0.0006748	0.005115	40	169	ACVR1,MEN1,ALK,NOL4,ADGRB3,CDK5R2,CACNB2,CACNB3,KSR2,CBFA2T3,CBFA2T2,CYTH3,ZNF385A,ZNF362,DLG2,RAB3A,RARA,SOBP,DTX1,RGS7,TLNRD1,RAPGEFL1,SEZ6,CLVS1,TRIM46,KDM2A,GNB3,ADGRL3,CTXN1,GRIN2D,KCNH3,BRD4,CELF3,FBXL20,TRPC4,HPCA,KCNQ5,MIR137HG,KCNH2,L1CAM
MicroRNA	hsa-miR-6838-5p		MirDB	1.422e-05	0.1444	0.0002365	0.002319	157	938	AQP11,SLC24A3,ACVR2A,UBN2,ZFYVE1,TENM2,SLITRK1,MAP3K4,AP2B1,MAP3K9,SIPA1L2,MARCHF4,PPFIA2,CNTNAP1,CASK,ARHGDIA,ASTN1,ANKRD33B,MYO5A,NF2,NFRKB,BTRC,FOXK1,HECTD4,RUNX1T1,CBFA2T3,CCDC149,FURIN,DYRK1B,CDK8,DLGAP1,ATXN7L1,PDK3,SLIT2,KIF3B,ATG9A,ARIH1,PLXNA2,ROCK2,KIF23,COL12A1,EPB41L4B,MYRIP,ZBTB46,SAMD10,PLXNA4,ERC2,DEPDC5,PABIR1,ARHGAP32,SLC36A1,SIDT1,IP6K1,TSC22D2,ZCCHC2,AREL1,TRANK1,PTPRJ,NECTIN1,RNF10,PID1,CCNJL,RBBP6,SOBP,MAMLD1,LRRK1,ACTR2,SLC25A22,CCDC88C,FRY,P3H2,EPB41L1,RAPGEFL1,ARMH4,FASN,USP42,SYDE2,SCN8A,CAMSAP1,FKBP1A,CARM1,SYT3,OTUD5,RAB11FIP2,PPM1E,FRMPD1,ZDHHC16,ADGRL1,IPO9,TMEM268,FAM189B,TMCC1,UNC13A,UNC80,WDTC1,XPO7,ILDR2,WBP11,LHFPL4,SPTBN2,ZBTB43,TNRC6B,GPATCH8,GGA3,ABCG4,PNPLA6,PRRC2C,RPS6KA6,GNAQ,TMEM178B,CLUH,UNC5D,TBP,ANKS1A,ABHD2,FAM189A1,COP1,GRB10,PCDHA13,PCDHA12,PCDHA11,PCDHA10,PCDHA8,PCDHA7,PCDHA6,PCDHA5,PPP1R11,PCDHA4,PCDHA3,PCDHA2,PCDHA1,PRDM4,GRM7,NCS1,NISCH,CSMD1,FBXL20,NR2C2,TSC1,HMGA1,KCNQ5,COPS7B,HTR4,IGF1R,RAPH1,IRS1,LUZP1,PRDM11,C1orf21,KCNC2,KIF5A,ENTPD7,STXBP5,LAMC1,SHOC2,KY,JPH3
MicroRNA	mmu-miR-7090-5p		MirDB	1.424e-05	0.1446	0.0002365	0.002319	78	400	ASIC1,ACVR1B,ZSWIM1,ADD2,CRACD,LTBP4,GOLGA7B,KIF1A,NHSL2,SDK1,FOXK1,NPAS2,CAMK2A,NTRK3,SYT7,DLG5,PDE2A,CACNA2D2,KCNB2,SCAF1,KIF3B,KIAA1549L,OTOF,ONECUT2,SLC25A27,COL12A1,PPP2R2C,PPP2R5D,CSTF3,TM9SF4,PTPRF,SNAP91,UBAP2L,ARHGAP44,IQSEC1,MAP4K2,RASA1,SOBP,STK40,CTDSPL,ZC3H14,ATXN7,FHL3,CX3CL1,SH2B2,SLC8A2,KDM2A,ST6GALNAC4,NFAT5,SLX4,UNC80,JPH4,ARHGAP26,CPLX1,TNRC6B,NR6A1,MMP24,MAST4,SYN1,DNAJC13,JADE2,PTPRT,GSK3B,HTT,ZNF384,SYNPO2,TUBG1,ILRUN,C1orf21,KCNC1,CLPB,L1CAM,AFF3,LAMC1,GLB1L2,ZMIZ1,KY,LRP3
MicroRNA	mmu-miR-3065-3p		MirDB	1.426e-05	0.1448	0.0002365	0.002319	82	426	RNF150,ULK1,MMP17,PITPNM2,ARHGDIA,SH3RF3,DCAF5,CAPN5,ANKRD52,CDK5R2,ZNF827,PRKN,CDK16,INTS15,RASAL2,ZDHHC5,COX10,PPARD,TMEM229B,SPATS2L,PITPNM3,KDM4A,DAB2IP,SIDT1,BRINP1,KCTD1,STK35,FBXO10,ZBED4,PLPPR4,GID8,FAM78B,MSL2,STK40,CTDSPL,GPHN,ERCC6,SPRED3,MED12L,SMPD3,BAIAP2,CAMSAP1,FKBP1A,MAML3,LMTK2,BAHD1,KDM2A,HMGXB3,IGSF9B,MAPKBP1,NFAT5,FAM184B,SETD1B,SRRM4,TNRC6B,STIM1,TNRC18,FAM168A,PRRC2C,GNAO1,TTC28,SYNE1,ARHGEF12,PRR3,ZNF865,R3HDM1,FBXL20,ZNF454,RBFOX2,SLC29A2,FBXO41,PRR14L,XKR6,KNDC1,LUZP1,NAV3,KIF3C,TET3,CAMK1D,LASP1,PDHX,PRRT4
Domain	IPR001478	PDZ	InterPro	1.427e-05	0.07301	0.001159	0.01057	35	140	LRRC7,SIPA1L2,PDZD4,SHROOM3,APBA1,APBA2,CASK,SNTG1,MAGI1,DLG5,SIPA1L1,RAPGEF2,FRMPD4,ARHGEF11,MAGI2,DLG2,SHANK1,FRMPD1,MAGI3,CNKSR2,MAST1,RIMS1,FRMPD3,PDZRN3,MAST3,PDZD2,SIPA1L3,MAST2,MAST4,PPP1R9B,PCLO,ARHGEF12,SYNPO2,SNX27,LIMK1
Drug	CID000001222	alpha-methyl-4-carboxyphenylglycine	Stitch	1.429e-05	0.5111	0.003958	0.04378	13	30	GRIA1,GRIA2,GRIA3,GRIK1,GRIK5,GRIN2A,GRIN2D,GRINA,GRM1,GRM2,GRM5,GRM7,GRM8
Drug	CID000164810	kainite	Stitch	1.429e-05	0.5111	0.003958	0.04378	13	30	MAP3K10,GRIA1,GRIA2,GRIA3,GRIK1,GRIK5,GRIN2A,GRIN2D,GRINA,GRM1,GRM2,HTR1B,MAP3K12
ToppCell Atlas	04699d1149a143b96d6f292c0d70c4d3e6dfc611	Fetal_brain-organoid_Tanaka_cellReport-GW10-Neuronal|GW10 / Sample Type, Dataset, Time_group, and Cell type.	Integration of Four Brain Organoid Datasets and One Fetal Brain Dataset	1.434e-05	0.3732	0.0009424	0.01013	45	195	MAP2,MAPT,SLITRK1,CD200,SORBS2,ANK3,ATP1A3,NOL4,NEUROD2,RUNX1T1,CRMP1,FOXP4,PREP,CNTNAP2,NRSN1,PHYHIP,DBN1,DCC,JAKMIP2,DCX,RAB3A,SEZ6L2,SEZ6,RTN1,SCN3A,FKBP1A,CAP2,DLGAP4,TUBB,MAPRE3,SNCB,KIF21B,NMNAT2,SRRM4,SYT1,GRIA1,GRIA2,TSPAN7,RBFOX2,HPCA,ATCAY,PRDM8,SLC17A7,L1CAM,AFF3
Coexpression Atlas	PCBC_ratio_EB_from-plasmid_vs_EB_from-ESC_cfr-2X-p05	Embryoid Body Cells-method_plasmid_vs_Embryoid Body Cells-method_NA-Confounder_removed-fold2.0_adjp0.05	PCBC_AltAnalyze	1.437e-05	0.05913	0.0006096	0.005425	27	97	DPF1,MAP2,MAPT,CNIH2,ATP1A3,CADM3,NOVA2,INA,CDH4,WSCD2,CTNND2,BRINP1,DCX,PTPRN,TLCD3B,ELAVL3,RTN1,GPR153,KIF21B,NMNAT2,SEPTIN3,LZTS1,CELF3,RGMB,MGAT5B,ATCAY,KIF5A
Pathway	P05731	GABA-B receptor II signaling	PantherDB	1.439e-05	0.04501	0.001035	0.008929	13	31	ADCY1,ADCY2,ADCY8,ADCY9,CACNA1G,CACNA1A,CACNA1B,GABBR2,PRKACA,GABBR1,GNAO1,GNB1,GNB3
Drug	4575_UP	Piromidic acid [19562-30-2]; Up 200; 13.8uM; PC3; HT_HG-U133A	Broad Institute CMAP Up	1.449e-05	0.5185	0.003958	0.04378	38	159	ADCY2,MECP2,ARRB2,CACNA1G,BTRC,NPR2,PALM,CIZ1,EPN1,CNTNAP2,ERC2,CC2D1A,ARHGAP44,TLN2,XYLB,DMWD,JHY,ESR2,NOL10,REEP2,FOXRED2,FBXL18,CAMSAP1,PKNOX2,PACS1,FRMD4A,SNAPC4,SRC,LRCH1,MAPK8IP3,GTF2F1,AFAP1,GPR135,HRH2,OSBP2,KCNK12,SLC17A7,PAK5
Drug	4238_DN	Seneciphylline [480-81-9]; Down 200; 12uM; PC3; HT_HG-U133A	Broad Institute CMAP Down	1.449e-05	0.5185	0.003958	0.04378	38	159	MAPT,KDM5C,ADRA1D,RERE,KIF1A,CNOT3,MTA1,FURIN,PALM,PCDH1,WIZ,MINK1,CDHR2,TESPA1,SMG7,ATN1,MED16,RGS7,RAPGEFL1,RTN2,ZER1,FRMPD1,TBC1D22B,GAS2L1,MAPRE3,SMARCD1,CAPN15,SOX12,SPTBN1,PRR7,NPTXR,TRIO,OSBP2,ZYX,KCNN1,MLLT10,LIMK1,LRP3
MicroRNA	hsa-miR-138:PITA	hsa-miR-138:PITA_TOP	PITA	1.453e-05	0.1475	0.0002407	0.002359	54	249	ADCY1,UNC5A,ZBTB4,DENND1A,USP10,PLEKHA5,PLAGL2,ROCK2,ONECUT2,COL12A1,EPB41L4B,MINK1,ZNF385A,PPARD,RALGPS1,VSTM2L,UHRF1BP1,SMG7,RARA,SOBP,DTX1,CELSR3,RCAN2,ANKRD13B,CLVS1,FBXL18,TTC7B,ADGRL1,NBEA,FRMD4A,MAPRE3,SLC16A2,SNCB,PDE7B,SOX12,ERC1,SRRM4,SPTB,GGT7,ZCCHC14,UNC5D,MTUS2,ADGRL3,PCLO,FBXO46,GSK3A,THRB,ZNRF1,AKAP11,UBP1,SMAP2,SLC6A17,SLC17A7,AFF3
Pathway	P00041	Metabotropic glutamate receptor group I pathway	PantherDB	1.457e-05	0.04555	0.001035	0.008929	11	23	PRKACA,GRIN3A,GNAQ,GRIK1,GRIK5,GRIN1,GRIN2A,GRIN2D,GRINA,GRM1,GRM5
Pathway	1268772	Dopamine Neurotransmitter Release Cycle	BioSystems: REACTOME	1.457e-05	0.04555	0.001035	0.008929	11	23	SYN3,PPFIA2,APBA1,CASK,RAB3A,UNC13B,RIMS1,CPLX1,SYN1,SYN2,SYT1
Mouse Phenotype	MP:0009936	abnormal dendritic spine morphology		1.463e-05	0.08401	0.0009768	0.009019	25	80	KDM5C,SLC12A5,LRFN2,GIT1,PRSS12,TMEM108,DLGAP2,ZDHHC8,KIF3B,ROCK2,DBN1,ZNF804A,SRGAP3,ARHGAP44,SUSD4,CLSTN1,CYFIP2,KIF21B,LZTS1,TSPAN7,HIVEP2,TSC2,RBFOX3,LRRTM3,LRRTM1
Interaction	int:DCLK1	DCLK1 interactions		1.463e-05	0.2216	0.004181	0.04265	26	92	MAPT,RPTOR,FAM110B,LRFN1,DENND1A,SH3RF3,TBC1D25,CDK16,MAGI1,PLEKHA5,RASAL2,SIPA1L1,DCX,CDCA8,AGAP2,EDC3,EFHC2,MAPRE3,MAST3,WDTC1,MYCBP2,CIC,PPP1R9B,CAMSAP2,LARP1,INPP5E
MicroRNA	mmu-miR-671-5p		MirDB	1.469e-05	0.1492	0.000243	0.002382	64	311	MAP2,ACVR2A,BTBD9,CSMD2,ADCY1,RNF150,ZBTB4,RERE,NHSL2,NF2,CAPN5,ANKRD52,CA7,KSR2,CCKBR,SLIT2,CCSER2,FAM163A,TMEM229B,NCOR1,SNPH,ZCCHC2,SPATA2,PTPRJ,SRGAP3,ARNT2,SEC16A,DOCK3,ACTR2,TMEM132E,RBM41,CHST12,EVL,OTUD5,VPS26B,MAGI3,SIAH2,RPH3A,SLC7A1,CELF1,MTOR,PRICKLE2,EFR3B,HMGXB3,SUFU,CDK12,SPTBN1,RAP1GAP2,GGT7,MLST8,CLEC16A,MTUS2,ANKS1A,SPPL3,RAPGEF1,FBXL16,FBXL20,RNF24,TOM1L2,NKD2,ANKS1B,CCDC177,ENTPD7,MYRFL
Transcription Factor Binding Site	CAGCTG_V$AP4_Q5	CAGCTG_V$AP4_Q5	TFBS	1.474e-05	0.0162	0.0006748	0.005115	153	929	ABR,MAP1A,SLC24A3,ACVR1,ZFYVE1,MEF2D,ADCY8,GRK2,SCAMP5,NR3C2,ALK,AMPH,LRRN1,MUC15,APBA1,APBA2,ALS2,CASK,PTCH2,BCL9L,NOL4,RNF19B,ADGRB3,NEUROD2,CACNA1G,CDK5R2,AP3D1,NOVA1,CACNB1,CACNB2,KSR2,CBFA2T3,KCNQ4,CBFA2T2,NEURL1,ARHGAP33,DLGAP1,NUMBL,CYTH3,TOLLIP,ONECUT2,MAGED1,BICRA,NRG2,ZNF385A,PPP3CA,RGS6,PRKACA,SLITRK5,PPP1R16B,PRKCG,MAP2K5,CNNM2,SNPH,BRINP1,DBH,DCX,PTGFRN,PURA,ARHGAP44,DLG2,RAB3A,SLC29A4,RARA,DRP2,SOBP,LRRK1,RGS7,HIVEP3,TLNRD1,POLR1D,ELAVL3,MARK2,SEZ6,KLHL41,EXTL1,RTN2,CLVS1,CACNG2,CITED2,CORO2B,LRFN5,SCN5A,FGF14,BAIAP2,FHL3,AGAP2,TRIM46,UNC13B,PPM1E,NBEA,BAHD1,MAPRE3,PRICKLE2,SMARCA2,KDM2A,RIMS1,RAI1,CACNA2D3,GABRA3,WDTC1,TRERF1,SOX12,TUBG2,SPTAN1,SPTBN1,SRC,MYOZ2,LRCH1,CYP46A1,MPRIP,STIM1,CDKL5,CNTNAP5,SEPTIN3,RHOBTB2,PPP1R9B,GNB3,ADGRL3,CTXN1,MID2,GRK5,GRIN2D,GRPR,GSK3B,THPO,BRD4,CELF3,ACMSD,TP53BP1,RBFOX2,ZNF384,KLF8,TRAF3,TRPC4,HPCA,EIF4ENIF1,KCNQ5,MIR137HG,JPH1,IGF1R,TNKS1BP1,LRRTM3,LRRTM1,PRDM8,KCNA2,KCNH2,NAV3,KCNN2,MSS51,DTX3,PAK5,L1CAM
Coexpression Atlas	gudmap_developingLowerUrinaryTract_e14.5_ urogenital sinus_500	DevelopingLowerUrinaryTract_e14.5_ urogenital sinus_emap-5517_top-relative-expression-ranked_500	Gudmap Mouse MOE430.2	1.482e-05	0.06097	0.0006222	0.005537	67	339	SPRED2,MAPT,ACVR1,TENM2,SORCS1,RPTOR,PCDH10,ANK3,LRRN1,MUC15,ZNF618,MBTPS1,NF2,CACNA1B,KALRN,RUNX1T1,INA,CDH10,NRXN3,PLEKHA5,PLXNA2,MBOAT7,MYRIP,C2CD3,TENM4,ERC2,TRIM44,BRINP1,JAKMIP2,DCX,ZNF804A,STMN3,NTM,ARNT2,GRIN3A,EFNA5,EFNB2,EIF4G1,RTN1,RYR2,CORO2B,SCN3A,NTNG1,DPYSL4,PDE7B,GABRA3,GABRB1,CDK12,TNRC6B,MAPK8IP3,ZCCHC14,DNMBP,CAMSAP2,ADGRL3,CUX2,TTC28,GRIA1,PCDHA11,BRD4,RBFOX2,RGMB,SYNPO2,KCNQ5,FMN2,KCNQ2,GLB1L2,ZMIZ1
MicroRNA	mmu-miR-330-5p		MirDB	1.486e-05	0.1509	0.0002453	0.002405	90	479	CABLES2,SYN3,RHBDD2,ADARB1,ADCY1,ELFN2,ADCY9,MAP3K9,MARCHF4,KCNT1,ABCC1,BHLHE40,PDE8B,ASTN1,ANKRD33B,DAGLA,BTRC,CNOT4,CACNB1,CBFA2T3,SHISA7,PALM,CHRM1,TMEM184B,SLC25A23,FAM163A,FBXL14,TMEM229B,NCOR1,PPP2R5D,PITPNM3,CFAP61,ARHGAP32,SNPH,ZNF362,ARNT2,NKAIN1,OXSR1,IQSEC3,USB1,RFX1,CNNM1,PEAK1,EPB41L1,RCAN2,ALG13,KLHL41,CORO2B,CHERP,MAGI3,ST3GAL3,TMEM127,BAHD1,PKNOX2,FRMD4A,SLCO2A1,SUFU,NLK,ILDR2,BRPF3,SRRM4,ARHGAP26,ZBTB43,NR6A1,GGA3,GGT7,FAM168A,DCLK2,GNAO1,TAPBP,PHF24,LARP1,GRIN1,GRM1,GSK3B,CDH22,FBXL16,GALNT17,TRAF6,CELF5,RTN4RL1,IDUA,IGHMBP2,LRRTM1,KCNA2,KCNQ2,SPRN,VTI1A,ZMIZ1,PLEKHM3
Human Phenotype	HP:0032677	Generalized-onset motor seizure		1.489e-05	0.07469	0.001484	0.0135	45	183	MECP2,SLC12A5,PCDH19,CASK,MT-ND1,MT-ND2,MT-ND4,MT-ND5,KIF1A,NEUROD2,CACNA1A,CAMK2A,HCN1,PIK3CD,MBOAT7,GABBR2,PPP3CA,DEPDC5,DNM1,PRRT2,EEF1A2,SLC25A22,VPS53,EPB41L1,STX1B,CACNG2,SCN8A,MED12L,NTNG1,PTRH2,CPLX1,CIC,CDKL5,KIRREL3,ABCC8,ARHGEF9,GNAO1,CUX2,GRIN1,GRIN2A,HIVEP2,KCNQ5,UBE3A,PRDM8,KCNQ2
MicroRNA	mmu-miR-3103-5p		MirDB	1.493e-05	0.1516	0.0002461	0.002413	81	420	SYN3,ASIC1,ACVR2A,MECP2,RNF150,MRTFB,AP2A1,LRRC7,MMP17,CHST1,ATP1A3,CSNK1G1,BSN,NOVA2,FNDC10,CBFA2T2,PDE4A,CHD3,EPS15L1,WIZ,OTOF,PIK3CD,SLC25A23,UBQLN2,TMEM229B,MAPK14,TENM4,SIPA1L1,PLXNA4,DEPDC5,DAB2IP,TANC2,CLSTN3,DAPK1,MDGA2,PTPRN,SRGAP3,NECTIN1,DIAPH2,OXSR1,SLC35C1,RYR2,ZER1,TBC1D22B,PACS1,SLC7A1,FAM222B,ZFP64,PRICKLE2,FRMPD3,SNCB,NFAT5,WDTC1,LHFPL4,IQSEC2,GPATCH8,ZC3H3,SEPTIN3,ADAMTS16,RPRD2,MAPRE2,CLEC16A,CUX2,TTC28,CRTC1,GSK3A,GALNT17,RNF24,RBFOX2,HTT,RUSC1,COPS7B,PRR14L,FLRT2,TRIM9,PRDM2,KIF5A,VTI1A,LASP1,ZMIZ1,PIANP
Drug	3315_UP	Glycocholic acid [475-31-0]; Up 200; 8.6uM; MCF7; HT_HG-U133A	Broad Institute CMAP Up	1.503e-05	0.5378	0.004075	0.04507	40	171	MMP17,BEGAIN,CNTNAP1,RNF19B,NF2,CACNA1I,MBD2,CACNB1,NPR2,PCDH7,ARHGAP33,ZNF358,PLAGL2,RASAL2,ONECUT2,TNPO2,NR1D1,CRAT,VPS9D1,PRKACA,CNTNAP2,MAP2K5,PCDHA9,ARHGEF11,DMTN,KIAA0319L,NRSN2,BAIAP2,PRR36,PLEKHA6,FRMD4A,SRC,ZCCHC14,ECPAS,COPS7B,FBXO41,FLRT2,KCNK12,IGHMBP2,CAMK1D
Human Phenotype	HP:0001344	Absent speech		1.509e-05	0.0757	0.001484	0.0135	59	263	TRRAP,ADARB1,MECP2,DCPS,CASK,KIF1A,CACNA1B,CAMK2A,MBOAT7,GABBR2,CREBBP,C2CD3,PPP2R5D,PPP3CA,SETBP1,CNTNAP2,CNNM2,FRMPD4,INTS1,PURA,IQSEC1,DNM1,CDON,HUWE1,EEF1A2,EP300,SCN3A,KIAA1109,FOXG1,NACC1,CNKSR2,WDR37,CYFIP2,PACS1,FRMD4A,FARS2,SMARCA2,SMARCA4,SMARCD1,UNC80,IQSEC2,CPLX1,RHOBTB2,SYT1,GNAO1,GRIA2,GRIN1,GRIN2D,GRM1,LINGO1,HTT,HIVEP2,TRIO,KCNQ5,UBE3A,SLC6A17,KCNA2,KCNH1,AP3B2
MicroRNA	hsa-miR-6856-5p		MirDB	1.513e-05	0.1536	0.0002485	0.002436	63	305	ABCA3,KCNH7,BTBD9,UBN2,ADCY9,SCAF4,MRTFB,MTA3,MLLT1,DROSHA,ATP1A3,MYH10,BSN,SDK1,CDK5R2,CBFA2T3,CBL,PPP2R5D,RALGPS1,SIPA1L1,WSCD2,SLC25A44,ERC2,TRAM2,TANC2,SNPH,DAPK1,PTGFRN,TRANK1,NKAIN1,XYLB,IQSEC3,USB1,DUSP8,EPB41L1,CACNG3,BASP1,LRFN5,AGAP3,ABLIM3,EFHC2,KDM2A,NALF2,NMNAT2,LHFPL4,EPHA6,TNRC6B,GNAQ,MID2,CRTC1,GRIK5,IKZF4,NPTXR,YLPM1,TNPO3,SBK1,COPS7B,SMAP2,TOM1L2,IGF1R,DISP2,KCNC4,VTI1A
MicroRNA	hsa-miR-7974		MirDB	1.513e-05	0.1536	0.0002485	0.002436	63	305	SYN3,MECP2,PRR12,UNC5A,NWD2,MRTFB,SIPA1L2,MRTFA,PITPNM2,ZNF618,SEMA4G,SH3RF3,BSN,CACNA1B,KALRN,CDH18,PFDN1,CHRM1,PLXNA2,ONECUT2,MYRIP,CRAT,RGS6,MICAL2,LZTS3,CC2D1A,MDGA2,PTGFRN,SMG7,PTPRF,PTPRJ,PURA,NECTIN1,OXSR1,GRIN3A,PID1,TMEM132E,VPS53,PGAP4,RPUSD1,YEATS2,CPLX1,NR6A1,STIM1,UBXN2B,GNAO1,GNAZ,MGRN1,TTC28,JADE2,GRIN2A,PTPRT,LZTS1,AKAP10,TNPO3,SYNPO2,GUF1,FBXO41,ILRUN,YWHAB,SPRN,LAMC1,CRACDL
MicroRNA	hsa-miR-497-5p		MirDB	1.518e-05	0.1541	0.000249	0.002441	155	925	AQP11,SLC24A3,ACVR2A,UBN2,ZFYVE1,TENM2,SLITRK1,MAP3K4,MAP3K9,SIPA1L2,MARCHF4,PPFIA2,CNTNAP1,CASK,ARHGDIA,ASTN1,ANKRD33B,MYO5A,NF2,NFRKB,BTRC,FOXK1,ZNF697,HECTD4,RUNX1T1,CBFA2T3,CCDC149,FURIN,DYRK1B,CDK8,DLGAP1,ATXN7L1,PDK3,SLIT2,KIF3B,ATG9A,ARIH1,PLXNA2,ROCK2,KIF23,COL12A1,EPB41L4B,MYRIP,ZBTB46,SAMD10,PLXNA4,ERC2,DEPDC5,PABIR1,ARHGAP32,SLC36A1,SIDT1,IP6K1,TSC22D2,ZCCHC2,AREL1,TRANK1,PTPRJ,NECTIN1,RNF10,PID1,CCNJL,RBBP6,SOBP,LRRK1,ACTR2,SLC25A22,CCDC88C,FRY,P3H2,RAPGEFL1,ARMH4,FASN,USP42,SYDE2,SCN8A,CAMSAP1,FKBP1A,CARM1,SYT3,OTUD5,RAB11FIP2,PPM1E,FRMPD1,ZDHHC16,ADGRL1,IPO9,TMEM268,FAM189B,TMCC1,UNC13A,UNC80,WDTC1,XPO7,ILDR2,WBP11,SPTBN2,ZBTB43,TNRC6B,GPATCH8,GGA3,ABCG4,PNPLA6,PRRC2C,RPS6KA6,GNAQ,TMEM178B,CLUH,UNC5D,TBP,ANKS1A,ABHD2,FAM189A1,COP1,GRB10,PCDHA13,PCDHA12,PCDHA11,PCDHA10,PCDHA8,PCDHA7,PCDHA6,PCDHA5,PPP1R11,PCDHA4,PCDHA3,PCDHA2,PCDHA1,GRM1,PRDM4,GRM7,NCS1,NISCH,CSMD1,FBXL20,NR2C2,TSC1,HMGA1,KCNQ5,COPS7B,HTR4,IGF1R,RAPH1,IRS1,LUZP1,PRDM11,C1orf21,KCNC2,KIF5A,ENTPD7,STXBP5,LAMC1,SHOC2,KY,JPH3
Coexpression	M1551	ULE_SPLICING_VIA_NOVA2	MSigDB C2: CGP Curated Gene Sets (v7.5.1)	1.529e-05	0.175	0.003724	0.03695	16	42	ANK3,APLP2,CASK,CACNA1B,PTPRF,RAP1GAP,EFNA5,GPHN,NTNG1,CLSTN1,SPTAN1,CLASP1,GRIK2,GRIN1,GPR45,KCNQ2
MicroRNA	mmu-miR-5125		MirDB	1.532e-05	0.1555	0.0002508	0.002459	69	343	SYN3,MAP6,ADCY1,MECP2,ZNF512B,RNF150,PCDH19,DOC2B,STIM2,CNIH2,BTBD18,ARHGDIA,TMEM108,CADM3,ADGRB1,PYGO2,BSN,ANKRD52,FOXK1,CACNB3,HECTD4,CBL,PDE2A,KCNB2,NGEF,PURG,SH3KBP1,TP53I11,CRAT,ZBTB46,KDM4A,RUBCN,SRGAP3,GID8,DOCK3,IQSEC3,DRP2,PHC1,RIC8B,ARMC2,RNF145,CARM1,SFMBT1,SH3GL1,TBC1D22B,RPH3A,MED15,UBE2O,CELF2,KLHDC10,PDZD2,TNRC6B,MAPK8IP3,KIRREL3,TBC1D1,ANKS1A,GSK3B,TP53BP1,SEZ6L,ASXL1,FBXO41,TOM1L2,VIPR1,RTN4RL1,SLC6A17,LUZP1,C14orf132,KCNQ2,CAMK1D
Mouse Phenotype	MP:0001441	increased grooming behavior		1.555e-05	0.08928	0.001019	0.009411	20	57	ELFN2,MECP2,NEUROD2,DLGAP1,DLGAP3,KIF3B,GTF2IRD1,CREBBP,CNTNAP2,SLITRK5,ARHGAP32,ARHGAP44,PRRT2,NBEA,SYN2,GRIN1,HTT,L1CAM,KMT2D,PIANP
Mouse Phenotype	MP:0001440	abnormal grooming behavior		1.562e-05	0.0897	0.001019	0.009411	30	105	MAPT,ELFN2,MECP2,NEUROD2,CCKBR,DLGAP1,DLGAP3,KIF3B,GTF2IRD1,CREBBP,CRHR2,CNTNAP2,SLITRK5,ARHGAP32,BRINP1,ARHGAP44,PRRT2,DLGAP4,NBEA,SLC9A1,SYN2,SYNE1,GRIA2,GRIN1,HTT,PRDM8,L1CAM,KMT2D,PIANP,LSAMP
Coexpression Atlas	ratio_SC_vs_DE_1000_K4	ratio_StemCell_vs_induced-DefinitiveEndoderm_top-relative-expression-ranked_1000_k-means-cluster#4	PCBC	1.587e-05	0.06529	0.0006595	0.005869	40	171	SYN3,UNC5A,MMP17,CPNE9,FXYD7,NOVA2,NTRK3,CDH9,EPB41L4B,C1QL2,GALNT9,RIMS4,PRKCG,RTN4RL2,TOX,PHYHIP,JAKMIP2,TMEM130,TMEM145,HCN4,CACNG8,CACNG7,SEZ6,ANKRD13B,CEND1,TRERF1,KIF21B,JPH4,TTBK1,SEPTIN3,ARHGEF9,TMEM151B,GRIN1,TERF1,LINGO1,HRH3,TDRG1,LRRTM3,KCNN2,KIF5A
MicroRNA	hsa-miR-220c:PITA	hsa-miR-220c:PITA_TOP	PITA	1.594e-05	0.1618	0.0002606	0.002555	43	184	SLITRK1,LRRC7,NR3C2,LRRN1,ZNF618,APBA1,SEMA4G,NOVA2,CACNA1A,FURIN,PCDH1,NCOR2,FOXP4,PPP2R5D,CHD5,SLITRK5,KDM4A,PUM1,TANC2,PHYHIP,RUSC2,RBBP6,RIC8B,CELSR2,AGAP3,VPS26B,PPM1E,ERLIN1,CELF2,RIMS1,SOX12,SRC,PLEKHM2,ARHGEF9,GNAO1,ARHGAP35,GSK3A,ZNRF1,CEMIP2,ILRUN,FOXK2,MAP3K12,DTX3
Drug	2712_UP	Sulfameter [651-06-9]; Up 200; 14.2uM; HL60; HT_HG-U133A	Broad Institute CMAP Up	1.597e-05	0.5715	0.004297	0.04753	36	148	GRK2,PHACTR1,KIF1A,ADAM20,CACNA1G,BTRC,NOVA2,SNTG1,CHRM4,DBNDD1,BMP8A,CRHR2,VPS9D1,NCOR2,CNNM2,DLX2,ATN1,JHY,ZER1,FHL1,AGAP2,FRMPD1,RPH3A,PKNOX2,GPR153,SIPA1L3,IQSEC2,NR6A1,GNAT2,GNAZ,ADGRL3,HNF1A,ARHGAP35,IKZF4,SPIDR,JPH3
Coexpression Atlas	gudmap_dev lower uro neuro_e14.5_BladdPelvicGanglion_Sox10_k3_1000	dev lower uro neuro_e14.5_BladdPelvicGanglion_Sox10_k-means-cluster#3_top-relative-expression-ranked_1000	Gudmap Mouse ST 1.0	1.614e-05	0.0664	0.000664	0.005909	42	183	SYN3,MAP2,SORCS1,NYAP2,PPFIA2,PHACTR1,ADGRB3,NOVA1,NRCAM,INA,CCDC149,CDH10,CHN1,LRRTM2,ERC2,TANC2,DGKB,JAKMIP2,DCX,ZNF804A,SNAP91,SRGAP3,DLG2,FAM78B,RGS7,ELAVL3,RCAN2,ARMH4,CLVS1,SCN3A,CNKSR2,UNC13A,RAI2,HECW1,SYT1,DCLK2,GNAO1,CUX2,PCLO,GRIA2,GRIK2,RBFOX3
ToppCell Atlas	fb5bcbc8effdbf0e57fcb71aca990a4aa0d65ce8	Control-Endothelial_cells-Endothelial_cells_(general)|Control / group, cell type (main and fine annotations)	COVID-19 Lung Autopsy Data (SCP1219)	1.616e-05	0.4207	0.001058	0.01137	39	161	SYN3,CCDC85A,NLGN4X,JCAD,SH3RF3,SLC22A24,NOVA2,LDB2,SLC5A4-AS1,NRXN3,SLC22A8,BRINP1,RASIP1,SH2D3C,EFNB2,CX3CL1,SLC5A4,SLCO2A1,PRICKLE2,RIMS1,NRG3,SLC22A25,SPTBN1,SLC22A10,SYN2,ADGRL2,ANKS1A,ZEB1,TTC28,GRB10,KIAA1217,TSPAN7,TNR,TOX2,MGAT5B,VIPR1,NAV3,AFF3,PTCHD4
ToppCell Atlas	549eeb521c3985bff396ea0f202db21822efa51f	COVID-19-Heart-CM_2|COVID-19 / Disease (COVID-19 only), tissue and cell type	COVID-19 Autopsy Atlas (Lung, Liver, Kidney, Heart)	1.618e-05	0.4212	0.001058	0.01137	36	144	TENM2,RNF150,ADRA1A,SORBS2,CPNE5,MLIP,SLC8A1-AS1,CACNB2,NRAP,PRKN,MYOM2,CDH2,PCDH7,RGS6,CFAP61,CTNND2,DOCK3,FRY,EFNA5,RCAN2,RYR2,SCN5A,FHL1,FHOD3,PDZRN3,SPTB,MYOZ2,PXDNL,TMEM178B,MTUS2,GALNT17,SYNPO2,TTN,VIPR2,LRRTM3,WNK2
MicroRNA	hsa-miR-25-3p:TargetScan	hsa-miR-25-3p	TargetScan	1.618e-05	0.1642	0.000262	0.002568	123	703	MARK1,HIPK1,ELFN2,ADCY3,MEF2D,RNF157,KLHL29,GRAMD1B,CRACD,RNF150,OSBPL5,MARCHF4,PCDH10,NSMAF,FAM110B,PITPNM2,ANK3,PRSS12,CHST1,CASK,NCOA1,ASTN1,MYO5A,BCL9,HCN2,NF2,NFIC,CACNA1I,BSN,MBD2,SDK1,NOVA1,NOVA2,NRF1,KALRN,CAMK2A,RUNX1T1,CBFA2T3,PCDH1,PCDH7,CDK16,DLGAP2,DLG5,GPR173,KIF3B,KIAA1549L,COG1,PITPNA,CCSER2,RASAL2,PURG,BAZ2B,FOXP4,ERC2,DAB2IP,EPC2,GIT2,DCC,DCX,PTPRJ,DENND4B,RNF10,OXSR1,MAP4K2,CCNJL,RANBP9,RFX1,CNNM4,FRY,PEAK1,CEND1,FHIP1B,ATXN7,SCN8A,KIAA1109,FHL3,FKBP1A,FOXG1,MIA3,RNF44,PLEKHA6,CELF2,EFR3B,KDM2A,FRMPD3,KLHDC10,NFAT5,NLK,GABRA3,PDZD2,DCAF6,HECW1,MYCBP2,CPLX1,GPATCH8,LRRC4,LRCH1,CIC,DCLK2,GNAQ,CLEC16A,PRRC2B,GRK5,GRIA1,GRM2,PIP5K1C,GRM7,IKZF4,AKAP10,CSMD1,RBFOX2,HIVEP1,SBK1,FBXO41,RFX7,FMN2,LUZP1,KCNC4,KCND2,KCNH1,NAV3,AFF3,MLLT10
MicroRNA	hsa-miR-32-5p:TargetScan	hsa-miR-32-5p	TargetScan	1.618e-05	0.1642	0.000262	0.002568	123	703	MARK1,HIPK1,ELFN2,ADCY3,MEF2D,RNF157,KLHL29,GRAMD1B,CRACD,RNF150,OSBPL5,MARCHF4,PCDH10,NSMAF,FAM110B,PITPNM2,ANK3,PRSS12,CHST1,CASK,NCOA1,ASTN1,MYO5A,BCL9,HCN2,NF2,NFIC,CACNA1I,BSN,MBD2,SDK1,NOVA1,NOVA2,NRF1,KALRN,CAMK2A,RUNX1T1,CBFA2T3,PCDH1,PCDH7,CDK16,DLGAP2,DLG5,GPR173,KIF3B,KIAA1549L,COG1,PITPNA,CCSER2,RASAL2,PURG,BAZ2B,FOXP4,ERC2,DAB2IP,EPC2,GIT2,DCC,DCX,PTPRJ,DENND4B,RNF10,OXSR1,MAP4K2,CCNJL,RANBP9,RFX1,CNNM4,FRY,PEAK1,CEND1,FHIP1B,ATXN7,SCN8A,KIAA1109,FHL3,FKBP1A,FOXG1,MIA3,RNF44,PLEKHA6,CELF2,EFR3B,KDM2A,FRMPD3,KLHDC10,NFAT5,NLK,GABRA3,PDZD2,DCAF6,HECW1,MYCBP2,CPLX1,GPATCH8,LRRC4,LRCH1,CIC,DCLK2,GNAQ,CLEC16A,PRRC2B,GRK5,GRIA1,GRM2,PIP5K1C,GRM7,IKZF4,AKAP10,CSMD1,RBFOX2,HIVEP1,SBK1,FBXO41,RFX7,FMN2,LUZP1,KCNC4,KCND2,KCNH1,NAV3,AFF3,MLLT10
MicroRNA	hsa-miR-363-3p:TargetScan	hsa-miR-363-3p	TargetScan	1.618e-05	0.1642	0.000262	0.002568	123	703	MARK1,HIPK1,ELFN2,ADCY3,MEF2D,RNF157,KLHL29,GRAMD1B,CRACD,RNF150,OSBPL5,MARCHF4,PCDH10,NSMAF,FAM110B,PITPNM2,ANK3,PRSS12,CHST1,CASK,NCOA1,ASTN1,MYO5A,BCL9,HCN2,NF2,NFIC,CACNA1I,BSN,MBD2,SDK1,NOVA1,NOVA2,NRF1,KALRN,CAMK2A,RUNX1T1,CBFA2T3,PCDH1,PCDH7,CDK16,DLGAP2,DLG5,GPR173,KIF3B,KIAA1549L,COG1,PITPNA,CCSER2,RASAL2,PURG,BAZ2B,FOXP4,ERC2,DAB2IP,EPC2,GIT2,DCC,DCX,PTPRJ,DENND4B,RNF10,OXSR1,MAP4K2,CCNJL,RANBP9,RFX1,CNNM4,FRY,PEAK1,CEND1,FHIP1B,ATXN7,SCN8A,KIAA1109,FHL3,FKBP1A,FOXG1,MIA3,RNF44,PLEKHA6,CELF2,EFR3B,KDM2A,FRMPD3,KLHDC10,NFAT5,NLK,GABRA3,PDZD2,DCAF6,HECW1,MYCBP2,CPLX1,GPATCH8,LRRC4,LRCH1,CIC,DCLK2,GNAQ,CLEC16A,PRRC2B,GRK5,GRIA1,GRM2,PIP5K1C,GRM7,IKZF4,AKAP10,CSMD1,RBFOX2,HIVEP1,SBK1,FBXO41,RFX7,FMN2,LUZP1,KCNC4,KCND2,KCNH1,NAV3,AFF3,MLLT10
MicroRNA	hsa-miR-92a-3p:TargetScan	hsa-miR-92a-3p	TargetScan	1.618e-05	0.1642	0.000262	0.002568	123	703	MARK1,HIPK1,ELFN2,ADCY3,MEF2D,RNF157,KLHL29,GRAMD1B,CRACD,RNF150,OSBPL5,MARCHF4,PCDH10,NSMAF,FAM110B,PITPNM2,ANK3,PRSS12,CHST1,CASK,NCOA1,ASTN1,MYO5A,BCL9,HCN2,NF2,NFIC,CACNA1I,BSN,MBD2,SDK1,NOVA1,NOVA2,NRF1,KALRN,CAMK2A,RUNX1T1,CBFA2T3,PCDH1,PCDH7,CDK16,DLGAP2,DLG5,GPR173,KIF3B,KIAA1549L,COG1,PITPNA,CCSER2,RASAL2,PURG,BAZ2B,FOXP4,ERC2,DAB2IP,EPC2,GIT2,DCC,DCX,PTPRJ,DENND4B,RNF10,OXSR1,MAP4K2,CCNJL,RANBP9,RFX1,CNNM4,FRY,PEAK1,CEND1,FHIP1B,ATXN7,SCN8A,KIAA1109,FHL3,FKBP1A,FOXG1,MIA3,RNF44,PLEKHA6,CELF2,EFR3B,KDM2A,FRMPD3,KLHDC10,NFAT5,NLK,GABRA3,PDZD2,DCAF6,HECW1,MYCBP2,CPLX1,GPATCH8,LRRC4,LRCH1,CIC,DCLK2,GNAQ,CLEC16A,PRRC2B,GRK5,GRIA1,GRM2,PIP5K1C,GRM7,IKZF4,AKAP10,CSMD1,RBFOX2,HIVEP1,SBK1,FBXO41,RFX7,FMN2,LUZP1,KCNC4,KCND2,KCNH1,NAV3,AFF3,MLLT10
MicroRNA	hsa-miR-367-3p:TargetScan	hsa-miR-367-3p	TargetScan	1.618e-05	0.1642	0.000262	0.002568	123	703	MARK1,HIPK1,ELFN2,ADCY3,MEF2D,RNF157,KLHL29,GRAMD1B,CRACD,RNF150,OSBPL5,MARCHF4,PCDH10,NSMAF,FAM110B,PITPNM2,ANK3,PRSS12,CHST1,CASK,NCOA1,ASTN1,MYO5A,BCL9,HCN2,NF2,NFIC,CACNA1I,BSN,MBD2,SDK1,NOVA1,NOVA2,NRF1,KALRN,CAMK2A,RUNX1T1,CBFA2T3,PCDH1,PCDH7,CDK16,DLGAP2,DLG5,GPR173,KIF3B,KIAA1549L,COG1,PITPNA,CCSER2,RASAL2,PURG,BAZ2B,FOXP4,ERC2,DAB2IP,EPC2,GIT2,DCC,DCX,PTPRJ,DENND4B,RNF10,OXSR1,MAP4K2,CCNJL,RANBP9,RFX1,CNNM4,FRY,PEAK1,CEND1,FHIP1B,ATXN7,SCN8A,KIAA1109,FHL3,FKBP1A,FOXG1,MIA3,RNF44,PLEKHA6,CELF2,EFR3B,KDM2A,FRMPD3,KLHDC10,NFAT5,NLK,GABRA3,PDZD2,DCAF6,HECW1,MYCBP2,CPLX1,GPATCH8,LRRC4,LRCH1,CIC,DCLK2,GNAQ,CLEC16A,PRRC2B,GRK5,GRIA1,GRM2,PIP5K1C,GRM7,IKZF4,AKAP10,CSMD1,RBFOX2,HIVEP1,SBK1,FBXO41,RFX7,FMN2,LUZP1,KCNC4,KCND2,KCNH1,NAV3,AFF3,MLLT10
MicroRNA	hsa-miR-92b-3p:TargetScan	hsa-miR-92b-3p	TargetScan	1.618e-05	0.1642	0.000262	0.002568	123	703	MARK1,HIPK1,ELFN2,ADCY3,MEF2D,RNF157,KLHL29,GRAMD1B,CRACD,RNF150,OSBPL5,MARCHF4,PCDH10,NSMAF,FAM110B,PITPNM2,ANK3,PRSS12,CHST1,CASK,NCOA1,ASTN1,MYO5A,BCL9,HCN2,NF2,NFIC,CACNA1I,BSN,MBD2,SDK1,NOVA1,NOVA2,NRF1,KALRN,CAMK2A,RUNX1T1,CBFA2T3,PCDH1,PCDH7,CDK16,DLGAP2,DLG5,GPR173,KIF3B,KIAA1549L,COG1,PITPNA,CCSER2,RASAL2,PURG,BAZ2B,FOXP4,ERC2,DAB2IP,EPC2,GIT2,DCC,DCX,PTPRJ,DENND4B,RNF10,OXSR1,MAP4K2,CCNJL,RANBP9,RFX1,CNNM4,FRY,PEAK1,CEND1,FHIP1B,ATXN7,SCN8A,KIAA1109,FHL3,FKBP1A,FOXG1,MIA3,RNF44,PLEKHA6,CELF2,EFR3B,KDM2A,FRMPD3,KLHDC10,NFAT5,NLK,GABRA3,PDZD2,DCAF6,HECW1,MYCBP2,CPLX1,GPATCH8,LRRC4,LRCH1,CIC,DCLK2,GNAQ,CLEC16A,PRRC2B,GRK5,GRIA1,GRM2,PIP5K1C,GRM7,IKZF4,AKAP10,CSMD1,RBFOX2,HIVEP1,SBK1,FBXO41,RFX7,FMN2,LUZP1,KCNC4,KCND2,KCNH1,NAV3,AFF3,MLLT10
Domain	PS00650	G_PROTEIN_RECEP_F2_2	PROSITE	1.628e-05	0.08334	0.001282	0.01169	13	30	ADGRB1,ADGRB2,ADGRB3,CRHR1,CRHR2,CELSR3,CELSR2,ADGRL1,ADGRA1,ADGRL2,ADGRL3,VIPR1,VIPR2
Domain	PF00002	7tm_2	Pfam	1.628e-05	0.08334	0.001282	0.01169	13	30	ADGRB1,ADGRB2,ADGRB3,CRHR1,CRHR2,CELSR3,CELSR2,ADGRL1,ADGRA1,ADGRL2,ADGRL3,VIPR1,VIPR2
MicroRNA	hsa-miR-92b*:mirSVR_lowEffct	hsa-miR-92b*:mirSVR_nonconserved_lowEffect-0.1-0.5	MicroRNA.org	1.631e-05	0.1656	0.0002637	0.002585	70	350	CABLES2,ABCA3,GPRIN1,MAP3K4,UNC5A,SNX32,NLGN2,MRTFA,PITPNM2,CPNE5,FXYD7,ADGRB2,NEUROD2,CACNA1D,SIAH3,MTA1,PCDH1,CHD3,CHRNA2,TMEM59L,SLC25A23,PACSIN1,BICRA,NCOR2,MAPK14,MICAL2,ERC2,PRKCG,ARHGAP32,SMG7,RASGRF1,CELSR2,MAP1S,NAT10,STK40,MARK2,NRSN2,ZER1,CARM1,SEMA6B,TRAF7,EVL,PPP6R1,ST3GAL3,CLSTN1,TRAK1,NALF2,XPO7,SRC,XYLT1,MTCL1,GPC1,ARHGAP39,GRM1,ZFPM2,CMIP,GALNT17,SPIDR,CSMD1,HRH3,ATXN2L,HMGA1,COPS7B,VIPR2,ZNF746,RAB15,GPR137,KCNC4,LRRC4B,LRP3
MicroRNA	hsa-miR-511:PITA	hsa-miR-511:PITA_TOP	PITA	1.645e-05	0.167	0.0002656	0.002603	88	467	DPF1,SPRED2,MAP2,LMTK3,CSMD2,ADARB1,MEF2D,MRTFB,NLGN4X,PCDH19,NR3C2,ZNF319,BEGAIN,RANBP10,ZNF618,LRRC4C,EIF4G3,RNF19B,NEUROD2,MBD2,CNOT4,RUNX1T1,LDB2,DYRK1B,CDH2,CDH12,NRXN3,CCSER2,PLEKHA5,ONECUT2,COL5A2,MINK1,TENM4,CSNK1G3,RAPGEF2,TANC2,FRMPD4,QRICH1,KCTD1,TSC22D2,DCX,SMG7,PTPRS,SRGAP3,DLG2,HCN4,KHDRBS2,MACO1,ELAVL3,TSHZ1,STK40,EP300,GPHN,ZC3H14,ZBTB7A,CAMSAP1,NACC1,TBC1D22B,PLEKHA6,WDR37,CELF1,NFAT5,NLK,SOX12,AGO2,HECW1,ARHGAP26,RBM26,TNRC6B,LRRC4,AHDC1,STIM1,XYLT1,TNRC6A,MAPRE2,EHBP1,DNAJC13,LARP1,NPTXR,FLRT2,ILRUN,RFX7,IGF1R,FOXK2,FAM117A,C1orf21,KCNC4,KY
Disease	C0035372	Rett Syndrome	DisGeNET BeFree	1.646e-05	0.1781	0.007422	0.07323	40	169	ABR,MAP2,ADARB1,MECP2,SLC12A5,PCDH19,CASK,MT-CO1,KIF1A,MBD2,NOS2,PCDH7,PDE4A,PLXNA2,GABBR2,CREBBP,NCOR2,DNM1,EP300,FOXG1,NTNG1,MTOR,GABBR1,GABRA3,IQSEC2,GDI1,CDKL5,SYN1,GRIA2,GRIN1,GRM5,GRM7,GSK3B,GYPE,TRAF6,UBA1,UBE3A,IGF1R,KCNA2,L1CAM
Interaction	int:TSC1	TSC1 interactions		1.657e-05	0.251	0.004647	0.04742	63	315	KDM5C,ACTN1,TENM2,SHC3,TLE5,RPTOR,TSHZ3,PPFIA2,MT-ND1,NF2,WASF1,CAMK2A,NECAB2,MAGED1,MINK1,CNRIP1,MAPK14,PPP3CA,SEC24C,CSTF2,PRKCG,MAP2K5,ARHGAP32,DAPK1,DCX,PTPRS,PURA,SHANK1,YPEL3,ATN1,EEF2,CELSR2,VPS53,ESR2,FASN,SEC24B,FOXG1,FOXO3,CYFIP2,SCMH1,FAM222B,KDM1A,HECW1,FRS3,KAT2A,CLASP1,GSK3B,NISCH,ANKRD24,TNR,TOP1,TP53BP1,POU6F2,TSC1,TSC2,FBXO41,YWHAB,IGF1R,NKD2,KIF5A,WNK2,PAK5,CCDC120
ToppCell Atlas	e737f0f14c49b07bbb04a165083ac32210bc5690	COVID-19-Heart-CM_1|COVID-19 / Disease (COVID-19 only), tissue and cell type	COVID-19 Autopsy Atlas (Lung, Liver, Kidney, Heart)	1.663e-05	0.4327	0.001083	0.01163	34	133	TENM2,RNF150,ADRA1A,SORBS2,CPNE5,MLIP,SLC8A1-AS1,CACNB2,NRAP,MYOM2,CDH2,PCDH7,RGS6,CFAP61,CTNND2,DOCK3,RCAN2,RYR2,SCN5A,FHOD3,SLC4A3,PDZRN3,GABRB1,SPTB,MYOZ2,PXDNL,TMEM178B,MTUS2,GALNT17,SYNPO2,TTN,VIPR2,LRRTM3,WNK2
ToppCell Atlas	91458bcf514adcfc1938c83026b3b7f6b35544f6	LargeIntestine_GW_trimst-2-Epithelial-neuro-epithelial|LargeIntestine_GW_trimst-2 / Per Region, Age_group, Lineage, cell class, cell type	Cells of the human intestinal tract mapped across space and time	1.664e-05	0.4331	0.001083	0.01163	32	122	VWA5B2,ADCY1,SLC12A5,SCAMP5,MARCHF4,CNIH2,NOL4,CDK5R2,CACNA1A,CACNB2,KSR2,SYT7,NEURL1,KCNB2,PPL,VSTM2L,PRKCG,GSG1,PTPRN,SLC29A4,HCN4,MLXIPL,CELSR3,SPRED3,SCN3A,FGF14,ADGRA1,UNC13A,RAP1GAP2,PCLO,CELF3,RIMBP2
ToppCell Atlas	b5019b9d48f32cffd4645a5c0f3e0ac504ea8019	Brain_organoid-organoid_Tanaka_cellReport-6m-Neuronal-Neuron|6m / Sample Type, Dataset, Time_group, and Cell type.	Integration of Four Brain Organoid Datasets and One Fetal Brain Dataset	1.682e-05	0.4378	0.001092	0.01173	40	167	MAP2,UNC5A,CPNE9,APBA2,KIF1A,NEUROD2,KALRN,INA,ONECUT2,CRABP1,CRMP1,DBN1,DCC,DCX,SRGAP3,NKAIN1,RAB3A,TLCD3B,ZMAT4,SEZ6L2,ELAVL3,TUBB,DPYSL4,SNCB,SRRM4,CPLX1,GSE1,SYT1,CELF3,SEZ6L,RASD2,RGMB,SBK1,HPCAL1,RBFOX3,ATCAY,C14orf132,PRDM8,KCNQ2,L1CAM
MicroRNA	hsa-miR-6889-5p:Functional MTI (Weak)	Functional MTI (Weak)	miRTarbase	1.687e-05	0.1712	0.0002718	0.002665	22	70	GPRIN1,MLLT1,LTBP4,PDZD4,NFIC,DDA1,ASB6,EPN1,TMEM184B,TNPO2,ZNF385A,NECTIN1,SEC16A,ZBTB7A,CARM1,CHERP,CTC1,SMARCD1,AGO2,MAPK8IP3,HCFC1,SBK1
Drug	CID000003104	AC1L1F6H	Stitch	1.69e-05	0.6044	0.004433	0.04904	23	77	ADAR,ADCY1,ADCY2,ADCY3,ADCY8,ADCY9,ADRA1D,ADRA1B,ADRA1A,ARHGDIA,NOS2,AP3D1,CACNA1A,CACNA1B,P2RY11,CHRM1,ROCK2,P2RY14,SLCO2A1,TACR2,GRIK1,HTR1B,PANX2
Drug	CID000001216	AP-5	Stitch	1.69e-05	0.6047	0.004433	0.04904	27	98	NOS2,CACNA1D,CACNB2,NRGN,CHRM1,CHRNA2,GABBR2,PRKCG,GABRG3,SYN2,GRIA1,GRIA2,GRIA3,GRIK1,GRIK5,GRIN1,GRIN2A,GRIN2D,GRINA,TECTA,GRM1,GRM2,GRM5,GRM7,GRM8,RUSC1,HTR1B
GO: Biological Process	GO:0061337	cardiac conduction		1.694e-05	0.1413	0.0008941	0.008589	31	119	MEF2A,ATP1A3,FXYD7,CACNA1G,CACNA1D,CACNB1,CACNB2,CACNB3,NPR2,CACNA2D2,PRKACA,HCN4,CACNG8,CACNG7,RYR2,CACNG3,CACNG2,SCN5A,SLC4A3,SLC8A2,SLC9A1,KCNIP4,CACNG4,CACNA2D3,STIM1,RBFOX2,KCND1,KCND2,KCNH2,KCNJ4,KCNN2
Drug	CID000004184	mianserin	Stitch	1.694e-05	0.6059	0.004433	0.04904	20	62	ADCY1,ADCY2,ADCY3,ADCY8,ADCY9,ADRA1D,ADRA1B,ADRA1A,LDHAL6A,BSN,HTR3B,CHRM1,DMTN,HRH3,HTR1B,HTR1E,HTR1F,HTR4,HTR6,KCNH2
Drug	ctd:C081766	2,4,4'-trichlorobiphenyl	CTD	1.697e-05	0.6073	0.004433	0.04904	167	1043	ABR,MAP6,UBN2,ACOX3,NWD2,NR3C2,NYAP2,CPNE9,DCPS,EP400,KCNAB2,ALS2,MLIP,PTCH2,RERE,SH3RF3,NOL4,ZNF467,NOVA1,CA7,KALRN,CAMK2A,KSR2,NEURL1,SNTG1,CDH18,MAGI1,CHRM1,NRXN3,SLC22A8,SLC35F3,GFOD1,TGFBRAP1,PRRG3,ST8SIA5,PLXNA2,SLC25A27,KIF23,NECAB2,COL12A1,POLR1A,BAZ2B,TP53I11,BABAM2,CRHR2,TMEM229B,PITPNM1,MICAL2,VSTM2L,SETBP1,CNTNAP2,DRC3,FRMPD4,DAB1,PHYHIP,DAPK1,DBN1,UHRF1BP1,STK35,DCX,TMEM130,TRANK1,PTPRJ,PTPRN2,PTPRS,NTM,DLG2,TLN2,CDON,SHANK1,IQSEC3,SUSD4,DTNB,CDCA8,FRY,CACNG7,CELSR3,CELSR2,TMEM132E,SLC29A1,RBM41,ALG13,ESR2,STX1B,FGD1,FGF14,SMPD3,FKBP1A,CAP2,AGAP2,FOXO3,PPM1E,PLEKHA6,FRMD4A,SLC7A1,LOXHD1,CELF1,KANTR,SMARCD1,KCNIP4,IGSF9B,RIMS1,FRMPD3,NRG3,NALF2,FAIM2,PDE7B,UNC80,RAI1,XPO7,KIF21B,NMNAT2,TCERG1L,TUBG2,SRRM4,ARHGAP26,CYP46A1,CSDC2,ME3,IGSF10,TNRC18,SLC9A7,CKAP4,GNB3,CTXN1,HNF1A,B4GALNT4,ZEB1,TTC28,PCDHA8,GRIN2A,GRM5,PIP5K1C,CPTP,ZBTB49,CDH22,AFAP1,GALNT17,THPO,AKAP10,HCFC1,HRH3,HIVEP1,HMGA1,KCNQ5,ILRUN,VIPR1,HTR1B,HTR4,KCNK12,JPH1,KNDC1,DISP2,BRINP3,RAPH1,ANKS1B,LRRTM3,ITPKA,PRDM8,KCNC3,KCND2,KCNQ2,KIF5A,MSS51,RGS7BP,MYRFL,JPH3
MicroRNA	hsa-miR-424-5p		MirDB	1.714e-05	0.1741	0.0002758	0.002704	154	920	AQP11,SLC24A3,ACVR2A,UBN2,ZFYVE1,TENM2,SLITRK1,MAP3K4,MAP3K9,SIPA1L2,MARCHF4,PPFIA2,CNTNAP1,CASK,ARHGDIA,ASTN1,ANKRD33B,MYO5A,NF2,NFRKB,BTRC,FOXK1,HECTD4,RUNX1T1,CBFA2T3,CCDC149,FURIN,DYRK1B,CDK8,DLGAP1,ATXN7L1,PDK3,SLIT2,KIF3B,ATG9A,ARIH1,PLXNA2,ROCK2,KIF23,COL12A1,EPB41L4B,MYRIP,ZBTB46,SAMD10,PLXNA4,ERC2,DEPDC5,PABIR1,ARHGAP32,SLC36A1,SIDT1,IP6K1,TSC22D2,ZCCHC2,AREL1,TRANK1,PTPRJ,NECTIN1,RNF10,PID1,CCNJL,RBBP6,SOBP,LRRK1,ACTR2,SLC25A22,CCDC88C,FRY,P3H2,RAPGEFL1,ARMH4,FASN,USP42,SYDE2,SCN8A,CAMSAP1,FKBP1A,CARM1,SYT3,OTUD5,RAB11FIP2,PPM1E,FRMPD1,ZDHHC16,ADGRL1,IPO9,TMEM268,FAM189B,TMCC1,UNC13A,UNC80,WDTC1,XPO7,ILDR2,WBP11,SPTBN2,ZBTB43,TNRC6B,GPATCH8,GGA3,ABCG4,PNPLA6,PRRC2C,RPS6KA6,GNAQ,TMEM178B,CLUH,UNC5D,TBP,ANKS1A,ABHD2,FAM189A1,COP1,GRB10,PCDHA13,PCDHA12,PCDHA11,PCDHA10,PCDHA8,PCDHA7,PCDHA6,PCDHA5,PPP1R11,PCDHA4,PCDHA3,PCDHA2,PCDHA1,GRM1,PRDM4,GRM7,NCS1,NISCH,CSMD1,FBXL20,NR2C2,TSC1,HMGA1,KCNQ5,COPS7B,HTR4,IGF1R,RAPH1,IRS1,LUZP1,PRDM11,C1orf21,KCNC2,KIF5A,ENTPD7,STXBP5,LAMC1,SHOC2,KY,JPH3
Interaction	int:IRF4	IRF4 interactions		1.715e-05	0.2597	0.004722	0.04818	22	72	DPF1,MEF2D,PRR12,TLE5,PYGO2,LDB1,NCOR2,FOXP4,ZMIZ2,EP300,SATB1,CARM1,FLOT2,SMARCA2,SMARCD1,CIC,PRRC2B,TOP1,TRAF6,SSBP3,USP4,KMT2D
Drug	CID005282252	NS 102	Stitch	1.737e-05	0.6215	0.004476	0.04952	10	19	GRIA1,GRIA2,GRIA3,GRIK1,GRIK2,GRIK5,GRIN2A,GRIN2D,GRINA,HTR1B
Mouse Phenotype	MP:0003043	hypoalgesia		1.749e-05	0.1004	0.001128	0.01042	33	121	ADCY1,MECP2,ADCY8,SLC12A5,TSHZ3,MADD,ATP1A3,KIF1A,NF2,CACNA1A,CACNA1B,CCKBR,EPS15L1,CLCN6,GIT2,CDCA8,RAPGEFL1,ESR2,DTNBP1,POMK,FRZB,GABBR1,CACNA2D3,GRK5,GRIA3,GRIK1,GRIK5,GRM5,HIVEP2,TSC1,HTR1F,LXN,KMT2D
Drug	6999_UP	2-propylpentanoic acid; Up 200; 500uM; MCF7; HT_HG-U133A	Broad Institute CMAP Up	1.752e-05	0.6267	0.004476	0.04952	41	178	MAPT,MGAT3,MAP3K9,MRTFA,APLP2,NCOA1,GBF1,NF2,CACNB3,NRGN,PIK3CD,PRKACA,MAPK13,DBN1,DLX2,DMWD,SOBP,DUSP8,SEZ6L2,FBXL18,KIAA1109,FHL1,DLGAP4,FRMPD1,DPYSL4,SNAPC4,NLK,ARHGAP26,SPTBN1,SRC,MAPK8IP3,PNPLA6,RHOBTB2,MTCL1,TTC28,PIP5K1C,GRM7,AFAP1,TNFAIP1,PLPPR2,VN1R1
Drug	4294_DN	Benzamil hydrochloride [2898-76-2]; Down 200; 11.2uM; PC3; HT_HG-U133A	Broad Institute CMAP Down	1.752e-05	0.6267	0.004476	0.04952	41	178	MAP1A,ASIC1,MAPT,SEMA4G,ARRB2,NFRKB,CNOT3,CACNA1A,CBL,OGDH,PCDH7,MINK1,GABBR2,SH2B1,PRKACA,ARHGEF11,NSD3,ABHD8,MED16,LRRK1,CNNM1,CTDSPL,KIAA0319L,ETV6,RYR2,FASN,FBXL18,BAIAP2,ADGRL1,SNAPC4,PPRC1,SRC,MAST2,ST14,NPTXR,NISCH,CABIN1,VIPR2,IDUA,LIMK1,LRP3
Coexpression	20161705-Table2	Mouse EmbryonicStemCell_Layden10_73genes	GeneSigDB	1.756e-05	0.201	0.004188	0.04155	19	56	GPR87,GPR149,CHRM3,GABBR2,CELSR3,CELSR2,ADGRL1,FRZB,ADGRA1,GABBR1,ADGRL3,GRM2,GRM5,GRM8,GPR45,HRH3,HRH2,HTR1B,HTR4
ToppCell Atlas	2a8104f610fa5ce618f8105521616722462a0d42	facs-Large_Intestine-Proximal-24m-Epithelial-enteroendocrine_cell|Large_Intestine / Large_Intestine_Pancreas_Liver - method, tissue, subtissue, age, lineage, cell ontology and free annotation	Mouse Aging Atlas- Tabula Muris Senis	1.788e-05	0.4655	0.001155	0.01241	35	139	VWA5B2,LRFN2,CNIH2,KIF1A,CDK5R2,CACNA1A,RUNX1T1,KCNB2,ONECUT2,RAB36,MAGI2,PTPRN,PTPRN2,DMWD,SLC29A4,SEZ6L2,RGS7,RCAN2,JHY,SCN3A,SCN8A,CACNG4,ABCC8,SYN1,GNAO1,GNAZ,CTXN1,PCLO,FBXL16,CELF3,RIMBP2,HRH3,TRIM9,DISP2,AP3B2
ToppCell Atlas	4fa0f5e12bac1abf395fef665f3a4280ca6fe1c0	Somatosensory_Cortex_(S1)-Neuronal-Glutamatergic_Excit-Glut_IT_RORB_THEMIS_LINC00507-Exc_L3-4_RORB_PRSS12|Somatosensory_Cortex_(S1) / Sample group (Anatomical region groups), lineage, cell class, cell subclass and cell type	Human Multiple Cortical Areas SMART-seq	1.788e-05	0.4655	0.001155	0.01241	35	139	ADCY8,SHROOM3,NYAP2,CPNE9,PRSS12,MUC15,LRRC4C,HS6ST3,ZBTB7C,KCNB2,COL5A2,COL12A1,CRHR2,PCED1B,PREP,DCC,KIAA0319,LRRK1,PRR16,SYDE2,NTNG1,KCNH5,EPHA6,CNTNAP5,UNC5D,CUX2,GRM7,GRM8,PTPRT,POU6F2,IQCJ,VIPR2,HTR1B,LOC102546299,PRDM8
GO: Biological Process	GO:0098943	neurotransmitter receptor transport, postsynaptic endosome to lysosome		1.792e-05	0.1494	0.0009396	0.009025	6	7	AP3D1,CACNG8,CACNG7,CACNG3,CACNG2,CACNG4
Pathway	908257	Adrenergic signaling in cardiomyocytes	BioSystems: KEGG	1.795e-05	0.05614	0.00122	0.01053	30	119	ADCY1,ADCY2,ADCY3,ADCY8,ADCY9,ADRA1D,ADRA1B,ADRA1A,ATP1A3,CACNA1D,CACNB1,CACNB2,CACNB3,CAMK2A,CACNA2D2,PPP2R2C,MAPK14,PPP2R5D,PRKACA,MAPK13,CACNG8,CACNG7,RYR2,CACNG3,CACNG2,SCN5A,SLC9A1,CACNG4,CACNA2D3,GNAQ
Pathway	M39338	Angiopoietin-like protein 8 regulatory pathway	MSigDB C2 BIOCARTA (v7.5.1)	1.795e-05	0.05614	0.00122	0.01053	30	119	SHC3,MAP3K4,RPTOR,MAP3K9,MAP3K10,MAP3K14,CBL,PIK3CD,MINK1,MAPK14,MAPK13,MAP2K5,MAP4K2,MLXIPL,FASN,FOXO3,FLOT2,SLC16A2,MTOR,SREBF2,RPS6KA6,MLST8,RAPGEF1,GSK3A,GSK3B,THRB,TSC1,TSC2,IRS1,MAP3K12
Coexpression Atlas	Facebase_RNAseq_e9.5_Facial Mesenchyne_1000_K4	FacebaseRNAseq_e9.5_Facial Mesenchyne_top-relative-expression-ranked_1000_k-means-cluster#4	FaceBase_RNAseq	1.808e-05	0.0744	0.0007261	0.006462	46	208	RNF157,LTBP4,LRRN1,PPFIA2,NCOA1,ASTN1,PHACTR1,ADGRB3,CACNA1A,CHD3,SLIT2,KIAA1549L,IGLON5,PLXNA2,POU6F1,BABAM2,ERC2,TOX,MDGA2,DCX,RUSC2,SHANK1,MAMLD1,PRRT2,SYT16,RTN1,STX1B,NRSN2,LRRTM4,FOXG1,NTNG1,DPYSL4,NLGN1,MAPRE3,MAST1,NRG3,ABCG4,TMEM178B,CUX2,FAM189A1,GRIK2,NPTXR,FMN2,BRINP3,WNK2,BMERB1
Pubmed	23251661	Novel genetic loci identified for the pathophysiology of childhood obesity in the Hispanic population.	Pubmed	1.813e-05	1	0.0274	0.3369	100	555	KLHL29,LRFN2,LRRC7,STIM2,SDK1,CDK5R2,DLGAP1-AS3,CACNB2,NRF1,CAMK2A,PITX1-AS1,CDH2,CDH4,PCDH7,DLGAP1,DLG5,FAM185A,ATXN7L1,CHRM3,CFAP299,TGFBRAP1,RASAL2,MBOAT7,CREBBP,TMEM229B,ZBTB46,TENM4,SIPA1L1,RIMS4,CNTNAP2,NOS1AP,KCNV2,MDGA2,DCC,ZNF804A,ALKBH5,MAGI2,PTPRN2,NTM,DLG2,PUM3,GRIN3A,NUP153,RBBP6,RGS7,MPHOSPH6,RYR2,CITED2,EPIC1,NACC1,MAGI3,FHOD3,LINGO2,PKNOX2,CELF2,TMEM132D,TSBP1,KCNIP4,IGSF9B,NRG3,ACKR1,UNC13A,MYO16,PDZD2,GABRB1,NMNAT2,HECW1,EPHA6,SRRM4,SPTB,MPRIP,SGCZ,SYT1,GMDS,ADGRL2,CLEC16A,MTUS2,ANKS1A,ABHD2,GRK5,FAM189A1,GRIA1,GRIK2,RNFT2,GSG1L,ACMSD,CSMD1,ADAMTS19,TRPC4,TSC2,NALF1,UBE3A,RTN4R,ANKS1B,DSCAM-IT1,TMEM178A,KCNN2,CAMK1D,PAK5,DCP1B
Coexpression Atlas	gudmap_developingLowerUrinaryTract_e14.5_ urethra_1000	DevelopingLowerUrinaryTract_e14.5_ urethra_emap-30892_top-relative-expression-ranked_1000	Gudmap Mouse MOE430.2	1.813e-05	0.07459	0.0007261	0.006462	115	668	MARK1,KDM5C,ACTA2,ACVR1,TENM2,SORCS1,KLHL29,ZNF319,PCDH10,FAM110B,DOC2B,ANK3,MUC15,SEMA4G,CASK,ASTN1,MBTPS1,BCL9,NF2,WASF1,CACNA1B,CACNA1D,KALRN,RUNX1T1,ZNF827,MYOM2,PCDH7,CDH10,ATXN7L1,SSH1,PLEKHA5,PLXNA2,ZNF316,CRMP1,CLIP3,FOXP4,C2CD3,SPATS2L,TENM4,SIPA1L1,ERC2,CTNND2,TRIM44,RAB11FIP3,TOX,TM9SF4,BRINP1,JAKMIP2,DCX,NSD3,STMN3,ARNT2,TLN2,GRIN3A,DNM1,DRP2,HUWE1,CACNG7,EFNB2,ARMH4,PRR16,CORO2B,SCN3A,KIAA1109,CAMSAP1,CAP2,NCOA2,NTNG1,DPYSL4,CELF1,SLCO2A1,FRZB,PRICKLE2,TVP23A,NFAT5,CACNA2D3,GABRA3,PDZD2,SETD1B,MYCBP2,CDK12,SIPA1L3,GPATCH8,ST14,ARHGEF9,TMEM131L,MTCL1,GNAZ,CAMSAP2,IMMT,ADGRL3,PRRC2B,CUX2,B4GALNT4,TTC28,FAM189A1,PCDHA11,GRIA2,IKZF4,AKAP10,GSG1L,RNF24,RBFOX2,RGMB,SYNPO2,TRIO,TTN,FLRT2,FMN2,CSRNP2,CAMK1D,LAMC1,LASP1,ZMIZ1,CRACDL
Coexpression Atlas	Arv_EB-LF_2500_K4	AravindRamakr_EmbryoidBody-LF_top-relative-expression-ranked_2500_k-means-cluster#4	PCBC	1.818e-05	0.07479	0.0007261	0.006462	34	137	ACTA2,NLGN4X,PDZD4,LRRN1,KIF1A,SHISA9,IGLON5,RIMS4,CNTNAP2,BRINP1,TLCD3B,SEZ6,FOXG1,TMEM132D,TVP23A,GABRA3,NMNAT2,IGSF10,ZFR2,ADAMTS16,SYT1,PCDHA11,PCDHA10,ZNF865,KCNH3,TDRG1,SBK1,CELF5,BRINP3,KCND2,GAL3ST3,KCNQ2,KIF5A,JPH3
Drug	CID000065866	lercanidipine	Stitch	1.819e-05	0.6506	0.004582	0.05068	17	48	CACNA1I,CACNA1G,CACNA1A,CACNA1B,CACNA1D,CACNB1,CACNB2,CACNB3,CACNA2D2,HCN4,CACNG8,CACNG7,RYR2,CACNG3,CACNG2,CACNG4,CACNA2D3
Drug	CID000060662	mibefradil	Stitch	1.819e-05	0.6506	0.004582	0.05068	17	48	MYH10,CACNA1I,CACNA1A,CACNA1B,CACNA1D,CACNB1,CACNB2,CACNB3,CACNA2D2,CACNG8,CACNG7,CACNG3,CACNG2,SCN5A,CACNG4,CACNA2D3,KCNN1
ToppCell Atlas	c41ff3fe9de7187575114febfe9bd8733366fb8a	Striatum-Neuronal-Inhibitory|Striatum / BrainAtlas - Mouse McCarroll V32	Mouse Adult Brain Overview (690k cells, 9 regions, 565 cell clusters)	1.822e-05	0.4743	0.001172	0.01259	33	128	ADCY1,ADCY8,ADRA1B,ADRA1A,MAP3K9,ZFP92,EIF4G3,CACNA1G,HCN1,PITPNA,RIMS4,LHFPL5,NRSN1,PCDHA9,SIDT1,TMEM145,SHANK1,IQSEC3,ZMAT4,ABLIM3,TMEM127,MAST1,FRMPD3,TCERG1L,TMEM151B,GRIK1,PCDHA3,GRIN2D,PANX2,DISP2,KCNC2,KCNH2,CAMK2N2
ToppCell Atlas	b42fd64b0fb95434a9e4e6586f31d26114a4074b	Neuron-Postmitotic-Inhibitory_Neuron-MGE2|World / Primary Cells by Cluster	Comparison of human cortex and organoids	1.828e-05	0.4758	0.001172	0.01259	43	185	MAPT,LRTM1,NR3C2,ANK3,CDH9,MAGI1,CACNA2D2,NRXN3,NRXN2,ST8SIA5,SPATS2L,CHD5,CNTNAP2,DGKB,BRINP1,DCX,ARNT2,DLX2,GRIN3A,DPP6,RCAN2,RTN1,SATB1,FGF14,RPH3A,SARAF,PDZRN3,GABRG3,SYT1,ANKS1A,PCLO,GRIA1,GRIK1,GRIK2,GRIN2A,GRM5,PTPRT,THRB,TSPAN7,RBFOX2,RASD2,YWHAB,KCNC2
ToppCell Atlas	81e7bc6516ab8d02ccd1c76a56a3533b788c27c8	Neuron-Postmitotic-Inhibitory_Neuron-MGE2-10|World / Primary Cells by Cluster	Comparison of human cortex and organoids	1.828e-05	0.4758	0.001172	0.01259	43	185	MAPT,LRTM1,NR3C2,ANK3,CDH9,MAGI1,CACNA2D2,NRXN3,NRXN2,ST8SIA5,SPATS2L,CHD5,CNTNAP2,DGKB,BRINP1,DCX,ARNT2,DLX2,GRIN3A,DPP6,RCAN2,RTN1,SATB1,FGF14,RPH3A,SARAF,PDZRN3,GABRG3,SYT1,ANKS1A,PCLO,GRIA1,GRIK1,GRIK2,GRIN2A,GRM5,PTPRT,THRB,TSPAN7,RBFOX2,RASD2,YWHAB,KCNC2
Human Phenotype	HP:0002059	Cerebral atrophy		1.832e-05	0.0919	0.001736	0.0158	113	602	TRRAP,ADARB1,MECP2,SLC12A5,PCDH19,KCNT1,DCPS,PRSS12,CNTNAP1,ALS2,MADD,CASK,MT-CO1,MT-CO2,MT-ND1,MT-ND4,MT-ND5,PHACTR1,KIF1A,MYO5A,NEUROD2,BRAF,NOVA2,CACNA1A,CACNA1B,CAMK2A,HCN1,PRKN,COG1,MBOAT7,PPP3CA,SETBP1,SLC45A1,TANC2,FRMPD4,BCORL1,DAB1,CC2D1A,IQSEC1,DNM1,DOCK3,ATN1,FARSB,HUWE1,PRRT2,EEF1A2,SLC25A22,VPS53,EPB41L1,ALG13,GPHN,ZC3H14,ERCC6,SLC35C1,STX1B,CACNG2,SATB1,ATXN7,SCN3A,SCN8A,MED12L,TRAF7,EDC3,OTUD5,NACC1,NTNG1,CNKSR2,ST3GAL3,MORC2,CYFIP2,TRAK1,CELF2,FARS2,ZNF335,UNC80,KDM4B,SPTAN1,CPLX1,TNRC6B,CIC,MAPK8IP3,CDKL5,KIRREL3,PNPLA6,RHOBTB2,GNAO1,GNAQ,TBP,CUX2,DNAJC13,PCLO,GRIA2,GRIK2,GRIN1,GRIN2A,SPECC1L,GRIN2D,GRM7,ATP13A2,BRD4,HTT,HIVEP2,KCNQ5,UBE3A,FMN2,KCNA2,CLPB,KCNQ2,ZMIZ1,PDHX,KMT2D,AP3B2,JPH3
Human Phenotype	HP:0011185	EEG with focal epileptiform discharges		1.835e-05	0.09203	0.001736	0.0158	34	125	MECP2,PCDH19,KCNT1,DCPS,PRSS12,CASK,NEUROD2,CACNA1A,CHRNA2,PI4KA,MBOAT7,PPP3CA,DEPDC5,SLC45A1,CC2D1A,IQSEC1,DNM1,PRRT2,SLC25A22,ZC3H14,EDC3,ST3GAL3,CPLX1,CDKL5,ARHGEF9,SYT1,GNAO1,GNB1,CUX2,GRIK2,GRIN2A,FMN2,KCNQ2,NPRL3
Pubmed	25826454	Expression of the immunoglobulin superfamily cell adhesion molecules in the developing spinal cord and dorsal root ganglion.	Pubmed	1.843e-05	1	0.0274	0.3369	32	124	LRFN2,ISLR2,LRFN1,LRRN1,LRRC4C,CADM3,NRCAM,KALRN,CNTN3,IGLON5,LRFN3,DCC,PTGFRN,PTPRA,PTPRF,PTPRS,NTM,NECTIN1,CDON,LRFN5,LRRN2,LINGO2,FSTL4,LRRC4,IGSF10,KIRREL3,PTPRT,LINGO1,VSIG2,TRIO,LRRC4B,LSAMP
MicroRNA	hsa-miR-4710		MirDB	1.845e-05	0.1873	0.0002964	0.002905	54	251	ABR,ASIC1,UNC5A,PCDH19,NLGN2,MTMR1,KSR2,PCDH1,CACNA2D2,ATXN7L1,ATG9A,TMEM184B,SLC25A23,COL12A1,VPS9D1,MAPK14,RGS6,RIMS4,LPIN2,CNTNAP2,TANC2,TM9SF4,PTGFRN,AREL1,NKAIN1,SHANK1,DTNB,MARK2,DMTN,KIAA0319L,ETV6,FGF14,BAHD1,RPH3A,PACS1,FAM219A,IQSEC2,TTLL12,MMP24,TMEM178B,USP24,GSK3A,GSK3B,LINGO1,LZTS1,SLC29A2,COPS7B,SLC6A17,CCDC177,PRDM11,CLPB,KIF3C,ZSWIM4,LSAMP
Coexpression Atlas	Arv_SC-LF_1000	AravindRamakr_StemCell-LF_top-relative-expression-ranked_1000	PCBC	1.854e-05	0.07626	0.0007332	0.006525	90	495	SYN3,CSMD2,ADCY2,ADCY8,ADD2,UNC5A,NLGN4X,PDZD4,CPNE9,LRRN1,CAMSAP3,KIF1A,FXYD7,DLGAP1,OVOL2,DLGAP3,DBNDD1,IGLON5,EPB41L4B,PACSIN1,CRABP1,RIMS4,CNTNAP2,ERC2,PRKCG,RTN4RL2,BRINP1,JAKMIP2,TMEM145,NKAIN1,PGBD5,TLCD3B,DPP6,HCN4,KHDRBS2,ZMAT4,PHC1,MLXIPL,SEZ6,PCNX2,LRRTM4,SYT3,SLC8A2,BICDL1,TMEM132D,SNCB,NALF2,UNC13A,GABRA3,JPH4,LHFPL4,FSTL4,NR6A1,MMP24,SEPTIN3,ZFR2,ADAMTS16,UNC5D,TMEM151B,FAM189A1,PCDHA11,TERF1,GRPR,GALNT17,LINGO1,RNFT2,ANKRD24,IGSF21,HRH3,ADAMTS19,TDRG1,SBK1,CELF5,VIPR2,RBFOX3,ATCAY,KCNK12,JPH1,KCND2,GAL3ST3,KCNN1,KCNN2,KCNQ2,KIF5A,LRRC4B,CAMK2N2,MYRFL,M1AP,AP3B2,JPH3
Drug	2481_UP	Tobramycin [32986-56-4]; Up 200; 8.6uM; HL60; HT_HG-U133A	Broad Institute CMAP Up	1.871e-05	0.6693	0.00468	0.05177	36	149	ADARB1,ADRA1A,MMP17,SEMA4G,PDE8B,KIF1A,NF2,CACNA1I,NCOR2,SIPA1L1,SETBP1,RAB11FIP3,LZTS3,PTPRF,ZMIZ2,DLX2,XYLB,CDON,CNNM4,CELSR2,JHY,TCP11L1,NTNG1,CACNG4,SETD1B,MAPK8IP3,GPC1,CRTC1,GRM2,GRM8,ATP13A2,GSK3A,HABP2,NALF1,HTR4,LIMK1
GO: Biological Process	GO:0048172	regulation of short-term neuronal synaptic plasticity		1.875e-05	0.1563	0.0009771	0.009386	10	19	SHISA7,SHISA9,SYNGR1,RAB3A,UNC13B,SLC8A2,UNC13A,SYN1,GRIK1,GRIK2
Domain	SM00228	PDZ	SMART	1.881e-05	0.09629	0.001459	0.0133	34	136	LRRC7,SIPA1L2,PDZD4,SHROOM3,APBA1,APBA2,CASK,SNTG1,MAGI1,DLG5,SIPA1L1,RAPGEF2,FRMPD4,ARHGEF11,MAGI2,DLG2,SHANK1,FRMPD1,MAGI3,CNKSR2,MAST1,RIMS1,FRMPD3,PDZRN3,MAST3,PDZD2,SIPA1L3,MAST2,MAST4,PPP1R9B,ARHGEF12,SYNPO2,SNX27,LIMK1
Disease	540000	MITOCHONDRIAL MYOPATHY, ENCEPHALOPATHY, LACTIC ACIDOSIS, AND STROKE-LIKE EPISODES	OMIM MedGen	1.884e-05	0.2039	0.007843	0.07738	6	7	MT-CO1,MT-CO2,MT-CO3,MT-CYB,MT-ND1,MT-ND5
Disease	cv:C0162671	Juvenile myopathy, encephalopathy, lactic acidosis AND stroke	Clinical Variations	1.884e-05	0.2039	0.007843	0.07738	6	7	MT-CO1,MT-CO2,MT-CO3,MT-CYB,MT-ND1,MT-ND5
Pubmed	11170751	A cluster of three novel Ca2+ channel gamma subunit genes on chromosome 19q13.4: evolution and expression profile of the gamma subunit gene family.	Pubmed	1.886e-05	1	0.0274	0.3369	6	7	PRKCG,CACNG8,CACNG7,CACNG3,CACNG2,CACNG4
Pubmed	27076426	TARP ?-2 and ?-8 Differentially Control AMPAR Density Across Schaffer Collateral/Commissural Synapses in the Hippocampal CA1 Area.	Pubmed	1.886e-05	1	0.0274	0.3369	6	7	CACNG8,CACNG3,CACNG2,GRIA1,GRIA2,GRIA3
Pubmed	20301411	MELAS	Pubmed	1.886e-05	1	0.0274	0.3369	6	7	MT-CO1,MT-CO2,MT-CO3,MT-CYB,MT-ND1,MT-ND5
Pubmed	16489129	The human immunodeficiency virus-1 protein transactivator of transcription up-regulates N-methyl-D-aspartate receptor function by acting at metabotropic glutamate receptor 1 receptors coexisting on human and rat brain noradrenergic neurones.	Pubmed	1.886e-05	1	0.0274	0.3369	6	7	GRIN3A,GRIN1,GRIN2A,GRIN2D,GRINA,GRM1
MicroRNA	mmu-miR-5121		MirDB	1.891e-05	0.192	0.0003029	0.00297	39	162	SPRED2,MECP2,MEF2D,ADRA1B,AP2B1,EP400,ALS2,NHSL2,SHISA9,CDK16,NUMBL,SLIT2,DBNDD1,ONECUT2,CNRIP1,FOXP4,LRRTM2,CNTNAP2,SLITRK5,TANC2,QRICH1,SIRPA,NSD3,CABYR,ABITRAM,ARNT2,SH3RF2,LRRTM4,FGF14,CX3CL1,NACC1,PLEKHA6,UNC5D,JADE2,SPECC1L,TRAF6,FMN2,ZNF236,RGS7BP
MicroRNA	mmu-miR-6956-5p		MirDB	1.895e-05	0.1924	0.0003029	0.00297	45	197	SEMA4G,NOVA1,NOVA2,SHISA7,PDE4A,CHD3,CHRNA2,CLCN6,OTOF,EPN1,PPARD,PPP2R5D,SEC24C,PREP,RALGPS1,ARHGAP32,PHYHIP,DCX,NSD3,TMEM130,PTPRN,SRGAP3,DLG2,DOCK3,SLC12A6,CNNM4,ITGA11,SH3GL1,PPM1E,LRRC4,LARP4B,SYN1,GNAO1,MLST8,PRRC2B,GRK5,GSK3B,IKZF4,NPTXR,ZNRF1,R3HDM1,HCFC1,HSD3B1,RTN4RL1,LAMC1
MicroRNA	hsa-miR-874-3p		MirDB	1.895e-05	0.1924	0.0003029	0.00297	45	197	MAPT,BTBD9,SLC12A5,SORCS1,AP2B1,STIM2,ZNF618,PPFIA2,BTRC,CACNA1B,CACNA1D,CACNB2,KALRN,HCN1,MAP3K14,RUNX1T1,PROX2,DLGAP1,SLC35F3,ASB6,RASAL2,COL12A1,RGS6,CNTNAP2,PPP1R16B,KDM4A,CTIF,DOCK3,MEGF8,ZDHHC16,LMTK2,CNKSR2,ZCCHC14,RFTN1,GSE1,GNB1,GRIK1,GRIK2,THRB,NR2C2,PLD3,HPCAL1,RBFOX3,TRIM9,NAV3
Pubmed	15572359	Proteomic analysis of in vivo phosphorylated synaptic proteins.	Pubmed	1.896e-05	1	0.0274	0.3369	18	52	MAP2,MAPT,ADCY9,AP2A1,BSN,CAMK2A,DYRK1B,PALM,PLXNA2,CTNND2,DBN1,C2CD5,EPB41L1,DMTN,RTN1,SPTBN1,PCLO,FMN2
GO: Molecular Function	GO:0019900	kinase binding		1.911e-05	0.03332	0.0007333	0.005897	140	842	SPRED2,MAP2,MAPT,ACTA2,ACVR1,MEF2A,SHC3,ADD2,SLC12A5,AP2A1,AP2A2,RPTOR,ULK1,PITPNM2,ZBTB4,ALS2,MADD,ARHGDIA,ARRB2,MT-ND2,SH3RF3,MYO5A,TICAM1,BRAF,NOS2,CDK5R2,CACNB1,CACNB2,CACNB3,KSR2,CBL,CCKBR,PRKN,MYOM2,CDH2,ARHGAP33,SLC22A8,TOLLIP,PLG,UBQLN1,CIR1,SH2B1,PITPNM1,MAPK14,SIPA1L1,PRKACA,PITPNM3,PRKCD,RAPGEF2,SMCR8,DAB2IP,PHYHIP,SIRPA,JAKMIP2,DCX,PTPRF,PTPRJ,SNAP91,IQSEC1,DLG2,OXSR1,DNM1,MAP4K2,RAD23A,CCNJL,SLC12A6,RARA,ATN1,RASA1,RASGRF1,RBBP6,DUSP8,SH2D3C,EEF1A2,MLXIPL,EEF2,EFNA5,MARK2,EP300,ERCC6,STX1B,RYR2,SPRED3,WWC2,SCN5A,AGAP2,FOXO3,RAB11FIP2,NBEA,CNKSR2,PDPK2P,SH2B2,HEXIM1,MAPRE3,MTOR,IGSF9B,RIMS1,NRG3,BRSK1,SUFU,CDK12,SRC,MAPK8IP3,STK4,RHOBTB2,SYN1,PPP1R9B,MLST8,MAPRE2,CCNI,TTC28,GRK5,GRIA1,GRIA2,GRIN2A,GRM5,TESK1,GSK3A,GSK3B,NCS1,PRR7,PKIG,NISCH,SPDYE3,AKAP11,HTT,TRAF3,TRAF6,TTN,HPCA,EIF4ENIF1,TOM1L2,YWHAB,IL12RB2,IRS1,MAP3K12,KCNH1,BMERB1,CAMK2N2,SMAD3
MicroRNA	hsa-miR-210-5p		MirDB	1.913e-05	0.1942	0.0003053	0.002993	46	203	KCNH7,HIPK1,TENM2,ADCY1,MECP2,ADRA1B,GRK2,AP2A1,AP2B1,CNIH2,KCNAB2,CADM3,NOL4,ANKRD52,DAGLA,CAMK2A,WIZ,UBN1,GFOD1,SDK2,RGS6,RIMS4,KDM4A,STK35,NECTIN1,PTPRQ,TLN2,PID1,EP300,ANKRD13B,ZER1,FHL1,EDC3,BAHD1,TRAK1,TMEM178B,GPC1,WDR7,TTYH3,ARHGAP35,FLRT2,RAPH1,ZNF385B,CAMK1D,STXBP5,LASP1
Domain	IPR032675	L_dom-like	InterPro	1.914e-05	0.09795	0.001462	0.01333	50	231	LRRC66,LRTM1,ELFN2,SLITRK1,LRFN2,LRRC7,ISLR2,LRFN1,LRRN1,LRRC4C,LRRC28,LRRC56,NTRK3,SLIT2,FBXL14,FBXL19,LRRTM2,SLITRK5,RTN4RL2,DRC3,LRFN3,TCTE1,LRRK1,LRRC37A3,LINGO3,LRFN5,LRRTM4,ZER1,LRRN2,LINGO2,KDM2A,LRRC4,LRCH1,IGSF10,PXDNL,CMIP,FBXL16,LINGO1,NISCH,FBXL20,DNAAF11,FBXO41,FLRT2,RTN4RL1,IGF1R,RTN4R,LRRTM3,LRRTM1,LRRC4B,SHOC2
Drug	3889_UP	(cis-) Nanophine [5072-45-7]; Up 200; 26.8uM; MCF7; HT_HG-U133A	Broad Institute CMAP Up	1.922e-05	0.6877	0.004743	0.05246	37	155	ACVR1B,APBA1,MARK4,CACNA1I,OCA2,PALM,PCDH7,CHRNA2,ZNF358,NECAB2,TP53I11,MYRIP,PPARD,GABBR2,RALGPS1,MAP2K5,PTPRN2,NECTIN1,SHANK1,RARA,ZMAT4,EPB41L1,NRSN2,FGD1,RPH3A,PACS1,KDM4B,WDTC1,NR6A1,PCLO,GRIK5,RNFT2,HTT,TRIO,GPR137,VN1R1,LIMK1
Drug	4421_UP	Lidocaone hydrochloride [73-78-9]; Up 200; 14.8uM; MCF7; HT_HG-U133A	Broad Institute CMAP Up	1.922e-05	0.6877	0.004743	0.05246	37	155	DPF1,ASIC1,MMP17,TICAM1,MBD2,CACNA1D,CHRNA2,PACSIN1,ZNF343,PPARD,RGS6,PRKACA,CLSTN3,SCN8A,KIAA1109,FGD1,FHL1,SEMA6B,BAHD1,MAPRE3,SLCO2A1,EFR3B,NLK,RAI2,SPTBN1,NR6A1,STK4,GPC1,GPER1,PCDHA5,GRIK5,GRIN1,GRPR,SPIDR,KCNK12,KIF5A,LIMK1
ToppCell Atlas	9bccce8439ce9e788e46e42496650dc0903d867d	Krasnow_HLCA-_immune_cells_-_Azimuth_superbinexpr-Lymphocytic-T_Lymphocyte-CD4_TCM|Krasnow_HLCA-_immune_cells_-_Azimuth_superbinexpr / Source, Lineage, Class, Cell subtype	Integration of Lung Superbins	1.932e-05	0.5029	0.001236	0.01327	27	96	SLC24A3,ELFN2,PCDH19,ALK,PPFIA2,NOL4,KIF1A,SHISA9,INA,CBARP,SUSD4,EXTL1,FGF14,POMK,CAP2,IGSF9B,ABLIM2,MYO16,FNDC9,TMEM178B,GRIA3,PTPRT,ANKRD24,NALF1,LRRTM3,CAMK2N2,PTCHD4
Interaction	int:CPEB1	CPEB1 interactions		1.933e-05	0.2927	0.005227	0.05333	33	132	MAP2,FBRSL1,APLP2,CNOT3,PFDN1,MAGED1,CSTF2,ANKRD17,PUM1,CC2D1A,SMG7,UBAP2L,PURA,FASN,EDC3,R3HDM2,AGO2,TNRC6B,LARP4B,PRRC2C,TNRC6A,PRRC2B,LARP1,PPP1R13B,PUM2,R3HDM1,EDC4,RNF214,EIF4ENIF1,SMAP2,KIAA1671,PRRC2A,DCP1B
GO: Molecular Function	GO:0099094	ligand-gated cation channel activity		1.935e-05	0.03373	0.0007333	0.005897	23	77	KCNH7,ASIC1,HCN2,HCN1,HTR3B,CHRNA2,CNGB1,GRIN3A,HCN4,RYR2,ABCC8,GRIA1,GRIA2,GRIA3,GRIK1,GRIK2,GRIK5,GRIN1,GRIN2A,GRIN2D,TRPM2,KCNH2,KCNJ4
Pubmed	34815492	Loss of zinc-finger protein 212 leads to Purkinje cell death and locomotive abnormalities with phospholipase D3 downregulation.	Pubmed	1.943e-05	1	0.02776	0.3413	16	43	ATP1A3,CACNA1G,CACNA1A,PRKCG,DAB1,CCDC88C,EEF2,ATXN7,FGF14,SPTBN2,TBP,BEAN1,GRM1,PLD3,RBFOX3,KCNC3
Domain	3.80.10.10	-	Gene3D	1.948e-05	0.09968	0.001466	0.01337	49	225	LRRC66,LRTM1,ELFN2,SLITRK1,LRFN2,LRRC7,ISLR2,LRFN1,LRRN1,LRRC4C,LRRC28,LRRC56,NTRK3,SLIT2,FBXL14,FBXL19,LRRTM2,SLITRK5,RTN4RL2,DRC3,LRFN3,TCTE1,LRRK1,LRRC37A3,LINGO3,LRFN5,LRRTM4,ZER1,LRRN2,LINGO2,KDM2A,LRRC4,LRCH1,IGSF10,PXDNL,CMIP,FBXL16,LINGO1,NISCH,FBXL20,DNAAF11,FBXO41,FLRT2,RTN4RL1,RTN4R,LRRTM3,LRRTM1,LRRC4B,SHOC2
ToppCell Atlas	1d63afb868600a7405b190079cf71a038540f20c	SmallIntestine_Child04-06-Epithelial-neuro-epithelial-N_cells_(NTS+)|SmallIntestine_Child04-06 / Per Region, Age_group, Lineage, cell class, cell type	Cells of the human intestinal tract mapped across space and time	1.948e-05	0.5071	0.001239	0.01332	30	112	VWA5B2,MAP2,ADCY2,SCAMP5,MARCHF4,KIAA1549,BSN,CDK5R2,CACNA1A,SYT7,INA,KCNB2,DCX,KIAA0319,ARNT2,PGBD5,DMTN,RTN1,SLC8A2,NALF2,NMNAT2,RAP1GAP2,ABCC8,RPS6KA6,CELF3,GSG1L,IGSF21,POU6F2,NPDC1,TMEM63C
ToppCell Atlas	4252055b4b1cb0de1a6180c1bb444541eb2a4ba6	kidney_(cortex)_61-year-old_RenalCancer_female-mesenchymal-mesangial_cell_(pericyte)-mesangial_cell_(pericyte)_16|kidney_(cortex)_61-year-old_RenalCancer_female / Per sample, Lineage, Cell type	Adult human kidney single cell transcriptional and chromatin accessibility profiling	1.952e-05	0.5082	0.001239	0.01332	40	168	ACTA2,ADCY3,ADRA1A,PIP5K1B,ASTN1,SDK1,NRGN,KALRN,NTRK3,RUNX1T1,KCNB2,NRXN3,COL5A2,RGS6,DGKB,MDGA2,NTM,GRIN3A,PRR16,MAML3,ITGA11,FRMD4A,TBC1D1,TMEM131L,SYT1,ADGRL3,GRIA2,GRIK2,LZTS1,SYNPO2,TRPC4,KCNQ5,HRH2,VIPR2,TRIM9,LRRTM1,CACNA1C-IT2,WNK2,RGS7BP,CAMK1G
ToppCell Atlas	d52ef3848d381de4af833d4bc1f186f4efc3ae9d	kidney_(cortex)_61-year-old_RenalCancer_female-mesenchymal-mesangial_cell_(pericyte)|kidney_(cortex)_61-year-old_RenalCancer_female / Per sample, Lineage, Cell type	Adult human kidney single cell transcriptional and chromatin accessibility profiling	1.952e-05	0.5082	0.001239	0.01332	40	168	ACTA2,ADCY3,ADRA1A,PIP5K1B,ASTN1,SDK1,NRGN,KALRN,NTRK3,RUNX1T1,KCNB2,NRXN3,COL5A2,RGS6,DGKB,MDGA2,NTM,GRIN3A,PRR16,MAML3,ITGA11,FRMD4A,TBC1D1,TMEM131L,SYT1,ADGRL3,GRIA2,GRIK2,LZTS1,SYNPO2,TRPC4,KCNQ5,HRH2,VIPR2,TRIM9,LRRTM1,CACNA1C-IT2,WNK2,RGS7BP,CAMK1G
MicroRNA	mmu-miR-12181-5p		MirDB	1.955e-05	0.1985	0.0003116	0.003055	30	112	LRTM1,UBN2,ADCY9,KLHL29,GOLGA7B,BSN,DLGAP1,COL26A1,PRRG3,ATG9A,ASAP1,EP300,SLC35C1,LRRTM4,FOXO3,MORC2,FRMD4A,XPO7,BRPF3,ERC1,CYP46A1,FNDC9,MTUS2,NR2C2,NPDC1,NKD2,ZNF221,C1orf21,LRRC4B,CAMK1G
GO: Biological Process	GO:0007193	adenylate cyclase-inhibiting G protein-coupled receptor signaling pathway		1.966e-05	0.1639	0.001018	0.00978	21	67	ADCY1,ADCY2,ADCY3,ADCY8,ADCY9,OPRD1,PALM,PDE2A,CHRM1,CHRM3,CHRM4,GABBR1,GNAZ,GRM2,GRM7,GRM8,HRH3,HTR1B,HTR1E,HTR1F,HTR4
MicroRNA	hsa-miR-4649-3p		MirDB	1.969e-05	0.1999	0.0003134	0.003072	94	509	ASCL5,ACVR2A,GOLGA7B,BEGAIN,BTBD18,APBA1,FBRSL1,CAPRIN2,ASTN1,LRRC28,SH3RF3,ADGRB1,LPCAT4,NF2,BSN,ZNF598,RUNX1T1,CBFA2T3,CBL,ZNF71,UBN1,ASB6,BMP8A,IGLON5,ONECUT2,UBQLN1,MAGED1,EPB41L4B,BAZ2B,CENPO,FOXP4,RALGPS1,PLXNA4,ERC2,PABIR1,CNNM2,LZTS3,BRINP1,SIRPA,ZBED4,SLC12A6,DRP2,FAM90A1,HIVEP3,STK40,EPB41L1,RCAN2,ERCC6,REEP2,STX1B,SPRED3,TMEM164,ADGRL1,CELF2,GPR153,TMEM268,KDM2A,CACNG4,EPHA6,SRRM4,SRC,MAPK8IP3,STIM1,XYLT1,TNRC6A,PRRC2B,JADE2,PCDHGA9,PCDHGA6,PCDHGA5,PCDHGA1,GRB10,LZTS1,CSMD1,RNF24,RBFOX2,ZNF384,INSYN1,PRR14L,HTR6,RFX7,YWHAB,KIAA1671,LUZP1,PRDM11,KCNH1,SLC17A7,KIF3C,TET3,ENTPD7,KY,LIMK1,PLEKHM3,JPH3
Coexpression Atlas	DevelopingLowerUrinaryTract_e14.5_ urethra_emap-30902_k2_1000	DevelopingLowerUrinaryTract_e14.5_ urethra_emap-30902_k-means-cluster#2_top-relative-expression-ranked_1000	Gudmap Mouse MOE430.2	1.988e-05	0.08178	0.0007789	0.006932	30	115	SORCS1,PCDH19,DOC2B,CASK,ASTN1,NOVA1,CACNA1B,KALRN,INA,CNTN3,CDH10,SLC35F3,PLXNA2,CRMP1,JAKMIP2,DCX,STMN3,RBBP6,RTN1,PRR16,SCN3A,NTNG1,FOXJ3,KCNIP4,PDZD2,MTCL1,PCDHB13,PCDHA11,GRM7,GSG1L
MicroRNA	mmu-miR-491-5p		MirDB	2.003e-05	0.2033	0.0003182	0.003119	56	264	ASIC1,TRRAP,AP2B1,MAP3K9,JCAD,KCNAB2,RAB40C,DAGLA,NOVA2,ZBTB7C,PDE4A,CHD3,CHRM1,KIAA1549L,MIER2,NECAB2,PRKCG,DCX,RIPOR1,DLX2,OXSR1,PGBD5,SLC25A42,FAM78B,HIVEP3,CELSR3,ELAVL3,EPB41L1,KLHL41,RTN1,SPRED3,FGD1,FHL3,SLC7A1,UBE2O,EFR3B,SMARCD1,KDM4B,NMNAT2,CSDC2,STK4,KIRREL3,TNRC6A,SYN2,PPP1R9B,GNAZ,TTYH3,PIP5K1C,TTN,FBXO41,TOM1L2,LUZP1,KCNC3,GAL3ST3,CAMK1G,KY
Mouse Phenotype	MP:0005655	increased aggression		2.007e-05	0.1153	0.001281	0.01182	18	49	KDM5C,LRRC7,CHST1,ANKRD52,CACNA1B,CAMK2A,DLGAP2,CIZ1,ARHGEF11,ESR2,CACNA2D3,RAP1GAP2,SYN1,SYN2,ZEB1,CRTC1,HTT,HTR1B
MicroRNA	hsa-miR-671-5p		MirDB	2.013e-05	0.2043	0.0003193	0.00313	67	333	MAP6,MARK1,ACVR2A,BTBD9,CSMD2,ADCY1,MECP2,SLC12A5,GOLGA7B,SORBS2,LRRN1,KIAA1549,HS6ST3,BCR,ANKRD52,CA7,KSR2,CCKBR,LDB2,SHISA9,HS6ST1,ST8SIA5,PLXNA2,ONECUT2,MBOAT7,TP53I11,MYRIP,GABBR2,CRHR2,CSNK1G3,CSNK2A2,ZCCHC2,PTPRJ,DOCK3,TLCD3B,IQSEC3,ACTR2,HIVEP3,CACNG2,SCN5A,NACC1,MAGI3,SIAH2,CYFIP2,SLC8A2,CELF1,MTOR,FAM219A,CAPN15,EPHA6,SPTB,SPTBN1,SPTBN2,RAP1GAP2,GGT7,SEPTIN3,FAM168A,ANKS1A,ABHD2,UBR4,SPPL3,HPCA,ANKS1B,ZNF318,WIPF2,TET3,SMAD3
Drug	4533_DN	Homosalate [118-56-9]; Down 200; 15.2uM; PC3; HT_HG-U133A	Broad Institute CMAP Down	2.017e-05	0.7218	0.004867	0.05384	41	179	MECP2,AP2B1,ULK1,RANBP10,APLP2,MARK4,NF2,CDH10,NRXN3,ZNF358,CNTNAP2,ZMIZ2,PID1,USB1,MAP1S,CTDSPL,SLC35C1,KIAA0319L,RYR2,PCNX2,BAIAP2,ZNF510,SLC9A1,SMARCA2,TMCC1,MAST3,TUBG2,SIPA1L3,ZBTB43,TNRC6B,ST14,MAST4,RHOBTB2,CRTC1,GRIK2,ARHGAP35,HCFC1,TSC2,IGHMBP2,ZNF215,ITPKA
Coexpression	M1539	MCCLUNG_COCAINE_REWARD_5D	MSigDB C2: CGP Curated Gene Sets (v7.5.1)	2.026e-05	0.232	0.004734	0.04698	22	71	ACTN1,FMNL1,BTRC,NRGN,CAMK2A,PALM,KIF23,ACTR2,MARK2,STX1B,CORO2B,BAIAP2,MAPRE3,CELF2,ZFP64,SMARCA2,CACNA2D3,WBP11,GRIA1,TSPAN7,ZNRF1,KCND2
Pubmed	15529118	Synapsin and synaptic vesicle protein expression during embryonic and post-natal lens fiber cell differentiation.	Pubmed	2.027e-05	1	0.02862	0.352	10	19	SYN3,MAPT,APLP2,PRKACA,RAB3A,SYN1,SYN2,SYT1,KIF5A,CAMK1G
Drug	CID000112184	AC1Q7A7H	Stitch	2.03e-05	0.7264	0.004867	0.05384	14	35	ADCY1,ADCY3,ADCY8,ADCY9,ADRA1B,ADRA1A,MT-ND1,BCR,DBH,CUX2,GSK3A,GSK3B,TRPM2,HTR4
Drug	CID003035711	DETC-MeSO	Stitch	2.03e-05	0.7264	0.004867	0.05384	14	35	GRIA1,GRIA2,GRIA3,GRIK1,GRIK2,GRIK5,GRIN2A,GRIN2D,GRINA,GRM1,GRM2,GRM5,GRM7,GRM8
Drug	4566_UP	Sulpiride [15676-16-1]; Up 200; 11.8uM; PC3; HT_HG-U133A	Broad Institute CMAP Up	2.041e-05	0.7301	0.004867	0.05384	34	138	DPF1,ABCA3,ASIC1,ADRA1A,SORBS2,KIF1A,CACNB1,BMP8A,MYRIP,NR1D1,CRHR2,CNTNAP2,PPP1R16B,DEPDC5,NOS1AP,ARHGAP44,ARNT2,DLX2,DMWD,ZMAT4,RYR2,FRMPD1,ADGRL1,NLGN1,PKNOX2,UNC13A,SOX12,SPTBN1,FRS3,GNAO1,GRIA3,GRIN1,HTR1B,C1orf21
Drug	4743_UP	Fenbufen [36330-85-5]; Up 200; 15.8uM; MCF7; HT_HG-U133A	Broad Institute CMAP Up	2.041e-05	0.7301	0.004867	0.05384	34	138	MEF2D,ADRA1A,LTBP4,MRTFA,AMPH,MARK4,NPAS2,NDST3,FAM163A,ZNF343,CRAT,CRHR2,SETBP1,CC2D1A,PTGIS,ATN1,RASGRF1,TCP11L1,CEND1,PCNX2,SCN8A,AGAP2,LMTK2,PKNOX2,SLCO2A1,MAST3,SIPA1L3,MAPK8IP3,RPS6KA6,GRPR,RNF24,HSD3B1,VIPR2,KCNK12
MicroRNA	GTATTAT,MIR-369-3P:MSigDB	GTATTAT,MIR-369-3P:MSigDB	MSigDB	2.071e-05	0.2103	0.0003281	0.003216	42	180	MAP2,ACVR2A,AP2A1,PCDH19,NCK2,CASK,CDH2,NUMBL,BAZ2B,PPP2R2C,PCDHA9,GIT2,PLPPR4,MSL2,EFNB2,EP300,SEZ6,FOXG1,RAB11FIP2,ST3GAL3,PDE7B,RAI1,TNRC6B,ADGRL2,LARP1,PCDHA13,PCDHA12,PCDHA11,PCDHA10,PCDHA8,PCDHA7,PCDHA6,PCDHA5,PCDHA4,PCDHA3,PCDHA2,PCDHA1,ZFPM2,ADAMTS19,UBE2E2,LIMK1,PIANP
MicroRNA	mmu-miR-6909-5p		MirDB	2.101e-05	0.2133	0.0003323	0.003258	25	86	DPF1,LRTM1,ADAR,PCDH10,ABCC1,APLP2,KIF1A,DYRK1B,GPR173,ATG9A,MINK1,PPARD,FOXP4,PTPRJ,DNM1,RARA,MARK2,TRIM46,BRSK1,SOX12,STAC2,GNAQ,PTPRT,UBQLN4,C2orf50
ToppCell Atlas	fc839e9c33ea1d4ee0f42f21fd32a54e7cbe1f5a	Brain_organoid-organoid_Tanaka_cellReport-1m-Neuronal-Interneuron|1m / Sample Type, Dataset, Time_group, and Cell type.	Integration of Four Brain Organoid Datasets and One Fetal Brain Dataset	2.106e-05	0.548	0.001333	0.01432	38	157	SLITRK1,ZSWIM5,ATP1A3,NOVA1,RUNX1T1,INA,NRXN3,DBNDD1,ONECUT2,CNRIP1,CRABP1,CRMP1,DBN1,DCX,ZNF804A,DLX2,NKAIN1,PGBD5,TLCD3B,HCN4,SEZ6L2,ELAVL3,RTN1,BASP1,TUBB,ABLIM3,KIF21B,EPHA6,SRRM4,SPTAN1,GDI1,GNAO1,GNB3,CCNI,EHBP1,CELF3,RBFOX2,L1CAM
ToppCell Atlas	9db9899ca42455310e9b63df523fe6c4780abfb7	facs-Large_Intestine-Proximal-18m-Epithelial-enteroendocrine_cell|Large_Intestine / Large_Intestine_Pancreas_Liver - method, tissue, subtissue, age, lineage, cell ontology and free annotation	Mouse Aging Atlas- Tabula Muris Senis	2.11e-05	0.5491	0.001333	0.01432	35	140	VWA5B2,MAP2,ADCY2,NLGN2,MARCHF4,GOLGA7B,CNIH2,ZFP92,CDK5R2,CACNA1A,CACNB2,RUNX1T1,CFAP61,PTPRN2,SLC29A4,SEZ6L2,RGS7,SYT16,CELSR3,SCN3A,LRRTM4,CPLX1,ABCC8,GNAO1,PCLO,FBXL16,CELF3,RIMBP2,GGN,GPR135,DISP2,CAMK2N2,PIANP,AP3B2,LRP3
MicroRNA	hsa-miR-147:PITA	hsa-miR-147:PITA_TOP	PITA	2.118e-05	0.215	0.0003344	0.003278	35	140	ACVR2A,MECP2,MEF2A,SLITRK1,NLGN4X,ANK3,ZNF618,NEUROD2,CACNA1A,CACNB3,SYT7,LDB2,ZNF827,TNPO2,CREBBP,TANC2,SMG7,PURA,SAP130,CTDSPL,EVL,MAPRE3,NFAT5,KCNH5,BRPF3,ABCG4,ABHD2,GRIN2D,FBXL20,NR2C2,FLRT2,FOXK2,L1CAM,SHOC2,CCDC120
Drug	3796_UP	Methiazole; Up 200; 15uM; PC3; HT_HG-U133A	Broad Institute CMAP Up	2.121e-05	0.7587	0.004991	0.05522	35	144	SYN3,ADD2,MGAT3,MMP17,CD200,ASTN1,CADM3,ADGRB3,MBD2,NOVA2,RUNX1T1,PRKN,CHRNA2,TP53I11,TSC22D2,MAGI2,ATN1,ZMAT4,EFNA5,ZBTB7A,FASN,FOXRED2,ZER1,LRRN2,CNKSR2,PKNOX2,CACNG4,MAST3,KIF21B,GNAO1,GRM1,GRM8,TTN,PARP6,PRDM10
Drug	2741_UP	Bucladesine sodium salt [16980-89-5]; Up 200; 7.8uM; HL60; HT_HG-U133A	Broad Institute CMAP Up	2.121e-05	0.7587	0.004991	0.05522	35	144	ADRA1A,MGAT3,FAM110B,ADAM20,NF2,CACNB3,DLGAP1,BMP8A,GABBR2,NCOR2,SIPA1L1,PPP1R16B,PTMS,KHDRBS2,SEZ6L2,FHL1,FRMPD1,LMTK2,CCDC92,ME3,ZCCHC14,SYT1,GNAZ,GRK5,GRIK2,TNFAIP1,SEZ6L,POU6F2,TRIO,TRPC4,UBE3A,KCNK12,KCNC1,LAMB1,KMT2D
Coexpression Atlas	Facebase_RNAseq_e10.5_Neural Epithelium Overlying Lateral Eminence_1000_K5	FacebaseRNAseq_e10.5_Neural Epithelium Overlying Lateral Eminence_top-relative-expression-ranked_1000_k-means-cluster#5	FaceBase_RNAseq	2.124e-05	0.08738	0.0008244	0.007336	43	191	MAP1A,MAP2,SHC3,SLITRK1,SORBS2,ZSWIM5,CWC22,MTMR1,NRXN3,RASAL2,RALGPS1,CNTNAP2,SLITRK5,RUBCN,DCX,FBXO25,SRGAP3,DENND4B,DLX2,ELAVL3,RTN1,RTN2,SPRED3,FOXG1,PRR36,DPYSL4,TRAK1,MAPRE3,CELF2,MAST1,LHFPL4,SRRM4,ABCG4,SEPTIN3,GSE1,GRIK2,CELF3,TOX2,MGAT5B,CELF5,ATCAY,WNK2,GLB1L2
Drug	CID000003291	ethosuximide	Stitch	2.141e-05	0.7659	0.004993	0.05524	19	58	CACNA1I,CACNA1G,CACNA1A,CACNA1B,CACNA1D,CACNB1,CACNB2,CACNB3,HCN1,CACNA2D2,GABBR2,CACNG8,CACNG7,RYR2,CACNG3,CACNG2,CACNG4,CACNA2D3,MLST8
MicroRNA	hsa-miR-10398-5p		MirDB	2.146e-05	0.2179	0.0003383	0.003316	58	277	LMTK3,ADCY1,ZNF512B,GRAMD1B,OSBPL6,SLC25A6,ZBTB4,APBA1,KCNAB2,SEMA4G,CAPN5,FNDC10,PALM,CDK16,CYTH3,WIZ,PLAGL2,MINK1,CENPO,FBXL19,CHD5,RIMS4,PPP1R16B,DAB2IP,FRMPD4,DAB1,SIRPA,SNAP91,NECTIN1,ARNT2,DOCK3,HCN4,PRRT2,CNNM1,SPRED3,SMPD3,PLEKHA6,SLC7A1,SLC16A2,ZNF335,PRICKLE2,RIMS1,NALF2,LHFPL4,CSDC2,TTLL12,CLUH,ABHD2,UBR4,RAPGEF1,TRAF3,TRPM2,PLPPR2,VIPR2,KIAA1671,SLC6A17,KCNH1,ZMIZ1
Drug	CID000003559	haloperidol	Stitch	2.149e-05	0.7689	0.004993	0.05524	60	298	ADCY1,ADCY2,ADCY3,SLITRK1,ADCY8,ADCY9,ADRA1D,ADRA1B,ADRA1A,GRK2,NR3C2,ABCC1,KCNAB2,RAB40C,NOS2,CACNA1A,CACNA1B,OPRD1,HTR3B,CHRM1,CHRM3,PACSIN1,DBH,KLF16,DTNBP1,BAIAP2,FOXG1,GABRA3,GABRB1,GABRG3,TCERG1,ABCC8,PPP1R9B,MLST8,GRIA1,GRIA2,GRIA3,GRIK1,GRIK2,GRIK5,GRIN1,GRIN2A,GRIN2D,GRINA,GRM1,GRM2,GRM5,GRM7,GRM8,KCNH3,CMTM1,HTT,HTR1B,HTR1E,HTR1F,HTR6,KCNA2,KCNH1,KCNH2,SLC17A7
Pubmed	17145500	PlexinA1 signaling directs the segregation of proprioceptive sensory axons in the developing spinal cord.	Pubmed	2.157e-05	1	0.03012	0.3704	28	103	SLITRK1,LRFN2,ATRN,LRFN1,LRRN1,LRRC4C,SEMA4G,CADM3,SDK1,PLXNA2,SDK2,PLXNA4,SLITRK5,PRKCG,LRFN3,NECTIN1,EPHB6,LRFN5,LRRN2,SEMA6C,SEMA6B,NTNG1,LINGO2,EPHA6,LRRC4,RBFOX3,SLC17A7,L1CAM
Pathway	583255	Nicotine addiction	BioSystems: KEGG	2.173e-05	0.06796	0.001438	0.0124	13	32	CACNA1A,CACNA1B,GRIN3A,GABRA3,GABRB1,GABRG3,GRIA1,GRIA2,GRIA3,GRIN1,GRIN2A,GRIN2D,SLC17A7
MicroRNA	hsa-miR-7515:Functional MTI (Weak)	Functional MTI (Weak)	miRTarbase	2.175e-05	0.2208	0.0003423	0.003356	33	129	KDM5C,ELFN2,SCAMP5,RANBP10,SEMA4G,ARRB2,HCN2,DCAF5,ANKRD52,CACNB1,EPB41L4B,PACSIN1,C20orf96,SAMD10,SLC25A44,SMCR8,FRMPD4,ALKBH5,DUSP8,PRRT2,CNNM4,MARK2,NOL10,NCOA2,FSTL4,PRRC2B,CTXN1,RAPGEF1,GRIN2A,PRR3,GTF2F1,TNKS1BP1,KCNC4
Drug	CID000004494	nilvadipine	Stitch	2.184e-05	0.7814	0.005041	0.05577	16	44	CACNA1I,CACNA1G,CACNA1A,CACNA1B,CACNA1D,CACNB1,CACNB2,CACNB3,CACNA2D2,CACNG8,CACNG7,RYR2,CACNG3,CACNG2,CACNG4,CACNA2D3
Pubmed	29254152	Identification of novel Ack1-interacting proteins and Ack1 phosphorylated sites in mouse brain by mass spectrometry.	Pubmed	2.188e-05	1	0.03021	0.3715	20	62	MAP6,GPRIN1,ADD2,CRACD,LRRC7,LEO1,CAMSAP3,MYH10,AJM1,CAMK2A,CDH10,DLGAP3,CTNND2,DBN1,FRMD4A,KIF21B,SPTBN1,MPRIP,AFAP1,FBXO41
Human Phenotype	HP:0002116	Deficiency of speech development		2.202e-05	0.1105	0.002046	0.01861	60	272	TRRAP,ADARB1,MECP2,DCPS,CASK,KIF1A,CACNA1B,CAMK2A,MBOAT7,GABBR2,CREBBP,C2CD3,PPP2R5D,PPP3CA,SETBP1,CNTNAP2,CNNM2,FRMPD4,INTS1,PURA,IQSEC1,DNM1,CDON,HUWE1,EEF1A2,EP300,SCN3A,KIAA1109,FOXG1,NACC1,CNKSR2,WDR37,CYFIP2,PACS1,FRMD4A,FARS2,SMARCA2,SMARCA4,SMARCD1,UNC80,IQSEC2,CPLX1,RHOBTB2,SYT1,GNAO1,GRIA2,GRIN1,GRIN2A,GRIN2D,GRM1,LINGO1,HTT,HIVEP2,TRIO,KCNQ5,UBE3A,SLC6A17,KCNA2,KCNH1,AP3B2
Pathway	698773	Circadian entrainment	BioSystems: KEGG	2.207e-05	0.069	0.001438	0.0124	23	81	ADCY1,ADCY2,ADCY3,ADCY8,ADCY9,CACNA1I,CACNA1G,CACNA1D,CAMK2A,PRKACA,PRKCG,NOS1AP,RYR2,GNAO1,GNAQ,GNB1,GNB3,GRIA1,GRIA2,GRIA3,GRIN1,GRIN2A,GRIN2D
MicroRNA	hsa-miR-103a-3p:TargetScan	hsa-miR-103a-3p	TargetScan	2.215e-05	0.2249	0.0003476	0.003407	99	544	ASIC1,AQP11,MEF2D,RNF157,SCAMP5,OSBPL6,ANK3,CNTNAP1,APBA1,LRRC4C,CASK,PDE8B,BCL9L,NHSL2,DCAF5,ANKRD52,BTRC,NOVA1,NOVA2,NPAS2,RUNX1T1,KIFC2,FURIN,CDK8,DLG5,ATXN7L1,PDK3,CHRM1,KIF3B,PITPNA,ARIH1,RASAL2,KIF23,PACSIN1,BAZ2B,CSNK1G3,EPC2,CNNM2,GIT2,JAKMIP2,C2CD5,FBXO10,PURA,DIAPH2,TLCD3B,RBBP6,AKIRIN2,PRRT2,EFNB2,CELSR2,ELAVL3,CORO2B,FBXL18,ATXN7,SCN8A,FOXG1,CARM1,NCOA2,FLOT2,DCUN1D5,RAB11FIP2,PPM1E,FOXJ3,RPUSD1,ERLIN1,CELF2,FAM189B,MAPKBP1,NFAT5,GABRB1,CDK12,FSTL4,GPATCH8,GGA3,MMP24,LARP4B,RPRD2,GNAO1,ABHD2,GRIN2A,FBXL20,RNF24,HTT,NR2C2,HMGA1,PRR14L,KCNK12,RAB40A,RAB15,LUZP1,KCNA2,KCNC4,KCND1,KCNH1,KIF5A,ENTPD7,KMT2D,PIANP,JPH3
MicroRNA	hsa-miR-107:TargetScan	hsa-miR-107	TargetScan	2.215e-05	0.2249	0.0003476	0.003407	99	544	ASIC1,AQP11,MEF2D,RNF157,SCAMP5,OSBPL6,ANK3,CNTNAP1,APBA1,LRRC4C,CASK,PDE8B,BCL9L,NHSL2,DCAF5,ANKRD52,BTRC,NOVA1,NOVA2,NPAS2,RUNX1T1,KIFC2,FURIN,CDK8,DLG5,ATXN7L1,PDK3,CHRM1,KIF3B,PITPNA,ARIH1,RASAL2,KIF23,PACSIN1,BAZ2B,CSNK1G3,EPC2,CNNM2,GIT2,JAKMIP2,C2CD5,FBXO10,PURA,DIAPH2,TLCD3B,RBBP6,AKIRIN2,PRRT2,EFNB2,CELSR2,ELAVL3,CORO2B,FBXL18,ATXN7,SCN8A,FOXG1,CARM1,NCOA2,FLOT2,DCUN1D5,RAB11FIP2,PPM1E,FOXJ3,RPUSD1,ERLIN1,CELF2,FAM189B,MAPKBP1,NFAT5,GABRB1,CDK12,FSTL4,GPATCH8,GGA3,MMP24,LARP4B,RPRD2,GNAO1,ABHD2,GRIN2A,FBXL20,RNF24,HTT,NR2C2,HMGA1,PRR14L,KCNK12,RAB40A,RAB15,LUZP1,KCNA2,KCNC4,KCND1,KCNH1,KIF5A,ENTPD7,KMT2D,PIANP,JPH3
GO: Molecular Function	GO:0016773	phosphotransferase activity, alcohol group as acceptor		2.223e-05	0.03874	0.0008243	0.006628	129	766	SPRED2,MARK1,HIPK1,SCYL1,ACVR1,ACVR1B,ACVR2A,LMTK3,SHC3,MAP3K4,GRK2,RPTOR,MAP3K9,MAP3K10,PIP5K1B,ULK1,LTBP4,ALK,HIPK4,DGKZ,ALS2,MADD,CASK,MARK4,BCR,BRAF,CSNK1G1,NOS2,CDK5R2,NPR2,KALRN,CAMK2A,NTRK3,KSR2,MAP3K14,RUNX1T1,CCKBR,DYRK1B,CDK8,CDK16,PDK3,PIK3CD,PI4KA,ROCK2,MAGED1,MINK1,NRG2,CDC42BPB,MAPK14,CSNK1D,CSNK1G3,CSNK2A2,PRKACA,PRKCD,PRKCG,MAPK13,SMCR8,MAP2K5,PRKY,DGKB,DAPK1,STK35,SMG7,XYLB,OXSR1,MAP4K2,CCNJL,LRRK1,EFNA5,BRD2,EIF2AK4,STK40,MARK2,PEAK1,EPHB6,ERCC6,POMK,AGAP2,LMTK2,PDPK2P,HEXIM1,MTOR,MAST1,NRG3,BRSK1,NLK,MAST3,STK36,EPHA6,CDK12,SRC,MAST2,STK4,CDKL5,TTBK1,MAST4,RPS6KA6,SIK2,PPP1R9B,DCLK2,MLST8,CCNI,GRK5,GRM5,PIP5K1C,TESK1,GSK3A,GSK3B,NCS1,PKIG,BRD4,TOP1,TRIO,FASTKD5,TTN,SBK1,YWHAB,IGF1R,NIM1K,CDK11A,MAP3K12,ITPKA,WNK2,CAMK1D,PAK5,BMERB1,CAMK2N2,CAMK1G,LIMK1
MicroRNA	hsa-miR-216a-3p		MirDB	2.234e-05	0.2268	0.0003498	0.003429	140	826	CABLES2,ACTA2,ACVR2A,UBN2,ELFN2,ADCY2,ADCY3,SLITRK1,GRAMD1B,MTA3,SLC24A4,ULK1,PITPNM2,STIM2,ZNF618,PPFIA2,APBA2,KCNAB2,FBRSL1,PDE8B,MARK4,NCOA1,RERE,NOL4,NOVA1,CA7,NTRK3,KSR2,CBFA2T3,USF3,FURIN,SLIT2,DLGAP3,KIAA1549L,SSH1,SLC35F3,STRN4,PLAGL2,IGLON5,RASAL2,MIER2,ONECUT2,CDIP1,BAZ2B,ZNF385A,GABBR2,FOXP4,MAPK14,RGS6,SAMD10,ERC2,SMCR8,ARHGAP32,BCORL1,DCC,SPATA2,STK35,DCX,PTPN9,POM121,ABITRAM,PTPRJ,PTPRQ,IQSEC1,YPEL3,RARA,HCN4,SH2D3C,TMEM132E,STK40,EPB41L1,RCAN2,CACNG2,CITED2,USP42,MED12L,KIAA1109,PPM1E,LMTK2,NTNG1,MAGI3,TBC1D22B,ZNF510,CCDC92,BAHD1,FAM222B,SMARCA2,FRMPD3,NALF2,PDE7B,TMCC1,UNC80,INPP5J,CACNA2D3,ILDR2,SPTBN1,SREBF2,KAT2A,ST14,MAPK8IP3,TNRC18,MAST4,TBC1D1,SYT1,CKAP4,UNC5D,ANKS1A,DNAJC13,ZEB1,TTC28,TENT4A,WDR7,BEAN1,PHF24,GRIA3,CRTC1,GRIN2D,GRM5,PTPRT,GSK3B,NPTXR,TRAF3,TRIO,TSC1,NALF1,UBE2E2,SMAP1,YWHAB,IL12RB2,SLC6A17,IRS1,FAM78A,C1orf21,WIPF2,CAMK1D,AFF3,MLLT10,PDHX,LIMK1,CRACDL
MicroRNA	mmu-miR-7033-5p		MirDB	2.236e-05	0.227	0.0003498	0.003429	80	418	ABR,SYN3,ASIC1,BTBD9,CSMD2,MGAT3,NR3C2,NLGN2,AQP9,TMEM108,ANKRD33B,KIF1A,NFIC,CBFA2T3,SHISA7,SHISA9,CACNA2D2,ZDHHC8,ZNF324,PLAGL2,ROCK2,ONECUT2,MBOAT7,TMEM229B,RGS6,MICAL2,CSNK1G3,CHD5,PLXNA4,WSCD2,SLC25A44,DEPDC5,DAB2IP,INTS1,SIDT1,CTIF,UHRF1BP1,MAP4K2,SEZ6L2,PHC1,FRY,RCAN2,ARMH4,ATXN7,SCN8A,SMPD3,ADGRL1,CCDC92,MORC2,CELF2,ZNF335,NLK,XPO7,ILDR2,DCTN5,TMEM8B,NR6A1,ZC3H3,STIM1,ABCG4,KIRREL3,SEPTIN3,SYN1,SYN2,GNAZ,PHF24,GRIA2,CSMD1,FBXL20,TOP1,TTN,SYCE1,VIPR1,SLC6A17,CCDC177,C1orf21,BRPF1,KCNQ2,KIF3C,PLEKHM3
GO: Biological Process	GO:0007613	memory		2.246e-05	0.1873	0.001156	0.0111	36	149	MAP1A,ASIC1,MAPT,BTBD9,ADCY1,MECP2,ADCY8,ATP1A3,CACNA1D,KALRN,SHISA7,CRHR1,BRINP1,DBH,SHANK1,RASGRF1,EIF2AK4,RCAN2,SLC8A2,MTOR,KAT2A,CIC,ABCC8,CUX2,GRIA1,CRTC1,GRIN1,GRIN2A,GRM7,CSMD1,HRH3,HRH2,IDUA,SLC17A7,PAK5,JPH3
Interaction	int:CAMK2A	CAMK2A interactions		2.252e-05	0.3411	0.005862	0.05981	44	198	MAPT,ACTN1,MECP2,LRRC7,GIT1,EIF4G3,CDK5R2,KALRN,CAMK2A,HCN1,INA,PRKN,DLGAP1,PLEKHA5,SMCR8,ARHGAP32,SEC16A,RAD23A,HUWE1,CDCA8,CACNG2,AGAP2,CNKSR2,CYFIP2,RIMS1,MYCBP2,FAM168A,PPP1R9B,GNAO1,GRIA1,GRIN1,GRIN2A,RBFOX2,TSC1,HMGA1,FKBP8,YWHAB,IGF1R,EMSY,ITPKA,KCNC1,CAMK2N2,LASP1,GLB1L2
MicroRNA	GTACAGG,MIR-486:MSigDB	GTACAGG,MIR-486:MSigDB	MSigDB	2.256e-05	0.2291	0.0003524	0.003455	18	52	MARK1,SLC12A5,SORCS1,BCORL1,TSC22D2,DCC,SRGAP3,DOCK3,RBBP6,MAML3,CELF2,NFAT5,PDZRN3,NCOA6,STK4,PUM2,COPS7B,AFF3
ToppCell Atlas	14f6b643a75ee36227b05e3e860d54350fc61ebd	SmallIntestine_GW_trimst-1.5-Neuronal|SmallIntestine_GW_trimst-1.5 / Per Region, Age_group, Lineage, cell class, cell type	Cells of the human intestinal tract mapped across space and time	2.262e-05	0.5888	0.001426	0.01532	40	169	MAPT,ADD2,MMP17,CD200,CADM3,KIF1A,FXYD7,SHISA9,INA,CDH2,TMEM59L,CNGB1,CRABP1,CRMP1,NRSN1,DCX,DLG2,DLX2,TLCD3B,DPP6,FAM78B,RGS7,EEF1A2,ELAVL3,CEND1,REEP2,RTN1,SCN5A,SRRM4,SYT1,TMEM178B,MAPRE2,CTXN1,CELF3,KCNQ5,ATCAY,NPDC1,KCNQ2,KIF5A,L1CAM
Interaction	int:PAX7	PAX7 interactions		2.263e-05	0.3428	0.005862	0.05981	30	116	DPF1,MEF2D,PRR12,TLE5,TSHZ3,FBRSL1,BCL9,PYGO2,LDB1,NFIC,CREBBP,NCOR1,NCOR2,FOXP4,SAP130,EP300,HMG20A,SATB1,FHL1,SMARCA2,SMARCD1,CIC,GSE1,ZEB1,NR2C2,HIVEP1,SSBP3,HIRA,ZNF746,KMT2D
Coexpression Atlas	BM Top 100 - temporal lobe	BM Top 100 - temporal lobe	Body Map	2.276e-05	0.09364	0.0008751	0.007788	22	73	ADCY1,SLC12A5,UNC5A,NRGN,KALRN,DLGAP1,CHN1,NGEF,GABBR2,PLPPR4,FOXG1,GABRB1,DDN,SYN2,SYT1,GRIA2,GRIN2A,FBXL16,KCNQ5,CELF5,SLC17A7,KCNQ2
Drug	2936_UP	Zuclopenthixol hydrochloride [633-59-0]; Up 200; 9.2uM; HL60; HT_HG-U133A	Broad Institute CMAP Up	2.276e-05	0.8144	0.005219	0.05774	38	162	ADARB1,MECP2,BEGAIN,AMPH,ADGRB1,NF2,NRF1,FURIN,CDK16,DLG5,CENPO,GABBR2,NR1D1,MAPK13,GSG1,CC2D1A,RUSC2,PTPRN2,XYLB,RAB3A,TCP11L1,KIAA0319L,ZER1,DLGAP4,SMARCD1,TMCC1,PDZRN3,INPP5J,WDTC1,SPTAN1,RAP1GAP2,GGA3,MID2,NCS1,PRR7,TNFAIP1,HRH2,KIF3C
Interaction	int:CPEB4	CPEB4 interactions		2.284e-05	0.3459	0.005862	0.05981	33	133	AP2A1,RPTOR,CNOT3,CNOT4,CLPTM1,NME7,PURG,UBQLN2,MAGED1,ANKRD17,PUM1,ARHGAP32,CC2D1A,SMG7,UBAP2L,ALG13,EDC3,R3HDM2,CELF1,SMARCA2,AGO2,TNRC6B,LARP4B,PRRC2C,TNRC6A,PRRC2B,PUM2,R3HDM1,EIF4ENIF1,SMAP2,KIAA1671,PRRC2A,DCP1B
Pubmed	15372022	The DNA sequence and comparative analysis of human chromosome 5.	Pubmed	2.285e-05	1	0.03119	0.3835	17	48	TENM2,ANKRD33B,CTNND2,PCDHA9,PCDHA13,PCDHA12,PCDHA11,PCDHA10,PCDHA8,PCDHA7,PCDHA6,PCDHA5,PCDHA4,PCDHA3,PCDHA2,PCDHA1,ANKDD1B
Drug	1519_UP	Edrophonium chloride [116-38-1]; Up 200; 19.8uM; MCF7; HT_HG-U133A	Broad Institute CMAP Up	2.302e-05	0.8236	0.005219	0.05774	39	168	MAP1A,ASIC1,ADARB1,MRTFA,APBA2,KCNAB2,CADM3,BCL9,MTA1,CBFA2T2,ARHGAP33,CACNA2D2,WIZ,TNPO2,CENPO,PPARD,MAP2K5,CNNM2,CTIF,DMWD,USB1,HIVEP3,KIAA0319L,REEP2,FGD1,NCOA2,DLGAP4,PKNOX2,FRZB,MAPKBP1,TMCC1,SOX12,ARHGAP26,ZBTB43,ABHD2,GRM1,TSPAN7,HCFC1,GPR137
Disease	C1263846	Attention deficit hyperactivity disorder	DisGeNET BeFree	2.312e-05	0.2503	0.009269	0.09145	71	365	SYN3,MARK1,BTBD9,MECP2,SLITRK1,ADRA1B,ADRA1A,LRRC7,NR3C2,AMPH,GIT1,BHLHE40,WASF1,KALRN,NTRK3,PRKN,DLGAP1,PDE2A,PDE4A,PIK3CD,MBOAT7,CNTNAP2,PRKCD,NRSN1,BRINP1,DBH,ZNF804A,PTPRN2,DLG2,RAB3A,DOCK3,SLC12A6,RARA,TSHZ1,GPHN,DTNBP1,CACNG2,ATXN7,FGD1,BAIAP2,ST3GAL3,SH2B2,SLC5A4,KCNIP4,NRG3,IQSEC2,CDKL5,SYT1,ADGRL3,GPER1,GRIA1,GRIA2,GRIK5,GRIN2A,GRM5,TERF1,GRM7,GRM8,GSK3B,KCNH3,THRB,NISCH,TNR,HRH3,VIPR2,HTR1B,HTR1E,HTR4,HTR6,LXN,KCNC1
Drug	6592_DN	16, 16-dimethylprostaglandin E2 methyl acetate solution; Down 200; 10uM; PC3; HT_HG-U133A	Broad Institute CMAP Down	2.313e-05	0.8275	0.005219	0.05774	42	186	MAPT,ANK3,EP400,PPFIBP1,KCNAB2,NF2,NPR2,PDK3,CLCN6,CCSER2,RALGPS1,CNNM2,PTPRN2,ZMIZ2,RARA,ATN1,HIVEP3,CNNM4,CELSR2,CTDSPL,ZBTB7A,FOXG1,NBEA,PLEKHA6,MORC2,CYFIP2,NLK,SIPA1L3,SPTBN1,IQSEC2,RFTN1,GPER1,ABHD2,PRR7,RBFOX2,EDC4,PLD3,PLPPR2,TRIM9,LUZP1,SFXN3,NPRL3
GO: Biological Process	GO:0021549	cerebellum development		2.315e-05	0.193	0.001184	0.01137	37	155	MECP2,NLGN4X,ULK1,ATRN,MT-CO1,MT-ND4,NCOA1,RERE,MYH10,NEUROD2,LDB1,CDK5R2,CACNA1A,OGDH,PFDN1,CRHR2,NCOR1,DAB1,PTPRS,NTM,SEZ6L2,SEZ6,ESR2,CEND1,SCN5A,NCOA2,FAIM2,MYO16,SPTBN2,ATP13A2,SEZ6L,NR2C2,KLF8,IGF1R,KNDC1,KCNC1,CLPB
Drug	4333_DN	PHA-00851261E [724719-49-7]; Down 200; 1uM; PC3; HT_HG-U133A	Broad Institute CMAP Down	2.32e-05	0.8299	0.005219	0.05774	41	180	MAPT,ADARB1,ACOX3,ADRA1D,GRK2,GIT1,MBTPS1,MTMR1,BCR,NRF1,CBL,MTA1,MAPK14,MICAL2,SETBP1,RAB11FIP3,SETD1A,RUSC2,PTMS,PTPRS,SRGAP3,ZMIZ2,ATN1,CCDC88C,FKBP1A,NCOA2,ERLIN1,GAS2L1,SLC9A1,SMARCA2,SMARCA4,CACNG4,CAPN15,TMEM8B,SPTBN1,AHDC1,RHOBTB2,TRIO,KCNN1,DTX3,MLLT10
Interaction	int:OCLN	OCLN interactions		2.339e-05	0.3543	0.005905	0.06024	77	411	GPRIN1,ADCY9,ADD2,AP2B1,ULK1,SIPA1L2,PCDH10,JCAD,ABCC1,ANK3,PPFIBP1,KIAA1522,KIAA1549,CASK,NF2,PALM,PCDH7,MAGI1,DLG5,CPNE8,NUMBL,CBARP,KCNB2,PI4KA,CCSER2,PLEKHA5,ATG9A,EPN1,RASAL2,SDK2,UBQLN1,EPB41L4B,MINK1,ZDHHC5,CDC42BPB,FAM171A2,SIPA1L1,PRKACA,PRKCG,NOS1AP,DAB2IP,ARHGAP32,CC2D1A,EFNB2,MARK2,PEAK1,EPB41L1,ESR2,BASP1,SEC24B,ZER1,UNC13B,FLOT2,MIA3,DLGAP4,LMTK2,NBEA,EFR3B,ILDR2,PCNX3,SPTAN1,SIPA1L3,SPTBN1,SPTBN2,ADGRL2,EHBP1,DNAJC13,ARHGEF12,PPP1R13B,ARHGAP39,NISCH,TRIO,CEMIP2,JPH1,KIAA1671,FMN2,TNKS1BP1
ToppCell Atlas	33bcf600e2b5ccfa4ca16f871b20eb036a353a2a	SmallIntestine_GW_trimst-2-Epithelial-neuro-epithelial-N_cells_(NTS+)|SmallIntestine_GW_trimst-2 / Per Region, Age_group, Lineage, cell class, cell type	Cells of the human intestinal tract mapped across space and time	2.348e-05	0.6112	0.001474	0.01584	30	113	VWA5B2,ABR,MAP6,NR3C2,CACNA1A,SYT7,PITX1-AS1,NEURL1,SNTG1,OVOL2,KIAA0319,PTPRN,IQSEC3,RGS7,SEZ6,LINC02301,SCN3A,SCN8A,ABLIM2,CAPN15,ZNF777,SRRM4,SIPA1L3,ABCC8,PCLO,RIMBP2,GSG1L,XKR6,DANT2,MYRFL
ToppCell Atlas	ab7a1620c14a9d9b6be1b47c559931e345e9eef8	LV-15._Ventricular_Cardiomyocyte_III|LV / Chamber and Cluster_Paper	Transcriptional and Cellular Diversity of the Human Heart	2.351e-05	0.6119	0.001474	0.01584	37	152	TENM2,RNF150,SORBS2,ANK3,TTTY10,MLIP,HS6ST3,PHACTR1,CACNB2,NRAP,PRKN,MYOM2,CDH2,PCDH7,MAGI1,PLEKHA5,CTNND2,DLG2,FRY,EFNA5,TTTY14,RCAN2,RYR2,FHL1,NLGN1,PDZRN3,PDZD2,MYOZ2,CSDC2,MAST4,PXDNL,TMEM178B,GALNT17,LINGO1,SYNPO2,TTN,LRRTM3
GO: Biological Process	GO:0031345	negative regulation of cell projection organization		2.365e-05	0.1972	0.001202	0.01155	47	215	MAP2,ULK1,SEMA4G,ARHGDIA,CBFA2T2,SLIT2,NGEF,CRMP1,PPP3CA,PRKCD,RAPGEF2,RTN4RL2,DAB1,DCC,KIAA0319,PTPN9,PTPRF,PTPRS,NTM,ARHGAP44,RAP1GAP,EFNB2,SEZ6,DTNBP1,STX1B,TRIM46,CARM1,SEMA6C,SEMA6B,EVL,NLGN1,BICDL1,INPP5J,FSTL4,RAP1GAP2,GDI1,XYLT1,TESK1,GSK3A,GSK3B,LINGO1,TNR,TSC1,TSC2,UBE3A,RTN4RL1,RTN4R
Drug	CID000002551	carbachol	Stitch	2.365e-05	0.8463	0.005289	0.05851	85	465	ACTA2,ADCY1,ADCY2,ADCY3,ADCY8,ADCY9,ADRA1D,ADRA1B,ADRA1A,GRK2,MYH10,MYO5A,CACNA1I,CACNA1G,NOS2,DAGLA,CACNA1A,CACNA1B,CACNA1D,CACNB1,CACNB2,CACNB3,NPR2,OGDH,CCKBR,PDE2A,CACNA2D2,CHRM1,CHRM3,CHRNA2,PIK3CD,PI4KA,ROCK2,MAPK14,PRKACA,PRKCD,PRKCG,MAPK13,P2RY14,RGS7,CACNG8,CACNG7,RIC8B,MARK2,RYR2,CACNG3,CACNG2,MACROH2A2,SLC9A1,CACNG4,NLK,CACNA2D3,ERC1,SRC,RPS6KA6,TACR2,GNAO1,GNAQ,GNAT2,GNAZ,GNB1,GNB3,GRIK1,GRM1,GRM2,GRM5,PIP5K1C,GRM7,GRM8,GRPR,RNF24,HRH3,TRPC4,TRPM2,PLD3,VIPR1,VIPR2,HTR1B,HTR4,PRDM2,KCNC1,KCNJ4,KCNN1,LAMB1,LAMC1
MicroRNA	hsa-miR-3652		MirDB	2.369e-05	0.2405	0.0003691	0.003619	89	478	SPRED2,GPRIN1,ADCY1,GRAMD1B,MAP3K9,GOLGA7B,FAM110B,PITPNM2,ZSWIM5,ZNF618,PPFIBP1,PPFIA2,DENND1A,SEMA4G,ASTN1,RERE,LRRC28,MBD2,NOVA2,ZBTB7C,NTRK3,CBFA2T3,ZNF827,CEP170B,CHRM1,EPS15L1,R3HDM4,ST8SIA5,PLXNA2,SH3KBP1,TP53I11,CHD5,PLXNA4,CNNM2,PTPRF,PURA,DENND4B,NECTIN1,CCDC3,GRIN3A,DNM1,DUSP8,RANBP9,HIVEP3,STK40,RCAN2,SEZ6,ERCC6,CLVS1,FBXL18,MED12L,SMPD3,SEMA6C,NBEA,PACS1,MAPRE3,SLC7A1,SLC8A2,TSBP1,FAM222B,ADGRA1,FAM189B,UNC13A,SLX4,WDTC1,SRC,KAT2A,MPRIP,TTBK1,SEPTIN3,FAM168A,SIK2,SYT1,TACR2,ADGRL2,MAPRE2,ANKS1A,MGRN1,LY6G5C,PTPRT,CMTM1,GTF2F1,ZNF346,HIVEP1,JMJD8,OSBP2,PLPPR2,DISP2,PLEKHM3
MicroRNA	hsa-miR-6810-5p		MirDB	2.371e-05	0.2407	0.0003691	0.003619	53	247	HIPK1,ACVR2A,BTBD9,ADD2,MAP3K9,CAMSAP3,ALS2,NCOA5,PDE8B,ASTN1,BRAF,CAPN5,MBD2,KSR2,CNTN3,CACNA2D2,NRXN2,R3HDM4,SLC25A23,IGLON5,PACSIN1,CLIP3,MAPK14,PPP2R5D,TENM4,PITPNM3,SIDT1,DCX,SLC29A4,ELAVL3,EPB41L1,CACNG3,MORC2,TRAK1,UBE2O,LOXHD1,EFR3B,TMCC1,SREBF2,DDN,MMP24,PPP1R9B,DCLK2,GNAO1,JADE2,PIP5K1C,KCNH3,LZTS1,YLPM1,ZNF41,L1CAM,AFF3,ZMIZ1
ToppCell Atlas	bc04789f0fbd293fdcea66acba8cf227af251b7a	15-Distal-Epithelial-Neuroendocrine|Distal / Age, Tissue, Lineage and Cell class	Human Fetal Lung in Development	2.374e-05	0.618	0.001482	0.01592	32	124	VWA5B2,ADCY1,CPNE9,MUC15,BRINP2,KIF1A,CDK5R2,KSR2,INA,NEURL1,SLC35F3,VSTM2L,NRSN1,MAPK13,DGKB,DCX,PTPRN,SEZ6L2,EEF1A2,SCN3A,SMPD3,ILDR2,SRRM4,RAP1GAP2,ABCC8,GRIK1,CELF3,XKR6,KIF5A,SPRN,TMEM63C,DPP10-AS1
ToppCell Atlas	632f52780607c638b5d3dd3fb9251c719f162a35	TCGA-Brain-Primary_Tumor-Low_Grade_Glioma-Oligodendroglioma-4|TCGA-Brain / Sample_Type by Project: Shred V9	TCGA OncoMap	2.374e-05	0.618	0.001482	0.01592	32	124	C4orf50,MAP3K9,CPNE9,HIPK4,KIAA1671-AS1,CA7,HCN1,HTR3B,DLGAP2,KCNB2,C3orf49,CHRNA2,GFOD1,CNGB1,LHFPL5,FRMPD4,TESPA1,SLC26A8,PRB2,RYR2,KCNH5,CDKL5,ABCG4,MTUS2,PCLO,GRM2,LOC101928335,HTR1B,HTR1E,LOC105376654,LINC01289,SLC22A9
Mouse Phenotype	MP:0000807	abnormal hippocampus morphology		2.408e-05	0.1383	0.001519	0.01403	60	275	MAP2,MAPT,MECP2,LRFN2,ISLR2,TMEM108,RERE,ATP1A3,ADGRB1,KALRN,CAMK2A,PRKN,KIF3B,PLXNA2,MBOAT7,PACSIN1,GABBR2,CRMP1,PPP3CA,PLXNA4,CLSTN3,DAB1,DGKB,BRINP1,DBN1,DCX,PURA,SHANK1,SLC12A6,SUSD4,CACNG8,ALG13,CACNG2,BASP1,LRRTM4,POMK,FOXG1,SEMA6B,DPYSL4,KDM4B,MYCBP2,IQSEC2,GDI1,MAPK8IP3,SYN1,PPP1R9B,GRIA2,TSPAN7,TNR,HTT,HIVEP2,INSYN1,TRIO,HPCA,RBFOX3,LRRTM1,L1CAM,LIMK1,KMT2D,PIANP
MicroRNA	mmu-miR-3064-5p		MirDB	2.41e-05	0.2447	0.0003741	0.003668	70	354	ADCY1,MECP2,OSBPL5,MAP3K9,MLLT1,KCNT1,CUL1,ZBTB4,NCOA5,ASTN1,USF3,CCDC149,R3HDM4,PLXNA2,CDIP1,MINK1,MYRIP,RGS6,MICAL2,PRKACA,DAB2IP,SLC36A1,AREL1,PTPRJ,RAD23A,DOCK3,DRP2,USB1,SEZ6,ESR2,SH3RF2,BAIAP2,LMTK2,FRMD4A,MAPRE3,CELF1,ZNF335,PRICKLE2,EFR3B,SUFU,FAIM2,SRRM4,SPTB,RAP1GAP2,MAPK8IP3,TNRC18,UBXN2B,FAM168A,TCERG1,GNAO1,MLST8,TTC28,GPER1,JADE2,PHF24,PTPRT,GSG1L,SPIDR,R3HDM1,FBXL20,HIVEP2,TSC1,CEMIP2,FBXO41,INPP5E,JPH1,RTN4R,C14orf132,C1orf21,KMT2D
MicroRNA	hsa-miR-6868-5p		MirDB	2.41e-05	0.2447	0.0003741	0.003668	70	354	KCNH7,ABR,MAP1A,MAP2,ACVR1,MECP2,GOLGA7B,ANK3,CAPRIN2,ASTN1,LRRC28,DGAT1,PYGO2,CSNK1G1,ANKRD52,KALRN,CAMK2A,KSR2,SHISA7,INA,ZNF827,CCDC149,CDH10,NRXN2,TOLLIP,SDK2,TNPO2,CENPO,RALGPS1,LRRTM2,PITPNM3,SIDT1,SRGAP3,DLG2,DNM1,NYAP1,DTNB,HUWE1,ATP9A,UBAP1,HMG20A,TMEM164,NBEA,ZNF510,FOXJ3,PRICKLE2,MAPKBP1,WDTC1,ERC1,SPTBN2,FSTL4,LRCH1,LARP4B,UBXN2B,SYT1,PPP1R9B,TBP,JADE2,PPP1R11,TTYH3,NPTXR,NISCH,SEZ6L,VIPR1,DISP2,FAM78A,C14orf132,NAV3,TMEM63C,PLEKHM3
Interaction	int:RHOB	RHOB interactions		2.412e-05	0.3653	0.005988	0.06109	96	541	ABR,SPRED2,MAP1A,GPRIN1,ADCY3,ADCY9,OSBPL6,SIPA1L2,ABCC1,SHROOM3,STIM2,ANK3,PPFIBP1,KIAA1522,KIAA1549,CASK,ARHGDIA,MTMR1,BCR,NF2,WASF1,SDK1,PALM,PCDH7,CDK16,MAGI1,DLG5,CPNE8,CBARP,PI4KA,PLEKHA5,EPN1,RASAL2,ROCK2,SDK2,MINK1,ZDHHC5,CDC42BPB,FAM171A2,CSNK1G3,SIPA1L1,PRKCD,DAB2IP,ARHGAP32,CC2D1A,SIRPA,ARHGEF11,C2CD5,DIAPH1,IQSEC1,DIAPH2,OXSR1,SLC12A6,CCDC88C,CNNM4,EFNB2,MARK2,PEAK1,SLC29A1,EPB41L1,ESR2,BASP1,BAIAP2,FLOT2,DLGAP4,SH3GL1,RAB11FIP2,NBEA,SLC7A1,SLC9A1,EFR3B,PCNX3,SPTAN1,SIPA1L3,SPTBN1,IQSEC2,SPTBN2,SRC,RFTN1,ADGRL2,EHBP1,ARHGEF12,ARHGAP39,ARHGAP35,LZTS1,NISCH,TNFAIP1,TRIO,FASTKD5,CEMIP2,JPH1,IGF1R,FMN2,RAPH1,NCLN,C1orf21
Coexpression Atlas	PCBC_ratio_SC_vs_MESO-5_500	ratio_StemCell_vs_induced-Mesoderm_top-relative-expression-ranked_500	PCBC	2.436e-05	0.1002	0.0009281	0.008259	61	305	MAP2,ADD2,TSHZ3,CPNE9,ATP1A3,FXYD7,NOVA2,NTRK3,CDH9,NRXN2,ST8SIA5,GALNT9,RIMS4,RTN4RL2,TOX,PHYHIP,JAKMIP2,PTPRN,PTPRN2,STMN3,NTM,TMEM145,PGBD5,TLCD3B,RGS7,CACNG7,ANKRD13B,CEND1,PPM1E,NLGN1,SMARCA2,CACNG4,SNCB,UNC13A,CACNA2D3,NMNAT2,LHFPL4,PXDNL,ABCC8,ARHGEF9,ADAMTS16,TMEM131L,SYT1,GNAO1,TMEM151B,TERF1,FBXL16,THRB,LINGO1,ANKRD24,HRH3,RASD2,INSYN1,TDRG1,ATCAY,LRRTM3,KCND2,KCNN2,KIF5A,TMEM63C,CAMK2N2
MicroRNA	CACTGTG,MIR-128A:MSigDB	CACTGTG,MIR-128A:MSigDB	MSigDB	2.456e-05	0.2494	0.0003789	0.003714	61	297	CABLES2,ACVR2A,ADCY2,ADCY3,ULK1,PITPNM2,STIM2,APBA2,RERE,ZC3H12B,CA7,NTRK3,ZNF827,FURIN,STRN4,PLAGL2,CDIP1,BAZ2B,ZNF385A,MAPK14,RGS6,SAMD10,PRKY,BCORL1,SPATA2,ARHGEF11,STK35,DCX,PTPN9,YPEL3,DTX1,SH2D3C,STK40,CTDSPL,DMTN,CITED2,PPM1E,LMTK2,TBC1D22B,BAHD1,FRMD4A,SMARCA2,NALF2,PDE7B,WDTC1,MAPK8IP3,SEPTIN3,SYT1,UNC5D,TENT4A,PPP1R11,PTPRT,TNPO3,UBE2E2,YWHAB,IRS1,FAM78A,C1orf21,NAV3,SHOC2,PDHX
MicroRNA	CACTGTG,MIR-128B:MSigDB	CACTGTG,MIR-128B:MSigDB	MSigDB	2.456e-05	0.2494	0.0003789	0.003714	61	297	CABLES2,ACVR2A,ADCY2,ADCY3,ULK1,PITPNM2,STIM2,APBA2,RERE,ZC3H12B,CA7,NTRK3,ZNF827,FURIN,STRN4,PLAGL2,CDIP1,BAZ2B,ZNF385A,MAPK14,RGS6,SAMD10,PRKY,BCORL1,SPATA2,ARHGEF11,STK35,DCX,PTPN9,YPEL3,DTX1,SH2D3C,STK40,CTDSPL,DMTN,CITED2,PPM1E,LMTK2,TBC1D22B,BAHD1,FRMD4A,SMARCA2,NALF2,PDE7B,WDTC1,MAPK8IP3,SEPTIN3,SYT1,UNC5D,TENT4A,PPP1R11,PTPRT,TNPO3,UBE2E2,YWHAB,IRS1,FAM78A,C1orf21,NAV3,SHOC2,PDHX
MicroRNA	mmu-miR-361-3p		MirDB	2.458e-05	0.2496	0.0003789	0.003714	50	229	KDM5C,ADCY9,OSBPL5,MAP3K10,MARCHF4,FBRSL1,CASK,CADM3,MTMR1,NF2,DAGLA,CDK5R2,FOXK1,ZNF697,CACNA2D2,TOLLIP,FBXL19,GABBR2,CRHR1,STK35,NYAP1,SHANK1,PRRT2,MARK2,GPHN,TMEM127,KDM2A,IGSF9B,NFAT5,XPO7,FSTL4,TNRC6B,STK4,ABCG4,ARHGEF9,CLASP1,LARP1,TFE3,ZNF346,SYNPO,SSBP3,HPCA,RNF214,ILRUN,VIPR1,MYPOP,ZYX,FAM117A,KCNC3,TET3
GO: Cellular Component	GO:0032591	dendritic spine membrane		2.461e-05	0.02589	0.0003407	0.002567	9	16	DAGLA,SHISA7,SHISA9,PALM,DDN,PPP1R9B,GPER1,GRIA1,KCNC3
MicroRNA	TGCACTT,MIR-519A:MSigDB	TGCACTT,MIR-519A:MSigDB	MSigDB	2.463e-05	0.2501	0.0003789	0.003714	76	393	ACVR1,MECP2,ZNF512B,SLC24A4,MAP3K9,ATRN,ZBTB4,GBF1,CSNK1G1,CNOT4,NPAS2,CACNB1,ROCK2,KIF23,EPB41L4B,NR1D1,PPP3CA,EPC2,PCDHA9,ARHGEF11,PTGFRN,SRGAP3,RBBP6,SOBP,DUSP8,CELSR2,RTN1,RTN2,FOXG1,SFMBT1,NBEA,FOXJ3,BAHD1,MAPRE3,CELF2,KDM2A,NFAT5,CDK12,TNFRSF21,CIC,LARP4B,TNRC6A,SYN2,SYT1,ABHD2,PCDHA13,PCDHA12,PCDHA11,PCDHA10,PCDHA8,PCDHA7,PCDHA6,PCDHA5,PCDHA4,PCDHA3,PCDHA2,PCDHA1,ARHGAP35,GRM7,PTPRT,ZFPM2,R3HDM1,HIVEP2,UBE3A,PANX2,TNKS1BP1,ZNF236,MAP3K12,EMSY,FAM78A,KCND2,KCNN2,KCNQ2,KIF5A,CAMK2N2,LIMK1
MicroRNA	TGCACTT,MIR-519B:MSigDB	TGCACTT,MIR-519B:MSigDB	MSigDB	2.463e-05	0.2501	0.0003789	0.003714	76	393	ACVR1,MECP2,ZNF512B,SLC24A4,MAP3K9,ATRN,ZBTB4,GBF1,CSNK1G1,CNOT4,NPAS2,CACNB1,ROCK2,KIF23,EPB41L4B,NR1D1,PPP3CA,EPC2,PCDHA9,ARHGEF11,PTGFRN,SRGAP3,RBBP6,SOBP,DUSP8,CELSR2,RTN1,RTN2,FOXG1,SFMBT1,NBEA,FOXJ3,BAHD1,MAPRE3,CELF2,KDM2A,NFAT5,CDK12,TNFRSF21,CIC,LARP4B,TNRC6A,SYN2,SYT1,ABHD2,PCDHA13,PCDHA12,PCDHA11,PCDHA10,PCDHA8,PCDHA7,PCDHA6,PCDHA5,PCDHA4,PCDHA3,PCDHA2,PCDHA1,ARHGAP35,GRM7,PTPRT,ZFPM2,R3HDM1,HIVEP2,UBE3A,PANX2,TNKS1BP1,ZNF236,MAP3K12,EMSY,FAM78A,KCND2,KCNN2,KCNQ2,KIF5A,CAMK2N2,LIMK1
MicroRNA	TGCACTT,MIR-519C:MSigDB	TGCACTT,MIR-519C:MSigDB	MSigDB	2.463e-05	0.2501	0.0003789	0.003714	76	393	ACVR1,MECP2,ZNF512B,SLC24A4,MAP3K9,ATRN,ZBTB4,GBF1,CSNK1G1,CNOT4,NPAS2,CACNB1,ROCK2,KIF23,EPB41L4B,NR1D1,PPP3CA,EPC2,PCDHA9,ARHGEF11,PTGFRN,SRGAP3,RBBP6,SOBP,DUSP8,CELSR2,RTN1,RTN2,FOXG1,SFMBT1,NBEA,FOXJ3,BAHD1,MAPRE3,CELF2,KDM2A,NFAT5,CDK12,TNFRSF21,CIC,LARP4B,TNRC6A,SYN2,SYT1,ABHD2,PCDHA13,PCDHA12,PCDHA11,PCDHA10,PCDHA8,PCDHA7,PCDHA6,PCDHA5,PCDHA4,PCDHA3,PCDHA2,PCDHA1,ARHGAP35,GRM7,PTPRT,ZFPM2,R3HDM1,HIVEP2,UBE3A,PANX2,TNKS1BP1,ZNF236,MAP3K12,EMSY,FAM78A,KCND2,KCNN2,KCNQ2,KIF5A,CAMK2N2,LIMK1
MicroRNA	hsa-miR-4757-5p		MirDB	2.476e-05	0.2514	0.0003804	0.003729	49	223	GPRIN1,MECP2,ADD2,KLHL29,GRAMD1B,NR3C2,DOC2B,BSN,CNOT4,NRAP,KALRN,CBL,SHISA7,CDH12,PLAGL2,SH3KBP1,SH2B1,RGS6,DAB2IP,SNPH,QRICH1,NSD3,PLPPR4,DOCK3,RARA,DRP2,MEGF8,ST3GAL3,CELF1,PRICKLE2,FAIM2,UNC80,KDM4B,CAPN15,SRRM4,MAPK8IP3,XYLT1,TMEM178B,FAM189A1,NCS1,HCFC1,ZNF346,ZNF585A,TSC1,NAA35,FBXO41,TOM1L2,CELF5,NAV3
MicroRNA	hsa-miR-5591-5p		MirDB	2.488e-05	0.2526	0.0003814	0.003739	48	217	HIPK1,KDM5C,MECP2,SLITRK1,SLC12A5,KLHL29,AP1M1,KSR2,WIZ,DDA1,HS6ST1,PLAGL2,ONECUT2,MINK1,FOXP4,PLXNA4,PITPNM3,ANKRD17,RAPGEF2,SMCR8,DCX,FBXO10,IQSEC1,SLC12A6,DTX1,EPB41L1,FKBP1A,ITGA11,PRR36,ZNF510,ST3GAL3,FRMD4A,WDTC1,STK36,ARHGAP26,TNRC6B,STIM1,TTBK1,CLEC16A,MGRN1,GRB10,PTPRT,THRB,RIMBP2,INSYN1,HMGA1,RFX7,KMT2D
MicroRNA	hsa-miR-6733-5p		MirDB	2.49e-05	0.2529	0.0003814	0.003739	129	751	MAPT,MARK1,APOOL,ADARB1,MECP2,GRAMD1B,PCDH19,NLGN2,ZNF319,MARCHF4,JCAD,ABCC1,EP400,ZSWIM5,KIAA1522,ZBTB4,ASTN1,HS6ST3,BCL9,CSNK1G1,SDK1,BTRC,NOVA1,NOVA2,KSR2,CBL,USF3,NEURL1,PBX2,DLGAP1,PDE2A,PDK3,GPR173,CHD3,SLIT2,DLGAP3,DDA1,STRN4,BMP8A,ARIH1,EPN1,ONECUT2,MBOAT7,SH3KBP1,RAB36,C20orf96,SAMD10,CSNK1G3,SIPA1L1,PITPNM3,ANKRD17,ERC2,DEPDC5,EPC2,LZTS3,TM9SF4,UHRF1BP1,ALKBH5,NSD3,CABYR,PTPRA,POM121,PUM3,TLN2,EFNA5,MEGF8,FKBP11,RTN1,HMG20A,CORO2B,TMEM164,FHL3,SEMA6C,ZDHHC18,MIA3,EDC3,RNF44,NTNG1,ADGRL1,ZNF510,ABLIM3,TMEM127,RPH3A,SLC7A1,EFR3B,KLHDC10,SUFU,UNC13A,MAST3,PDZD2,KIF21B,BRPF3,JPH4,SRRM4,ZBTB43,XYLT1,CDKL5,SEPTIN3,MAPRE2,PRRC2B,ANKS1A,CLASP1,ARHGAP35,GRM5,TERF1,CMIP,THRB,AKAP10,TNFAIP1,TNR,HCFC1,ATXN2L,KLF8,TRIO,TSC1,SYNPO,SSBP3,NAA35,ILRUN,SMAP1,HTR4,YWHAB,ZNF318,CCDC177,LUZP1,BRPF1,NAV3,SNX27,WIPF2
GO: Biological Process	GO:0099637	neurotransmitter receptor transport		2.501e-05	0.2085	0.001264	0.01214	20	63	AP2B1,AP3D1,PACSIN1,ARHGAP44,IQSEC1,DNM1,CACNG8,CACNG7,EFNB2,STX1B,CACNG3,CACNG2,CLSTN1,CACNG4,CPLX1,SYNE1,PIP5K1C,GSG1L,HPCA,KIF5A
MicroRNA	hsa-miR-6739-5p		MirDB	2.505e-05	0.2543	0.000383	0.003755	131	765	MAPT,MARK1,APOOL,ADARB1,MECP2,GRAMD1B,PCDH19,NLGN2,ZNF319,MARCHF4,JCAD,ABCC1,EP400,ZSWIM5,KIAA1522,ZBTB4,ASTN1,HS6ST3,BCL9,CSNK1G1,SDK1,BTRC,NOVA1,NOVA2,CAMK2A,KSR2,CBL,USF3,NEURL1,PBX2,DLGAP1,PDE2A,PDK3,GPR173,CHD3,SLIT2,DLGAP3,DDA1,STRN4,BMP8A,ARIH1,EPN1,ONECUT2,MBOAT7,SH3KBP1,RAB36,C20orf96,SAMD10,CSNK1G3,SIPA1L1,PITPNM3,ANKRD17,ERC2,DEPDC5,EPC2,LZTS3,TM9SF4,UHRF1BP1,ALKBH5,NSD3,CABYR,PTPRA,POM121,PUM3,TLN2,DRP2,EFNA5,MEGF8,CTDSPL,FKBP11,RTN1,HMG20A,CORO2B,TMEM164,FHL3,SEMA6C,ZDHHC18,MIA3,EDC3,RNF44,NTNG1,ADGRL1,ZNF510,ABLIM3,TMEM127,RPH3A,SLC7A1,EFR3B,KLHDC10,SUFU,UNC13A,MAST3,PDZD2,KIF21B,BRPF3,JPH4,SRRM4,ZBTB43,XYLT1,CDKL5,SEPTIN3,MAPRE2,PRRC2B,ANKS1A,CLASP1,GRM5,TERF1,CMIP,THRB,AKAP10,TNFAIP1,TNR,HCFC1,ATXN2L,KLF8,TRIO,TSC1,SYNPO,SSBP3,NAA35,ILRUN,SMAP1,HTR4,YWHAB,ZNF318,CCDC177,LUZP1,BRPF1,NAV3,SNX27,WIPF2
GO: Biological Process	GO:0097479	synaptic vesicle localization		2.529e-05	0.2108	0.00127	0.0122	21	68	SYN3,MAP2,NLGN2,CNIH2,MADD,AP3D1,PRKN,CDH2,MAGI2,SNAP91,DNM1,RAB3A,DTNBP1,TRIM46,NLGN1,BRSK1,SYN1,SYN2,PCLO,KIF5A,AP3B2
MicroRNA	mmu-miR-546		MirDB	2.545e-05	0.2584	0.0003886	0.003809	71	361	DPF1,SLC24A3,ACTN1,ADCY1,MECP2,GRK2,MTA3,MLLT1,NLGN2,RANBP10,SORBS2,KIAA1522,CPNE5,ANKRD33B,BCR,NFIC,NFRKB,SDK1,NOVA2,CA7,SHISA7,HTR3B,CDH4,CHD3,CLPTM1,INTS15,PLAGL2,PLXNA2,ONECUT2,BAZ2B,CSNK1D,DEPDC5,DGKB,TMEM130,SRGAP3,IQSEC1,GRIN3A,IQSEC3,RARA,EFNA5,MACO1,SEZ6,ERCC6,RTN2,HMG20A,ATXN7,LRRTM4,TBC1D22B,PKNOX2,NFAT5,WDTC1,XPO7,SOX12,SRRM4,IQSEC2,SRM,LRCH1,TNFRSF21,MMP24,TTBK1,CLEC16A,TTC28,CLASP1,TTYH3,SPECC1L,GSK3B,GSG1L,UBE3A,KCND2,TET3,NPRL3
Drug	2464_UP	Probenecid [57-66-9]; Up 200; 14uM; HL60; HT_HG-U133A	Broad Institute CMAP Up	2.55e-05	0.9122	0.005663	0.06264	36	151	ADCY9,MRTFA,BEGAIN,SEMA4G,ATP7B,CACNA1I,NTRK3,CACNA2D2,SLIT2,CCSER2,MAPK13,LZTS3,PTPRN2,TLN2,MED16,DTNB,CTDSPL,SCN5A,ZER1,AGAP2,CCDC92,SLCO2A1,HECW1,TMEM8B,NR6A1,RPS6KA6,IQCE,GPC1,FAM189A1,PPP1R13B,GRIA3,TESK1,GYPB,YLPM1,KCNN1,SMAD3
MicroRNA	hsa-miR-6783-5p:Functional MTI (Weak)	Functional MTI (Weak)	miRTarbase	2.551e-05	0.259	0.000389	0.003813	39	164	KDM5C,ACVR1B,ELFN2,MAP3K9,ARRB2,ZNF467,SDK1,OCA2,FURIN,EPB41L4B,TNPO2,MINK1,ZNF385A,RAB36,SIRPA,PTPN9,TMEM145,RAB3A,RARA,DUSP8,NOL10,FBXL18,FKBP1A,CHERP,NACC1,PKNOX2,SLC9A1,SMARCD1,SREBF2,MPRIP,STIM1,ABHD2,NPTXR,HMGA1,FBXO44,ZNF236,KCND1,PRRC2A,LIMK1
Coexpression	19168792-TableS3	Human Leukemia_Figueroa09_1035genes	GeneSigDB	2.557e-05	0.2927	0.005839	0.05794	105	589	MAP6,MARK1,LMTK3,ADCY1,ADCY8,ACOX3,SORCS1,ULK1,RANBP10,ALS2,LRRC4C,ASNS,NOL4,GPR149,CACNA1G,CDK5R2,NOVA1,CACNA1A,CACNA1B,NRCAM,KALRN,HCN1,PCDH1,CDK8,MAGI1,COL26A1,GPR173,DLGAP3,BMP8A,GABBR2,PCDHB18P,PCDHB17P,C1QL2,PPP2R2C,RGS6,CHD5,GALNT9,PRKACA,PITPNM3,PCDHA9,FRMPD4,DCC,ZNF804A,PTGIS,DLX2,GRIN3A,ATN1,RASGRF1,HCN4,DUSP8,CACNG8,TAF3,EFNA5,CELSR3,P3H2,ELAVL3,BASP1,LRFN5,SYDE2,MACROH2A2,FOXG1,RAB11FIP2,DPYSL4,COPG2,ZNF804B,ADGRA1,PDZRN3,CACNA2D3,KCNH5,GABRG3,TCERG1L,LHFPL4,HECW1,CNTNAP5,MAST4,PCDHB14,PCDHB6,GRIA2,GRM1,PRDM4,TERF1,GRM7,PTPRT,AFAP1,THPO,THRB,IGSF21,ZNF454,TNPO3,ADAMTS19,RGMB,RUSC1,FLRT2,SMAP1,HTR1B,ICAM3,KCNK12,JPH1,BRINP3,SPIRE1,LRRTM1,KCNN2,WNK2,LAMB1,AP3B2
Drug	ctd:C009828	2,4,5,2',5'-pentachlorobiphenyl	CTD	2.564e-05	0.9174	0.005663	0.06264	168	1058	ABR,MAP6,UBN2,ACOX3,NWD2,NR3C2,NYAP2,CPNE9,DCPS,EP400,KCNAB2,ALS2,MLIP,PTCH2,RERE,SH3RF3,NOL4,ZNF467,NOS2,NOVA1,CA7,KALRN,CAMK2A,KSR2,NEURL1,SNTG1,CDH18,MAGI1,CHRM1,NRXN3,SLC22A8,SLC35F3,GFOD1,TGFBRAP1,PRRG3,ST8SIA5,PLXNA2,SLC25A27,KIF23,NECAB2,COL12A1,POLR1A,BAZ2B,TP53I11,BABAM2,CRHR2,TMEM229B,PITPNM1,MICAL2,VSTM2L,SETBP1,CNTNAP2,DRC3,FRMPD4,DAB1,PHYHIP,DAPK1,DBN1,UHRF1BP1,STK35,DCX,TMEM130,TRANK1,PTPRJ,PTPRN2,PTPRS,NTM,DLG2,TLN2,CDON,SHANK1,IQSEC3,SUSD4,DTNB,CDCA8,FRY,CACNG7,CELSR3,CELSR2,TMEM132E,SLC29A1,RBM41,ALG13,STX1B,FGD1,FGF14,SMPD3,FKBP1A,CAP2,AGAP2,FOXO3,PPM1E,PLEKHA6,FRMD4A,SLC7A1,LOXHD1,CELF1,KANTR,SMARCD1,KCNIP4,IGSF9B,RIMS1,FRMPD3,NRG3,NALF2,FAIM2,PDE7B,UNC80,RAI1,XPO7,KIF21B,NMNAT2,TCERG1L,TUBG2,SRRM4,ARHGAP26,CYP46A1,CSDC2,ME3,IGSF10,TNRC18,SLC9A7,CKAP4,GNB3,CTXN1,HNF1A,B4GALNT4,ZEB1,TTC28,PCDHA8,GRIN2A,GRM5,PIP5K1C,CPTP,ZBTB49,CDH22,AFAP1,GALNT17,THPO,AKAP10,HCFC1,HRH3,HIVEP1,HMGA1,KCNQ5,HSD3B1,ILRUN,VIPR1,HTR1B,HTR4,KCNK12,JPH1,KNDC1,DISP2,BRINP3,RAPH1,ANKS1B,LRRTM3,ITPKA,PRDM8,KCNC3,KCND2,KCNQ2,KIF5A,MSS51,RGS7BP,MYRFL,JPH3
Interaction	int:SHANK2	SHANK2 interactions		2.567e-05	0.3888	0.00627	0.06397	15	40	MYO5A,ADGRB2,DLGAP2,DLGAP1,DLGAP3,PPP3CA,ESR2,BAIAP2,AGAP2,DLGAP4,ADGRL1,NLK,ADGRL2,GRB10,GRIN1
ToppCell Atlas	110577de740c836bb8311a38a614b3caecabb130	Visual_Cortex-Neuronal-Glutamatergic_Excit-GLUT_5|Neuronal / Region, Lineage, Class, Subclass and Cluster	Human Multiple Cortical Areas SMART-seq	2.57e-05	0.6689	0.0016	0.01719	33	130	PRSS12,LRRC4C,HS6ST3,ADGRB3,ZBTB7C,SNTG1,KCNB2,CNGB1,COL5A2,PCED1B,DCC,PTGFRN,MAGI2,NKAIN1,LRRK1,RGS7,NTNG1,DNAJC5G,PDE7B,KCNH5,TCERG1L,UNC5D,CUX2,GRM7,PTPRT,POU6F2,IQCJ,MGAT5B,VIPR2,HTR1F,LOC102546299,PRDM8,KCNH1
MicroRNA	mmu-miR-7073-5p		MirDB	2.574e-05	0.2614	0.0003919	0.003842	77	400	HIPK1,PRR12,ADRA1A,PCDH19,OSBPL6,PITPNM2,FBRSL1,ASTN1,CSNK1G1,MBD2,WASF1,NOVA2,KSR2,RUNX1T1,LDB2,SHISA9,PRKN,PBX2,PDE4A,CHRM1,DLGAP3,WIZ,PLAGL2,SLC25A23,MINK1,ZNF316,ZDHHC5,PPARD,CRABP1,SAMD10,WSCD2,SETD1A,FRMPD4,LZTS3,DCX,PTGFRN,SRGAP3,TLN2,SLC12A6,DUSP8,RGS7,MACO1,SFMBT1,PKNOX2,HMGXB3,SNCB,BRPF3,SETD1B,TMEM8B,ARHGAP26,SIPA1L3,NR6A1,PPP1R9B,GNAQ,UBR4,FAM189A1,PRDM4,ZNF865,GSK3B,FBXL16,ZNRF1,RBFOX2,ATXN2L,HIVEP2,TSC2,HMGA1,USP4,HSD3B1,SMAP2,PLPPR2,TOM1L2,CELF5,SMAP1,XKR6,IGF1R,SLC6A17,KCNC3
Coexpression	M2010	MIKKELSEN_NPC_HCP_WITH_H3K4ME3_AND_H3K27ME3	MSigDB C2: CGP Curated Gene Sets (v7.5.1)	2.602e-05	0.2978	0.005839	0.05794	38	159	CCDC85A,UNC5A,SLC24A4,MAP3K9,ANKRD33B,SH3RF3,ATP7B,CDK5R2,INA,KIAA1549L,BMP8A,MYRIP,TENM4,RGS6,PLXNA4,PTGFRN,PTPRN2,RASGRF1,CELSR3,SATB1,NTNG1,BICDL1,ABLIM2,NMNAT2,MMP24,KCNH3,CDH22,CSMD1,GPR45,KCNK12,JPH1,KNDC1,FAM78A,KCNC4,KCNJ4,WNK2,AFF3,AP3B2
MicroRNA	CAGCCTC,MIR-485-5P:MSigDB	CAGCCTC,MIR-485-5P:MSigDB	MSigDB	2.602e-05	0.2642	0.000395	0.003872	31	119	SYN3,MEF2D,LRRC7,ATRN,KIAA1522,SEMA4G,NOVA1,NRF1,SYNGR1,NGEF,STRN4,ZDHHC5,POU6F1,ARHGAP32,LZTS3,OXSR1,CELSR2,NBEA,BAHD1,SLC16A2,TMCC1,WDTC1,SPTB,TNRC6B,TTBK1,ABHD2,PPP1R11,GRIN1,COPS7B,TNKS1BP1,CAMK2N2
MicroRNA	hsa-miR-6829-3p		MirDB	2.603e-05	0.2642	0.000395	0.003872	59	285	SYN3,ADCY1,MECP2,MRTFB,PPFIA2,RERE,HS6ST3,ANKRD33B,CACNA1I,KALRN,KSR2,ZNF786,LDB2,KIAA1549L,ARIH1,BAZ2B,ZNF316,TP53I11,MYRIP,TMEM229B,MAPK14,FRMPD4,CTIF,ZNF362,ARHGEF11,C2CD5,SRGAP3,ARNT2,IQSEC3,SLC25A42,CACNG8,EFNA5,FHIP1B,FBXL18,VPS26B,EFR3B,KLHDC10,FAIM2,SRC,MMP24,RPRD2,GNAO1,UNC5D,IQCE,MGRN1,GPC1,CUX2,CLASP1,TENT4A,CRTC1,PCDHA2,GALNT17,ZNF341,ZNF454,HRH2,LUZP1,FAM78A,NAV3,WIPF2
Pubmed	18519826	Molecular genetics of successful smoking cessation: convergent genome-wide association study results.	Pubmed	2.605e-05	1	0.03516	0.4324	25	88	ADCY2,SORCS1,ASTN1,TMEM108,CACNB2,PRKN,MAGI1,CFAP299,NRXN3,NECAB2,ERC2,DAB1,DAPK1,DPP6,ATP9A,P3H2,ITGA11,KCNIP4,NRG3,CACNA2D3,GRIK1,GRIK2,PTPRT,CSMD1,TRIO
ToppCell Atlas	011e14d9ed1393275f892060e7708ffadcd0767f	Fetal_29-31_weeks-Mesenchymal-matrix_fibroblast_1_cell|Fetal_29-31_weeks / Lineage, Cell type, age group and donor	Human Lung Cells in 3 Age Groups (Wang et al.)	2.617e-05	0.681	0.001624	0.01745	40	170	ADARB1,TENM2,ADCY2,TSHZ3,TMEM108,MYH10,ADGRB3,SDK1,CACNA1D,CACNB2,KALRN,RUNX1T1,CNTN3,PCDH7,DLGAP1,SLIT2,COL5A2,SDK2,CNTNAP2,MAGI2,RYR2,PRR16,LRFN5,FHL1,NTNG1,CNKSR2,ABLIM3,PKNOX2,FRMD4A,PDZRN3,GABRG3,TMEM178B,TTC28,GRIA1,GALNT17,TOX2,NALF1,NKD2,LAMB1,LSAMP
MicroRNA	hsa-miR-6796-5p		MirDB	2.618e-05	0.2658	0.0003967	0.003889	54	254	PCDH19,LRFN1,ZSWIM5,ZNF618,ZBTB4,KCNAB2,CPNE5,SEMA4G,RERE,CSNK1G1,MBD2,NOVA2,KALRN,KSR2,SYT7,ARHGAP33,B4GALT5,ASB6,PLXNA2,SDK2,FOXP4,MICAL2,LZTS3,DAB1,TRANK1,NECTIN1,DIAPH1,OXSR1,CNNM4,CNNM1,TMEM132E,SPRED3,ANKRD53,FGD1,FAM222B,IGSF9B,CAPN15,GARS1,TNRC6B,STAC2,TNRC6A,BEAN1,BRD4,GYPE,TSPAN7,TNPO3,JMJD8,OSBP2,TNKS1BP1,GPR137,LRRTM1,KCNH2,LRRC4B,SHOC2
ToppCell Atlas	988d0853c391da1e5004f73f3678047418d3f6d3	COPD-Epithelial-PNEC|Epithelial / Disease state, Lineage and Cell class	Resident Cell Populations in IPF and COPD	2.62e-05	0.682	0.001624	0.01745	36	147	KCNH7,AMPH,CHST1,NOL4,KIF1A,CDK5R2,CACNA1B,NRCAM,RUNX1T1,SYT7,CDH2,KCNB2,ONECUT2,SDK2,DGKB,BRINP1,SNAP91,PTPRN,RGS7,SCN3A,LINGO2,NLGN1,KCNIP4,PDZRN3,UNC80,SRRM4,SYT1,TMEM178B,GRIA2,SEZ6L,NALF1,KCNK12,LOC102546299,SLC6A17,LRRTM3,KCNH2
Coexpression Atlas	gudmap_developingLowerUrinaryTract_e14.5_ urethra_500_k2	DevelopingLowerUrinaryTract_e14.5_ urethra_emap-30892_k-means-cluster#2_top-relative-expression-ranked_500	Gudmap Mouse MOE430.2	2.635e-05	0.1084	0.0009945	0.008851	29	111	PCDH10,DOC2B,ASTN1,CACNA1B,RUNX1T1,CDH10,SSH1,SIPA1L1,TOX,JAKMIP2,GRIN3A,HUWE1,CACNG7,ARMH4,SCN3A,NTNG1,DPYSL4,CACNA2D3,SETD1B,ARHGEF9,MTCL1,ADGRL3,CUX2,B4GALNT4,FAM189A1,PCDHA11,GRIA2,GSG1L,FMN2
Drug	4347_DN	Nialamide [51-12-7]; Down 200; 13.4uM; MCF7; HT_HG-U133A	Broad Institute CMAP Down	2.636e-05	0.9431	0.005672	0.06274	38	163	SPRED2,MAPT,KDM5C,SLC24A3,MEF2D,ALK,APBA2,RERE,BCR,DAGLA,NEURL1,CDK16,MAGI1,MAPK14,GIT2,ARHGEF11,SMG7,ZMIZ2,SLC12A6,USB1,MED16,MACO1,VPS53,KIAA0319L,NOL10,AGAP2,NCOA2,FRMD4A,GPR153,SETD1B,ZBTB43,ZEB1,ARHGEF12,GRIK5,ARHGAP35,ZNF574,HTR1E,C1orf21
Drug	DB01162	Terazosin	Drug Bank	2.643e-05	0.9457	0.005672	0.06274	5	5	KCNH7,ADRA1D,ADRA1B,ADRA1A,KCNH2
Drug	DB00590	Doxazosin	Drug Bank	2.643e-05	0.9457	0.005672	0.06274	5	5	KCNH7,ADRA1D,ADRA1B,ADRA1A,KCNH2
Drug	DB00457	Prazosin	Drug Bank	2.643e-05	0.9457	0.005672	0.06274	5	5	KCNH7,ADRA1D,ADRA1B,ADRA1A,KCNH2
Interaction	int:FOXK2	FOXK2 interactions		2.644e-05	0.4004	0.006355	0.06484	40	175	CCDC85A,MEF2D,MTA3,NFYC,ANKRD52,FOXK1,NPAS1,NRF1,MTA1,PPARD,NCOR1,NCOR2,CTR9,PRKY,TANC2,UHRF1BP1,SAP130,KLF16,EP300,SETD1B,RBM26,CIC,RNPS1,PRRC2C,TBP,SIN3B,UBR4,IKZF4,BRD4,HCFC1,TP53BP1,ASXL1,KLF8,HIRA,FOXK2,CDK11A,ZYX,EMSY,PRDM10,KMT2D
MicroRNA	mmu-miR-6342		MirDB	2.647e-05	0.2687	0.0004005	0.003926	128	745	KDM5C,AQP11,SLC24A3,ACVR2A,UBN2,ZFYVE1,TENM2,MECP2,MAP3K4,ZSWIM5,PPFIA2,CNIH2,CNTNAP1,ARHGDIA,RERE,ANKRD33B,NF2,BTRC,HECTD4,CBFA2T3,FURIN,DYRK1B,SLIT2,KIF3B,ARIH1,PLXNA2,ROCK2,ONECUT2,KIF23,COL12A1,EPB41L4B,CHD5,PLXNA4,ERC2,RUBCN,PABIR1,SLC36A1,IP6K1,ZNF362,TSC22D2,ZCCHC2,TRANK1,SMG7,PTPRJ,NECTIN1,RNF10,DIAPH1,CCNJL,SOBP,MAMLD1,ACTR2,SLC25A22,FRY,DMTN,ARMH4,ANKRD13B,KIAA0319L,FASN,USP42,SYDE2,ZER1,CAMSAP1,POMK,FKBP1A,RAB11FIP2,PPM1E,FRMPD1,ADGRL1,CNKSR2,SLC7A1,GPR153,IGSF9B,TMCC1,UNC80,INPP5J,GABBR1,WDTC1,XPO7,KIF21B,ILDR2,WBP11,CDK12,SPTBN2,ZBTB43,TNRC6B,GPATCH8,GGA3,ABCG4,PNPLA6,PRRC2C,RPRD2,TMEM178B,ADGRL2,CLUH,TBP,ANKS1A,JADE2,FAM189A1,RAPGEF1,PPP1R11,PRDM4,GRM7,NCS1,AKAP11,SEZ6L,HTT,NR2C2,TRAF3,HMGA1,PLD3,KCNQ5,UBE3A,COPS7B,HTR4,HUS1,FMN2,RAPH1,ZYX,LUZP1,FAM151B,C1orf21,SNX27,TET3,ENTPD7,STXBP5,LAMC1,SHOC2,PLEKHM3
Pubmed	19183483	Screening and association testing of common coding variation in steroid hormone receptor co-activator and co-repressor genes in relation to breast cancer risk: the Multiethnic Cohort.	Pubmed	2.659e-05	1	0.0355	0.4366	9	16	NCOA1,CREBBP,NCOR1,NCOR2,EP300,CARM1,NCOA2,SMARCA2,SMARCA4
Drug	4594_DN	Epicatechin-(-) [154-23-4]; Down 200; 13.8uM; PC3; HT_HG-U133A	Broad Institute CMAP Down	2.666e-05	0.9539	0.005672	0.06274	40	175	MEF2D,GIT1,KCNAB2,ADGRB2,BCR,CACNA1A,CACNB2,NPR2,ARHGAP33,CDK16,STRN4,CIZ1,CDIP1,MINK1,GABBR2,MAP2K5,NSD3,RUSC2,TLN2,XYLB,CNNM4,MEGF8,ELAVL3,CTDSPL,EP300,KLHL26,SLC35C1,ZBTB7A,AMBRA1,PACS1,MAPK8IP3,MAST4,PLEKHM2,GMDS,SPIDR,ATXN2L,FKBP8,VIPR2,ZNF318,LRP3
Drug	4199_DN	Molindone hydrochloride [15622-65-8]; Down 200; 12.8uM; PC3; HT_HG-U133A	Broad Institute CMAP Down	2.666e-05	0.9539	0.005672	0.06274	40	175	MAP1A,MECP2,ADRA1D,RERE,KIF1A,CNOT3,MINK1,RAB11FIP3,ARHGAP32,SNPH,BRINP1,TLN2,MAP4K2,ATN1,LRRK1,MARK2,RAPGEFL1,KIAA0319L,RYR2,PCNX2,NRSN2,FBXL18,ATXN7,FRMPD1,BTBD2,TRAK1,MAPRE3,SLC7A1,SMARCD1,SPTBN2,LARP4B,CLEC16A,LARP1,GRINA,GRM8,FKBP8,ZYX,NPRL3,LRP3,LY6E
Drug	CID000027833	EEDQ	Stitch	2.688e-05	0.9617	0.005672	0.06274	18	54	ADCY1,ADCY3,ADCY8,ADCY9,ADRA1B,ADRA1A,HTR3B,CHRM1,FOXG1,GNAO1,GNAQ,MLST8,HRH3,HTR1B,HTR1E,HTR1F,HTR4,HTR6
GO: Biological Process	GO:0007190	activation of adenylate cyclase activity		2.689e-05	0.2242	0.001342	0.0129	28	105	ADCY1,ADCY2,ADCY3,ADCY8,ADCY9,ADRA1D,ADRA1B,ADRA1A,GRK2,ADGRB1,ADGRB2,ADGRB3,OPRD1,P2RY11,CRHR1,RAPGEF2,CAP2,ADGRL1,GNAQ,GNB1,ADGRL2,ADGRL3,GPER1,GRK5,GSK3A,HRH3,VIPR2,HTR4
Drug	ctd:C035988	procymidone	CTD	2.711e-05	0.9699	0.005672	0.06274	33	134	ACTN1,LRRC7,CACNA1I,CACNA1G,BSN,CACNA1A,CACNA1B,CACNA1D,CACNB1,CACNB3,NRCAM,PRKN,DLGAP3,NRXN2,CRHR2,MDGA2,DBH,DCC,MAGI2,DPP6,CACNG7,CACNG2,DLGAP4,NLGN1,CACNA2D3,GABRB1,SPTBN2,GRIA2,GRIK1,GRIK2,GRIN1,HTT,TSC2
Drug	5610_UP	Carbetapentane citrate [23142-01-0]; Up 200; 7.6uM; MCF7; HT_HG-U133A	Broad Institute CMAP Up	2.711e-05	0.9699	0.005672	0.06274	33	134	DPF1,MAP1A,MGAT3,LTBP4,CD200,APBA1,CACNB1,PDE4A,PLG,TP53I11,POU6F1,CTIF,HUWE1,MEGF8,RTN2,RYR2,SCN8A,KIAA1109,FRMPD1,PGAP4,PKNOX2,SLC7A1,BICDL1,ABCC8,GNAO1,ZEB1,GRK5,GRIA3,CRTC1,GRM1,R3HDM1,OSBP2,GPR137
MicroRNA	mmu-miR-12188-3p		MirDB	2.73e-05	0.2771	0.0004124	0.004043	61	298	MAPT,KDM5C,SLC24A3,MAP3K9,RANBP10,FXYD7,BTRC,CBFA2T3,LDB2,FNDC10,CHRNA2,R3HDM4,NCOR1,TENM4,SAMD10,PRKACA,RUBCN,RAB11FIP3,TANC2,GPATCH4,UHRF1BP1,ALKBH5,TRANK1,PLPPR4,DNM1,PGBD5,SLC25A42,HIVEP3,EIF2AK4,RCAN2,FHIP1B,ZBTB7A,FHL3,FKBP1A,NCOA2,TUBB,KDM2A,SPTBN1,ZBTB43,CPLX1,FRS3,TNRC6B,FAM168A,TNRC6A,PRRC2B,ABHD2,USP24,CRTC1,CMIP,FBXL16,CABIN1,HTT,TSC2,FKBP8,ZNF746,RAPH1,LRRTM1,SNX27,TET3,VTI1A,KY
Interaction	int:BAG2	BAG2 interactions		2.731e-05	0.4135	0.006462	0.06593	92	515	VWA5B2,MAPT,UBN2,MEF2D,MEN1,MRTFB,RPTOR,MARCHF4,MRTFA,EIF4G3,NFRKB,NFYC,ZNF598,SPINDOC,NOS2,CNOT3,BTRC,FOXK1,NPAS1,CAMK2A,MAP3K14,CBL,PRKN,WIZ,CIZ1,EPN1,RASAL2,KIF23,CREBBP,NCOR1,PPP2R2C,PPP2R5D,CHD5,CSTF3,PRKCG,PUM1,KIAA0100,MAP2K5,PRKY,SETD1A,BCORL1,CKAP5,DAPK1,QRICH1,KIAA0753,OXSR1,MED16,LRRK1,RFX1,PHC1,BRD2,STK40,EP300,NCOA2,TRAF7,OTUD5,AMBRA1,PRPF8,YEATS2,KDM4B,WDTC1,NCOA6,BRPF3,CIC,PRRC2C,SIK2,RPRD2,MAPRE2,DNAJC13,GRB10,PPP1R13B,ARHGAP35,GTF2F1,TLE2,BRD4,R3HDM1,HTT,ASXL1,NR2C2,EDC4,TUBG1,HIRA,RNF214,EIF4ENIF1,PRR14L,SMAP2,ILRUN,SMAP1,KIAA1671,ZNF318,LUZP1,KCNH2
MicroRNA	mmu-miR-6934-3p		MirDB	2.74e-05	0.2782	0.0004134	0.004052	64	317	CSMD2,ADCY1,MAP3K9,PITPNM2,ATRN,TSHZ3,PPFIA2,CHST1,SH3RF3,ADGRB1,CSNK1G1,NFYC,SPINDOC,CNOT4,NRF1,NTRK3,CBL,KIFC2,SHISA7,OPRD1,INA,PDE2A,OVOL2,TMEM184B,PLXNA2,NECAB2,CSNK1D,LPIN2,ANKRD17,SLC25A44,MDGA2,AREL1,ATN1,CNNM4,EP300,SYDE2,ZER1,SFMBT1,MAGI3,PKNOX2,CELF2,IGSF9B,ILDR2,JPH4,ARHGAP26,IQSEC2,SRC,KIRREL3,TTBK1,SYT1,RPRD2,MLST8,CLUH,ANKS1A,CLASP1,PIP5K1C,ZNRF1,TSC1,FBXO41,SYCE1,ILRUN,ANKS1B,KIF5A,ZMIZ1
Pathway	1268798	Activation of NMDA receptor upon glutamate binding and postsynaptic events	BioSystems: REACTOME	2.743e-05	0.08578	0.001751	0.0151	14	37	ADCY1,ADCY3,ADCY8,BRAF,CAMK2A,PRKACA,RASGRF1,RPS6KA6,GRIA1,GRIA2,GRIA3,GRIN1,GRIN2A,GRIN2D
ToppCell Atlas	8abdf1d970b2f15e17e185f3e612dd5065c88757	facs-Trachea-24m-Mesenchymal-myofibroblast-tracheobronchial_smooth_muscle_cell-smooth_muscle_cell_of_trachea_l6-17|24m / method, tissue, age, lineage, sublineage, cell ontologies, cell type and subtype	Mouse Aging Atlas- Tabula Muris Senis (Lung and Trachea)	2.743e-05	0.7139	0.001696	0.01822	37	153	MAP2,ASIC1,ACTA2,MARCHF4,KCNT1,CACNA1B,SYT7,KIFC2,INA,PRKN,SLC35F3,PPP2R2C,RAP1GAP,EEF1A2,KLHL26,SPRED3,SCN8A,MED12L,LMTK2,CNKSR2,BICDL1,UNC13A,TCERG1L,ABCC8,ARHGEF9,DCLK2,GNAO1,GRIA2,GRIN1,RNFT2,CELF3,FBXL20,SEZ6L,JPH1,KCNA2,KCNQ2,AP3B2
Drug	CID001894360	AMN082	Stitch	2.755e-05	0.9856	0.00573	0.06339	7	10	GRIK1,GRM1,GRM2,GRM5,GRM7,GRM8,HTR1B
MicroRNA	hsa-miR-1256:PITA	hsa-miR-1256:PITA_TOP	PITA	2.761e-05	0.2803	0.0004159	0.004077	34	136	SPRED2,PCDH19,LRRC7,NLGN2,ZNF319,SIPA1L2,CNTNAP1,CAPRIN2,ZC3H12B,MBD2,CYTH3,WIZ,RALGPS1,SETBP1,RAPGEF2,CTNND2,SMCR8,TANC2,FRMPD4,BCORL1,AREL1,SRGAP3,AKIRIN2,RGS7,BASP1,NCOA2,NFAT5,KDM4B,CDK12,TNRC6B,STAC2,CSMD1,TTN,FLRT2
GO: Biological Process	GO:0043242	negative regulation of protein-containing complex disassembly		2.763e-05	0.2304	0.001359	0.01306	25	89	MAP1A,MAP2,ADD2,SCAF4,CRACD,CAMSAP3,RUBCN,TMEM39B,DMTN,ATXN7,CAMSAP1,EVL,GAS2L1,SPTAN1,SPTB,SPTBN1,SPTBN2,CAMSAP2,CLEC16A,CLASP1,SPECC1L,IQANK1,UBQLN4,NAV3,BMERB1
GO: Biological Process	GO:0150099	neuron-glial cell signaling		2.764e-05	0.2304	0.001359	0.01306	5	5	ADRA1D,ADRA1B,ADRA1A,GABBR2,GABBR1
MicroRNA	hsa-miR-654-5p:mirSVR_lowEffct	hsa-miR-654-5p:mirSVR_nonconserved_lowEffect-0.1-0.5	MicroRNA.org	2.771e-05	0.2814	0.0004168	0.004086	190	1186	ZFYVE1,MEF2A,MEF2D,ADCY9,ACOX3,KLHL29,MGAT3,AP2A2,TLE5,MAP3K9,MAP3K10,CEP126,ZNF319,RANBP10,GIT1,MUC15,KCNAB2,DGKZ,PIAS1,MADD,ARHGDIA,CADM3,GPR87,ZNF598,DAGLA,FMNL1,CNOT3,CACNA1A,RGPD2,CACNB2,NRAP,NRGN,KALRN,NTRK3,RUNX1T1,SYT7,USP10,SYNGR1,FAM185A,NUMBL,CACNA2D2,ATXN7L1,SCAF1,DLGAP3,CLCN6,ASB6,NGEF,PLAGL2,CSTPP1,NECAB2,SEPTIN5,BICRA,MINK1,ZDHHC5,ZNF385A,CRAT,CRHR2,TMEM229B,PPP3CA,SEC24C,SLITRK5,RAPGEF2,MAPK13,PABIR1,SETD1A,ARHGAP32,PCDHA9,TM9SF4,INTS1,PHYHIP,ZNF362,UHRF1BP1,NSD3,TRANK1,NTM,SEC16A,IQSEC1,DIAPH2,DMWD,RAB3A,SLC29A4,DOCK3,SLC25A42,RAP1GAP,RASGRF1,USB1,DTX1,TMEM39B,HUWE1,TSHZ1,STK40,JHY,ZBTB7A,NRSN2,FBXL18,SYDE2,TMEM164,TRIM46,TRAF7,PRR36,OTUD5,DLGAP4,ZNF280C,MAGI3,LINGO2,BTBD2,RPH3A,MED15,EFHC2,PACS1,BICDL1,CELF2,ZFP64,RIMS1,SNCB,SNAPC4,NALF2,SLX4,MAST3,KIF21B,EPHA6,SPTAN1,SREBF2,SRM,DDN,CYP46A1,KIRREL3,TNRC18,UBXN2B,PLEKHM2,ARHGEF9,TNRC6A,GNAO1,ADGRL2,TAPBP,RNF208,ANKS1A,GPC1,JADE2,TMEM151B,ARHGEF12,PUM2,GRIA1,GRIN1,GRIN2D,GRINA,GRM2,FBXO46,AGBL4,BRD4,UTP4,SPIDR,FBXL20,CABIN1,TOP1,HRH3,RASD2,ADAMTS19,ASXL1,POU6F2,TRPM2,RUSC1,HMGA1,UBP1,HRH2,PLPPR2,SYCE1,SMAP1,HUS1,NPDC1,JPH1,FBXO44,ZNF213,ZNF215,IRS1,LRRTM1,MAP3K12,ZYX,BRPF1,KIF3C,ATP13A1,AFF3,BMERB1,LRRC4B,VTI1A,CAMK1G,LASP1,ZMIZ1,LIMK1,LY6E
GO: Biological Process	GO:0008089	anterograde axonal transport		2.772e-05	0.2311	0.001359	0.01306	17	49	MAP1A,MAP2,MECP2,CNIH2,MADD,KIF1A,AP3D1,KIF3B,DLG2,DTNBP1,TRIM46,TRAK1,MAPK8IP3,TERF2,AGBL4,KIF5A,AP3B2
MicroRNA	mmu-miR-7216-5p		MirDB	2.814e-05	0.2857	0.0004218	0.004135	60	292	ABR,MAP6,ZNF512B,OSBPL6,MAP3K9,LRRC7,DOC2B,TSHZ3,CNIH2,APBA1,APLP2,RERE,AJM1,DAGLA,CBFA2T3,FURIN,EPS15L1,COL12A1,C1QL2,CSNK1D,PITPNM3,DAB2IP,SNPH,ALKBH5,AREL1,SELENOO,PUM3,PGBD5,SLC25A22,CELSR2,STK40,EPB41L1,RAPGEFL1,AGAP3,ITGA11,CLSTN1,SLC9A1,MAPKBP1,ILDR2,BRPF3,SPTBN1,TNRC6B,FNDC9,SYT1,CLEC16A,TAPBP,MTUS2,PRRC2B,PHF24,PPP1R11,NPTXR,AKAP11,TNPO3,COPS7B,IGF1R,FBXO44,DISP2,UBQLN4,KCNC3,LAMC1
MicroRNA	mmu-miR-326-3p		MirDB	2.815e-05	0.2858	0.0004218	0.004135	77	401	CABLES2,SYN3,ADCY1,ELFN2,ADCY9,MAP3K9,MARCHF4,KCNT1,ABCC1,BHLHE40,PDE8B,ASTN1,ANKRD33B,DAGLA,BTRC,CNOT4,CBFA2T3,SHISA7,PALM,CHRM1,TMEM184B,SLC25A23,FAM163A,FBXL14,TMEM229B,NCOR1,PPP2R5D,PITPNM3,CFAP61,ARHGAP32,SNPH,KCNV2,ZNF362,NKAIN1,OXSR1,IQSEC3,USB1,CNNM1,EPB41L1,RCAN2,ALG13,KLHL41,CHERP,MAGI3,ST3GAL3,TMEM127,BAHD1,PKNOX2,FRMD4A,NLK,ILDR2,BRPF3,ARHGAP26,ZBTB43,NR6A1,GGA3,GGT7,FAM168A,DCLK2,GNAO1,LARP1,GRIN1,GRM1,GSK3B,CDH22,FBXL16,GALNT17,CELF5,RTN4RL1,IDUA,IGHMBP2,LRRTM1,KCNA2,KCNQ2,VTI1A,ZMIZ1,PLEKHM3
Drug	4223_UP	Nystatine [1400-61-9]; Up 200; 4.4uM; PC3; HT_HG-U133A	Broad Institute CMAP Up	2.816e-05	1	0.005823	0.06442	34	140	ADGRB2,CNOT3,OPRD1,MTA1,CBFA2T2,ARHGAP33,WIZ,CLCN6,CNGB1,MINK1,CREBBP,RAB36,CNTNAP2,CTNND2,SRGAP3,ZMIZ2,ARNT2,TLN2,SUSD4,JHY,AGAP2,SLC4A3,CACNG4,PDE7B,GABRG3,IQSEC2,RBM26,ME3,STIM1,GRIA3,CABIN1,HTR1B,GPR137,SLC17A7
MicroRNA	hsa-miR-1299:PITA	hsa-miR-1299:PITA_TOP	PITA	2.817e-05	0.286	0.0004218	0.004135	73	375	MARK1,KDM5C,SLC24A3,ACVR2A,MECP2,PCDH19,STIM2,ZBTB4,NCOA1,CACNA1I,BTRC,DLGAP2,NUMBL,NRXN2,PLEKHA5,ONECUT2,SDK2,PACSIN1,MYRIP,CENPO,MANSC1,LPIN2,PUM1,TANC2,PTPN9,SRGAP3,IQSEC1,DIAPH2,DOCK3,RASA1,ATP9A,POLR1D,CTDSPL,ANKRD13B,MED12L,FHL3,AGAP2,NCOA2,RAB11FIP2,MAPRE3,CELF2,KCNIP4,KDM2A,NALF2,AGO2,SPTBN2,GPATCH8,LARP4B,TCERG1,PRRC2C,SYN2,MTUS2,CUX2,ABHD2,GRK5,GRB10,GRIA3,ZFPM2,IKZF4,FBXL16,KIAA1217,BRD4,ZNRF1,RBFOX2,COPS7B,RFX7,IGF1R,SLC6A17,LRRTM3,KCND2,NAV3,SNX27,AFF3
MicroRNA	hsa-miR-4446-3p		MirDB	2.821e-05	0.2864	0.0004218	0.004135	48	218	ADCY1,MEF2D,ADCY9,MAP3K9,ULK1,CNIH2,ZBTB4,CADM3,MYO5A,LDB1,KSR2,CBFA2T3,SLIT2,UBN1,TMEM229B,RALGPS1,PPP1R16B,TRIM44,TANC2,ARHGAP32,PTGFRN,PTPRF,UBAP2L,ZMIZ2,DIAPH1,TLN2,RARA,ZMAT4,HIVEP3,CTDSPL,RAPGEFL1,UBAP1,ZER1,CTC1,NBEA,PACS1,UBE2O,IQSEC2,ABCG4,PHF24,LARP1,CELF3,ZNF384,TRAF6,UBE3A,FBXO41,FAM117A,PAK5
MicroRNA	hsa-miR-876-3p:PITA	hsa-miR-876-3p:PITA_TOP	PITA	2.831e-05	0.2874	0.0004226	0.004143	30	114	KDM5C,ACVR1,ADRA1A,ZNF618,KIAA1522,ZDHHC5,PRKCD,FRMPD4,PHYHIP,UHRF1BP1,DLG2,RBBP6,ZMAT4,ETV6,LRRTM4,SMPD3,SEMA6B,RNF44,NFAT5,KDM4B,BRPF3,LRRC4,FAM168A,GRIA1,GSK3B,RNF214,XKR6,NAV3,WIPF2,VTI1A
MicroRNA	hsa-miR-1296-3p		MirDB	2.835e-05	0.2878	0.0004226	0.004143	32	125	KCNAB2,APLP2,SEMA4G,SPINDOC,CACNA1D,KCNQ4,DYRK1B,PBX2,ARHGAP33,COL26A1,PLXNA4,TRAM2,DCX,PLPPR4,FLOT2,KIF21B,BRPF3,IQSEC2,SRC,CSDC2,ABCG4,SYT1,PPP1R9B,UNC5D,ZEB1,TNFAIP1,TSC1,ILRUN,SLC6A17,DTWD1,GAL3ST3,ZSWIM4
Coexpression Atlas	Facebase_RNAseq_ratio_e9.5_MandibularArch_vs_MaxillaryArch_1000	FacebaseRNAseq_ratio_e9.5_MandibularArch_vs_MaxillaryArch_top-relative-expression-ranked_1000	FaceBase_RNAseq	2.847e-05	0.1171	0.001065	0.009475	133	803	MAP1A,ACTA2,ZSWIM1,TENM2,ADCY2,ADCY8,RNF157,ZNF512B,MRTFB,TLE5,LTBP4,CD200,DOC2B,LRRN1,PRSS12,ZNF618,PPFIA2,ZBTB4,LRRC4C,PDE8B,NCOA1,ASTN1,SH3RF3,PHACTR1,RNF19B,FXYD7,ADGRB2,ADGRB3,NFIC,CACNA1G,FMNL1,CACNA1A,NPR2,NRGN,CAMK2A,RUNX1T1,CNTN3,CEP170B,PDK3,CHD3,SLIT2,NRXN3,KIAA1549L,PRRG3,IGLON5,SDK2,EPB41L4B,POU6F1,VPS9D1,ERC2,CLSTN3,TOX,MDGA2,DCC,DCX,RUSC2,PTPRJ,CCDC3,DLG2,RAB3A,SHANK1,IQSEC3,RAP1GAP,DRP2,MAMLD1,ZMAT4,LRRK1,PRRT2,ATP9A,CALHM2,HIVEP3,SYT16,MLXIPL,P3H2,TSHZ1,PEAK1,EPB41L1,STX1B,PRR16,NRSN2,LRRTM4,SEMA6C,NTNG1,DPYSL4,LINGO2,NLGN1,MAPRE3,BICDL1,SLC16A2,SLCO2A1,FAM222B,PRICKLE2,NRG3,TVP23A,PDZRN3,JPH4,TMEM8B,GPATCH8,CSDC2,IGSF10,ABCG4,ZFR2,TMEM178B,UNC5D,MTUS2,ADGRL3,CUX2,MID2,PHF24,FAM189A1,GRIA1,NPTXR,TLE2,FILIP1L,SYNPO2,SYNPO,TTN,HSD3B1,HTR1B,IDUA,TRIM9,FMN2,RAB15,BRINP3,ZNF385B,PRDM11,NAV3,WNK2,BMERB1,ZMIZ1,SFXN3,NPRL3,UPP2
ToppCell Atlas	5d1b674eb7703830b7ce8bbeac3363cabd0e6ae9	LA-03._Atrial_Cardiomyocyte|LA / Chamber and Cluster_Paper	Transcriptional and Cellular Diversity of the Human Heart	2.851e-05	0.7419	0.001758	0.01889	38	159	TENM2,RNF150,LRRC7,SORBS2,ANK3,CPNE5,MLIP,PHACTR1,SLC8A1-AS1,CACNB2,NRAP,MYOM2,CDH2,MAGI1,GTF2IRD1,RGS6,ERC2,CTNND2,RCAN2,RYR2,SCN5A,FHOD3,SLC4A3,MYOZ2,RAP1GAP2,CSDC2,MAST4,TMEM178B,ADGRL2,MAPRE2,MTUS2,ABHD2,PPP1R13B,AGBL4,GSG1L,TTN,LRRTM3,WNK2
Human Phenotype	HP:0031466	Impairment in personality functioning		2.859e-05	0.1434	0.002608	0.02372	100	523	MAPT,MECP2,MEN1,PCDH19,KCNT1,DCPS,PRSS12,MADD,MT-CO1,MT-CO2,MT-ND1,MT-ND4,MT-ND5,ATP1A3,ATP7B,NF2,CACNA1G,NOVA2,CACNA1A,CACNA1B,HCN1,PRKN,CDH2,PDE2A,CHRNA2,HS6ST1,UBQLN2,MBOAT7,GABBR2,CREBBP,PPP3CA,SEC24C,PRKACA,PRKCG,DEPDC5,SLC45A1,TANC2,SETD1A,BCORL1,CC2D1A,PURA,IQSEC1,DNM1,CDON,DOCK3,MAMLD1,HUWE1,PRRT2,EEF1A2,EP300,ZC3H14,SLC35C1,STX1B,SATB1,SCN3A,SCN8A,MED12L,FGF14,MAML3,FOXG1,TRAF7,EDC3,NTNG1,CNKSR2,ST3GAL3,CYFIP2,TRAK1,CELF2,SUFU,KDM4B,RAI1,SETD1B,IQSEC2,TNRC6B,CDKL5,TBP,CUX2,DNAJC13,GRIK2,GRIN2A,SPECC1L,GRIN2D,ATP13A2,BRD4,HTT,HIVEP2,TSC1,TSC2,NALF1,UBE3A,IDUA,IGF1R,FMN2,SLC6A17,KCNA2,TET3,CAMK1D,ZMIZ1,AP3B2,JPH3
MicroRNA	hsa-miR-1205		MirDB	2.864e-05	0.2908	0.0004264	0.00418	90	487	SYN3,MAP1A,ADAR,ELFN2,MECP2,MEF2A,KLHL29,SLC24A4,AP2A2,MAP3K9,JCAD,AMPH,ZSWIM5,DROSHA,MARK4,ASTN1,KIF1A,SPINDOC,DAGLA,CNOT4,CACNA1A,RUNX1T1,MTA1,PDE2A,KIF3B,SSH1,TOLLIP,PLAGL2,RASAL2,COL12A1,SEPTIN5,PPARD,PPP2R5D,CHD5,LHFPL5,ANKRD17,DAB2IP,ALKBH5,PTGFRN,CABYR,POM121,SRGAP3,TLN2,DLX2,XYLB,DOCK3,USB1,CELSR3,TMEM132E,GPHN,FGF14,FHL1,CTC1,RAB11FIP2,NTNG1,FOXJ3,ERLIN1,BICDL1,UBE2O,SUFU,KIF21B,NMNAT2,LHFPL4,DCTN5,KAT2A,LRRC4,RHOBTB2,SIK2,PPP1R9B,PRRC2B,IQCE,ANKS1A,TTC28,ARHGEF12,RAPGEF1,ICE1,GRIN2A,GRM1,NCS1,LZTS1,TNFAIP1,NR2C2,TRAF3,TRPM2,RFX7,SLC6A17,C1orf21,KCND2,KIF3C,TMEM63C
Pubmed	18586123	Transcriptional repression by leukaemia-associated ETO family members can be independent of oligomerization and coexpressed hSIN3B and N-CoR.	Pubmed	2.89e-05	1	0.03818	0.4694	5	5	RUNX1T1,CBFA2T3,CBFA2T2,NCOR1,SIN3B
Drug	1712_UP	Dirithromycin [62013-04-1]; Up 200; 4.8uM; HL60; HG-U133A	Broad Institute CMAP Up	2.901e-05	1	0.005925	0.06555	35	146	MAP1A,GIT1,CNTNAP1,SEMA4G,PDE8B,ADGRB2,CACNA1A,CDH10,CACNA2D2,CHRNA2,WIZ,PACSIN1,NR1D1,SH2B1,RAB11FIP3,CC2D1A,PTPRN,RARA,MAP1S,CEND1,ZBTB7A,SCN5A,SEMA6B,DLGAP4,FAM222B,ABCG4,SYN2,HNF1A,GRIK1,GRPR,TNFAIP1,HCFC1,HTR1E,KIF3C,KIF5A
GO: Biological Process	GO:0098970	postsynaptic neurotransmitter receptor diffusion trapping		2.917e-05	0.2432	0.001406	0.0135	7	10	CAMK2A,CACNG8,CACNG7,GPHN,CACNG3,CACNG2,CACNG4
GO: Biological Process	GO:0098953	receptor diffusion trapping		2.917e-05	0.2432	0.001406	0.0135	7	10	CAMK2A,CACNG8,CACNG7,GPHN,CACNG3,CACNG2,CACNG4
GO: Biological Process	GO:0099628	neurotransmitter receptor diffusion trapping		2.917e-05	0.2432	0.001406	0.0135	7	10	CAMK2A,CACNG8,CACNG7,GPHN,CACNG3,CACNG2,CACNG4
MicroRNA	hsa-miR-7843-5p		MirDB	2.924e-05	0.2968	0.0004346	0.00426	65	324	ASIC1,ZNF512B,NLGN4X,ZNF319,CNIH2,RNF19B,CDK5R2,NOVA2,CA7,RUNX1T1,SYT7,NEURL1,CACNA2D2,PLAGL2,ATG9A,CDIP1,ZNF385A,BCORL1,MDGA2,STK35,DCX,NECTIN1,CDON,BRD2,VPS53,HMG20A,SATB1,ZER1,FHL1,CX3CL1,TRIM46,ITGA11,LOXHD1,SMARCD1,SUFU,WDTC1,XPO7,KIF21B,BRPF3,LHFPL4,SPTBN1,CIC,GGA3,XYLT1,SGCZ,LARP4B,SIK2,CLASP1,TENT4A,PUM2,TTYH3,GRM2,PKIG,BRD4,HRH3,RGMB,FBXO41,VIPR1,IGF1R,SLC6A17,LUZP1,FAM78A,PARP6,KCND1,PIANP
Domain	2.60.40.150	-	Gene3D	2.928e-05	0.1498	0.002172	0.0198	33	133	ABR,DOC2B,CPNE9,CPNE5,BCR,CAPN5,SYT7,CPNE8,OTOF,PIK3CD,TOLLIP,RASAL2,C2CD3,SYT15B,RIMS4,PRKCD,PRKCG,DAB2IP,CC2D1A,C2CD5,RASA1,SYT16,WWC2,SYDE2,UNC13B,SYT3,RAB11FIP2,RPH3A,RIMS1,UNC13A,HECW1,SYT1,PCLO
Drug	CID000003845	kynurenic acid	Stitch	2.946e-05	1	0.005925	0.06555	25	90	CHRNA2,ONECUT2,POU6F1,GABBR2,AADAT,DTNBP1,GABRG3,GARS1,GRIA1,GRIA2,GRIA3,GRIK1,GRIK2,GRIK5,GRIN2A,GRIN2D,GRINA,GRM1,GRM2,GRM5,GRM7,GRM8,ACMSD,HTR1B,KY
Drug	CID000001329	DPCPX	Stitch	2.946e-05	1	0.005925	0.06555	25	90	ADAR,ADCY1,ADCY3,ADCY8,ADCY9,GRK2,BSN,NOS2,CACNA1A,CACNA1B,P2RY11,GABBR2,PRKACA,PRKCD,PRKCG,P2RY14,SLC29A4,GRIK1,GRIN2A,GRIN2D,GRINA,GRM1,GRM2,GRM5,GRM8
Coexpression	M5942	HALLMARK_UV_RESPONSE_DN	MSigDB H: Hallmark Gene Sets (v7.5.1)	2.975e-05	0.3406	0.00655	0.06499	34	137	ACVR2A,ATRN,ABCC1,AMPH,BHLHE40,CACNA1A,KALRN,MTA1,PEX14,PIK3CD,COL5A2,MAPK14,SIPA1L1,MAP2K5,MAGI2,CDON,CITED2,SCN8A,CAP2,SFMBT1,WDR37,SLC7A1,CELF2,ARHGEF9,ADGRL2,TENT4A,SYNE1,GRK5,IGF1R,IRS1,PRDM2,LAMC1,ZMIZ1,SMAD3
MicroRNA	hsa-miR-6799-5p		MirDB	3e-05	0.3046	0.0004454	0.004366	99	548	SYN3,APOOL,UBN2,ADCY1,LRFN2,SLC24A4,PITPNM2,ABCC1,APBA1,KCNAB2,ARRB2,LDB1,NF2,NFIC,ANKRD52,DAGLA,FOXK1,NOVA2,NRF1,KSR2,HECTD4,CBL,SHISA7,FURIN,SCARF2,GPR173,NRXN3,DDA1,PLEKHA5,PLAGL2,BMP8A,PACSIN1,CENPO,ZNF385A,TMEM229B,FOXP4,SPATS2L,PLXNA4,DEPDC5,MAPK13,DAB2IP,FRMPD4,LZTS3,BCORL1,SIDT1,DCX,PTPRJ,SRGAP3,ARNT2,DLG2,OXSR1,DUSP8,PRRT2,CDCA8,EPB41L1,ZNF391,CORO2B,FBXL18,SMPD3,CAMSAP1,AGAP2,VPS26B,NACC1,BAHD1,PACS1,SLCO2A1,EFR3B,MAST3,IQSEC2,DDN,NR6A1,GDI1,AHDC1,XYLT1,STK4,UBXN2B,SYN2,GNAQ,TAPBP,PRRC2B,ARHGEF12,GRM5,ATP13A2,NPTXR,FBXL20,RNF24,TOX2,ZNF454,ATXN2L,INSYN1,USP4,ILRUN,ATCAY,FBXO44,RAB15,FBXO27,TMEM178A,TMEM63C,AP3B2
Interaction	int:TBXT	TBXT interactions		3.007e-05	0.4554	0.007006	0.07148	29	112	DPF1,PRR12,TLE5,FBRSL1,BCL9,LDB1,NFIC,BCL7B,WIZ,CREBBP,NCOR1,NCOR2,SAP130,ATN1,EP300,HMG20A,SATB1,NCOA2,SMARCA2,SMARCA4,SMARCD1,KDM1A,NCOA6,CIC,GSE1,HIVEP1,SSBP3,ZNF746,KMT2D
Drug	4675_UP	Thioperamide maleate [106243-16-7]; Up 200; 9.8uM; PC3; HT_HG-U133A	Broad Institute CMAP Up	3.016e-05	1	0.005925	0.06555	37	158	ADCY2,SLC12A5,KLHL29,LTBP4,GIT1,CADM3,NOL4,ADGRB2,NFRKB,BTRC,ATXN7L1,DBNDD1,ONECUT2,MAP2K5,SETD1A,PTGIS,PTPN9,PLPPR4,XYLB,DRP2,ZMAT4,HUWE1,CELSR3,DPYSL4,TBC1D22B,KLHDC10,KDM4B,WDTC1,FRS3,SYN2,BRD4,SEZ6L,TTN,KCNK12,ZNF215,KCNJ4,SMAD3
Drug	6181_UP	2-propylpentanoic acid; Up 200; 50uM; HL60; HT_HG-U133A	Broad Institute CMAP Up	3.016e-05	1	0.005925	0.06555	37	158	ACVR1B,ADRA1A,CNTNAP1,ASTN1,CADM3,CACNB1,SYNGR1,DLG5,RASAL2,ONECUT2,CNNM2,SMG7,XYLB,SEZ6L2,DMTN,FBXL18,FHL1,PLEKHA6,GPR153,KDM4B,TUBG2,GGA3,LARP4B,ADGRL3,PCLO,UBR4,GRIK2,GRIK5,CELF3,TRIO,PLD3,HPCA,HUS1,TRIM9,RAB15,PRDM2,KCNN1
Drug	CID000001234	gallopamil	Stitch	3.02e-05	1	0.005925	0.06555	16	45	CACNA1I,CACNA1G,CACNA1A,CACNA1B,CACNA1D,CACNB1,CACNB2,CACNB3,CACNA2D2,CACNG8,CACNG7,RYR2,CACNG3,CACNG2,CACNG4,CACNA2D3
ToppCell Atlas	acad568621ed677031797b8c2e34dafea798d681	Mesenchymal-matrix_fibroblast_1_cell|World / Lineage, Cell type, age group and donor	Human Lung Cells in 3 Age Groups (Wang et al.)	3.021e-05	0.7863	0.001859	0.01997	40	171	ADARB1,TENM2,TSHZ3,TMEM108,MYH10,NHSL2,ADGRB3,SDK1,CACNA1D,CACNB2,RUNX1T1,CNTN3,PCDH7,DLGAP1,SLIT2,COL5A2,SDK2,SETBP1,CNTNAP2,MAGI2,PTPRS,RYR2,PRR16,LRFN5,FHL1,NTNG1,CNKSR2,ABLIM3,PKNOX2,PDZRN3,TTC28,GRIA1,GALNT17,TOX2,NALF1,NKD2,LAMB1,LAMC1,CIBAR1-DT,LSAMP
ToppCell Atlas	36f77d878a53b30465b0dea8333a3865dba75613	COVID-19-kidney-Distal_Epi_Doublet_(PCT)|kidney / Disease (COVID-19 only), tissue and cell type	COVID-19 Autopsy Atlas (Lung, Liver, Kidney, Heart)	3.04e-05	0.7912	0.001866	0.02005	33	131	RNF150,NR3C2,SHROOM3,ANK3,ZNF618,MT-CO1,MT-CO2,MT-CO3,MT-CYB,MT-ND1,MT-ND2,MT-ND4,MT-ND5,SDK1,NPAS2,CDH2,CDH9,CDIP1,RAB11FIP3,TLN2,EFNA5,EPB41L1,SATB1,CAP2,NLGN1,PLEKHA6,BICDL1,KCNIP4,CACNA2D3,PCLO,AGBL4,RIMBP2,LAMB1
MicroRNA	hsa-miR-1271-5p:TargetScan	hsa-miR-1271-5p	TargetScan	3.04e-05	0.3086	0.0004499	0.00441	135	796	ACVR1,ACVR2A,LMTK3,MEF2D,MRTFB,AP2B1,MLLT1,LRRC7,NLGN2,PCDH10,ALK,FAM110B,NYAP2,CHST1,PIAS1,ARHGDIA,PDE8B,BRINP2,ASTN1,BCR,PYGO2,LDB1,NFIC,CACNA1G,ANKRD52,CDK5R2,NOVA1,NOVA2,CACNA1B,CACNB1,CBFA2T3,OGDH,LDB2,INA,PBX2,CEP170B,MAGI1,DLGAP2,CACNA2D2,ASB6,ATG9A,MIER2,ONECUT2,MTMR12,EPB41L4B,MYRIP,CDC42BPB,PPP3CA,CSNK1D,RALGPS1,RIMS4,PRKACA,PITPNM3,ERC2,DAB2IP,CNNM2,FRMPD4,DAB1,DCX,AREL1,PTPN9,PTPRN2,PURA,PTPRQ,OXSR1,MAP4K2,RASA1,HCN4,ATP9A,CCDC88C,EFNA5,EFNB2,CELSR2,EP300,GPHN,FOXRED2,BASP1,SCN3A,MED12L,FGF14,FHL1,FOXO3,NACC1,LMTK2,MAGI3,CCDC92,RPH3A,ERLIN1,FRMD4A,IPO9,CELF1,CELF2,MTOR,FAM222B,KLHDC10,PDE7B,MYO16,MAST3,KCNH5,GABRB1,BRPF3,RAP1GAP2,LRRC4,RFTN1,FAM168A,PRRT3,RPS6KA6,PPP1R9B,GNAQ,CAMSAP2,RNF208,GPC1,PCLO,ARHGEF12,GRIA1,PPP1R11,GRM5,GRM7,PRR3,KIAA1217,POU6F2,GPR135,FBXO41,ILRUN,IGF1R,FBXO27,FOXK2,IRS1,LUZP1,FAM78A,KCNC3,NAV3,KIF5A,L1CAM,LAMC1
MicroRNA	hsa-miR-96-5p:TargetScan	hsa-miR-96-5p	TargetScan	3.04e-05	0.3086	0.0004499	0.00441	135	796	ACVR1,ACVR2A,LMTK3,MEF2D,MRTFB,AP2B1,MLLT1,LRRC7,NLGN2,PCDH10,ALK,FAM110B,NYAP2,CHST1,PIAS1,ARHGDIA,PDE8B,BRINP2,ASTN1,BCR,PYGO2,LDB1,NFIC,CACNA1G,ANKRD52,CDK5R2,NOVA1,NOVA2,CACNA1B,CACNB1,CBFA2T3,OGDH,LDB2,INA,PBX2,CEP170B,MAGI1,DLGAP2,CACNA2D2,ASB6,ATG9A,MIER2,ONECUT2,MTMR12,EPB41L4B,MYRIP,CDC42BPB,PPP3CA,CSNK1D,RALGPS1,RIMS4,PRKACA,PITPNM3,ERC2,DAB2IP,CNNM2,FRMPD4,DAB1,DCX,AREL1,PTPN9,PTPRN2,PURA,PTPRQ,OXSR1,MAP4K2,RASA1,HCN4,ATP9A,CCDC88C,EFNA5,EFNB2,CELSR2,EP300,GPHN,FOXRED2,BASP1,SCN3A,MED12L,FGF14,FHL1,FOXO3,NACC1,LMTK2,MAGI3,CCDC92,RPH3A,ERLIN1,FRMD4A,IPO9,CELF1,CELF2,MTOR,FAM222B,KLHDC10,PDE7B,MYO16,MAST3,KCNH5,GABRB1,BRPF3,RAP1GAP2,LRRC4,RFTN1,FAM168A,PRRT3,RPS6KA6,PPP1R9B,GNAQ,CAMSAP2,RNF208,GPC1,PCLO,ARHGEF12,GRIA1,PPP1R11,GRM5,GRM7,PRR3,KIAA1217,POU6F2,GPR135,FBXO41,ILRUN,IGF1R,FBXO27,FOXK2,IRS1,LUZP1,FAM78A,KCNC3,NAV3,KIF5A,L1CAM,LAMC1
Drug	ctd:C009407	2,5,2',5'-tetrachlorobiphenyl	CTD	3.041e-05	1	0.005925	0.06555	191	1232	ABR,MAP6,UBN2,ACOX3,ADRA1B,NWD2,NR3C2,DOC2B,NYAP2,CPNE9,DCPS,ANK3,EP400,ZNF618,CNIH2,KCNAB2,ALS2,MLIP,PTCH2,RERE,SH3RF3,NOL4,ZNF467,NOVA1,CA7,KALRN,CAMK2A,KSR2,RUNX1T1,NEURL1,SNTG1,CDH18,MAGI1,CHRM1,NRXN3,SLC22A8,SLC35F3,GFOD1,TGFBRAP1,TOLLIP,PRRG3,ST8SIA5,PLXNA2,PURG,SLC25A27,KIF23,NECAB2,COL12A1,POLR1A,BAZ2B,TP53I11,BABAM2,CRHR2,TMEM229B,PITPNM1,C1QL2,RGS6,MICAL2,VSTM2L,SETBP1,CNTNAP2,MAPK13,DRC3,CLSTN3,FRMPD4,DAB1,CKAP5,PHYHIP,DAPK1,DBN1,TSC22D2,UHRF1BP1,STK35,DCX,MAGI2,TMEM130,TRANK1,PTPRJ,PTPRN2,PTPRS,NTM,NECTIN1,DLG2,TLN2,CDON,SHANK1,IQSEC3,SUSD4,RARA,DTNB,CDCA8,FRY,CACNG7,CELSR3,CELSR2,TMEM132E,CTDSPL,SLC29A1,RBM41,ALG13,ESR2,STX1B,SH3RF2,FGD1,FGF14,SMPD3,FKBP1A,CAP2,AGAP2,PPM1E,PLEKHA6,FRMD4A,SLC7A1,LOXHD1,CELF1,KANTR,SMARCD1,KCNIP4,IGSF9B,RIMS1,FRMPD3,NRG3,SUFU,NALF2,FAIM2,PDE7B,UNC80,RAI1,XPO7,KIF21B,NMNAT2,TCERG1L,TUBG2,SRRM4,ARHGAP26,SPTBN2,CPLX1,CYP46A1,CSDC2,ME3,IGSF10,TNRC18,SLC9A7,CKAP4,GNB3,CTXN1,HNF1A,B4GALNT4,ZEB1,TTC28,PCDHA8,GRIN2A,GRM5,PIP5K1C,CPTP,ZBTB49,CDH22,AFAP1,GALNT17,THPO,AKAP10,HCFC1,HRH3,HIVEP1,HMGA1,KCNQ5,ILRUN,VIPR1,HTR1B,HTR4,RTN4RL1,KCNK12,JPH1,IGF1R,KNDC1,DISP2,BRINP3,RAPH1,ANKS1B,LRRTM3,ITPKA,PRDM8,KCNC3,KCND2,SLC17A7,KCNQ2,KIF5A,MSS51,RGS7BP,MYRFL,JPH3
Human Phenotype	HP:0001270	Motor delay		3.046e-05	0.1528	0.002681	0.02439	114	615	SCYL1,TRRAP,ADARB1,MECP2,PCDH19,LTBP4,DCPS,PRSS12,ALS2,MADD,MT-CO1,MT-CO2,MT-CO3,MT-ND1,MT-ND4,MT-ND5,PTCH2,ATP1A3,NEUROD2,WASF1,CNOT3,NOVA2,CAMK2A,CDH2,CDK8,PDK3,CHD3,CLCN6,COG1,COL5A2,COL12A1,MBOAT7,COX10,GABBR2,CREBBP,PPP2R5D,SETBP1,CNTNAP2,SLC45A1,PUM1,RUBCN,TANC2,SETD1A,FRMPD4,BCORL1,CC2D1A,QRICH1,DCX,RUSC2,PTPRQ,IQSEC1,DOCK3,SLC12A6,SLC25A42,HUWE1,EP300,ZC3H14,KLHL41,SATB1,ATXN7,MED12L,POMK,FOXG1,SEMA6B,EDC3,TUBB,NTNG1,NBEA,ST3GAL3,MORC2,SLC9A1,SLC16A2,SMARCA2,PTRH2,SMARCD1,SUFU,UNC80,KDM1A,KDM4B,AGO2,GARS1,CPLX1,TNRC6B,AHDC1,MAPK8IP3,XYLT1,CDKL5,ABCC8,SLC9A7,SYT1,MAPRE2,SYNE1,GRIA3,GRIK2,GRIN1,GRM1,POMGNT2,TNPO3,TRIO,TTN,UBE3A,INPP5E,IGF1R,FMN2,CLPB,KCNC3,BRPF1,KCNQ2,TET3,LAMB1,ZMIZ1,SHOC2,KY,AP3B2
Human Phenotype	HP:0007369	Atrophy/Degeneration affecting the cerebrum		3.046e-05	0.1528	0.002681	0.02439	114	615	ADAR,TRRAP,ADARB1,MECP2,SLC12A5,PCDH19,KCNT1,DCPS,PRSS12,CNTNAP1,ALS2,MADD,CASK,MT-CO1,MT-CO2,MT-ND1,MT-ND4,MT-ND5,PHACTR1,KIF1A,MYO5A,NEUROD2,BRAF,NOVA2,CACNA1A,CACNA1B,CAMK2A,HCN1,PRKN,COG1,MBOAT7,PPP3CA,SETBP1,SLC45A1,TANC2,FRMPD4,BCORL1,DAB1,CC2D1A,IQSEC1,DNM1,DOCK3,ATN1,FARSB,HUWE1,PRRT2,EEF1A2,SLC25A22,VPS53,EPB41L1,ALG13,GPHN,ZC3H14,ERCC6,SLC35C1,STX1B,CACNG2,SATB1,ATXN7,SCN3A,SCN8A,MED12L,TRAF7,EDC3,OTUD5,NACC1,NTNG1,CNKSR2,ST3GAL3,MORC2,CYFIP2,TRAK1,CELF2,FARS2,ZNF335,UNC80,KDM4B,SPTAN1,CPLX1,TNRC6B,CIC,MAPK8IP3,CDKL5,KIRREL3,PNPLA6,RHOBTB2,GNAO1,GNAQ,TBP,CUX2,DNAJC13,PCLO,GRIA2,GRIK2,GRIN1,GRIN2A,SPECC1L,GRIN2D,GRM7,ATP13A2,BRD4,HTT,HIVEP2,KCNQ5,UBE3A,FMN2,KCNA2,CLPB,KCNQ2,ZMIZ1,PDHX,KMT2D,AP3B2,JPH3
Drug	7535_DN	irinotecan HCl; Down 200; 100uM; PC3; HT_HG-U133A	Broad Institute CMAP Down	3.047e-05	1	0.005925	0.06555	38	164	SPRED2,GRAMD1B,MRTFB,NCOA1,NPAS2,PEX14,CHRM3,CCSER2,PLEKHA5,ROCK2,COL5A2,MAPK14,TENM4,SIPA1L1,LPIN2,ANKRD17,RAPGEF2,PUM1,GPHN,SEC24B,NCOA2,YEATS2,POLR3B,KDM4B,ERC1,LARP4B,MAST4,MTCL1,CAMSAP2,ANKS1A,EHBP1,ZEB1,GSK3B,HIVEP2,TRIO,UBE3A,ZMIZ1,SMAD3
Drug	6090_DN	Sulfaquinoxaline sodium salt [967-80-6]; Down 200; 12.4uM; MCF7; HT_HG-U133A	Broad Institute CMAP Down	3.047e-05	1	0.005925	0.06555	38	164	ADARB1,RANBP10,BHLHE40,MARK4,RAB40C,CNOT3,NRF1,SYNGR1,PCDH1,CHRM3,MINK1,TP53I11,BCORL1,TSC22D2,RUSC2,RARA,USB1,MED16,SLC35C1,ZBTB7A,KIAA1109,DLGAP4,TRAK1,SLC7A1,MAST3,WDTC1,MAPK8IP3,PLEKHM2,SYN2,GPER1,ARHGEF12,GRB10,GRM1,CABIN1,HIVEP2,HTR4,PRDM2,SMAD3
MicroRNA	mmu-miR-344d-2-5p		MirDB	3.051e-05	0.3098	0.0004509	0.00442	33	131	ASIC1,ACTA2,MECP2,NSMAF,MYH10,KIFC2,CACNA2D2,ARIH1,ONECUT2,PACSIN1,CNTNAP2,MDGA2,QRICH1,ZBED4,WWC2,ATXN7,SCN8A,PPM1E,NTNG1,FRMPD3,NRG3,SOX12,LARP4B,SYT1,TMEM178B,TAPBP,ZEB1,TTC28,CSMD1,INPP5E,ANKDD1B,VTI1A,PLEKHM3
Transcription Factor Binding Site	TGACAGNY_V$MEIS1_01	TGACAGNY_V$MEIS1_01	TFBS	3.053e-05	0.03355	0.001342	0.01017	93	518	DPF1,MAP1A,MAP2,ADCY8,ADRA1B,NR3C2,PCDH10,UNC79,APBA1,BHLHE40,PIAS1,CASK,ATP1A3,NOL4,GBF1,ADGRB3,BCL9,NEUROD2,BRAF,NF2,NFRKB,CNOT4,CACNB3,NRF1,NRGN,HCN1,KCNQ4,SNTG1,PRKN,ARHGAP33,SLC22A8,NME7,PLXNA2,ONECUT2,SDK2,NRG2,CRAT,CDC42BPB,PPP3CA,RGS6,MAP2K5,NSD3,PURA,HCN4,SH2D3C,MARK2,EP300,GPHN,CACNG3,BASP1,LRRTM4,CAMSAP1,FKBP3,UNC13B,SEMA6C,FOXO3,SMARCA2,SUFU,NLK,XPO7,TRERF1,NCOA6,SPTB,SREBF2,MYOZ2,ABCG4,GNAO1,GNAQ,CKAP4,ABHD2,ARHGEF12,GRB10,GRIA1,GRIK1,PRR3,ZNRF1,RNF24,TOP1,TRAF3,TTN,EIF4ENIF1,KCNQ5,UBE3A,UBP1,PLPPR2,JPH1,TNKS1BP1,IRS1,LRRTM3,KCNH2,NAV3,ENTPD7,LSAMP
Pathway	1269443	Signalling by NGF	BioSystems: REACTOME	3.063e-05	0.09579	0.001916	0.01652	74	410	ABR,SPRED2,ADCY1,ADCY2,MEF2A,ADCY3,SHC3,ADCY8,ADCY9,GRK2,AP2A1,AP2A2,AP2B1,PIP5K1B,ARHGDIA,ARRB2,BRAF,KALRN,CAMK2A,KSR2,FURIN,PIK3CD,NGEF,RASAL2,MAGED1,NRG2,MAPK14,PPP2R5D,PRKACA,PRKCD,PRKCG,RAPGEF2,MAPK13,MAP2K5,DAB2IP,ARHGEF11,PTPRA,DNM1,RASA1,RASGRF1,DUSP8,RANBP9,SPRED3,FGD1,FOXO3,CNKSR2,MTOR,NRG3,AGO2,SPTAN1,SPTB,SPTBN1,SPTBN2,SRC,FRS3,TNRC6B,ARHGEF9,TNRC6A,MLST8,ARHGEF12,RAPGEF1,GRIN1,GRIN2A,GRIN2D,PRDM4,PIP5K1C,GSK3A,GSK3B,LINGO1,TRAF6,TRIO,TSC2,YWHAB,IRS1
Drug	4762_DN	Gossypol [303-45-7]; Down 200; 7.8uM; MCF7; HT_HG-U133A	Broad Institute CMAP Down	3.063e-05	1	0.005925	0.06555	39	170	AP2A2,RERE,CBL,SYNGR1,PDE4A,PITPNA,RAB36,NCOR2,MAPK14,RALGPS1,CNTNAP2,SETD1A,LZTS3,UBAP2L,STMN3,ZMIZ2,ATN1,CNNM1,RIC8B,RTN2,RAB11FIP2,PLEKHA6,HEXIM1,MAPRE3,ST6GALNAC4,NALF2,RAI2,WDTC1,SIPA1L3,ZC3H3,MAPK8IP3,MAST4,SIK2,GPC1,GRK5,PIP5K1C,TLE2,YLPM1,LIMK1
Drug	2003_UP	Metronidazole [443-48-1]; Up 200; 23.4uM; HL60; HG-U133A	Broad Institute CMAP Up	3.063e-05	1	0.005925	0.06555	39	170	MAP1A,ADARB1,ADCY9,ACOX3,APBA2,BTRC,CA7,NTRK3,SYNGR1,PCDH7,CHRNA2,R3HDM4,CRHR2,SLC25A44,CNNM2,LZTS3,IQSEC1,ATN1,EFNA5,ERCC6,SLC35C1,NRSN2,FGD1,SMARCD1,KDM4B,ARHGAP26,SYN2,SYT1,MID2,GRIK5,CDH22,YLPM1,HABP2,LDOC1,FBXO41,PRR14L,HTR4,KIF3C,KIF5A
Drug	3383_DN	Hymecromone [90-33-5]; Down 200; 22.8uM; MCF7; HT_HG-U133A	Broad Institute CMAP Down	3.064e-05	1	0.005925	0.06555	40	176	ASIC1,ADRA1A,LTBP4,MRTFA,APBA2,RERE,RNF19B,CACNA1D,CDK16,CHD3,MINK1,SIPA1L1,MAP2K5,LRFN3,NSD3,ZMIZ2,NECTIN1,DIAPH2,PGBD5,ATN1,USB1,CTDSPL,FGD1,AMBRA1,PKNOX2,GPR153,NFAT5,KDM4B,SREBF2,TNRC6B,CAMTA2,JADE2,CRTC1,PCDHA6,ARHGAP35,GSK3A,GPR137,ZNF236,WIPF2,CAMK1D
MicroRNA	hsa-miR-589:PITA	hsa-miR-589:PITA_TOP	PITA	3.065e-05	0.3112	0.0004523	0.004434	29	109	MAP2,ZFYVE1,MECP2,ADCY9,PCDH19,CAMK2A,MAGI1,ASB6,PURG,BAZ2B,RGS6,RALGPS1,CSNK2A2,EFNB2,ELAVL3,MED12L,NBEA,CELF2,FAM222B,TNRC6A,SYN1,UNC5D,BRD4,ZNRF1,IRS1,C1orf21,CSRNP2,TET3,VTI1A
Domain	2.30.42.10	-	Gene3D	3.068e-05	0.157	0.002243	0.02045	34	139	LRRC7,SIPA1L2,PDZD4,SHROOM3,APBA1,APBA2,CASK,SNTG1,MAGI1,DLG5,SIPA1L1,RAPGEF2,FRMPD4,ARHGEF11,MAGI2,DLG2,SHANK1,FRMPD1,MAGI3,CNKSR2,MAST1,RIMS1,FRMPD3,PDZRN3,MAST3,PDZD2,SIPA1L3,MAST2,MAST4,PPP1R9B,ARHGEF12,SYNPO2,SNX27,LIMK1
MicroRNA	mmu-miR-34c-5p		MirDB	3.07e-05	0.3117	0.0004523	0.004434	84	448	VWA5B2,ABR,CCDC85A,ADD2,ADRA1D,AP2A2,RANBP10,CNTNAP1,DGKZ,ASTN1,CSNK1G1,CAPN5,ANKRD52,CA7,KALRN,CBFA2T3,SHISA7,CDH9,NUMBL,CACNA2D2,PRRG3,TMEM184B,PLXNA2,MIER2,SLC25A27,CRHR1,RALGPS1,LRRTM2,WSCD2,CTNND2,DAB2IP,TANC2,LZTS3,SIDT1,DGKB,BRINP1,DCX,PTMS,TRANK1,NECTIN1,SEC16A,OXSR1,DMWD,ATXN7,TMEM164,AGAP2,ZDHHC16,DPYSL4,WDR37,PACS1,GABRA3,SOX12,BRPF3,ERC1,ARHGAP26,SPTBN1,SPTBN2,DDN,TNRC6B,STK4,TNRC18,SYT1,DCLK2,HNF1A,JADE2,PHF24,CRTC1,PPP1R11,GRM7,IKZF4,THRB,KIAA1217,CELF3,RASD2,TSC1,UBP1,FBXO41,FLRT2,MGAT5B,RTN4RL1,NAV3,SPRN,SHOC2,CRACDL
MicroRNA	mmu-miR-3070-5p		MirDB	3.075e-05	0.3122	0.0004525	0.004436	36	148	MEF2D,RNF157,ANK3,ANKRD52,CAMK2A,IGLON5,CDIP1,PID1,TLCD3B,EP300,SEZ6,ANKRD13B,FHIP1B,FHL1,SFMBT1,GPR153,ABLIM2,KIF21B,SRRM4,MAPK8IP3,FNDC9,TMEM178B,GPC1,ARHGAP35,PIP5K1C,IKZF4,ZNRF1,GSG1L,HCFC1,SBK1,COPS7B,ZNF385B,KCNA2,KCNQ2,CAMK1D,BMERB1
Pubmed	19037013	Dissecting the effects of mtDNA variations on complex traits using mouse conplastic strains.	Pubmed	3.09e-05	1	0.04039	0.4966	7	10	MT-ATP8,MT-CO3,MT-CYB,MT-ND1,MT-ND2,MT-ND4,MT-ND5
Coexpression Atlas	Facebase_RNAseq_e10.5_Neural Epithelium Overlying Central Eminence_1000_K3	FacebaseRNAseq_e10.5_Neural Epithelium Overlying Central Eminence_top-relative-expression-ranked_1000_k-means-cluster#3	FaceBase_RNAseq	3.137e-05	0.1291	0.001158	0.01031	60	301	MAP1A,MAP2,SHC3,SLITRK1,SORBS2,ZSWIM5,CWC22,MTMR1,NRCAM,CHD3,SLIT2,NRXN3,SLC22A8,IGLON5,RASAL2,CRMP1,RALGPS1,LPIN2,DCC,DCX,STMN3,DLX2,SYT16,ELAVL3,TMEM63B,RTN2,SPRED3,NRSN2,LRRTM4,ZER1,FOXG1,SEMA6C,PRR36,TRAK1,MAST1,TMCC1,NLK,LHFPL4,SRRM4,ABCG4,GSE1,DCLK2,TMEM178B,TBP,CUX2,GRIK2,RNFT2,NPTXR,CELF3,TOX2,CEMIP2,MGAT5B,CELF5,ATCAY,FBXO44,BRINP3,KCNH2,WNK2,L1CAM,ZMIZ1
MicroRNA	hsa-miR-650:PITA	hsa-miR-650:PITA_TOP	PITA	3.147e-05	0.3195	0.0004624	0.004533	42	183	ASIC1,MECP2,NCOA1,KIF1A,NRF1,NRGN,HECTD4,ZNF827,DLGAP2,WIZ,CCSER2,MYRIP,NCOR2,PPP2R5D,CSNK1G3,RIMS4,RAPGEF2,SNPH,DCX,RIPOR1,RGS7,EFNB2,CELSR3,CORO2B,SH3RF2,WDTC1,KIF21B,SOX12,JPH4,CDK12,TNRC6B,PCLO,GRIN2D,CELF3,R3HDM1,NR2C2,UBE3A,RFX7,ZNF236,TET3,PAK5,PIANP
Pubmed	29107716	Pacsin 2 is required for the maintenance of a normal cardiac function in the developing mouse heart.	Pubmed	3.156e-05	1	0.04052	0.4983	8	13	ACTN1,HCN2,CACNB2,HCN1,CACNA2D2,HCN4,SCN5A,KCNH2
Coexpression Atlas	Facebase_RNAseq_e10.5_Neural Epithelium Overlying Central Eminence_500_K3	FacebaseRNAseq_e10.5_Neural Epithelium Overlying Central Eminence_top-relative-expression-ranked_500_k-means-cluster#3	FaceBase_RNAseq	3.159e-05	0.13	0.001158	0.01031	29	112	MAP1A,MAP2,SHC3,ZSWIM5,CWC22,NRXN3,RALGPS1,CNTNAP2,DCC,DCX,SRGAP3,STMN3,DLX2,ELAVL3,RTN1,RTN2,FOXG1,CELF2,MAST1,LHFPL4,SRRM4,DCLK2,CUX2,GRIK2,CELF3,CEMIP2,MGAT5B,WNK2,GLB1L2
Pubmed	28386764	Roles of tau protein in health and disease.	Pubmed	3.166e-05	1	0.04052	0.4983	15	40	MAP1A,MAP2,MAPT,MARK1,MARK4,ROCK2,CREBBP,MARK2,EP300,MTOR,BRSK1,SRC,TTBK1,GSK3A,GSK3B
Coexpression Atlas	Facebase_RNAseq_e10.5_Neural Epithelium Overlying Medial Eminence_500_K2	FacebaseRNAseq_e10.5_Neural Epithelium Overlying Medial Eminence_top-relative-expression-ranked_500_k-means-cluster#2	FaceBase_RNAseq	3.181e-05	0.1309	0.001158	0.01031	27	101	DPF1,MARK1,TENM2,PCDH10,FBRSL1,CWC22,PTCH2,ATP1A3,CBFA2T3,ARHGAP33,NRXN3,CLCN6,PLXNA2,CRMP1,DCX,PTMS,STMN3,ELAVL3,RTN1,DPYSL4,MAST1,LHFPL4,SPTBN2,DCLK2,GPC1,CELF3,LRRC4B
MicroRNA	mmu-miR-6907-5p		MirDB	3.203e-05	0.3252	0.0004699	0.004606	78	409	SYN3,MAP1A,ASIC1,MECP2,MEF2D,APBA1,PIAS1,RERE,SH3RF3,NOL4,KALRN,LYG2,WHAMM,OCA2,CBL,SHISA7,PALM,MAGI1,KCNB2,CHRM1,PRRG3,ONECUT2,GABBR2,CLIP3,PRKCG,RAPGEF2,ARHGAP32,TOX,KCNV2,DGKB,IP6K1,SIRPA,NSD3,XYLB,NYAP1,USB1,POLR1D,CNNM1,TCP11L1,SATB1,SH3RF2,ZER1,NTNG1,COPG2,NLGN1,SH2B2,BAHD1,SLC16A2,PRICKLE2,FAIM2,UNC13A,XPO7,ILDR2,BRPF3,GPATCH8,CIC,MAPK8IP3,GGT7,KIRREL3,FNDC9,RPRD2,IMMT,GPER1,GRM5,CSMD1,RBFOX2,TRAF6,TRIO,SYNPO,FBXO41,FOXK2,ANKS1B,PRDM2,C14orf132,KCNC3,CAMK1D,SMAD3,JPH3
MicroRNA	hsa-miR-6801-3p		MirDB	3.208e-05	0.3257	0.0004699	0.004607	44	195	LRRC66,HIPK1,ZFYVE1,ADARB1,ADCY1,RTL9,JCAD,TSHZ3,KCNAB2,ASTN1,MBTPS1,NEUROD2,CAMK2A,MAP3K14,CACNA2D2,ZDHHC8,GFOD1,ZNF343,NCOR2,RGS6,PPP1R16B,KDM4A,EPC2,SNPH,PTGFRN,ABITRAM,PURA,FAM78B,KLF16,EIF4G1,NACC1,BAHD1,SLC9A1,XYLT1,CDKL5,PRRC2C,ANKS1A,JADE2,CRTC1,TTYH3,SLC6A17,KCNQ2,MLLT10,KMT2D
MicroRNA	mmu-miR-6930-3p		MirDB	3.221e-05	0.327	0.0004712	0.004619	46	207	GPRIN1,ADCY1,SORCS1,CD200,ZBTB4,NCOA1,NEUROD2,BSN,NOVA1,RUNX1T1,PCDH7,CACNA2D2,NDST3,KIAA1549L,PLAGL2,TMEM184B,PLXNA2,ONECUT2,CDIP1,DAB1,DIAPH1,DUSP8,ELAVL3,SYDE2,FLOT2,ITGA11,LMTK2,NTNG1,PLEKHA6,SLC7A1,FAIM2,ZBTB43,FAM168A,MTCL1,TMEM178B,PUM2,NCS1,NPTXR,RASD2,TSC1,SBK1,CELF5,RFX7,KCNN2,L1CAM,DCP1B
GO: Molecular Function	GO:0003779	actin binding		3.228e-05	0.05627	0.001172	0.009425	72	378	MAP1A,MAP2,MAPT,ACTN1,ADCY8,ADD2,MRTFB,MRTFA,SHROOM3,CAMSAP3,PHACTR1,MYH10,MYO5A,NF2,WASF1,NOS2,CDK5R2,FMNL1,CACNB2,NRAP,WHAMM,SNTG1,PRKN,MYOM2,BCL7B,SSH1,MYRIP,MICAL2,SIPA1L1,DBN1,FBXO25,ABITRAM,DIAPH1,DIAPH2,TLN2,ACTR2,TLNRD1,EEF2,MAP1S,MACO1,EPB41L1,DMTN,CORO2B,FHL3,CAP2,EVL,FHOD3,ABLIM3,PKNOX2,GAS2L1,ABLIM2,MYO16,SPTAN1,SPTB,SPTBN1,SPTBN2,MYOZ2,MPRIP,SYN1,PPP1R9B,SYNE1,AFAP1,SYNPO2,RUSC1,SYNPO,TTN,HPCA,FMN2,SPIRE1,NAV3,WIPF2,LASP1
Gene Family	1220	Ankyrin repeat domain containing|Sterile alpha motif domain containing|PDZ domain containing	genenames.org	3.239e-05	0.01367	0.002278	0.01509	35	140	LRRC7,SIPA1L2,PDZD4,SHROOM3,APBA1,APBA2,CASK,SNTG1,MAGI1,DLG5,SIPA1L1,RAPGEF2,FRMPD4,ARHGEF11,MAGI2,DLG2,SHANK1,FRMPD1,MAGI3,CNKSR2,MAST1,RIMS1,FRMPD3,PDZRN3,MAST3,PDZD2,SIPA1L3,MAST2,MAST4,PPP1R9B,PCLO,ARHGEF12,SYNPO2,SNX27,LIMK1
GO: Biological Process	GO:0051668	localization within membrane		3.245e-05	0.2705	0.001549	0.01488	28	106	LRRC7,SORBS2,CNIH2,CACNA1A,CAMK2A,SHISA7,CDH2,SSH1,NRXN2,NME7,MAGI2,DLG2,CACNG8,CACNG7,GPHN,REEP2,CACNG3,CACNG2,LRRTM4,NLGN1,CACNG4,LHFPL4,RFTN1,ARHGEF9,GRIK2,GRIK5,TSC2,SNX27
Mouse Phenotype	MP:0003008	enhanced long term potentiation		3.249e-05	0.1866	0.002028	0.01872	19	55	BTBD9,LRFN2,ADGRB1,WASF1,CACNB3,NRGN,CAMK2A,KIF3B,EIF4G1,BAIAP2,NBEA,CLSTN1,SLC8A2,ARHGEF9,GRIA2,GRIK1,PTPRT,TSC2,ITPKA
GO: Biological Process	GO:0018105	peptidyl-serine phosphorylation		3.251e-05	0.2711	0.001549	0.01488	56	274	MARK1,HIPK1,GRK2,RPTOR,MAP3K10,ULK1,NCK2,HIPK4,ARRB2,CAPRIN2,BRAF,CSNK1G1,CAMK2A,NTRK3,OPRD1,DYRK1B,PDK3,ROCK2,MAPK14,CSNK1D,CSNK1G3,CSNK2A2,PRKACA,PRKCD,PRKCG,MAPK13,PRKY,SH2D3C,MLXIPL,EIF4G1,MARK2,DMTN,ERCC6,LMTK2,PDPK2P,MTOR,MAST1,BRSK1,INPP5J,NLK,MAST3,SRC,MAST2,STK4,TTBK1,MAST4,RPS6KA6,DCLK2,GSK3A,GSK3B,TOP1,SBK1,TNKS1BP1,MAP3K12,CAMK1D,CAMK1G
MicroRNA	hsa-miR-582-5p:PITA	hsa-miR-582-5p:PITA_TOP	PITA	3.26e-05	0.331	0.0004762	0.004668	92	502	MAP2,MARK1,ACVR2A,ADCY1,SCAF4,LRRC7,TSHZ3,STIM2,SORBS2,CAPRIN2,MYH10,ZC3H12B,NOVA1,HCN1,RUNX1T1,CDH12,CPNE8,CACNA2D2,CCSER2,PLXNA2,ONECUT2,EPB41L4B,BAZ2B,MAPK14,PUM1,DAB2IP,TANC2,EPC2,TOX,BRINP1,ZNF362,TSC22D2,ZNF804A,PTPRJ,PTPRS,SRGAP3,DLG2,SLC29A4,CDON,RASA1,AKIRIN2,RGS7,MACO1,ELAVL3,RYR2,USP42,RNF145,FOXG1,CAP2,AMBRA1,PLEKHA6,FRMD4A,CELF2,SMARCA4,NFAT5,TNFRSF21,XYLT1,ABCC8,TNRC6A,GNB1,ADGRL2,CAMSAP2,ADGRL3,ANKS1A,ABHD2,USP24,PUM2,GRM5,THRB,RIMBP2,CSMD1,TOP1,RBFOX2,HIVEP1,TTN,NALF1,UBE3A,UBP1,RTN4RL1,JPH1,TRIM9,LRRTM3,ZNF236,EMSY,CSRNP2,KCNC2,NAV3,TET3,CAMK1D,PAK5,AFF3,KMT2D
ToppCell Atlas	7e3f5cea91af005f08d8e9340fb8630bf1c887c3	Striatum-Neuronal-Excitatory-eN3(Slc17a7_Gad1Gad2)-Slc17a6-Excitatory_Neuron.Slc17a6.Oprk1_(Claustrum_cortex)|Striatum / BrainAtlas - Mouse McCarroll V32	Mouse Adult Brain Overview (690k cells, 9 regions, 565 cell clusters)	3.293e-05	0.857	0.002007	0.02156	28	104	NWD2,MLIP,HS6ST3,NEUROD2,NOS2,FURIN,NDST3,BICRA,PCED1B,GALNT9,TCTE1,CACNG8,SATB1,KANTR,FRZB,IGSF9B,ZNF469,CNTNAP5,GNB1,BEAN1,AGBL4,GTF2F1,TMEM265,FBXO27,RTN4R,PRDM8,SLC17A7,PRRT4
ToppCell Atlas	a876303c852db2af9418d1a1711d7c950805018a	Striatum-Neuronal-Excitatory-eN3(Slc17a7_Gad1Gad2)-Slc17a6|Striatum / BrainAtlas - Mouse McCarroll V32	Mouse Adult Brain Overview (690k cells, 9 regions, 565 cell clusters)	3.293e-05	0.857	0.002007	0.02156	28	104	NWD2,MLIP,HS6ST3,NEUROD2,NOS2,FURIN,NDST3,BICRA,PCED1B,GALNT9,TCTE1,CACNG8,SATB1,KANTR,FRZB,IGSF9B,ZNF469,CNTNAP5,GNB1,BEAN1,AGBL4,GTF2F1,TMEM265,FBXO27,RTN4R,PRDM8,SLC17A7,PRRT4
ToppCell Atlas	388062f840fd04cb8087f27a9a78e7a192920e3e	Striatum-Neuronal-Excitatory-eN3(Slc17a7_Gad1Gad2)-Slc17a6-Excitatory_Neuron.Slc17a6.Oprk1_(Claustrum_cortex)-|Striatum / BrainAtlas - Mouse McCarroll V32	Mouse Adult Brain Overview (690k cells, 9 regions, 565 cell clusters)	3.293e-05	0.857	0.002007	0.02156	28	104	NWD2,MLIP,HS6ST3,NEUROD2,NOS2,FURIN,NDST3,BICRA,PCED1B,GALNT9,TCTE1,CACNG8,SATB1,KANTR,FRZB,IGSF9B,ZNF469,CNTNAP5,GNB1,BEAN1,AGBL4,GTF2F1,TMEM265,FBXO27,RTN4R,PRDM8,SLC17A7,PRRT4
Drug	2722_UP	Cinoxacin [28657-80-9]; Up 200; 15.2uM; HL60; HT_HG-U133A	Broad Institute CMAP Up	3.296e-05	1	0.006273	0.06939	34	141	ADGRB1,CACNA1I,BTRC,NPAS2,CACNB1,RUNX1T1,NEURL1,MIER2,BICRA,CRMP1,VPS9D1,BRINP1,PTGIS,CNNM4,MLXIPL,EFNA5,CTDSPL,DMTN,RCAN2,SLC35C1,FBXL18,FGD1,FHL1,DLGAP4,SLCO2A1,DNMBP,CUX2,CRTC1,GRIK1,GSK3A,LZTS1,HTR1B,GPR137,IL12RB2
Drug	5690_UP	Droperidol [548-73-2]; Up 200; 10.6uM; MCF7; HT_HG-U133A	Broad Institute CMAP Up	3.296e-05	1	0.006273	0.06939	34	141	SYN3,ASIC1,PIP5K1B,MRTFA,CD200,BEGAIN,APBA2,NOVA2,NPAS2,KALRN,RUNX1T1,CDH2,NRXN3,CLCN6,YWHAH-AS1,COL5A2,PPARD,DCX,PTGIS,RASGRF1,VPS53,NOL10,FRMPD1,EFHC2,CELF2,RIMS1,NR6A1,MAPK8IP3,GRIK5,GRM8,GSK3A,POU6F2,IGHMBP2,KCNC1
Drug	5075_UP	Hydrastinine hydrochloride [4884-68-8]; Up 200; 16.4uM; PC3; HT_HG-U133A	Broad Institute CMAP Up	3.296e-05	1	0.006273	0.06939	34	141	PRSS12,ADGRB2,CACNA1D,CACNB1,NRCAM,RUNX1T1,NEURL1,PALM,NRXN3,YWHAH-AS1,CIZ1,GABBR2,RGS6,PCDHA9,MAGI2,ZMIZ2,DLX2,RAB3A,PID1,CDON,RARA,ATN1,ZMAT4,HUWE1,TCP11L1,FRMD4A,MAPK8IP3,JADE2,GRIA1,GRIA3,GRIN1,ARHGAP35,GSK3A,R3HDM1
Transcription Factor Binding Site	V$SP3_Q3	V$SP3_Q3	TFBS	3.297e-05	0.03623	0.001393	0.01056	38	163	MAP1A,SLC12A5,NLGN2,ZBTB4,NOL4,ADGRB2,CACNA1G,NPR2,PBX2,CDK16,PLAGL2,PPARD,NR1D1,FOXP4,PPP2R5D,SEC24C,ANKRD17,PRKCG,CLSTN3,PURA,NECTIN1,KLF16,EIF4G1,EP300,SCN5A,MAPRE3,NLK,TRERF1,JADE2,GRIN2A,GRM7,GSK3B,TFE3,ZNF341,IRS1,ITPKA,PRDM8,PRDM10
MicroRNA	hsa-miR-4254		MirDB	3.297e-05	0.3347	0.0004809	0.004715	67	338	ADCY1,MEF2D,GRAMD1B,NR3C2,SHROOM3,NCOA1,CADM3,BCL9,CSNK1G1,KSR2,SHISA7,OPRD1,CCDC149,NUMBL,CHRM1,RASAL2,ONECUT2,PACSIN1,MINK1,NRG2,ZBTB46,SAMD10,RIMS4,PLXNA4,NOS1AP,MDGA2,ZNF362,PTGFRN,POM121,TMEM145,GRIN3A,DOCK3,DTNB,ACTR2,ANKRD13B,ETS2,SH3RF2,TMEM164,CTC1,FHOD3,YEATS2,FAM219A,TCERG1L,LHFPL4,SRRM4,SIPA1L3,TTBK1,RHOBTB2,SIN3B,ABHD2,BEAN1,GRM1,THRB,NPTXR,RNF24,TSC1,OSBP2,MGAT5B,CELF5,INPP5E,RAB40A,CSRNP2,WIPF2,CAMK1G,LASP1,KMT2D,DCP1B
Coexpression	M4500	DACOSTA_UV_RESPONSE_VIA_ERCC3_DN	MSigDB C2: CGP Curated Gene Sets (v7.5.1)	3.304e-05	0.3782	0.007136	0.07081	138	822	SPRED2,ACVR1,TRRAP,ADARB1,MECP2,MEF2A,ADCY9,MAP3K4,NSMAF,MRTFA,CUL1,ATRN,ABCC1,AMPH,BHLHE40,CASK,NCOA1,EIF4G3,GBF1,NFYC,MBD2,WASF1,BTRC,CNOT4,MAP3K14,CDH2,CDK8,PEX14,SLIT2,CCSER2,ARIH1,ROCK2,COL5A2,KIF23,BAZ2B,CREBBP,NCOR2,C2CD3,MAPK14,MICAL2,SIPA1L1,ANKRD17,RAPGEF2,TRAM2,PUM1,TRIM44,CKAP5,DAPK1,CTIF,TSC22D2,ZNF804A,C2CD5,PTPN9,PTPRA,ARNT2,PUM3,OXSR1,NUP153,RASA1,MAMLD1,RGS7,EFNA5,ZC3H14,SEC24B,KIAA1109,CAP2,NCOA2,SFMBT1,FOXO3,R3HDM2,WDR37,ABLIM3,FOXJ3,TRAK1,SLC7A1,FARS2,SMARCA2,KLHDC10,TMCC1,AGO2,MYCBP2,ERC1,GPATCH8,MAST2,AHDC1,RFTN1,LARP4B,GSE1,FAM168A,PRRC2C,TMEM131L,MTCL1,GNAQ,DNMBP,CAMSAP2,CLEC16A,ANKS1A,EHBP1,DNAJC13,ZEB1,TTC28,CLASP1,WDR7,GRK5,USP24,PUM2,SPECC1L,ARHGAP35,TERF1,PRR3,GSK3B,AFAP1,AKAP11,AKAP10,SPIDR,R3HDM1,TOP1,TP53BP1,RBFOX2,FILIP1L,ASXL1,HIVEP1,HIVEP2,TRIO,HIRA,NALF1,UBE3A,HPCAL1,FLRT2,IGF1R,FOXK2,IRS1,NAV3,BMERB1,LAMC1,ZMIZ1,SHOC2,SMAD3
MicroRNA	hsa-miR-146a:PITA	hsa-miR-146a:PITA_TOP	PITA	3.32e-05	0.3371	0.0004823	0.004728	38	160	MAPT,MARK1,HIPK1,ZNF512B,AMPH,CASK,MARK4,MYO5A,ZC3H12B,NOVA1,RUNX1T1,DLGAP2,DLGAP1,ATG9A,LRRTM2,PRKACA,TANC2,TOX,BCORL1,PTGFRN,RIC8B,WWC2,SARAF,CDK12,SYT1,PCLO,GRIA3,CELF3,YLPM1,TRAF6,RFX7,YWHAB,JPH1,TRIM9,LRRTM3,ZMIZ1,KMT2D,UPP2
MicroRNA	mmu-miR-7032-5p		MirDB	3.32e-05	0.3371	0.0004823	0.004728	38	160	CSMD2,NLGN2,ANK3,CADM3,SHISA9,PLEKHA5,SLC25A23,SEPTIN5,POU6F1,PLXNA4,UHRF1BP1,PTPN9,DUSP8,RAPGEFL1,SEZ6,KLHL26,TMEM63B,STX1B,USP42,ZER1,SMARCA2,KDM2A,ST6GALNAC4,KDM4B,GABRB1,NR6A1,MPRIP,GSE1,ARHGEF9,GNAO1,GRB10,GALNT17,NPTXR,FASTKD5,TOM1L2,NCLN,KCNH2,TET3
MicroRNA	hsa-miR-146b-5p:PITA	hsa-miR-146b-5p:PITA_TOP	PITA	3.32e-05	0.3371	0.0004823	0.004728	38	160	MAPT,MARK1,HIPK1,ZNF512B,AMPH,CASK,MARK4,MYO5A,ZC3H12B,NOVA1,RUNX1T1,DLGAP2,DLGAP1,ATG9A,LRRTM2,PRKACA,TANC2,TOX,BCORL1,PTGFRN,RIC8B,WWC2,SARAF,CDK12,SYT1,PCLO,GRIA3,CELF3,YLPM1,TRAF6,RFX7,YWHAB,JPH1,TRIM9,LRRTM3,ZMIZ1,KMT2D,UPP2
GO: Biological Process	GO:0051046	regulation of secretion		3.325e-05	0.2772	0.001575	0.01513	108	624	ABR,ASIC1,ACVR2A,ADCY1,ADCY8,ADRA1A,GRK2,SCAMP5,RPTOR,NR3C2,NLGN2,CD200,DOC2B,GIT1,SLC25A6,PPFIA2,APBA1,APBA2,MADD,CASK,PDE8B,MYH10,MYO5A,BCR,BRAF,CACNA1I,CACNA1G,NOS2,CDK5R2,CACNA1A,CACNA1B,CACNA1D,CACNB2,KALRN,CAMK2A,SYT7,CCKBR,PRKN,CDK16,CACNA2D2,CBARP,NRXN3,BMP8A,SEPTIN5,MYRIP,PPARD,NR1D1,CRHR1,CRHR2,PPP3CA,RIMS4,PRKCG,RAB11FIP3,GIT2,GRIN3A,RAB3A,CELA2B,EFNA5,EP300,DTNBP1,STX1B,SMPD3,UNC13B,SYT3,NLGN1,PDPK2P,FRMD4A,RIMS1,UNC13A,GABBR1,NCOA6,SPTBN2,CPLX1,ABCC8,SYN1,SYN2,SYT1,TACR2,HNF1A,CLASP1,GPER1,PCLO,GRIK1,GRM1,GRM2,GRM7,GRM8,ATP13A2,GSK3B,NCS1,FBXL20,HRH3,ZNF384,TRPM2,TTN,HRH2,HTR1B,HTR6,IDUA,TRIM9,RAB15,IRS1,KCNA2,KCNC2,KCNC3,KCNC4,KCNH1,STXBP5
Drug	CID000004497	nimodipine	Stitch	3.349e-05	1	0.006339	0.07013	28	107	CACNA1I,CACNA1G,CACNA1A,CACNA1B,CACNA1D,CACNB1,CACNB2,CACNB3,CACNA2D2,GABBR2,CACNG8,CACNG7,RYR2,CACNG3,CACNG2,CACNG4,CACNA2D3,GABRG3,GRIK1,GRIN2A,GRIN2D,GRINA,GRM1,GRM2,GRM5,GRM7,GRM8,IGHMBP2
GO: Biological Process	GO:0098664	G protein-coupled serotonin receptor signaling pathway		3.35e-05	0.2793	0.001578	0.01516	10	20	CHRM1,CHRM3,CHRM4,HRH3,HRH2,HTR1B,HTR1E,HTR1F,HTR4,HTR6
