## Supplementary Tables for "Convergent coexpression of autism associated genes suggests some novel risk genes may not be detectable in large-scale genetic studies" (part 3 of 3)

### Sheet: SupplementaryTable2 (continued)
Supplementary Table 2. Pathway analysis results from all Bonferroni significant and positively convergent genes
MicroRNA	hsa-miR-6732-5p:Functional MTI (Weak)	Functional MTI (Weak)	miRTarbase	3.361e-05	0.3412	0.0004875	0.004778	24	83	KDM5C,MAP3K9,NFIC,SPINDOC,CDK16,DLG5,DDA1,PLAGL2,FBXL19,DAB2IP,DCX,KLF16,FBXL18,ITGA11,NACC1,NMNAT2,ERC1,PNPLA6,GRIN2D,ASXL1,SBK1,UBA1,FKBP8,LY6E
Mouse Phenotype	MP:0004166	abnormal limbic system morphology		3.373e-05	0.1937	0.002083	0.01923	65	308	MAP2,MAPT,MECP2,LRFN2,ALK,ISLR2,TMEM108,RERE,ATP1A3,ADGRB1,WASF1,KALRN,CAMK2A,PRKN,KIF3B,PLXNA2,MBOAT7,PACSIN1,GABBR2,CRMP1,PPP3CA,PLXNA4,CLSTN3,DAB1,DGKB,BRINP1,DBN1,DCX,PURA,ARNT2,SHANK1,SLC12A6,SUSD4,SH2D3C,CACNG8,ALG13,CACNG2,BASP1,LRRTM4,POMK,FOXG1,SEMA6B,DPYSL4,KDM4B,NCOA6,MYCBP2,IQSEC2,GDI1,MAPK8IP3,SYN1,PPP1R9B,GRIA2,TSPAN7,TNR,HTT,HIVEP2,INSYN1,TRIO,HPCA,RBFOX3,LRRTM1,L1CAM,LIMK1,KMT2D,PIANP
Drug	6019_UP	Quinic acid [86-68-0]; Up 200; 19.6uM; MCF7; HT_HG-U133A	Broad Institute CMAP Up	3.382e-05	1	0.006369	0.07045	35	147	LTBP4,BEGAIN,RNF19B,NF2,NOVA2,CACNB1,CBFA2T2,NEURL1,DLG5,EPS15L1,TMEM59L,RASAL2,CRABP1,LZTS3,TSC22D2,NSD3,DLX2,RAB3A,VPS53,RYR2,SCN8A,FHL1,TRAK1,GAS2L1,FAIM2,HECW1,SPTBN1,GNAO1,ZEB1,TTC28,TLE2,GYPB,TTN,GPR137,KCNH2
ToppCell Atlas	0a82931b5f6c0a6427ca3edd5e2235ac49099d40	RV-15._Ventricular_Cardiomyocyte_III|World / Chamber and Cluster_Paper	Transcriptional and Cellular Diversity of the Human Heart	3.403e-05	0.8857	0.002069	0.02223	39	166	TENM2,RNF150,SORBS2,ANK3,CPNE5,MLIP,PHACTR1,SLC8A1-AS1,CACNB2,NRAP,PRKN,MYOM2,CDH2,PCDH7,MAGI1,GTF2IRD1,CFAP61,DIAPH1,EFNA5,RCAN2,RYR2,FHL1,CAP2,FHOD3,NLGN1,PDZRN3,MYOZ2,MAST2,MAPK8IP3,MAST4,TMEM178B,MAPRE2,ABHD2,ARHGEF12,GALNT17,KIAA1217,TTN,JPH1,LRRTM3
MicroRNA	hsa-miR-30a:PITA	hsa-miR-30a:PITA_TOP	PITA	3.435e-05	0.3488	0.0004948	0.00485	136	805	MARK1,ACVR1,MECP2,ADRA1D,MRTFB,LRFN2,AP2A1,PCDH19,PIP5K1B,MARCHF4,FAM110B,PITPNM2,ATRN,RANBP10,STIM2,ZSWIM5,KIAA1549,DGKZ,CHST1,MYH10,MYO5A,BCL9,CSNK1G1,CAPN5,BSN,NPAS2,CACNB2,NTRK3,MTA1,DLG5,CPNE8,NRXN3,UBN1,SLC35F3,PIK3CD,PLAGL2,PLXNA2,MIER2,COL12A1,EPB41L4B,BAZ2B,FBXL14,NCOR2,RALGPS1,LRRTM2,ANKRD17,RAPGEF2,CTNND2,EPC2,SLC36A1,TOX,ZCCHC2,UHRF1BP1,STK35,JAKMIP2,PTGFRN,PTGIS,MAGI2,SRGAP3,CCNJL,SLC12A6,RASA1,SOBP,MAMLD1,PRRT2,CELSR3,ELAVL3,ZBTB7A,SCN3A,SCN8A,FOXG1,SEMA6B,MIA3,EDC3,VPS26B,RNF44,DLGAP4,PPM1E,MAGI3,FHOD3,NLGN1,BAHD1,ERLIN1,PKNOX2,CELF2,FRZB,NFAT5,TMCC1,NLK,MAST3,GABRB1,SOX12,JPH4,HECW1,CDK12,TNRC6B,ZCCHC14,TTBK1,TBC1D1,TNRC6A,SYN2,GNAO1,ADGRL3,DNAJC13,WDR7,JADE2,ABHD2,GRB10,GRIA2,GRM5,NPTXR,CELF3,ZNRF1,RIMBP2,R3HDM1,FBXL20,ASXL1,HIVEP1,SBK1,COPS7B,SMAP1,RFX7,IGF1R,ZNF746,RAB15,RAPH1,RTN4R,IRS1,MAP3K12,KIF3C,PAK5,AFF3,CAMK2N2,SHOC2,M1AP,CCDC120
MicroRNA	hsa-miR-30c:PITA	hsa-miR-30c:PITA_TOP	PITA	3.435e-05	0.3488	0.0004948	0.00485	136	805	MARK1,ACVR1,MECP2,ADRA1D,MRTFB,LRFN2,AP2A1,PCDH19,PIP5K1B,MARCHF4,FAM110B,PITPNM2,ATRN,RANBP10,STIM2,ZSWIM5,KIAA1549,DGKZ,CHST1,MYH10,MYO5A,BCL9,CSNK1G1,CAPN5,BSN,NPAS2,CACNB2,NTRK3,MTA1,DLG5,CPNE8,NRXN3,UBN1,SLC35F3,PIK3CD,PLAGL2,PLXNA2,MIER2,COL12A1,EPB41L4B,BAZ2B,FBXL14,NCOR2,RALGPS1,LRRTM2,ANKRD17,RAPGEF2,CTNND2,EPC2,SLC36A1,TOX,ZCCHC2,UHRF1BP1,STK35,JAKMIP2,PTGFRN,PTGIS,MAGI2,SRGAP3,CCNJL,SLC12A6,RASA1,SOBP,MAMLD1,PRRT2,CELSR3,ELAVL3,ZBTB7A,SCN3A,SCN8A,FOXG1,SEMA6B,MIA3,EDC3,VPS26B,RNF44,DLGAP4,PPM1E,MAGI3,FHOD3,NLGN1,BAHD1,ERLIN1,PKNOX2,CELF2,FRZB,NFAT5,TMCC1,NLK,MAST3,GABRB1,SOX12,JPH4,HECW1,CDK12,TNRC6B,ZCCHC14,TTBK1,TBC1D1,TNRC6A,SYN2,GNAO1,ADGRL3,DNAJC13,WDR7,JADE2,ABHD2,GRB10,GRIA2,GRM5,NPTXR,CELF3,ZNRF1,RIMBP2,R3HDM1,FBXL20,ASXL1,HIVEP1,SBK1,COPS7B,SMAP1,RFX7,IGF1R,ZNF746,RAB15,RAPH1,RTN4R,IRS1,MAP3K12,KIF3C,PAK5,AFF3,CAMK2N2,SHOC2,M1AP,CCDC120
MicroRNA	hsa-miR-30d:PITA	hsa-miR-30d:PITA_TOP	PITA	3.435e-05	0.3488	0.0004948	0.00485	136	805	MARK1,ACVR1,MECP2,ADRA1D,MRTFB,LRFN2,AP2A1,PCDH19,PIP5K1B,MARCHF4,FAM110B,PITPNM2,ATRN,RANBP10,STIM2,ZSWIM5,KIAA1549,DGKZ,CHST1,MYH10,MYO5A,BCL9,CSNK1G1,CAPN5,BSN,NPAS2,CACNB2,NTRK3,MTA1,DLG5,CPNE8,NRXN3,UBN1,SLC35F3,PIK3CD,PLAGL2,PLXNA2,MIER2,COL12A1,EPB41L4B,BAZ2B,FBXL14,NCOR2,RALGPS1,LRRTM2,ANKRD17,RAPGEF2,CTNND2,EPC2,SLC36A1,TOX,ZCCHC2,UHRF1BP1,STK35,JAKMIP2,PTGFRN,PTGIS,MAGI2,SRGAP3,CCNJL,SLC12A6,RASA1,SOBP,MAMLD1,PRRT2,CELSR3,ELAVL3,ZBTB7A,SCN3A,SCN8A,FOXG1,SEMA6B,MIA3,EDC3,VPS26B,RNF44,DLGAP4,PPM1E,MAGI3,FHOD3,NLGN1,BAHD1,ERLIN1,PKNOX2,CELF2,FRZB,NFAT5,TMCC1,NLK,MAST3,GABRB1,SOX12,JPH4,HECW1,CDK12,TNRC6B,ZCCHC14,TTBK1,TBC1D1,TNRC6A,SYN2,GNAO1,ADGRL3,DNAJC13,WDR7,JADE2,ABHD2,GRB10,GRIA2,GRM5,NPTXR,CELF3,ZNRF1,RIMBP2,R3HDM1,FBXL20,ASXL1,HIVEP1,SBK1,COPS7B,SMAP1,RFX7,IGF1R,ZNF746,RAB15,RAPH1,RTN4R,IRS1,MAP3K12,KIF3C,PAK5,AFF3,CAMK2N2,SHOC2,M1AP,CCDC120
MicroRNA	hsa-miR-30b:PITA	hsa-miR-30b:PITA_TOP	PITA	3.435e-05	0.3488	0.0004948	0.00485	136	805	MARK1,ACVR1,MECP2,ADRA1D,MRTFB,LRFN2,AP2A1,PCDH19,PIP5K1B,MARCHF4,FAM110B,PITPNM2,ATRN,RANBP10,STIM2,ZSWIM5,KIAA1549,DGKZ,CHST1,MYH10,MYO5A,BCL9,CSNK1G1,CAPN5,BSN,NPAS2,CACNB2,NTRK3,MTA1,DLG5,CPNE8,NRXN3,UBN1,SLC35F3,PIK3CD,PLAGL2,PLXNA2,MIER2,COL12A1,EPB41L4B,BAZ2B,FBXL14,NCOR2,RALGPS1,LRRTM2,ANKRD17,RAPGEF2,CTNND2,EPC2,SLC36A1,TOX,ZCCHC2,UHRF1BP1,STK35,JAKMIP2,PTGFRN,PTGIS,MAGI2,SRGAP3,CCNJL,SLC12A6,RASA1,SOBP,MAMLD1,PRRT2,CELSR3,ELAVL3,ZBTB7A,SCN3A,SCN8A,FOXG1,SEMA6B,MIA3,EDC3,VPS26B,RNF44,DLGAP4,PPM1E,MAGI3,FHOD3,NLGN1,BAHD1,ERLIN1,PKNOX2,CELF2,FRZB,NFAT5,TMCC1,NLK,MAST3,GABRB1,SOX12,JPH4,HECW1,CDK12,TNRC6B,ZCCHC14,TTBK1,TBC1D1,TNRC6A,SYN2,GNAO1,ADGRL3,DNAJC13,WDR7,JADE2,ABHD2,GRB10,GRIA2,GRM5,NPTXR,CELF3,ZNRF1,RIMBP2,R3HDM1,FBXL20,ASXL1,HIVEP1,SBK1,COPS7B,SMAP1,RFX7,IGF1R,ZNF746,RAB15,RAPH1,RTN4R,IRS1,MAP3K12,KIF3C,PAK5,AFF3,CAMK2N2,SHOC2,M1AP,CCDC120
MicroRNA	hsa-miR-30e:PITA	hsa-miR-30e:PITA_TOP	PITA	3.435e-05	0.3488	0.0004948	0.00485	136	805	MARK1,ACVR1,MECP2,ADRA1D,MRTFB,LRFN2,AP2A1,PCDH19,PIP5K1B,MARCHF4,FAM110B,PITPNM2,ATRN,RANBP10,STIM2,ZSWIM5,KIAA1549,DGKZ,CHST1,MYH10,MYO5A,BCL9,CSNK1G1,CAPN5,BSN,NPAS2,CACNB2,NTRK3,MTA1,DLG5,CPNE8,NRXN3,UBN1,SLC35F3,PIK3CD,PLAGL2,PLXNA2,MIER2,COL12A1,EPB41L4B,BAZ2B,FBXL14,NCOR2,RALGPS1,LRRTM2,ANKRD17,RAPGEF2,CTNND2,EPC2,SLC36A1,TOX,ZCCHC2,UHRF1BP1,STK35,JAKMIP2,PTGFRN,PTGIS,MAGI2,SRGAP3,CCNJL,SLC12A6,RASA1,SOBP,MAMLD1,PRRT2,CELSR3,ELAVL3,ZBTB7A,SCN3A,SCN8A,FOXG1,SEMA6B,MIA3,EDC3,VPS26B,RNF44,DLGAP4,PPM1E,MAGI3,FHOD3,NLGN1,BAHD1,ERLIN1,PKNOX2,CELF2,FRZB,NFAT5,TMCC1,NLK,MAST3,GABRB1,SOX12,JPH4,HECW1,CDK12,TNRC6B,ZCCHC14,TTBK1,TBC1D1,TNRC6A,SYN2,GNAO1,ADGRL3,DNAJC13,WDR7,JADE2,ABHD2,GRB10,GRIA2,GRM5,NPTXR,CELF3,ZNRF1,RIMBP2,R3HDM1,FBXL20,ASXL1,HIVEP1,SBK1,COPS7B,SMAP1,RFX7,IGF1R,ZNF746,RAB15,RAPH1,RTN4R,IRS1,MAP3K12,KIF3C,PAK5,AFF3,CAMK2N2,SHOC2,M1AP,CCDC120
Drug	3546_UP	Leucomisine [17946-87-1]; Up 200; 16.2uM; MCF7; HT_HG-U133A	Broad Institute CMAP Up	3.447e-05	1	0.006399	0.07079	36	153	MARK1,ADCY2,MRTFA,AOC2,ATP1A3,RNF19B,CACNA1I,NOVA2,NPAS2,CACNB1,KALRN,NTRK3,OCA2,SYNGR1,SLIT2,COL5A2,CRHR2,CNTNAP2,CTIF,MAGI2,ERCC6,ZBTB7A,FOXG1,DLGAP4,RPH3A,PKNOX2,FRMD4A,GPR153,KDM4B,WDTC1,TMEM8B,SPTAN1,GGA3,GNAO1,PCDHA2,VN1R1
MicroRNA	hsa-miR-4290:Functional MTI (Weak)	Functional MTI (Weak)	miRTarbase	3.456e-05	0.3509	0.000497	0.004872	23	78	MAP3K9,MMP17,DROSHA,SEPTIN5,FBXL19,ZBTB46,CS,TENM4,RGS6,BCORL1,CTIF,HIVEP3,PLEKHA6,MAPKBP1,EPHA6,CSDC2,PRRC2B,GRINA,UTP4,GPR45,KCNK12,KCNH1,SMAD3
Coexpression Atlas	Arv_SC-H9hpx_500_K1	AravindRamakr_StemCell-H9hpx_top-relative-expression-ranked_500_k-means-cluster#1	PCBC	3.468e-05	0.1427	0.001251	0.01114	26	96	SYN3,ADCY2,NLGN4X,PDZD4,CPNE9,LRRN1,KIF1A,FXYD7,OVOL2,IGLON5,RIMS4,DPP6,HCN4,UNC13A,LHFPL4,NR6A1,MMP24,ZFR2,GRPR,ADAMTS19,SBK1,RBFOX3,GAL3ST3,KCNQ2,M1AP,JPH3
Drug	CID000121918	L-689,560	Stitch	3.481e-05	1	0.006399	0.07079	11	24	GRIA1,GRIA2,GRIK1,GRIK5,GRIN2A,GRIN2D,GRINA,GRM1,GRM2,GRM5,GRM8
ToppCell Atlas	78c3c2fdb68c3407f2436f90e1e6a780bbf8b79e	human_hepatoblastoma-Hepatic_Stellate_cells|human_hepatoblastoma / Sample and Cell Type and Tumor Cluster (all cells)	Human Hepatoblastoma Atlas	3.482e-05	0.9062	0.002112	0.0227	40	172	MAP2,MARK1,ACTA2,ADCY3,ADRA1A,OSBPL5,LTBP4,ANK3,TMEM108,ANKRD33B,NHSL2,ADGRB3,RUNX1T1,LDB2,GPR173,SLIT2,COL5A2,COL12A1,MICAL2,CCDC3,RCAN2,PRR16,CORO2B,FHL1,SFTA1P,ITGA11,NLGN1,PKNOX2,PDE7B,GABBR1,DCLK2,ADGRL3,ZFPM2,LZTS1,SYNPO2,TRPC4,LETR1,VIPR2,C1orf21,RGS7BP
Drug	6793_UP	Nocodazole [31430-18-9]; Up 200; 13.2uM; MCF7; HT_HG-U133A	Broad Institute CMAP Up	3.491e-05	1	0.006399	0.07079	37	159	ADD2,KCNAB2,BHLHE40,MARK4,NEURL1,CDK16,R3HDM4,ZNF358,SIPA1L1,SMG7,CELSR3,ETS2,PCNX2,NRSN2,PRR36,PKNOX2,PACS1,SLC7A1,CACNG4,CAPN15,HECW1,TMEM8B,GGA3,TTLL12,PNPLA6,MAST4,ARHGEF12,GRM1,TLE2,HCFC1,TRIO,PLD3,HTR1F,KCNK12,IGF1R,ZYX,SMAD3
Interaction	int:RIMS1	RIMS1 interactions		3.498e-05	0.5297	0.008026	0.08188	12	28	BSN,CACNA1B,CAMK2A,ERC2,RAB3A,LRRK1,AGAP2,UNC13B,RIMS1,ERC1,SYT1,FBXL20
MicroRNA	mmu-miR-7008-5p		MirDB	3.505e-05	0.3559	0.0005034	0.004935	56	269	ADCY1,ADD2,LTBP4,ATRN,GIT1,CHST1,SEMA4G,CASK,LRRC28,GPR149,DAGLA,FURIN,MINK1,BRCC3,SPATS2L,SETBP1,PLXNA4,PRKCG,STK35,DLG2,GRIN3A,TCTE1,IQSEC3,USB1,DUSP8,MARK2,FOXRED2,ADGRL1,BTBD2,YEATS2,POLR3B,CELF2,GPR153,SMARCD1,KDM2A,MAPKBP1,BRPF3,GARS1,NR6A1,ME3,GSE1,MLST8,GRB10,GRIA2,ATP13A2,PTPRT,CPTP,GALNT17,ZNRF1,FBXL20,TNPO3,XKR6,RFX7,DISP2,ZMIZ1,PIANP
Drug	CID000126757	GYKI 53655	Stitch	3.506e-05	1	0.006399	0.07079	12	28	CACNG2,GRIA1,GRIA2,GRIK1,GRIK5,GRIN2A,GRIN2D,GRINA,GRM1,GRM2,GRM5,GRM8
Drug	CID002724608	6,7-dinitroquinoxaline	Stitch	3.506e-05	1	0.006399	0.07079	12	28	GABBR2,CRHR1,CRHR2,GRIA1,GRIA2,GRIA3,GRIK1,GRIK5,GRIN2A,GRIN2D,GRINA,MAP3K12
Mouse Phenotype	MP:0002885	abnormal AMPA-mediated synaptic currents		3.508e-05	0.2014	0.002143	0.01979	12	26	ADARB1,CNIH2,KALRN,SHISA7,SHISA9,CACNG8,STX1B,CACNG2,PPP1R9B,GRIA1,GRIA2,GRIN1
Drug	4501_DN	Benzylpenicillin sodium [69-57-8]; Down 200; 11.2uM; PC3; HT_HG-U133A	Broad Institute CMAP Down	3.515e-05	1	0.006399	0.07079	40	177	SPRED2,MAP1A,ACVR1B,MEF2D,MRTFA,SEMA4G,MARK4,BTRC,CACNB3,NRF1,MTA1,SYNGR1,CEP170B,CACNA2D2,CD101,TNPO2,GABBR2,PCDHA9,CC2D1A,XYLB,MED16,TCP11L1,AMBRA1,SLC4A3,FRMD4A,NFAT5,KDM4B,SREBF2,MAPK8IP3,GGA3,TTC28,GSK3A,PRR7,NPTXR,PLD3,GPR137,SNX27,WIPF2,MLLT10,LRP3
Drug	2220_DN	Nicergoline; Down 200; 8.2uM; MCF7; HT_HG-U133A	Broad Institute CMAP Down	3.524e-05	1	0.006399	0.07079	39	171	ASIC1,ADARB1,MAP3K9,ZNF282,ABCC1,KCNAB2,RNF19B,MTA1,SYNGR1,PALM,WIZ,CLPTM1,MBOAT7,PITPNM1,MAPK14,NSD3,RAB3A,CDON,MARK2,DMTN,ETS2,RYR2,ZBTB7A,ZER1,BAIAP2,DLGAP4,BTBD2,TRAK1,SLC9A1,TNFRSF21,ST14,STIM1,SIK2,GPER1,LARP1,GRIK5,HIRA,HUS1,WIPF2
MicroRNA	hsa-miR-574-5p:PITA	hsa-miR-574-5p:PITA_TOP	PITA	3.54e-05	0.3594	0.0005076	0.004976	27	99	MARK1,MEF2D,ADRA1A,TSHZ3,ZBTB4,RERE,ADGRB2,NEUROD2,ATXN7L1,PLEKHA5,ONECUT2,TNPO2,CTNND2,CTDSPL,RYR2,RNF145,FOXO3,LINGO2,SLC4A3,FAM222B,NFAT5,SOX12,PPP1R9B,RIMBP2,FLRT2,PRDM8,PIANP
Drug	4260_UP	Picrotoxinin [17617-45-7]; Up 200; 13.6uM; PC3; HT_HG-U133A	Broad Institute CMAP Up	3.602e-05	1	0.006508	0.07199	32	130	ADRA1A,MBD2,NTRK3,OPRD1,KCNQ4,NRXN3,TMEM59L,TP53I11,RGS6,CNTNAP2,RARA,RASGRF1,KHDRBS2,ZMAT4,VPS53,MAPRE3,DDN,LARP4B,GNAO1,RAPGEF1,GRIA3,PCDHA5,GRIK5,TLE2,GPR45,ATXN2L,GPR135,KCNK12,PRDM2,KCNC1,PAK5,LSAMP
Coexpression Atlas	PCBC_ECTO_fibroblast_500	Progenitor-Cell-Biology-Consortium_induced-Ectoderm_from_inducedPluripotentialStemCells_derived from_from_fibroblast_top-relative-expression-ranked_500	PCBC	3.612e-05	0.1486	0.001292	0.0115	57	283	MAP6,LRRN1,MUC15,ASTN1,KIF1A,GPR87,NOS2,CAMK2A,CDH9,CDH18,OVOL2,IGLON5,SDK2,NECAB2,NRG2,CRABP1,CRHR1,CNTNAP2,WSCD2,CTNND2,SNAP91,CDON,TLCD3B,CPSF1P1,CLVS1,PKNOX2,CACNG4,RIMS1,ILDR2,LHFPL4,NR6A1,ZFR2,ADAMTS16,UNC5D,PCDHA12,PCDHA11,PCDHA6,PCDHA3,PCDHA2,CELF3,RIMBP2,IGSF21,ADAMTS19,POU6F2,SBK1,CELF5,RBFOX3,SGPP2,RTN4RL1,METTL24,ZNF385B,CCDC177,KCNC3,GAL3ST3,KCNQ2,LRRC4B,JPH3
MicroRNA	mmu-miR-449b		MirDB	3.624e-05	0.3679	0.0005182	0.00508	84	450	VWA5B2,ABR,CCDC85A,ADD2,ADRA1D,AP2A2,RANBP10,CNTNAP1,DGKZ,ASTN1,CSNK1G1,CAPN5,ANKRD52,CA7,KALRN,CBFA2T3,SHISA7,CDH9,NUMBL,CACNA2D2,PRRG3,TMEM184B,PLXNA2,MIER2,SLC25A27,CRHR1,RALGPS1,LRRTM2,WSCD2,CTNND2,DAB2IP,TANC2,LZTS3,SIDT1,DGKB,BRINP1,DCX,PTMS,TRANK1,NECTIN1,SEC16A,OXSR1,DMWD,ATXN7,TMEM164,AGAP2,ZDHHC16,DPYSL4,WDR37,PACS1,GABRA3,SOX12,BRPF3,ERC1,ARHGAP26,SPTBN1,SPTBN2,DDN,TNRC6B,STK4,TNRC18,SYT1,DCLK2,HNF1A,JADE2,PHF24,CRTC1,PPP1R11,GRM7,IKZF4,THRB,KIAA1217,CELF3,RASD2,TSC1,UBP1,FBXO41,FLRT2,MGAT5B,RTN4RL1,NAV3,SPRN,SHOC2,CRACDL
MicroRNA	mmu-miR-34b-5p		MirDB	3.624e-05	0.3679	0.0005182	0.00508	84	450	VWA5B2,ABR,CCDC85A,ADD2,ADRA1D,AP2A2,RANBP10,CNTNAP1,DGKZ,ASTN1,CSNK1G1,CAPN5,ANKRD52,CA7,KALRN,CBFA2T3,SHISA7,CDH9,NUMBL,CACNA2D2,PRRG3,TMEM184B,PLXNA2,MIER2,SLC25A27,CRHR1,RALGPS1,LRRTM2,WSCD2,CTNND2,DAB2IP,TANC2,LZTS3,SIDT1,DGKB,BRINP1,DCX,PTMS,TRANK1,NECTIN1,SEC16A,OXSR1,DMWD,ATXN7,TMEM164,AGAP2,ZDHHC16,DPYSL4,WDR37,PACS1,GABRA3,SOX12,BRPF3,ERC1,ARHGAP26,SPTBN1,SPTBN2,DDN,TNRC6B,STK4,TNRC18,SYT1,DCLK2,HNF1A,JADE2,PHF24,CRTC1,PPP1R11,GRM7,IKZF4,THRB,KIAA1217,CELF3,RASD2,TSC1,UBP1,FBXO41,FLRT2,MGAT5B,RTN4RL1,NAV3,SPRN,SHOC2,CRACDL
MicroRNA	CCTGCTG,MIR-214:MSigDB	CCTGCTG,MIR-214:MSigDB	MSigDB	3.663e-05	0.3719	0.000523	0.005127	45	202	MAPT,ACVR1B,SORCS1,DGKZ,MARK4,CACNA1I,CBL,PCDH7,ATXN7L1,NRXN3,PLAGL2,MINK1,SEC24C,RIMS4,SRGAP3,CELSR2,EIF4G1,MARK2,RAPGEFL1,RTN2,HMG20A,RNF44,ABLIM3,CELF2,SMARCD1,WDTC1,IQSEC2,SPTBN2,RAP1GAP2,CLASP1,LARP1,GRIN1,GRM7,NPTXR,TRPM2,LDOC1,SSBP3,JMJD8,RAB15,LUZP1,PARP6,BRPF1,MLLT10,PIANP,LY6E
MicroRNA	hsa-miR-22-3p:TargetScan	hsa-miR-22-3p	TargetScan	3.668e-05	0.3724	0.000523	0.005127	77	404	HIPK1,ACVR1B,MECP2,RNF150,PDZD4,NYAP2,NCOA1,CADM3,BCL9L,BCL9,ANKRD52,CA7,CBL,CCDC149,PALM,PCDH1,DLGAP2,PDK3,CYTH3,B4GALT5,ASB6,PLAGL2,MIER2,FBXL19,GABBR2,MAPK14,RIMS4,IP6K1,CTIF,PTGIS,MAGI2,PTPN9,CCNJL,HCN4,KHDRBS2,PHC1,MSL2,RIC8B,EP300,RAPGEFL1,KIAA0319L,ETS2,CACNG3,LRRN2,EDC3,RNF44,NTNG1,CNKSR2,PLEKHA6,CELF1,NFAT5,ARHGAP26,CAMTA2,LRCH1,MAPK8IP3,MMP24,KIRREL3,ARHGEF12,RAPGEF1,GRM1,GRM5,FBXO46,IKZF4,RBFOX2,COPS7B,FBXO41,PRR14L,KCNK12,MAP3K12,FAM117A,C1orf21,CLPB,KCNH1,LAMC1,CAMK1G,PIANP,CRACDL
MicroRNA	mmu-miR-7023-5p		MirDB	3.68e-05	0.3736	0.000524	0.005137	54	257	MAP2,ADD2,PRR12,LRRC28,NFIC,CSNK1G1,NOVA2,SHISA9,PBX2,DLGAP1,ATXN7L1,CHRM1,WIZ,PLAGL2,SLC25A23,ROCK2,MINK1,PPARD,SH2B1,SAMD10,GALNT9,LZTS3,DCX,ABITRAM,SRGAP3,NECTIN1,TLN2,DPP6,DRP2,ZBTB7A,TRAK1,PKNOX2,FAM222B,SNCB,NRG3,BRPF3,SETD1B,TMEM8B,GDI1,MPRIP,PNPLA6,PPP1R9B,GRK5,COP1,ZNF865,RBFOX2,UBE3A,CELF5,SMAP1,XKR6,SLC6A17,KCNC3,WIPF2,CAMK1D
MicroRNA	hsa-miR-486-5p:TargetScan	hsa-miR-486-5p	TargetScan	3.686e-05	0.3742	0.000524	0.005137	29	110	MARK1,MTA3,MLLT1,MARCHF4,NHSL2,HCN1,PDE4A,PLAGL2,PLXNA4,BCORL1,ARHGAP44,GRIN3A,DOCK3,CELSR3,EPB41L1,RAPGEFL1,MAML3,CNKSR2,CELF2,GPR153,KLHDC10,NFAT5,PRRC2C,GRIN2A,NR2C2,COPS7B,FLRT2,C1orf21,AFF3
Pubmed	9872452	Prediction of the coding sequences of unidentified human genes. XI. The complete sequences of 100 new cDNA clones from brain which code for large proteins in vitro.	Pubmed	3.693e-05	1	0.04677	0.5751	26	95	ULK1,SORBS2,NRXN3,MICAL2,WSCD2,ARHGAP32,CLSTN3,TOX,DGKB,SPATA2,TESPA1,KIAA0753,IQSEC1,TMCC1,XPO7,DDN,MAST2,RHOBTB2,SIK2,MTCL1,ADGRL2,MTUS2,ADGRL3,SYNE1,LARP1,PPP1R13B
MicroRNA	ATGTAGC,MIR-222:MSigDB	ATGTAGC,MIR-222:MSigDB	MSigDB	3.696e-05	0.3752	0.000524	0.005137	31	121	HIPK1,LRFN2,MAP3K10,NOVA1,CPNE8,ZNF385A,PCDHA9,TOX,PURA,KHDRBS2,MSL2,TLNRD1,ETS2,BICDL1,SNCB,TMCC1,NLK,PCDHA13,PCDHA12,PCDHA11,PCDHA10,PCDHA8,PCDHA7,PCDHA6,PCDHA5,PCDHA4,PCDHA3,PCDHA2,PCDHA1,ZFPM2,SBK1
MicroRNA	ATGTAGC,MIR-221:MSigDB	ATGTAGC,MIR-221:MSigDB	MSigDB	3.696e-05	0.3752	0.000524	0.005137	31	121	HIPK1,LRFN2,MAP3K10,NOVA1,CPNE8,ZNF385A,PCDHA9,TOX,PURA,KHDRBS2,MSL2,TLNRD1,ETS2,BICDL1,SNCB,TMCC1,NLK,PCDHA13,PCDHA12,PCDHA11,PCDHA10,PCDHA8,PCDHA7,PCDHA6,PCDHA5,PCDHA4,PCDHA3,PCDHA2,PCDHA1,ZFPM2,SBK1
Drug	4453_UP	clozapine; Up 200; 10uM; PC3; HT_HG-U133A	Broad Institute CMAP Up	3.739e-05	1	0.006723	0.07437	33	136	DPF1,MGAT3,PTCH2,CADM3,ADAM20,CACNB1,RUNX1T1,ONECUT2,SH2B1,TOX,BRINP1,NSD3,ARNT2,ATN1,CALHM2,CELSR3,TCP11L1,PPM1E,FRMPD1,LMTK2,CNKSR2,EFHC2,SLC7A1,FAIM2,KIF21B,GABRG3,ZCCHC14,MMP24,ADGRL3,GRM8,IKZF4,HPCA,KCNH2
GO: Molecular Function	GO:0043176	amine binding		3.769e-05	0.0657	0.001341	0.01078	11	24	CHRM1,CHRM3,CHRM4,HRH3,HRH2,HTR1B,HTR1E,HTR1F,HTR4,HTR6,FMN2
ToppCell Atlas	fcbbcc44271515de1969b4732b6441c012693d5f	facs-Pancreas-Exocrine-3m-Epithelial-pancreatic_B_cell|Pancreas / Large_Intestine_Pancreas_Liver - method, tissue, subtissue, age, lineage, cell ontology and free annotation	Mouse Aging Atlas- Tabula Muris Senis	3.801e-05	0.9894	0.002301	0.02472	34	138	RAD51AP2,ANKRD33B,PHACTR1,BSN,CACNA1D,KSR2,CDH2,CDK8,GPR52,SDK2,GABBR2,TMEM229B,CSNK2A2,VSTM2L,CNTNAP2,PITPNM3,SNPH,PTPRN2,HCN4,MLXIPL,KIAA1109,RPUSD1,MED15,FRZB,MAST4,SLC9A7,ABHD2,PCLO,AKAP11,RIMBP2,SEZ6L,CELF5,IRS1,KY
Coexpression	M2105	KIM_ALL_DISORDERS_OLIGODENDROCYTE_NUMBER_CORR_UP	MSigDB C2: CGP Curated Gene Sets (v7.5.1)	3.803e-05	0.4353	0.008061	0.07999	125	733	ABCA3,USP11,ADAR,CD200,SLC25A6,APBA2,DGKZ,APLP2,CHST1,MADD,ARRB2,ASNS,ATP5F1D,FXYD7,ADGRB2,BSN,CACNB3,NRGN,HECTD4,INA,DPY19L2P2,CDH18,PDE2A,BCL7B,PFDN1,CLCN6,ATG9A,TMEM184B,NECAB2,MAGED1,MYRIP,CRMP1,MICAL2,SLITRK5,PPP1R16B,CSTF3,IP6K1,DBN1,RUSC2,AREL1,SNAP91,PTPRN,PTPRN2,DENND4B,ARNT2,DNM1,DOCK3,IQSEC3,RASA1,ZMAT4,SEZ6L2,RGS7,EEF2,DMTN,RCAN2,EPHB6,RTN1,RTN2,CACNG3,CORO2B,CX3CL1,FKBP1A,FOXG1,UNC13B,PRR36,RNF44,SH3GL1,PGAP4,CCDC92,PRPF8,CLSTN1,SLC4A3,CYFIP2,SMARCA4,SNCB,FAIM2,KDM1A,GABBR1,MAST3,GABRB1,KIF21B,NMNAT2,SPTAN1,SPTBN2,RAP1GAP2,GDI1,ME3,PNPLA6,RNPS1,SYN1,RPRD2,GNAZ,TAF6,PRRC2B,MGRN1,WDR7,PHF24,TMEM151B,PUM2,PPP1R11,PIP5K1C,PRR3,PKIG,NPTXR,TSPAN7,RIMBP2,CABIN1,HIVEP2,RUSC1,LDOC1,HPCA,UBA1,HPCAL1,ITPKA,KCNN1,WIPF2,BAG6,BMERB1,CAMK1G,LASP1,SHOC2,PDHX,AP3B2,SFXN3,LY6E
Interaction	int:ASF1A	ASF1A interactions		3.844e-05	0.5822	0.008689	0.08865	43	196	UBN2,MEF2D,ZNF512B,CUL1,EP400,NFRKB,BTRC,NRF1,MTA1,WIZ,UBN1,KIF23,BICRA,NCOR1,NCOR2,BCORL1,ZNF362,NSD3,TASOR2,SAP130,CDCA8,BRD2,EP300,HMG20A,FASN,YEATS2,SMARCA4,RAI1,NCOA6,SPTBN2,GSE1,PRR3,GTF2F1,CABIN1,HCFC1,ZNF384,NR2C2,HIVEP1,HIRA,FOXK2,EMSY,PRDM2,KMT2D
MicroRNA	hsa-miR-219-5p:PITA	hsa-miR-219-5p:PITA_TOP	PITA	3.845e-05	0.3904	0.0005444	0.005337	38	161	MEF2D,PITPNM2,KIAA1549,SEMA4G,NCOA1,NOL4,ZNF697,CACNB3,CBFA2T3,ZNF827,FURIN,PURG,CNRIP1,TANC2,TSC22D2,CDON,SOBP,EFNB2,SCN5A,NTNG1,FOXJ3,SLC8A2,CELF2,RIMS1,INPP5J,ILDR2,ARHGAP26,ZCCHC14,ABCG4,LARP4B,TTBK1,ABHD2,THRB,AKAP10,NR2C2,UBE3A,FBXO41,KMT2D
Drug	3759_UP	Eucatropine hydrochloride [536-93-6]; Up 200; 12.2uM; PC3; HT_HG-U133A	Broad Institute CMAP Up	3.85e-05	1	0.006853	0.07581	34	142	ACVR1B,AP2A2,MLLT1,MTMR1,KALRN,OCA2,PDE2A,CLCN6,EPN1,PACSIN1,NRG2,PRKACA,DAPK1,ARNT2,DOCK3,RASGRF1,MED16,RFX1,CALHM2,ESR2,CNKSR2,ZFP64,RIMS1,MYOZ2,DDN,MAPK8IP3,MMP24,GRIA3,GRIN1,GRM2,RIMBP2,SEZ6L,SLC17A7,AFF3
Drug	4728_UP	Demeclocycline hydrochloride [64-73-3]; Up 200; 8uM; MCF7; HT_HG-U133A	Broad Institute CMAP Up	3.85e-05	1	0.006853	0.07581	34	142	ASIC1,MEF2D,APBA2,CACNA1I,ZNF358,CD101,MIER2,GABBR2,CTIF,ZNF362,RARA,ELAVL3,TCP11L1,FGD1,FOXG1,NTNG1,FRMD4A,ARHGAP26,SIPA1L3,SPTBN1,MAPK8IP3,GNAZ,GPER1,GRK5,CRTC1,GRIK2,RNF24,GPR135,FLRT2,VIPR1,GPR137,KCNH2,KIF5A,CAMK1D
ToppCell Atlas	5e80c47f63980904c4c1ff02c201b67b456a0974	RV-06._Ventricular_Cardiomyocyte_II|World / Chamber and Cluster_Paper	Transcriptional and Cellular Diversity of the Human Heart	3.927e-05	1	0.002372	0.02548	39	167	TENM2,GRAMD1B,RNF150,ADRA1A,PIP5K1B,SORBS2,PPFIBP1,MLIP,PHACTR1,SLC8A1-AS1,CACNB2,PRKN,MYOM2,CDH2,PCDH7,MAGI1,PLEKHA5,CFAP61,SNAP91,DLG2,EFNA5,RCAN2,RYR2,FHOD3,NLGN1,PDZRN3,PDZD2,MYOZ2,CSDC2,MAST4,TMEM178B,ADGRL2,MTUS2,PPP1R13B,GALNT17,SYNPO2,TTN,LRRTM3,WNK2
MicroRNA	hsa-miR-32:PITA	hsa-miR-32:PITA_TOP	PITA	3.934e-05	0.3994	0.0005563	0.005454	84	451	MARK1,HIPK1,SLC24A3,ADCY3,MEF2D,SLC12A5,GRAMD1B,NR3C2,NSMAF,FAM110B,PITPNM2,ANK3,CHST1,MYO5A,HCN2,CACNA1I,BSN,MBD2,NOVA1,NRF1,CAMK2A,KSR2,CBFA2T3,CDH10,CDK16,DLGAP2,KIF3B,PITPNA,CCSER2,COL12A1,BAZ2B,ZDHHC5,SLITRK5,ERC2,TRAM2,DAB2IP,GIT2,SIRPA,ZCCHC2,ZNF804A,PTPRJ,DENND4B,NECTIN1,DIAPH2,DLG2,CCNJL,SOBP,RFX1,CNNM4,FRY,SCN3A,KIAA1109,FOXG1,MIA3,RNF44,PLEKHA6,SLC9A1,NFAT5,SLX4,NLK,PDZD2,DCAF6,MYCBP2,CIC,ABCG4,SYN2,SYT1,PRRC2B,TENT4A,GRIA1,GRIA3,GRM1,PIP5K1C,TESK1,IKZF4,CSMD1,TRAF3,HIVEP1,TSC1,FMN2,LUZP1,KCNC4,RGS7BP,AFF3
Drug	3365_UP	Ioversol [87771-40-2]; Up 200; 5uM; MCF7; HT_HG-U133A	Broad Institute CMAP Up	3.935e-05	1	0.006945	0.07683	35	148	MAP1A,MEF2D,AP2A2,APBA2,KCNAB2,RAB40C,CDK5R2,NOVA2,CBFA2T2,PIK3CD,PLXNA2,COL5A2,BABAM2,SETBP1,INTS1,DIAPH2,XYLB,MAP4K2,ZMAT4,ECM1,HIVEP3,ELAVL3,ZNF764,GABRG3,FRS3,NR6A1,SYN2,ADGRL3,MID2,GPER1,GRM1,TRPM2,HRH2,KIF5A,CAMK1G
Drug	7173_DN	Ungerine nitrate; Down 200; 10.2uM; MCF7; HT_HG-U133A	Broad Institute CMAP Down	3.941e-05	1	0.006945	0.07683	42	190	ATP7B,LDB1,NFIC,NFRKB,SYNGR1,CDK16,BCL7B,PEX14,CHD3,SSH1,R3HDM4,TGFBRAP1,STRN4,MBOAT7,CIR1,DUSP8,SLC35C1,FBXL18,CHST12,RAB11FIP2,BTBD2,MED15,SLC9A1,GPR153,SMARCA2,HMGXB3,MAST3,ERC1,SIPA1L3,ZBTB43,KAT2A,AHDC1,ARHGEF9,PRRC2B,SIN3B,CABIN1,ASXL1,TSC2,FKBP8,MAP3K12,PRRC2A,NPRL3
MicroRNA	mmu-miR-6769b-5p		MirDB	3.943e-05	0.4004	0.0005568	0.005458	39	167	MAP6,ACTN1,ADCY1,MECP2,RANBP10,ZNF467,BCR,BRAF,NOVA2,SYT7,KIAA1549L,PLAGL2,TMEM184B,BAZ2B,FOXP4,RALGPS1,PPP1R16B,TRAM2,MAGI2,RNF10,IQSEC3,TMEM39B,MARK2,SPRED3,FASN,DPYSL4,ADGRL1,XPO7,SOX12,ERC1,SGCZ,TMEM178B,TENT4A,LARP1,VWA7,FBXO46,ZBTB45,FBXO41,KY
Domain	SM00100	cNMP	SMART	3.956e-05	0.2025	0.002774	0.02529	12	28	KCNH7,HCN2,HCN1,CNGB1,RAPGEF2,HCN4,CNNM4,KCNH5,PNPLA6,KCNH3,KCNH1,KCNH2
Domain	IPR000595	cNMP-bd_dom	InterPro	3.956e-05	0.2025	0.002774	0.02529	12	28	KCNH7,HCN2,HCN1,CNGB1,RAPGEF2,HCN4,CNNM4,KCNH5,PNPLA6,KCNH3,KCNH1,KCNH2
Domain	PS50042	CNMP_BINDING_3	PROSITE	3.956e-05	0.2025	0.002774	0.02529	12	28	KCNH7,HCN2,HCN1,CNGB1,RAPGEF2,HCN4,CNNM4,KCNH5,PNPLA6,KCNH3,KCNH1,KCNH2
ToppCell Atlas	e0eccfdef3a1b4ffb47e7496764c7cf339618d39	Neuronal-Excitatory-eC(RORB)-eC_1|Neuronal / cells hierarchy compared to all cells using T-Statistic	Human Adult Brain MTG	3.965e-05	1	0.002389	0.02567	32	127	PRSS12,LRRC4C,ADGRB3,ZBTB7C,NRGN,SNTG1,CNGB1,COL5A2,PCED1B,DCC,PTGFRN,MAGI2,NKAIN1,TSBP1-AS1,LRRK1,RGS7,NTNG1,TSBP1,KCNH5,TCERG1L,CNTNAP5,UNC5D,CUX2,GRM7,PTPRT,POU6F2,VIPR2,HTR1F,LOC102546299,LINC02669,IQANK1,PRDM8
MicroRNA	hsa-miR-29b:PITA	hsa-miR-29b:PITA_TOP	PITA	3.971e-05	0.4032	0.0005585	0.005474	98	545	ASIC1,KDM5C,ACVR2A,SLITRK1,ZNF512B,SCAMP5,OSBPL6,ZNF282,PITPNM2,ISLR2,ANK3,KIAA1549,MLIP,RAB40C,SH3RF3,BCL9L,CSNK1G1,WASF1,CACNA1A,C12orf40,USF3,PALM,DLGAP2,CPNE8,KIF3B,PITPNA,CCSER2,ATG9A,PURG,ONECUT2,COL5A2,ZDHHC5,CRMP1,NCOR2,ZBTB46,NRSN1,DAB2IP,SIDT1,ZNF362,KCTD1,DCX,PURA,NECTIN1,DIAPH2,DLG2,GID8,NKAIN1,TLCD3B,DRP2,PHC1,SLC25A22,POLR1D,CHIC2,RAPGEFL1,ANKRD13B,USP42,MED12L,MACROH2A2,SMPD3,UNC13B,FOXO3,EDC3,CTC1,PPM1E,TMEM127,BAHD1,CELF2,PRICKLE2,SMARCA2,KDM2A,NFAT5,MYO16,SOX12,HECW1,SPTAN1,MMP24,LARP4B,PRRC2C,SYN2,MAPRE2,CAMSAP2,GRIA3,RBFOX2,ADAMTS19,ZNF346,RNF214,XKR6,RFX7,RAB15,TNKS1BP1,EMSY,LUZP1,CSRNP2,NAV3,TET3,CAMK1D,LAMC1,PDHX
MicroRNA	hsa-miR-29a:PITA	hsa-miR-29a:PITA_TOP	PITA	3.971e-05	0.4032	0.0005585	0.005474	98	545	ASIC1,KDM5C,ACVR2A,SLITRK1,ZNF512B,SCAMP5,OSBPL6,ZNF282,PITPNM2,ISLR2,ANK3,KIAA1549,MLIP,RAB40C,SH3RF3,BCL9L,CSNK1G1,WASF1,CACNA1A,C12orf40,USF3,PALM,DLGAP2,CPNE8,KIF3B,PITPNA,CCSER2,ATG9A,PURG,ONECUT2,COL5A2,ZDHHC5,CRMP1,NCOR2,ZBTB46,NRSN1,DAB2IP,SIDT1,ZNF362,KCTD1,DCX,PURA,NECTIN1,DIAPH2,DLG2,GID8,NKAIN1,TLCD3B,DRP2,PHC1,SLC25A22,POLR1D,CHIC2,RAPGEFL1,ANKRD13B,USP42,MED12L,MACROH2A2,SMPD3,UNC13B,FOXO3,EDC3,CTC1,PPM1E,TMEM127,BAHD1,CELF2,PRICKLE2,SMARCA2,KDM2A,NFAT5,MYO16,SOX12,HECW1,SPTAN1,MMP24,LARP4B,PRRC2C,SYN2,MAPRE2,CAMSAP2,GRIA3,RBFOX2,ADAMTS19,ZNF346,RNF214,XKR6,RFX7,RAB15,TNKS1BP1,EMSY,LUZP1,CSRNP2,NAV3,TET3,CAMK1D,LAMC1,PDHX
MicroRNA	hsa-miR-29c:PITA	hsa-miR-29c:PITA_TOP	PITA	3.971e-05	0.4032	0.0005585	0.005474	98	545	ASIC1,KDM5C,ACVR2A,SLITRK1,ZNF512B,SCAMP5,OSBPL6,ZNF282,PITPNM2,ISLR2,ANK3,KIAA1549,MLIP,RAB40C,SH3RF3,BCL9L,CSNK1G1,WASF1,CACNA1A,C12orf40,USF3,PALM,DLGAP2,CPNE8,KIF3B,PITPNA,CCSER2,ATG9A,PURG,ONECUT2,COL5A2,ZDHHC5,CRMP1,NCOR2,ZBTB46,NRSN1,DAB2IP,SIDT1,ZNF362,KCTD1,DCX,PURA,NECTIN1,DIAPH2,DLG2,GID8,NKAIN1,TLCD3B,DRP2,PHC1,SLC25A22,POLR1D,CHIC2,RAPGEFL1,ANKRD13B,USP42,MED12L,MACROH2A2,SMPD3,UNC13B,FOXO3,EDC3,CTC1,PPM1E,TMEM127,BAHD1,CELF2,PRICKLE2,SMARCA2,KDM2A,NFAT5,MYO16,SOX12,HECW1,SPTAN1,MMP24,LARP4B,PRRC2C,SYN2,MAPRE2,CAMSAP2,GRIA3,RBFOX2,ADAMTS19,ZNF346,RNF214,XKR6,RFX7,RAB15,TNKS1BP1,EMSY,LUZP1,CSRNP2,NAV3,TET3,CAMK1D,LAMC1,PDHX
MicroRNA	hsa-miR-4292:mirSVR_lowEffct	hsa-miR-4292:mirSVR_nonconserved_lowEffect-0.1-0.5	MicroRNA.org	3.983e-05	0.4044	0.0005593	0.005482	193	1215	MAP1A,MAP6,ASIC1,ADAR,MEN1,SORCS1,KLHL29,GRAMD1B,UNC5A,CRACD,SNX32,OSBPL5,MAP3K9,PCDH10,ZNF282,MRTFA,SHROOM3,FBRSL1,DGKZ,CPNE5,MADD,NCOA5,ARHGDIA,MARK4,BCL9L,GBF1,ADGRB1,ADGRB2,MTMR1,PYGO2,LDB1,PROSER3,NFRKB,CACNA1G,FMNL1,CNOT4,NOVA2,NPAS1,CACNB2,MAP3K14,ZNF786,LDB2,SYNGR1,MAGI1,PEX14,CHRNA2,DLGAP3,EPS15L1,KIF3B,KIAA1549L,OTOF,IGLON5,BAZ2B,TNPO2,SH3KBP1,MYRIP,COX10,FBXL19,BABAM2,SH2B1,RGS6,SAMD10,PRCC,VSTM2L,LPIN2,ERC2,PRKCG,CFAP61,MAP2K5,RUBCN,NOS1AP,TANC2,ARHGAP32,CNNM2,LZTS3,PHYHIP,C6orf163,ZNF362,PTGIS,KIAA0753,MAGI2,FBXO25,FBXO10,PTPRJ,STMN3,ZMIZ2,NECTIN1,DIAPH1,DLX2,GRIN3A,DMWD,NYAP1,AKIRIN2,PHC1,CALHM2,POLR1D,BRD2,MEGF8,MPHOSPH6,SEZ6,EPHB6,ESR2,UBAP1,ANKRD53,SH3RF2,SCN5A,FGD1,ZER1,FHL1,FHL3,AGAP3,TRIM46,SEMA6B,OTUD5,RNF44,SH3GL1,ZDHHC16,RPH3A,CYFIP2,MAPRE3,SLC8A2,HMGXB3,SUFU,UNC80,XPO7,TRERF1,NMNAT2,SLC22A25,FRS3,ZC3H3,GDI1,ST14,MPRIP,GGT7,STIM1,XYLT1,ABCG4,CNTNAP5,MAST4,PRRT3,FNDC9,SYN1,RPRD2,ADGRL2,MTUS2,ADGRL3,GPC1,UBR4,TMEM151B,GRIK5,GSK3B,CMTM1,PKIG,TLE2,KIAA1217,SPDYE3,TNFAIP1,GSG1L,CSMD1,TNPO3,RBFOX2,ADAMTS19,ATXN2L,RGMB,ZNF346,HMGA1,EDC4,SLC29A2,HPCA,UBA1,HPCAL1,COPS7B,HRH2,SMAP1,RFX7,IDUA,MYPOP,FBXO44,IGHMBP2,MAP3K12,PRDM2,PRDM8,GAL3ST3,ZSWIM4,PRRC2A,PAK5,L1CAM,VTI1A,CAMK2N2,ZMIZ1,MLLT10,AP3B2,LRP3
MicroRNA	hsa-miR-6798-5p:Functional MTI (Weak)	Functional MTI (Weak)	miRTarbase	3.989e-05	0.405	0.0005593	0.005483	28	105	KDM5C,ADCY9,RNF157,MAP3K9,NLGN2,NFIC,NRF1,DLG5,TNPO2,FBXL19,NCOR2,ZBTB46,MAPK13,SETD1A,STK35,NCR3LG1,KLF16,EEF2,EIF4G1,SPRED3,BICDL1,CELF1,SOX12,RAPGEF1,SBK1,RAB15,ZMIZ1,LY6E
MicroRNA	hsa-miR-646:PITA	hsa-miR-646:PITA_TOP	PITA	4.002e-05	0.4063	0.0005604	0.005493	77	405	MAP1A,MAP2,ASIC1,MAPT,ACVR2A,MECP2,ADRA1B,PIP5K1B,RANBP10,ZNF618,CNTNAP1,NOL4,C11orf42,BCL9,CSNK1G1,DAGLA,NOVA1,CAMK2A,NRXN3,KIF3B,PITPNA,ONECUT2,MAPK14,PRKCG,RAPGEF2,FRMPD4,DCC,DCX,ASAP1,SMG7,SRGAP3,PURA,DENND4B,DIAPH2,SLC25A22,FRY,EFNB2,DMTN,RCAN2,ANKRD13B,SCN5A,SYT3,AMBRA1,NBEA,CLSTN1,SLC9A1,MTOR,SUFU,TMCC1,WDTC1,KIF21B,BRPF3,AGO2,PPRC1,CDK12,ZBTB43,FAM168A,PRRC2C,MTCL1,CAMSAP2,ANKS1A,ABHD2,USP24,GRM7,BRD4,RBFOX2,HRH3,KCNQ5,SMAP1,IGF1R,ZNF236,LUZP1,CSRNP2,KCND1,GAL3ST3,KIF5A,KMT2D
GO: Biological Process	GO:0007187	G protein-coupled receptor signaling pathway, coupled to cyclic nucleotide second messenger		4.004e-05	0.3338	0.001875	0.01801	15	41	NOS2,OPRD1,CHRM1,CHRM3,CHRM4,GNAT2,HRH3,HRH2,VIPR1,HTR1B,HTR1E,HTR1F,HTR4,HTR6,FMN2
Interaction	int:PAX8	PAX8 interactions		4.025e-05	0.6095	0.008964	0.09145	26	97	DPF1,MEF2D,PRR12,TLE5,FBRSL1,BCL9,PYGO2,LDB1,NFIC,CREBBP,NCOR1,NCOR2,FOXP4,EP300,HMG20A,NCOA2,SMARCA2,SMARCD1,CIC,GSE1,PRRC2B,NR2C2,HIVEP1,SSBP3,KMT2D,SMAD3
Drug	4729_UP	Meclofenoxate hydrochloride [3685-84-5]; Up 200; 13.6uM; MCF7; HT_HG-U133A	Broad Institute CMAP Up	4.033e-05	1	0.007067	0.07818	37	160	ASIC1,MAPT,ADCY2,MEF2D,LTBP4,MRTFA,ARRB2,RERE,CDH2,CACNA2D2,WIZ,RASAL2,COL5A2,FAM163A,CREBBP,RGS6,SETBP1,CNTNAP2,KCNV2,ZNF362,RUSC2,XYLB,RAB3A,KDM4B,GABRG3,ARHGAP26,MAPK8IP3,PCLO,GRK5,TECTA,GSK3A,OSBP2,KCNK12,GPR137,KCNH2,LIMK1,AP3B2
Drug	5265_UP	Clozapine [5786-21-0]; Up 200; 12.2uM; MCF7; HT_HG-U133A	Broad Institute CMAP Up	4.05e-05	1	0.007067	0.07818	38	166	DPF1,SLC24A3,ADARB1,MARK4,CACNB1,NPR2,NRGN,PCDH7,CHRNA2,ONECUT2,NCOR2,SETD1A,SRGAP3,NECTIN1,RIPOR1,ATN1,HUWE1,HIVEP3,RYR2,PCNX2,KIAA1109,ZER1,FOXG1,NCOA2,PKNOX2,PNPLA6,GRK5,ECPAS,TLE2,HCFC1,SEZ6L,FBXO41,FLRT2,GPR137,PRDM11,KCNH2,VN1R1,SMAD3
Coexpression Atlas	Facebase_RNAseq_e9.5_Olfactory Placode_1000_K2	FacebaseRNAseq_e9.5_Olfactory Placode_top-relative-expression-ranked_1000_k-means-cluster#2	FaceBase_RNAseq	4.096e-05	0.1685	0.001453	0.01293	43	196	PCDH19,LTBP4,SORBS2,LRRN1,ZSWIM5,CWC22,ASTN1,PHACTR1,NRCAM,CHD3,NRXN3,KIAA1549L,POU6F1,CNTNAP2,TOX,DAB1,MDGA2,DCX,RUSC2,SHANK1,MAMLD1,CCDC88C,CELSR2,ELAVL3,SPRED3,LRRTM4,FHL1,FOXG1,PRR36,NLGN1,CELF2,MAST1,NRG3,ILDR2,SRRM4,SPTBN2,ABCG4,CUX2,PCLO,TOX2,JPH1,FMN2,KCNH2
Drug	CID000003184	E 4031	Stitch	4.127e-05	1	0.007167	0.07929	16	46	KCNH7,HCN2,KCNQ4,KCNB2,PTPRN2,SCN5A,KCNH5,KCNH3,KCNQ5,KCNA2,KCNC1,KCNC4,KCND1,KCNH1,KCNH2,KCNQ2
MicroRNA	hsa-miR-5587-3p:Functional MTI (Weak)	Functional MTI (Weak)	miRTarbase	4.158e-05	0.4221	0.0005813	0.005699	14	36	GPRIN1,CPNE5,SYT7,SEPTIN5,SMCR8,RTN4RL2,FRMPD4,PHYHIP,FBXL18,PPP6R1,TMEM127,ARHGAP35,COPS7B,NKD2
ToppCell Atlas	f78e360a6a44d599ec0d207cba4704e50aa314f8	TCGA-Brain|World / Sample_Type by Project: Shred V9	TCGA OncoMap	4.161e-05	1	0.002501	0.02687	36	150	ADCY2,SLITRK1,BRINP2,ASTN1,ADGRB3,NTRK3,SHISA7,SNTG1,CDH10,PURG,LRRTM2,NRSN1,CTNND2,DRP2,CACNG8,CACNG7,ELAVL3,SEZ6,STX1B,MIR124-2HG,FOXG1,RTP5,CYP46A1,TTBK1,DCLK2,ADGRL3,GRIA1,GRIA3,GSG1L,TNR,ATCAY,TRIM9,NIM1K,FMN2,LRRTM3,KIF5A
MicroRNA	mmu-miR-1964-5p		MirDB	4.162e-05	0.4226	0.0005813	0.005699	66	334	BTBD9,ADCY1,ATRN,CADM3,NOL4,MBTPS1,CSNK1G1,ZNF827,NEURL1,CHRM1,DDA1,PURG,FAM163A,UBQLN1,CS,PLXNA4,TANC2,LZTS3,AREL1,ABITRAM,SMG7,DENND4B,SUSD4,SLC25A22,MAP1S,DMTN,PCNX2,FGF14,TMEM164,FLOT2,EDC3,RAB11FIP2,LMTK2,ST3GAL3,TMEM127,PACS1,UBE2O,EFR3B,TVP23A,FAIM2,INPP5J,XPO7,KIF21B,SOX12,SPTB,RAP1GAP2,TNRC6B,CSDC2,MAPK8IP3,KIRREL3,PPP1R9B,ABHD2,NCS1,FBXL20,COPS7B,FBXO41,MGAT5B,TOM1L2,RBFOX3,RTN4RL1,ZNF142,RAPH1,IRS1,KCND1,TMEM63C,LAMC1
MicroRNA	mmu-miR-3083b-5p		MirDB	4.211e-05	0.4275	0.0005873	0.005757	53	252	CABLES2,ABR,SPRED2,SYN3,ASIC1,BTBD9,ZNF512B,KCNT1,DOC2B,PITPNM2,ZBTB4,NOL4,KIF1A,BCR,NFIC,NEURL1,CEP170B,ONECUT2,RAPGEF2,STK35,ALKBH5,UBAP2L,DENND4B,SEC16A,RAD23A,SOBP,HUWE1,SLC25A22,PEAK1,CLVS1,ATXN7,BAIAP2,SH3GL1,ADGRL1,NBEA,PACS1,CDK12,STK4,MMP24,FAM168A,PPP1R9B,GNAO1,CRTC1,TTYH3,THRB,FBXO41,SMAP2,YWHAB,NIM1K,SLC6A17,CLPB,BRPF1,PLEKHM3
MicroRNA	hsa-miR-5589-5p		MirDB	4.231e-05	0.4296	0.0005893	0.005777	57	277	ABR,BTBD9,OSBPL5,ULK1,PITPNM2,ZNF467,NF2,CA7,NRGN,ZNF827,DYRK1B,CDH4,PLEKHA5,SLC25A23,SEPTIN5,GABBR2,ZBTB46,C2CD3,RIMS4,PTGFRN,SMG7,NECTIN1,NKAIN1,OXSR1,DMWD,SLC25A42,RASGRF1,APOBEC4,ETV6,SPRED3,CORO2B,FOXO3,NBEA,TMEM127,NALF2,WDTC1,KIF21B,NMNAT2,MPRIP,XYLT1,MMP24,FAM168A,ZFR2,RPRD2,LARP1,PTPRT,NPTXR,CELF3,JMJD8,FBXO41,ATCAY,RTN4RL1,FOXK2,KCND1,KCNQ2,TET3,L1CAM
Human Phenotype	HP:0010844	EEG with multifocal slow activity		4.237e-05	0.2125	0.003664	0.03334	16	42	CACNA1A,CACNA1B,HCN1,PPP3CA,DNM1,EEF1A2,SCN3A,SCN8A,CNKSR2,CYFIP2,TRAK1,CELF2,GRIN2A,GRIN2D,KCNA2,AP3B2
MicroRNA	mmu-miR-3473h-5p		MirDB	4.237e-05	0.4302	0.0005893	0.005777	33	133	MARK1,LRTM1,ADARB1,MEN1,MLLT1,TSHZ3,ZSWIM5,ALS2,CASK,DGAT1,CADM3,SHISA7,B4GALT5,DBNDD1,SLC25A44,PTPRN,TLNRD1,SLC35C1,FOXRED2,RNF44,FRMD4A,MAPKBP1,SOX12,TNRC6B,MAPK8IP3,FNDC9,SYT1,MLST8,GPC1,PIP5K1C,FBXL16,KCNC1,KCNN2
Disease	C0557874	Global developmental delay	DisGeNET Curated	4.239e-05	0.4588	0.01638	0.1617	32	129	KDM5C,TRRAP,PRR12,SCAMP5,PHACTR1,CACNA1B,CDH2,CDK8,CACNA2D2,CHD3,PUM1,FRMPD4,INTS1,DIAPH1,IQSEC1,ATN1,VPS53,TRAF7,NBEA,WDR37,ZNF335,SMARCD1,KDM1A,SPTBN2,MAPK8IP3,RHOBTB2,GNB1,IGF1R,ZNF142,SNX27,TET3,ZMIZ1
GO: Molecular Function	GO:0015276	ligand-gated ion channel activity		4.274e-05	0.0745	0.00149	0.01198	27	102	KCNH7,ASIC1,HCN2,HCN1,HTR3B,CHRNA2,CNGB1,GRIN3A,HCN4,RYR2,GABRA3,GABRB1,GABRG3,ABCC8,GRIA1,GRIA2,GRIA3,GRIK1,GRIK2,GRIK5,GRIN1,GRIN2A,GRIN2D,TRPM2,KCNH2,KCNJ4,SLC17A7
MicroRNA	hsa-miR-122:PITA	hsa-miR-122:PITA_TOP	PITA	4.294e-05	0.436	0.0005964	0.005846	27	100	MARK1,ACVR1,MEF2D,SORCS1,ADGRB2,ZNF827,PLEKHA5,PLXNA2,TNPO2,CS,CTNND2,DLG2,CTDSPL,FOXO3,PPM1E,SLC4A3,FAM222B,RIMS1,NFAT5,FAM219A,TNRC6A,PPP1R9B,TFE3,FOXK2,MAP3K12,BRPF1,LAMC1
Pathway	P00037	Ionotropic glutamate receptor pathway	PantherDB	4.365e-05	0.1365	0.002676	0.02308	15	43	CACNA1A,CACNA1B,CAMK2A,GRIN3A,SHANK1,GRIA1,GRIA2,GRIA3,GRIK1,GRIK2,GRIK5,GRIN1,GRIN2A,GRIN2D,GRM2
Interaction	int:CACNA1D	CACNA1D interactions		4.383e-05	0.6638	0.009505	0.09698	9	17	CACNA1A,CACNA1B,CACNA1D,CACNB2,KCNB2,RYR2,SCN5A,JPH4,JPH3
MicroRNA	mmu-miR-6344		MirDB	4.383e-05	0.445	0.0006075	0.005955	159	972	SYN3,MAP2,MAPT,ACTA2,LRTM1,ACTN1,ACVR2A,ZSWIM1,CSMD2,UBN2,ADARB1,MECP2,PRR12,RNF150,PCDH19,PCDH10,NCK2,SORBS2,ANK3,ZBTB4,FBRSL1,PIAS1,CAPRIN2,NCOA1,NOL4,MYH10,DCAF5,NEUROD2,BRAF,BSN,CNOT4,NOVA1,ZNF697,HECTD4,CBFA2T3,USF3,MTA1,ZNF827,NFXL1,HTR3B,CDH2,CDH4,PCDH7,CDH9,MAGI1,DLGAP1,KCNB2,ZDHHC8,SLIT2,DLGAP3,NRXN3,KIAA1549L,SLC25A23,PLXNA2,RASAL2,ONECUT2,COL5A2,TNPO2,MYRIP,NRG2,NCOR1,PPP3CA,SPATS2L,RGS6,CSTF2,CTNND2,PUM1,RUBCN,DAB2IP,TANC2,DGKB,MDGA2,IP6K1,QRICH1,TSC22D2,ZNF804A,PTPRJ,SNAP91,PTPRN2,SRGAP3,GID8,FARSB,EEF1A2,CELSR2,ELAVL3,CTDSPL,EP300,JHY,RAPGEFL1,ETV6,ZBTB7A,BASP1,LRFN5,FGF14,TMEM164,NTNG1,MAGI3,LINGO2,PLEKHA6,CYFIP2,FRMD4A,CELF2,SLC16A2,FAM222B,FRZB,NRG3,NFAT5,TMCC1,UNC80,NLK,XPO7,JPH4,HECW1,ARHGAP26,TNRC6B,STK4,LARP4B,TNRC18,MAST4,FAM168A,RPS6KA6,GNAO1,CCNI,PCLO,LARP1,PUM2,GRIA2,GRIA3,GRM1,GSK3B,IKZF4,CMIP,THRB,CELF3,TNPO3,TOP1,RBFOX2,NR2C2,TRAF3,TRPC4,SSBP3,CEMIP2,GUF1,NALF1,OSBP2,YWHAB,IGF1R,RAPH1,ZNF318,PRDM2,SNX27,KIF5A,ZSWIM4,WIPF2,CAMK1D,RGS7BP,STXBP5,PAK5,SHOC2
MicroRNA	hsa-miR-615-5p		MirDB	4.386e-05	0.4453	0.0006075	0.005955	31	122	CABLES2,ELFN2,MECP2,PDZD4,BHLHE40,SHISA9,CDH2,CLIP3,RGS6,PRCC,RIMS4,FBXO10,CNNM1,CELSR2,SPRED3,UNC13B,SYT3,PPP6R1,MAPRE3,FAM219A,KCNH5,RAP1GAP2,CLEC16A,TAPBP,FAM189A1,TTYH3,CPTP,LINGO1,SSBP3,HTR4,CAMK2N2
ToppCell Atlas	849e4c060c9cf9eb7962caf5b169e72da4d85e70	TCGA-Stomach-Primary_Tumor-Stomach_Adenocarcinoma-Stomach_Adenocarcinoma_-_Diffuse-5|TCGA-Stomach / Sample_Type by Project: Shred V9	TCGA OncoMap	4.408e-05	1	0.002636	0.02832	20	64	ADCY1,MARCHF4,CNIH2,MLIP,KCNB2,GRIN3A,TLCD3B,SEZ6,MED15,SRRM4,SPTB,MMP24,ABCC8,GRIA3,RNF157-AS1,SEZ6L,MGAT5B,HRNR,KCNC1,KRT86
Transcription Factor Binding Site	V$SP1_Q6	V$SP1_Q6	TFBS	4.411e-05	0.04848	0.001796	0.01361	39	171	ASIC1,HIPK1,ZNF282,PRSS12,APLP2,PIAS1,LDB1,NFYC,WASF1,CACNA1A,CACNA1B,CACNA1D,KCNQ4,PEX14,SH3KBP1,NRG2,CSNK1D,MAP4K2,HCN4,SH2D3C,CNNM4,CLSTN1,SMARCD1,KDM2A,NFAT5,NLK,SOX12,NCOA6,KAT2A,ME3,CDKL5,TAF6,JADE2,GRIN2A,RNF24,GGN,FKBP8,PLPPR2,KCNN2
MicroRNA	hsa-miR-423-5p:PITA	hsa-miR-423-5p:PITA_TOP	PITA	4.417e-05	0.4485	0.000611	0.005989	29	111	ASIC1,CADM3,ADGRB1,LDB1,CACNB1,NTRK3,CBFA2T3,DYRK1B,EPB41L4B,ZDHHC5,ZNF385A,FOXP4,RIMS4,PUM1,TANC2,SRGAP3,RAD23A,EFNB2,CELSR2,ANKRD13B,AGAP2,AGAP3,DLGAP4,ADGRL1,FAM222B,SOX12,ERC1,TNRC6B,AHDC1
Interaction	int:SH3PXD2A	SH3PXD2A interactions		4.422e-05	0.6697	0.009505	0.09698	27	103	RPTOR,OSBPL6,FAM110B,LRFN1,PRSS12,DENND1A,SH3RF3,TBC1D25,CDK16,MAGI1,PLEKHA5,RASAL2,SIPA1L1,TANC2,FGD1,EDC3,RAB11FIP2,ZNF764,MAST3,WDTC1,SRC,CAMSAP2,LARP1,ECPAS,TRAF6,INPP5E,YWHAB
ToppCell Atlas	dd5378a1ef8eb0eda9a3aae62f3c2f3a1402bda0	COVID-19-Heart-CM_+_EC_+_Pericyte|Heart / Disease (COVID-19 only), tissue and cell type	COVID-19 Autopsy Atlas (Lung, Liver, Kidney, Heart)	4.426e-05	1	0.002636	0.02832	38	162	TENM2,RNF150,ADRA1A,SORBS2,ANK3,MLIP,PHACTR1,SLC8A1-AS1,NPAS2,CACNB2,NRAP,PRKN,MYOM2,CDH2,PCDH7,CFAP61,CTNND2,DLG2,DOCK3,FRY,EFNA5,RCAN2,RYR2,SCN5A,FHL1,CAP2,FHOD3,PDZRN3,MYOZ2,MAST4,PXDNL,MAPRE2,MTUS2,ABHD2,GALNT17,TTN,LRRTM3,DCP1B
ToppCell Atlas	a244fcd092d5bd544e503366b1439b0fbc1ee00e	facs-Brain_Non-Myeloid-Cerebellum-3m-Macroglial-oligodendrocyte_precursor_cell|Brain_Non-Myeloid / Brain_Non-Myeloid_Brain_Myeloid - method, tissue, subtissue, age, lineage, cell ontology and free annotation	Mouse Aging Atlas- Tabula Muris Senis	4.426e-05	1	0.002636	0.02832	38	162	ASIC1,ELFN2,KIAA1549,CASK,NRCAM,SHISA7,PCDH7,C1QL2,GLIS1,GRIN3A,PID1,DPP6,RAP1GAP,KHDRBS2,CACNG8,ARMH4,RTN1,BASP1,LRRTM4,FRZB,CACNG4,LRRC4,XYLT1,FAM189A1,GRIA3,GRM5,LINGO1,CSMD1,TNR,IGSF21,SEZ6L,TRIO,NALF1,VIPR2,BRINP3,LRRTM3,KCND2,KY
ToppCell Atlas	c8530c9ff98666c64a94683261af4288cb790a7e	facs-Brain_Non-Myeloid-Cerebellum-3m-Macroglial-Oligodendrocyte_progenitor_cell|Brain_Non-Myeloid / Brain_Non-Myeloid_Brain_Myeloid - method, tissue, subtissue, age, lineage, cell ontology and free annotation	Mouse Aging Atlas- Tabula Muris Senis	4.426e-05	1	0.002636	0.02832	38	162	ASIC1,ELFN2,KIAA1549,CASK,NRCAM,SHISA7,PCDH7,C1QL2,GLIS1,GRIN3A,PID1,DPP6,RAP1GAP,KHDRBS2,CACNG8,ARMH4,RTN1,BASP1,LRRTM4,FRZB,CACNG4,LRRC4,XYLT1,FAM189A1,GRIA3,GRM5,LINGO1,CSMD1,TNR,IGSF21,SEZ6L,TRIO,NALF1,VIPR2,BRINP3,LRRTM3,KCND2,KY
MicroRNA	hsa-miR-647:PITA	hsa-miR-647:PITA_TOP	PITA	4.443e-05	0.4511	0.0006138	0.006017	38	162	MAP3K10,ATRN,GIT1,MLIP,NCOA1,CADM3,ADGRB1,CSNK1G1,NOVA1,KALRN,ZNF827,CDIP1,FBXL19,SH2B1,SETD1A,FRMPD4,DCX,PTGFRN,RAD23A,FAM78B,CLVS1,RYR2,OTUD5,ADGRL1,BAHD1,NR6A1,TNRC6A,ABHD2,GRK5,USP24,GRIA2,R3HDM1,TTN,HPCA,ZNF318,AFF3,KMT2D,PIANP
Coexpression	M16381	SCHLOSSER_SERUM_RESPONSE_UP	MSigDB C2: CGP Curated Gene Sets (v7.5.1)	4.447e-05	0.5091	0.008936	0.08867	28	106	MAPT,GRAMD1B,CNOT3,CACNA1A,CBFA2T3,KIF3B,CRHR2,PITPNM1,DEPDC5,TRANK1,PTPRS,BRD2,ZBTB7A,KDM4B,SPTAN1,TNRC6B,PLEKHM2,RPRD2,GNAT2,CCNI,TAPBP,PPP1R11,ARHGAP35,HTT,UBA1,USP4,ICAM3,WIPF2
Coexpression	M40201	DESCARTES_FETAL_HEART_SATB2_LRRC7_POSITIVE_CELLS	MSigDB C8: Cell Type Signatures (v7.5.1)	4.447e-05	0.5091	0.008936	0.08867	28	106	CSMD2,ADCY1,ADGRB2,NEUROD2,CACNA1I,CACNA1A,CDH4,GABBR2,LRRTM2,DAB1,KIAA0319,NTM,CACNG8,RAPGEFL1,SEZ6,MIR124-2HG,FOXG1,GABRG3,UNC5D,GRM1,GRM2,GRM5,LINC01551,CSMD1,BASP1-AS1,LINC02060,LINC01122,KCNC2
Coexpression	M2644	RAPA_EARLY_UP.V1_UP	MSigDB C6: Oncogenic Signatures (v7.5.1)	4.449e-05	0.5093	0.008936	0.08867	30	117	SHC3,ACOX3,ADRA1B,PIP5K1B,CASK,NCOA1,TICAM1,ADGRB2,DAGLA,CDH4,PDE2A,PDE4A,SSH1,COL5A2,PPP3CA,CHD5,PRKCG,CDON,SLC25A42,CCDC88C,EFNA5,FKBP1A,PLEKHA6,GMDS,GRPR,HIVEP1,LDOC1,ITPKA,KCNC4,L1CAM
Interaction	int:LHX4	LHX4 interactions		4.456e-05	0.6749	0.009505	0.09698	34	143	DPF1,TRRAP,MEF2D,TLE5,BCL9L,BCL9,DCAF5,PYGO2,LDB1,NFIC,NFRKB,FOXK1,NRF1,LDB2,BCL7B,UBQLN1,NCOR1,NCOR2,FOXP4,QRICH1,SATB1,NCOA2,CYFIP2,MAPRE3,SMARCA2,SMARCA4,SMARCD1,KAT2A,CIC,NR2C2,HIVEP1,SSBP3,ZNF574,KMT2D
Drug	4810_UP	Isoquinoline, 6,7-dimethoxy-1-methyl-1,2,3,4-tetrahydro, hydrochloride; Up 200; 16.4uM; MCF7; HT_HG-U133A	Broad Institute CMAP Up	4.488e-05	1	0.007756	0.0858	34	143	ADD2,APBA2,CADM3,MBD2,NOVA2,CACNA1A,OCA2,RUNX1T1,NEURL1,CHRNA2,EPS15L1,TMEM59L,PACSIN1,MINK1,NRG2,PPARD,NCOR2,DEPDC5,CDHR2,PTPRS,XYLB,ATN1,DTNB,HUWE1,NOL10,CAMSAP1,CNKSR2,UNC13A,IQSEC2,MAPK8IP3,GRM1,OSBP2,HTR1E,KCNH1
MicroRNA	mmu-miR-449c-5p		MirDB	4.499e-05	0.4568	0.0006206	0.006084	83	446	VWA5B2,ABR,CCDC85A,ADD2,ADRA1D,AP2A2,RANBP10,CNTNAP1,DGKZ,ASTN1,CSNK1G1,CAPN5,ANKRD52,CA7,KALRN,CBFA2T3,SHISA7,CDH9,NUMBL,CACNA2D2,PRRG3,TMEM184B,PLXNA2,MIER2,SLC25A27,CRHR1,RALGPS1,LRRTM2,WSCD2,CTNND2,DAB2IP,TANC2,LZTS3,DGKB,BRINP1,DCX,PTMS,TRANK1,NECTIN1,SEC16A,OXSR1,DMWD,ATXN7,ZER1,TMEM164,ZDHHC16,DPYSL4,WDR37,PACS1,GABRA3,SOX12,BRPF3,ERC1,ARHGAP26,SPTBN1,SPTBN2,DDN,TNRC6B,STK4,TNRC18,SYT1,DCLK2,HNF1A,JADE2,PHF24,CRTC1,PPP1R11,GRM7,IKZF4,THRB,KIAA1217,CELF3,RASD2,TSC1,UBP1,FBXO41,FLRT2,MGAT5B,RTN4RL1,NAV3,SPRN,SHOC2,CRACDL
MicroRNA	mmu-miR-7074-5p		MirDB	4.538e-05	0.4607	0.000625	0.006126	102	574	MECP2,ADD2,RNF150,OSBPL5,MAP3K9,JCAD,ZBTB4,PIAS1,BCL9,NF2,CSNK1G1,BSN,ANKRD52,SHISA7,ZNF786,CBFA2T2,CDH4,NRXN3,CLCN6,TGFBRAP1,PLAGL2,PRRG3,ARIH1,EPN1,TMEM184B,SLC25A23,SEPTIN5,MBOAT7,FBXL14,SAMD10,CSNK1D,CSNK1G3,GALNT9,DEPDC5,SNPH,SPATA2,DCX,PTGFRN,ABITRAM,PTPRF,SRGAP3,XYLB,RASA1,SLC25A22,CNNM4,EFNA5,PEAK1,PCNX2,CORO2B,SATB1,SH3RF2,SMPD3,POMK,TRIM46,SH3GL1,ZNF280C,R3HDM2,TBC1D22B,MORC2,BAHD1,PACS1,EFR3B,KDM2A,IGSF9B,WDTC1,XPO7,KIF21B,JPH4,ERC1,SPTAN1,SIPA1L3,CPLX1,GPATCH8,ABCG4,GSE1,FAM168A,ARHGEF9,SYN2,MAN2B2,LARP1,GRIK2,ARHGAP35,GRM5,TESK1,NCS1,ZNRF1,CSMD1,ZNF384,RUSC1,KCNQ5,PRR14L,SGPP2,IDUA,KNDC1,SPIRE1,HRNR,GAL3ST3,WIPF2,TET3,VTI1A,CCDC120,JPH3
MicroRNA	hsa-miR-3130-3p		MirDB	4.543e-05	0.4612	0.000625	0.006126	39	168	ZNF282,NCK2,SDK1,KALRN,SHISA9,INA,BMP8A,PLG,NECAB2,BABAM2,SH2B1,MAPK14,LPIN2,KDM4A,TRANK1,PLPPR4,ARNT2,POLR1D,EFNB2,EP300,EPB41L1,LMTK2,CNKSR2,WDR37,FOXJ3,FRMD4A,ADGRA1,SPTBN1,RAP1GAP2,TNRC6B,SYN2,GNAQ,CAMSAP2,PRRC2B,HABP2,RTN4RL1,IGF1R,LRRTM3,GARIN6
GO: Biological Process	GO:0043087	regulation of GTPase activity		4.551e-05	0.3795	0.00212	0.02036	78	422	AGAP5,ABR,SIPA1L2,AMPH,GIT1,ALS2,DENND1A,ARHGDIA,ARRB2,AGAP6,ADGRB3,BCR,RGPD2,KALRN,NTRK3,TBC1D25,ARHGAP33,CHN1,SLIT2,NGEF,PLXNA2,RASAL2,VPS9D1,RGS6,SIPA1L1,PLXNA4,DEPDC5,RAPGEF2,DAB2IP,ARHGAP32,GIT2,ARHGEF11,ASAP1,RASIP1,PTPRN2,SRGAP3,STMN3,ARHGAP44,IQSEC1,RIPOR1,IQSEC3,RAP1GAP,RASA1,RASGRF1,RGS7,RIC8B,EFNA5,SYDE2,FGD1,CX3CL1,AGAP2,AGAP3,RAB11FIP2,TBC1D22B,MTOR,ARHGAP26,SIPA1L3,RAP1GAP2,LRCH1,GDI1,CDKL5,TBC1D1,GNAO1,GNAQ,MLST8,MAPRE2,ARHGEF12,RAPGEF1,ARHGAP39,ARHGAP35,GSK3B,TSC1,TSC2,SMAP2,SMAP1,RTN4R,STXBP5,NPRL3
MicroRNA	hsa-miR-4632-5p		MirDB	4.581e-05	0.4651	0.0006294	0.006169	66	335	ASIC1,ZNF512B,NLGN4X,ZNF319,CNIH2,RNF19B,DAGLA,CDK5R2,NOVA2,CA7,RUNX1T1,SYT7,NEURL1,CACNA2D2,PLAGL2,ATG9A,CDIP1,ZNF385A,BCORL1,MDGA2,STK35,DCX,NECTIN1,CDON,BRD2,VPS53,HMG20A,SATB1,ZER1,FHL1,CX3CL1,TRIM46,ITGA11,TMEM127,LOXHD1,SMARCD1,SUFU,WDTC1,XPO7,KIF21B,LHFPL4,SPTBN1,CIC,GGA3,XYLT1,SGCZ,LARP4B,SIK2,CLASP1,TENT4A,PUM2,TTYH3,GRM2,PKIG,BRD4,HRH3,RGMB,FBXO41,VIPR1,IGF1R,SLC6A17,LUZP1,FAM78A,PARP6,KCND1,PIANP
Coexpression Atlas	PCBC_ECTO_blastocyst_500	Progenitor-Cell-Biology-Consortium_induced-Ectoderm_fromBlastocyst-derived-humanEmbryonicStemCells_top-relative-expression-ranked_500	PCBC	4.587e-05	0.1887	0.001613	0.01435	54	266	MAP6,LRRN1,MUC15,ASTN1,KIF1A,GPR87,NOS2,CAMK2A,NTRK3,SYT7,KCNQ4,CNTN3,CDH9,CDH18,OVOL2,IGLON5,SDK2,NECAB2,NRG2,CRABP1,CNTNAP2,WSCD2,SNAP91,DLX2,CDON,DPP6,CPSF1P1,CLVS1,LRFN5,BICDL1,CACNG4,RIMS1,ILDR2,NMNAT2,NR6A1,ZFR2,ADAMTS16,UNC5D,PCDHA11,CELF3,RIMBP2,IGSF21,ADAMTS19,SBK1,CELF5,SGPP2,RTN4RL1,METTL24,ZNF385B,CCDC177,KCNC3,GAL3ST3,LRRC4B,JPH3
Drug	4384_DN	PHA-00745360 [351320-33-7]; Down 200; 1uM; MCF7; HT_HG-U133A	Broad Institute CMAP Down	4.623e-05	1	0.007858	0.08692	36	155	ADARB1,AP2A2,ALK,CNTNAP1,SEMA4G,BRINP2,CACNA1I,PCDH1,COL5A2,MINK1,GABBR2,VPS9D1,DEPDC5,ZNF362,STMN3,ZMIZ2,NECTIN1,DLX2,HIVEP3,FOXG1,AGAP2,LMTK2,FRMD4A,MAPKBP1,SETD1B,STK4,CRTC1,GRIK5,GRM1,GRPR,GSK3A,UBE3A,FKBP8,HTR1F,HUS1,PRDM2
Drug	6195_UP	LY 294002; Up 200; 10uM; HL60; HT_HG-U133A	Broad Institute CMAP Up	4.623e-05	1	0.007858	0.08692	36	155	AQP9,CACNA1I,CACNA1G,BTRC,CNOT4,TMEM59L,CCSER2,CIZ1,MINK1,RAB36,SNPH,ZMIZ2,IQSEC1,DIAPH2,TLN2,ATN1,SEZ6L2,EFNB2,FGD1,ZER1,FHL1,CNKSR2,EFR3B,KDM4B,MAST2,GGA3,LARP4B,GNAT2,ABHD2,PCLO,GSK3A,PLD3,HTR1F,HTR4,PRDM2,ZFP69B
GO: Cellular Component	GO:0099091	postsynaptic specialization, intracellular component		4.639e-05	0.0488	0.0006338	0.004776	14	37	ABR,NR3C2,BCR,DLGAP1,TANC2,IQSEC1,GPHN,BAIAP2,SH3GL1,IQSEC2,SRC,CDKL5,PRR7,ANKS1B
Drug	2248_DN	Tranexamic acid [1197-18-8]; Down 200; 25.4uM; MCF7; HT_HG-U133A	Broad Institute CMAP Down	4.651e-05	1	0.007858	0.08692	37	161	ADARB1,FAM110B,MARK4,TICAM1,NF2,CACNA1I,NEURL1,SLIT2,WIZ,TP53I11,SETD1A,LZTS3,LRFN3,CTIF,TSC22D2,NSD3,PTPRS,MAP4K2,CNNM1,DMTN,KIAA0319L,NOL10,PCNX2,KIAA1109,FHL1,ADGRL1,CNKSR2,PLEKHA6,TRAK1,CIC,ECPAS,AFAP1,TLE2,HCFC1,TRIO,VIPR2,ENTPD7
Drug	3582_DN	Oxyphenbutazone [129-20-4]; Down 200; 12.4uM; MCF7; HT_HG-U133A	Broad Institute CMAP Down	4.651e-05	1	0.007858	0.08692	37	161	ADARB1,GRK2,AP2A2,MAP3K9,MRTFA,ARRB2,MARK4,DAGLA,BTRC,CACNB2,WIZ,PACSIN1,SH2B1,NOS1AP,RUSC2,ZMIZ2,DLX2,USB1,HIVEP3,CTDSPL,KIAA0319L,RYR2,CAMSAP1,NLGN1,TRAK1,SLC9A1,HMGXB3,TNRC6B,ZCCHC14,ZEB1,CRTC1,YLPM1,NALF1,PLPPR2,HTR1E,KCNK12,KCNH2
Drug	6655_DN	Edrophonium chloride [116-38-1]; Down 200; 19.8uM; PC3; HT_HG-U133A	Broad Institute CMAP Down	4.656e-05	1	0.007858	0.08692	38	167	MAPT,KDM5C,ACTA2,MEF2D,SEMA4G,MARK4,BRINP2,NF2,BTRC,ARHGAP33,ATXN7L1,PEX14,DBNDD1,RALGPS1,SLC25A44,MAP2K5,NSD3,SMG7,RAB3A,ECM1,SLC25A22,CTDSPL,PCNX2,ZBTB7A,KIAA1109,AMBRA1,SLC4A3,TMCC1,SPTBN2,FRS3,MAST4,SYT1,ZEB1,ARHGAP35,GRM8,AFAP1,CABIN1,OSBP2
GO: Biological Process	GO:0099590	neurotransmitter receptor internalization		4.678e-05	0.39	0.002167	0.02081	14	37	AP2B1,PACSIN1,IQSEC1,DNM1,CACNG8,CACNG7,EFNB2,CACNG3,CACNG2,CACNG4,SYNE1,PIP5K1C,GSG1L,HPCA
MicroRNA	hsa-miR-541:mirSVR_lowEffct	hsa-miR-541:mirSVR_nonconserved_lowEffect-0.1-0.5	MicroRNA.org	4.685e-05	0.4756	0.0006427	0.006301	199	1262	ACVR1B,ZFYVE1,MEF2D,ADCY9,ACOX3,KLHL29,MGAT3,AP2A2,TLE5,MAP3K9,MAP3K10,CEP126,ZNF319,RANBP10,GIT1,MUC15,DGKZ,PIAS1,MADD,NCOA5,ARHGDIA,TMEM108,CADM3,GPR87,ZNF598,FMNL1,CNOT3,CACNA1A,RGPD2,CACNB2,NRAP,NRGN,KALRN,NTRK3,RUNX1T1,SYT7,SHISA7,USP10,SYNGR1,FAM185A,NUMBL,CACNA2D2,ATXN7L1,ZDHHC8,DLGAP3,CLCN6,ASB6,NGEF,PLAGL2,IGLON5,CSTPP1,NECAB2,SEPTIN5,BICRA,MINK1,ZDHHC5,ZNF385A,CRHR2,TMEM229B,PPP3CA,SEC24C,MICAL2,SLITRK5,SLC25A44,RAPGEF2,MAPK13,PABIR1,SETD1A,PCDHA9,TM9SF4,INTS1,PHYHIP,ZNF362,UHRF1BP1,PTGIS,NSD3,TRANK1,PTPRF,NTM,ZMIZ2,SEC16A,IQSEC1,DIAPH2,RAB3A,SLC29A4,DOCK3,SLC25A42,RAP1GAP,RASGRF1,USB1,MED16,DTX1,TMEM39B,HUWE1,STK40,JHY,RAPGEFL1,ZBTB7A,NRSN2,FBXL18,SYDE2,TMEM164,TRIM46,TRAF7,PRR36,OTUD5,DLGAP4,MAGI3,FHOD3,LINGO2,BTBD2,RPH3A,CYFIP2,MED15,EFHC2,PACS1,BICDL1,CELF2,ZFP64,EFR3B,RIMS1,SNAPC4,NALF2,MAST3,KIF21B,EPHA6,SPTAN1,SREBF2,SRM,DDN,CYP46A1,RFTN1,KIRREL3,TNRC18,UBXN2B,PLEKHM2,ARHGEF9,TNRC6A,GNAO1,ADGRL2,TAPBP,ADGRL3,ANKS1A,GPC1,TMEM151B,ARHGEF12,PUM2,GRIA1,PPP1R11,GRIN1,GRIN2D,GRINA,GRM2,FBXO46,AGBL4,KIAA1217,BRD4,UTP4,SPIDR,FBXL20,CABIN1,TOP1,HRH3,RASD2,ADAMTS19,ASXL1,POU6F2,TRPM2,RUSC1,HMGA1,UBE2E2,HRH2,SYCE1,CELF5,SMAP1,HUS1,NPDC1,JPH1,FBXO44,ZNF213,ZNF215,IRS1,LRRTM1,MAP3K12,ZYX,BRPF1,KIF3C,WIPF2,ATP13A1,DTX3,AFF3,LRRC4B,VTI1A,CAMK1G,LASP1,ZMIZ1,LIMK1,CCDC120,LY6E
GO: Biological Process	GO:0099150	regulation of postsynaptic specialization assembly		4.705e-05	0.3922	0.002167	0.02082	9	17	LRFN1,NTRK3,SIPA1L1,LRRTM2,PTPRS,ARHGEF9,NPTXR,LRRTM1,LRRC4B
Drug	CID005287890	N-cyclopentyl-N-cyclobutylformamide	Stitch	4.737e-05	1	0.007956	0.08801	19	61	MT-CO1,CACNA1I,CACNA1G,CACNA1A,CACNA1B,CACNA1D,CACNB1,CACNB2,CACNB3,CBFA2T2,CACNA2D2,CACNG7,RYR2,CACNG2,CACNG4,CACNA2D3,NR6A1,FOXK2,KCNC3
MicroRNA	hsa-miR-6840-3p		MirDB	4.743e-05	0.4815	0.0006499	0.00637	88	480	ELFN2,MEF2D,RNF157,NWD2,SLC24A4,SCAMP5,MAP3K9,ZBTB4,DENND1A,FXYD7,CAPN5,DAGLA,FOXK1,CACNA1B,KSR2,RUNX1T1,CBL,SHISA7,NEURL1,CDH9,CEP170B,PDE4A,CHN1,CHRM1,WIZ,PLEKHA5,PLXNA2,CDIP1,ZNF316,ZDHHC5,TP53I11,GABBR2,TMEM229B,PCED1B,PPP2R5D,RIMS4,MAPK13,SNPH,NECTIN1,DIAPH1,ABHD8,MAP4K2,ATP9A,CNNM4,KLF16,VPS53,RCAN2,FBXL18,MED12L,MAML3,UNC13B,EVL,RNF44,SIAH2,SLC8A2,FAIM2,XPO7,HECW1,SRRM4,SIPA1L3,TNRC6B,STIM1,MMP24,CNTNAP5,FAM168A,RPRD2,DNMBP,CLUH,JADE2,PHF24,RAPGEF1,CRTC1,PPP1R11,PTPRT,TFE3,CMTM1,HRH3,TRAF3,TRAF6,DNAAF11,FBXO41,PRR14L,IGF1R,ZNF41,KCNC1,KCNN2,KCNQ2,LASP1
MicroRNA	mmu-miR-6958-3p		MirDB	4.772e-05	0.4845	0.0006529	0.006401	65	329	MAP1A,MECP2,MGAT3,NCK2,RANBP10,TSHZ3,PPFIBP1,CADM3,ADGRB3,BCL9,WASF1,KALRN,CBL,NEURL1,SOHLH1,PLAGL2,PITPNM3,RAPGEF2,TANC2,DCC,SMG7,PTPRF,SNAP91,DLG2,SHANK1,IQSEC3,MAMLD1,MEGF8,PEAK1,EPB41L1,KIAA0319L,HMG20A,ATXN7,NTNG1,ST3GAL3,ERLIN1,CYFIP2,TVP23A,NLK,KIF21B,NMNAT2,MYCBP2,SPTAN1,LRRC4,MAPK8IP3,KIRREL3,MAST4,SIN3B,ZEB1,COP1,CRTC1,THPO,HTT,TRAF3,NKD2,ZNF318,NCLN,C14orf132,KCNA2,KCND1,KCNH1,BRPF1,WIPF2,RGS7BP,LAMC1
Drug	CID000004585	olanzapine	Stitch	4.775e-05	1	0.007983	0.08831	24	87	KCNH7,ADRA1D,ADRA1B,ADRA1A,HTR3B,CHRM1,CHRM3,RASAL2,DTNB,RGS7,EP300,DTNBP1,KCNH5,GNB3,GRM2,GSK3B,HRH3,HTR1B,HTR1E,HTR1F,HTR6,RTN4R,KCNH1,KCNH2
GO: Molecular Function	GO:0016301	kinase activity		4.792e-05	0.08353	0.001638	0.01317	142	872	SPRED2,MARK1,HIPK1,SCYL1,ACVR1,ACVR1B,ACVR2A,LMTK3,TRRAP,SHC3,MAP3K4,ZNF512B,GRK2,RPTOR,MAP3K9,MAP3K10,PIP5K1B,ULK1,LTBP4,ALK,NCK2,HIPK4,DGKZ,ALS2,MADD,CASK,MARK4,BCR,BRAF,CSNK1G1,NOS2,CDK5R2,NPR2,KALRN,CAMK2A,NTRK3,KSR2,MAP3K14,RUNX1T1,CCKBR,DYRK1B,CDK8,CDK16,DLGAP2,PDK3,PIK3CD,PI4KA,NME7,ROCK2,MAGED1,MINK1,NRG2,CDC42BPB,MAPK14,CSNK1D,CSNK1G3,CSNK2A2,PRKACA,PRKCD,PRKCG,MAPK13,SMCR8,MAP2K5,PRKY,DGKB,DAPK1,IP6K1,GIT2,STK35,SMG7,DLG2,XYLB,OXSR1,MAP4K2,CCNJL,RARA,LRRK1,EFNA5,BRD2,EIF2AK4,STK40,MARK2,PEAK1,EPHB6,ERCC6,POMK,AGAP2,PPM1E,LMTK2,MAGI3,PDPK2P,HEXIM1,MTOR,MAST1,MAPKBP1,NRG3,BRSK1,NLK,MAST3,STK36,EPHA6,CDK12,SRC,MAST2,STK4,CDKL5,TTBK1,MAST4,RPS6KA6,SIK2,PPP1R9B,DCLK2,MLST8,CCNI,GRK5,GRM5,PIP5K1C,TESK1,GSK3A,GSK3B,NCS1,PKIG,BRD4,AKAP11,TOP1,TRIO,FASTKD5,TTN,SBK1,YWHAB,IGF1R,NIM1K,CDK11A,MAP3K12,ITPKA,WNK2,CAMK1D,PAK5,BMERB1,CAMK2N2,CAMK1G,LIMK1
MicroRNA	hsa-miR-6732-5p		MirDB	4.8e-05	0.4873	0.0006559	0.006429	28	106	ZNF512B,SNX32,MRTFA,NOVA2,CHN1,PITPNA,SLC25A27,CRHR2,FOXP4,TENM4,TMEM130,PTPRN2,PTPRQ,RAP1GAP,TLNRD1,KLF16,FSTL4,CIC,ADAMTS16,GRIA1,GSK3A,SSBP3,SBK1,CELF5,IDUA,KCNC2,KCNH1,ZSWIM4
MicroRNA	hsa-miR-6738-5p:Functional MTI (Weak)	Functional MTI (Weak)	miRTarbase	4.819e-05	0.4893	0.0006576	0.006447	30	117	MAP3K9,MMP17,ARRB2,NFIC,FOXK1,OGDH,MTA1,KIF3B,PLAGL2,ATG9A,ZBTB46,NOS1AP,IP6K1,SPATA2,DMTN,NACC1,FAM189B,SRM,RAP1GAP2,CAMTA2,TTLL12,STIM1,PPP1R9B,LARP1,TTYH3,NCS1,NPTXR,KCNQ5,ILRUN,LASP1
MicroRNA	hsa-miR-4436b-3p		MirDB	4.83e-05	0.4903	0.0006582	0.006452	67	342	ASIC1,ZNF512B,UNC5A,NLGN4X,ZNF319,CNIH2,RNF19B,CDK5R2,NOVA2,RUNX1T1,SYT7,NEURL1,CACNA2D2,PLAGL2,ATG9A,CDIP1,ZNF385A,BCORL1,MDGA2,STK35,DCX,NECTIN1,CDON,BRD2,VPS53,FKBP11,HMG20A,SATB1,ZER1,FHL1,CX3CL1,TRIM46,ITGA11,LOXHD1,SMARCD1,SUFU,WDTC1,XPO7,KIF21B,LHFPL4,SPTBN1,CIC,GGA3,XYLT1,SGCZ,LARP4B,SIK2,PPP1R9B,CLASP1,TENT4A,PUM2,TTYH3,GRM2,PKIG,BRD4,HRH3,RGMB,FBXO41,FKBP8,VIPR1,IGF1R,SLC6A17,LUZP1,FAM78A,PARP6,KCND1,PIANP
GO: Biological Process	GO:0010977	negative regulation of neuron projection development		4.878e-05	0.4067	0.002234	0.02146	39	172	MAP2,ULK1,SEMA4G,ARHGDIA,CBFA2T2,SLIT2,NGEF,CRMP1,RTN4RL2,DAB1,DCC,KIAA0319,PTPN9,PTPRS,NTM,EFNB2,SEZ6,DTNBP1,STX1B,TRIM46,CARM1,SEMA6C,SEMA6B,NLGN1,BICDL1,INPP5J,FSTL4,RAP1GAP2,GDI1,XYLT1,GSK3A,GSK3B,LINGO1,TNR,TSC1,TSC2,UBE3A,RTN4RL1,RTN4R
Coexpression Atlas	gudmap_dev lower uro neuro_e14.5_BladdPelvicGanglion_Sox10_200	dev lower uro neuro_e14.5_BladdPelvicGanglion_Sox10_top-relative-expression-ranked_200	Gudmap Mouse ST 1.0	4.887e-05	0.2011	0.001704	0.01516	37	161	MAP6,PCDH10,NYAP2,KIF1A,NOVA1,INA,HTR3B,FAM163A,CRMP1,TMEM229B,CLIP3,PLXNA4,LHFPL5,ERC2,NRSN1,DBH,JAKMIP2,DCX,ZNF804A,SNAP91,STMN3,DLG2,DUSP8,RGS7,CACNG7,RTN1,RTN2,PDE7B,RAI2,SRRM4,SEPTIN3,SYT1,GNAO1,CUX2,GRIA2,CELF3,L1CAM
ToppCell Atlas	112f1b1bf7622e3bc1a2094c7710fab5a4083481	TCGA-Thryoid-Primary_Tumor-Thyroid_Papillary_Carcinoma-Classical-2|TCGA-Thryoid / Sample_Type by Project: Shred V9	TCGA OncoMap	4.92e-05	1	0.002924	0.03141	17	50	ELFN2,NPAS1,GPR173,DLGAP3,NRXN3,CHD5,TMEM145,NKAIN1,RAPGEFL1,LRRTM4,SLC8A2,MAST1,SRRM4,LOC100507547,B4GALNT4,CELF5,KCNJ4
MicroRNA	hsa-miR-892a:PITA	hsa-miR-892a:PITA_TOP	PITA	4.922e-05	0.4997	0.0006689	0.006557	51	241	ACVR2A,ADCY2,ADCY9,RANBP10,AMPH,APLP2,BHLHE40,RERE,IGSF22,CSNK1G1,BTRC,NRF1,CBL,USP10,CLPTM1,PLAGL2,ONECUT2,BAZ2B,SLITRK5,RAPGEF2,TANC2,KCTD1,ASAP1,SMG7,PTPRF,RGS7,ACTR2,EFNB2,CITED2,SATB1,EVL,R3HDM2,LINGO2,CELF2,XPO7,DDN,AHDC1,SGCZ,MTCL1,MAPRE2,ZEB1,ABHD2,KIAA1217,RBFOX2,ASXL1,FLRT2,EMSY,KCND2,NAV3,AFF3,LRP3
MicroRNA	mmu-miR-7045-3p		MirDB	4.922e-05	0.4997	0.0006689	0.006557	51	241	ADRA1A,MAP3K10,MARCHF4,ALK,ATP1A3,CSNK1G1,CAPN5,DAGLA,CDK5R2,FOXK1,ZBTB7C,KALRN,SYT7,DYRK1B,SLC25A27,MYRIP,FBXL19,GABBR2,MAPK14,TRAM2,BRINP1,PTGFRN,DLG2,DLX2,SAP130,SHANK1,YPEL3,RANBP9,TLNRD1,SPRED3,CACNG2,MAGI3,R3HDM2,PRICKLE2,IGSF9B,LHFPL4,PPRC1,TNRC6B,LRRC4,KIRREL3,LARP1,GRIK5,PTPRT,CMIP,GSG1L,SEZ6L,COPS7B,MAP3K12,WNK2,LASP1,KMT2D
ToppCell Atlas	a5331721bd9f9a66530dd4ffe28cb3a5a8cad8fc	Adult-Mesenchymal-airway_smooth_muscle_cell|Adult / Lineage, Cell type, age group and donor	Human Lung Cells in 3 Age Groups (Wang et al.)	4.958e-05	1	0.002939	0.03158	33	134	MARK1,ACTA2,ACTN1,ISLR2,PPFIA2,CACNA2D3-AS1,MYH10,CACNB2,KALRN,NTRK3,MYOM2,CDH2,PCDH7,CHD5,PLXNA4,DGKB,PTGIS,CCDC3,RCAN2,REEP2,RYR2,PDZRN3,LINC00402,CSDC2,DCLK2,ADGRL3,GRIA2,NCS1,GALNT17,SYNPO2,TRPC4,VIPR2,LINC00632
MicroRNA	hsa-miR-10394-5p		MirDB	4.964e-05	0.504	0.0006733	0.006601	90	494	SYN3,MAP1A,ADAR,ELFN2,MECP2,MEF2A,KLHL29,SLC24A4,AP2A2,MAP3K9,JCAD,AMPH,ZSWIM5,DROSHA,MARK4,ASTN1,KIF1A,SPINDOC,DAGLA,CNOT4,CACNA1A,RUNX1T1,MTA1,PDE2A,KIF3B,SSH1,TOLLIP,PLAGL2,RASAL2,COL12A1,SEPTIN5,PPARD,PPP2R5D,CHD5,LHFPL5,ANKRD17,DAB2IP,ALKBH5,PTGFRN,CABYR,POM121,SRGAP3,TLN2,DLX2,XYLB,DOCK3,USB1,CELSR3,TMEM132E,GPHN,FGF14,FHL1,CTC1,RAB11FIP2,NTNG1,FOXJ3,ERLIN1,BICDL1,UBE2O,SUFU,KIF21B,NMNAT2,LHFPL4,DCTN5,KAT2A,LRRC4,RHOBTB2,SIK2,PPP1R9B,PRRC2B,IQCE,ANKS1A,TTC28,ARHGEF12,RAPGEF1,ICE1,GRIN2A,GRM1,NCS1,LZTS1,TNFAIP1,NR2C2,TRAF3,TRPM2,RFX7,SLC6A17,C1orf21,KCND2,KIF3C,TMEM63C
Mouse Phenotype	MP:0008840	abnormal spike wave discharge		4.965e-05	0.2851	0.003001	0.02771	11	23	ATP1A3,HCN2,CACNA1G,AP3D1,CACNA1A,CACNA2D2,ELAVL3,SCN8A,GNAO1,KCNH3,UBE3A
MicroRNA	hsa-miR-4468		MirDB	4.967e-05	0.5043	0.0006733	0.006601	64	323	MAP2,APOOL,MECP2,ADCY9,SCAMP5,MAP3K9,CUL1,KCNAB2,NFRKB,BSN,USP10,INA,CACNA2D2,DBNDD1,UBN1,PLXNA2,PITPNM3,WSCD2,RAPGEF2,CKAP5,ZNF362,SIRPA,TRANK1,IQSEC3,FAM78B,CNNM1,CAMSAP1,DLGAP4,ZDHHC16,PGAP4,CELF1,SLC16A2,TSBP1,PRICKLE2,KDM2A,GABBR1,MYCBP2,TNRC6B,GDI1,MAPK8IP3,ABCG4,SGCZ,UBXN2B,FAM168A,TNRC6A,GNAZ,TMEM178B,PTPRT,THRB,LZTS1,TNFAIP1,FBXL20,RUSC1,SMAP1,IGF1R,FMN2,LUZP1,DTWD1,TET3,RGS7BP,ZMIZ1,GARIN6,LSAMP,PLEKHM3
ToppCell Atlas	aadfe25cb47246f9fab75575774063186bd53a7f	Wang_et_alNucSeq_superbinexpr_(44)-Immune_Mast-Basophil/Mast_cell-mast_cell|Wang_et_alNucSeq_superbinexpr_(44) / Source, Lineage, Class, Cell subtype	Integration of Lung Superbins	4.983e-05	1	0.002948	0.03167	37	157	AQP11,SLC24A3,OSBPL6,BEGAIN,ZNF618,KIAA1522,KIAA1549,ALS2,TMEM108,ZC3H12B,CACNB2,HS6ST1,RGS6,DAB2IP,TESPA1,MAGI2,NTM,DPP6,EPB41L1,DMTN,NBEA,CCDC92,EFHC2,MAPRE3,SLC9A1,PDE7B,PDZD2,SPTB,MAST4,GSE1,MTCL1,ARHGEF12,GYPB,ZNRF1,TRIM9,LXN,STXBP5
MicroRNA	hsa-miR-6769b-3p		MirDB	4.988e-05	0.5065	0.0006753	0.00662	55	266	MAP1A,MAPT,ADCY1,ELFN2,SLC24A4,ZNF618,MYO5A,SDK1,BTRC,FOXK1,ZBTB7C,KSR2,SHISA7,LDB2,CCDC149,CDH12,CHD3,SSH1,IGLON5,PLXNA2,ONECUT2,GABBR2,TENM4,GALNT9,PITPNM3,ARHGAP32,ZCCHC2,SMG7,SEC16A,NKAIN1,CACNG8,ZNF774,SFMBT1,CNKSR2,UBE2O,CELF1,NRG3,STAC2,FAM168A,GNAQ,TMEM178B,TMEM151B,LARP1,GRIA3,GRINA,FBXL16,SPDYE3,SYNPO2,SSBP3,SMAP2,RTN4RL1,IGF1R,FOXK2,NCLN,ZNF236
GO: Biological Process	GO:0035176	social behavior		4.99e-05	0.416	0.002261	0.02172	17	51	MECP2,NLGN4X,NLGN2,KALRN,NRXN3,NRXN2,SEPTIN5,CNTNAP2,BRINP1,DBH,SHANK1,MTOR,CIC,GRIN1,GRPR,HTT,TSC2
GO: Biological Process	GO:0051703	biological process involved in intraspecies interaction between organisms		4.99e-05	0.416	0.002261	0.02172	17	51	MECP2,NLGN4X,NLGN2,KALRN,NRXN3,NRXN2,SEPTIN5,CNTNAP2,BRINP1,DBH,SHANK1,MTOR,CIC,GRIN1,GRPR,HTT,TSC2
Pathway	377263	GABAergic synapse	BioSystems: KEGG	5.019e-05	0.157	0.003018	0.02603	21	74	ADCY1,ADCY2,ADCY3,ADCY8,ADCY9,SLC12A5,CACNA1A,CACNA1B,CACNA1D,GABBR2,PRKACA,PRKCG,GPHN,GABBR1,GABRA3,GABRB1,GABRG3,SRC,GNAO1,GNB1,GNB3
MicroRNA	TGTTTAC,MIR-30B:MSigDB	TGTTTAC,MIR-30B:MSigDB	MSigDB	5.07e-05	0.5147	0.0006817	0.006683	91	501	MAP6,ACVR1,MECP2,LRFN2,AP2A1,PCDH19,PIP5K1B,MARCHF4,PCDH10,FAM110B,RANBP10,STIM2,KIAA1522,DGKZ,CHST1,MYH10,BCL9,CSNK1G1,CAPN5,BSN,DAGLA,CACNB2,CEP170B,DLG5,CPNE8,NRXN3,UBN1,PIK3CD,PLAGL2,BAZ2B,NCOR2,RALGPS1,ANKRD17,CTNND2,EPC2,SLC36A1,ZCCHC2,STK35,DCX,PTGFRN,MAGI2,PLPPR4,SRGAP3,RASA1,SOBP,PRRT2,CELSR3,ELAVL3,ZBTB7A,SCN3A,SCN8A,FKBP3,FOXG1,SEMA6B,RNF44,DLGAP4,FRMPD1,FHOD3,NLGN1,BAHD1,CELF2,NFAT5,TMCC1,SOX12,JPH4,TNRC6B,ZCCHC14,TTBK1,TNRC6A,GNAO1,ADGRL3,DNAJC13,WDR7,JADE2,GRB10,GRIA2,GRM5,CELF3,ZNRF1,RIMBP2,R3HDM1,FBXL20,SBK1,COPS7B,RAB15,RAPH1,IRS1,MAP3K12,PAK5,CAMK2N2,CRACDL
MicroRNA	TGTTTAC,MIR-30C:MSigDB	TGTTTAC,MIR-30C:MSigDB	MSigDB	5.07e-05	0.5147	0.0006817	0.006683	91	501	MAP6,ACVR1,MECP2,LRFN2,AP2A1,PCDH19,PIP5K1B,MARCHF4,PCDH10,FAM110B,RANBP10,STIM2,KIAA1522,DGKZ,CHST1,MYH10,BCL9,CSNK1G1,CAPN5,BSN,DAGLA,CACNB2,CEP170B,DLG5,CPNE8,NRXN3,UBN1,PIK3CD,PLAGL2,BAZ2B,NCOR2,RALGPS1,ANKRD17,CTNND2,EPC2,SLC36A1,ZCCHC2,STK35,DCX,PTGFRN,MAGI2,PLPPR4,SRGAP3,RASA1,SOBP,PRRT2,CELSR3,ELAVL3,ZBTB7A,SCN3A,SCN8A,FKBP3,FOXG1,SEMA6B,RNF44,DLGAP4,FRMPD1,FHOD3,NLGN1,BAHD1,CELF2,NFAT5,TMCC1,SOX12,JPH4,TNRC6B,ZCCHC14,TTBK1,TNRC6A,GNAO1,ADGRL3,DNAJC13,WDR7,JADE2,GRB10,GRIA2,GRM5,CELF3,ZNRF1,RIMBP2,R3HDM1,FBXL20,SBK1,COPS7B,RAB15,RAPH1,IRS1,MAP3K12,PAK5,CAMK2N2,CRACDL
MicroRNA	TGTTTAC,MIR-30E-5P:MSigDB	TGTTTAC,MIR-30E-5P:MSigDB	MSigDB	5.07e-05	0.5147	0.0006817	0.006683	91	501	MAP6,ACVR1,MECP2,LRFN2,AP2A1,PCDH19,PIP5K1B,MARCHF4,PCDH10,FAM110B,RANBP10,STIM2,KIAA1522,DGKZ,CHST1,MYH10,BCL9,CSNK1G1,CAPN5,BSN,DAGLA,CACNB2,CEP170B,DLG5,CPNE8,NRXN3,UBN1,PIK3CD,PLAGL2,BAZ2B,NCOR2,RALGPS1,ANKRD17,CTNND2,EPC2,SLC36A1,ZCCHC2,STK35,DCX,PTGFRN,MAGI2,PLPPR4,SRGAP3,RASA1,SOBP,PRRT2,CELSR3,ELAVL3,ZBTB7A,SCN3A,SCN8A,FKBP3,FOXG1,SEMA6B,RNF44,DLGAP4,FRMPD1,FHOD3,NLGN1,BAHD1,CELF2,NFAT5,TMCC1,SOX12,JPH4,TNRC6B,ZCCHC14,TTBK1,TNRC6A,GNAO1,ADGRL3,DNAJC13,WDR7,JADE2,GRB10,GRIA2,GRM5,CELF3,ZNRF1,RIMBP2,R3HDM1,FBXL20,SBK1,COPS7B,RAB15,RAPH1,IRS1,MAP3K12,PAK5,CAMK2N2,CRACDL
MicroRNA	TGTTTAC,MIR-30A-5P:MSigDB	TGTTTAC,MIR-30A-5P:MSigDB	MSigDB	5.07e-05	0.5147	0.0006817	0.006683	91	501	MAP6,ACVR1,MECP2,LRFN2,AP2A1,PCDH19,PIP5K1B,MARCHF4,PCDH10,FAM110B,RANBP10,STIM2,KIAA1522,DGKZ,CHST1,MYH10,BCL9,CSNK1G1,CAPN5,BSN,DAGLA,CACNB2,CEP170B,DLG5,CPNE8,NRXN3,UBN1,PIK3CD,PLAGL2,BAZ2B,NCOR2,RALGPS1,ANKRD17,CTNND2,EPC2,SLC36A1,ZCCHC2,STK35,DCX,PTGFRN,MAGI2,PLPPR4,SRGAP3,RASA1,SOBP,PRRT2,CELSR3,ELAVL3,ZBTB7A,SCN3A,SCN8A,FKBP3,FOXG1,SEMA6B,RNF44,DLGAP4,FRMPD1,FHOD3,NLGN1,BAHD1,CELF2,NFAT5,TMCC1,SOX12,JPH4,TNRC6B,ZCCHC14,TTBK1,TNRC6A,GNAO1,ADGRL3,DNAJC13,WDR7,JADE2,GRB10,GRIA2,GRM5,CELF3,ZNRF1,RIMBP2,R3HDM1,FBXL20,SBK1,COPS7B,RAB15,RAPH1,IRS1,MAP3K12,PAK5,CAMK2N2,CRACDL
MicroRNA	TGTTTAC,MIR-30D:MSigDB	TGTTTAC,MIR-30D:MSigDB	MSigDB	5.07e-05	0.5147	0.0006817	0.006683	91	501	MAP6,ACVR1,MECP2,LRFN2,AP2A1,PCDH19,PIP5K1B,MARCHF4,PCDH10,FAM110B,RANBP10,STIM2,KIAA1522,DGKZ,CHST1,MYH10,BCL9,CSNK1G1,CAPN5,BSN,DAGLA,CACNB2,CEP170B,DLG5,CPNE8,NRXN3,UBN1,PIK3CD,PLAGL2,BAZ2B,NCOR2,RALGPS1,ANKRD17,CTNND2,EPC2,SLC36A1,ZCCHC2,STK35,DCX,PTGFRN,MAGI2,PLPPR4,SRGAP3,RASA1,SOBP,PRRT2,CELSR3,ELAVL3,ZBTB7A,SCN3A,SCN8A,FKBP3,FOXG1,SEMA6B,RNF44,DLGAP4,FRMPD1,FHOD3,NLGN1,BAHD1,CELF2,NFAT5,TMCC1,SOX12,JPH4,TNRC6B,ZCCHC14,TTBK1,TNRC6A,GNAO1,ADGRL3,DNAJC13,WDR7,JADE2,GRB10,GRIA2,GRM5,CELF3,ZNRF1,RIMBP2,R3HDM1,FBXL20,SBK1,COPS7B,RAB15,RAPH1,IRS1,MAP3K12,PAK5,CAMK2N2,CRACDL
Coexpression Atlas	Arv_SC-hpx_blastocyst_500_K5	AravindRamakr_StemCell-hypoxiaGrown_fromBlastocyst-derived-humanEmbryonicStemCells_top-relative-expression-ranked_500_k-means-cluster#5	PCBC	5.095e-05	0.2096	0.001762	0.01568	26	98	SYN3,ADCY2,NLGN4X,PDZD4,CPNE9,LRRN1,KIF1A,FXYD7,OVOL2,IGLON5,RIMS4,DPP6,HCN4,UNC13A,LHFPL4,NR6A1,MMP24,ZFR2,GRPR,ADAMTS19,SBK1,RBFOX3,GAL3ST3,KCNQ2,M1AP,JPH3
MicroRNA	hsa-miR-4689		MirDB	5.167e-05	0.5246	0.0006939	0.006802	63	317	MAP1A,ZFYVE1,SCAF4,KLHL29,OSBPL6,CPNE5,CCDC149,CHD3,KIAA1549L,PITPNA,ZNF324,MINK1,ZNF343,PABIR1,SNPH,PCDHA9,DLG2,DRP2,ZMAT4,SLC25A22,TMEM164,SH3GL1,COPG2,FRZB,EFR3B,NMNAT2,BRPF3,NR6A1,FAM168A,PPP1R9B,CUX2,PCDHGA9,PCDHGA6,PCDHGA5,PCDHGA1,ARHGEF12,PCDHA13,PCDHA12,PCDHA11,PCDHA10,PCDHA8,PCDHA7,PCDHA6,PCDHA5,PCDHA4,PCDHA3,PCDHA2,PCDHA1,GRIN2A,GSK3B,RIMBP2,RNF24,TOP1,ZNF384,LDOC1,FBXO41,FKBP8,RAB15,LUZP1,SNX27,LASP1,LRP3,LSAMP
ToppCell Atlas	8d9e28492e1f157bac3308aa947fd864ca16d277	IPF-Myeloid-pDC|IPF / Disease state, Lineage and Cell class	Resident Cell Populations in IPF and COPD	5.172e-05	1	0.003053	0.0328	31	123	MAP1A,SCAMP5,CBFA2T3,COL26A1,SLC35F3,SDK2,PACSIN1,PLXNA4,PPP1R16B,RAPGEF2,RUBCN,SIDT1,PTPRS,P2RY14,ANKRD53,MED12L,SMPD3,CTC1,CYFIP2,CPLX1,RAP1GAP2,CYP46A1,TNFRSF21,RFTN1,CUX2,TENT4A,TOX2,HIVEP1,VIPR2,ENTPD7,AFF3
Mouse Phenotype	MP:0003461	abnormal response to novel object		5.175e-05	0.2972	0.00309	0.02853	21	66	MECP2,ADRA1B,LRRC7,APBA2,ATP1A3,WASF1,KIF3B,NRXN2,NCOR1,DGKB,SNAP91,SRGAP3,ARHGAP44,SRC,GRIA2,ATP13A2,TSPAN7,GSG1L,TSC2,IDUA,PIANP
MicroRNA	mmu-miR-6993-5p		MirDB	5.185e-05	0.5264	0.0006952	0.006815	48	223	LTBP4,ATRN,TSHZ3,GIT1,SEMA4G,CASK,LRRC28,GPR149,DAGLA,NOVA2,BRCC3,SETBP1,PLXNA4,PRKCG,STK35,ALKBH5,DLG2,GRIN3A,TCTE1,IQSEC3,USB1,DUSP8,MARK2,RTN2,FOXRED2,YEATS2,CELF2,SMARCD1,KDM2A,MAPKBP1,BRPF3,GARS1,NR6A1,ME3,GSE1,MLST8,GRB10,GRIA2,ATP13A2,PTPRT,GALNT17,TNPO3,SBK1,FBXO41,XKR6,DISP2,ZMIZ1,PIANP
MicroRNA	mmu-miR-6910-5p		MirDB	5.19e-05	0.527	0.0006952	0.006815	31	123	MEF2D,SCAMP5,MLLT1,ZNF319,ZBTB4,FBRSL1,NCOA1,DAGLA,CDK5R2,KALRN,SYT7,DYRK1B,PALM,CSTPP1,FOXP4,TRANK1,NECTIN1,RAB3A,STX1B,CITED2,AGAP2,CARM1,GAS2L1,SLC7A1,CELF1,ILDR2,SETD1B,KIRREL3,CLUH,ILRUN,IRS1
ToppCell Atlas	d087b444536c69caedc58133f9ad86cd8368f5a7	Somatosensory_Cortex-Neuronal-Glutamatergic_Excit-GLUT_6|Neuronal / Region, Lineage, Class, Subclass and Cluster	Human Multiple Cortical Areas SMART-seq	5.203e-05	1	0.003064	0.03292	39	169	SYN3,SLC24A4,PIP5K1B,KCNT1,PDE8B,LDB2,CDH18,SLIT2,SLC35F3,ONECUT2,COL5A2,CRHR2,SIPA1L1,PLXNA4,GIT2,KCTD1,TESPA1,MAGI2,NTM,DPP6,LOC102724058,RCAN2,SH3RF2,EPIC1,PDE7B,CACNA2D3,PDZD2,TRERF1,EPHA6,ARHGAP26,FSTL4,TMEM178B,MTUS2,CUX2,IGSF21,TOX2,ANKS1B,KCNC1,KCND2
Drug	3975_UP	Ethisterone [434-03-7]; Up 200; 12.8uM; MCF7; HT_HG-U133A	Broad Institute CMAP Up	5.219e-05	1	0.008536	0.09442	34	144	SYN3,MEF2D,BEGAIN,APBA2,RERE,CACNA1I,CACNB1,NEURL1,PALM,CDH2,CD101,PLG,GABBR2,CRHR2,MICAL2,DRC3,CLSTN3,PHYHIP,SRGAP3,NTM,ZNF391,REEP2,CORO2B,SMPD3,FHL1,DLGAP4,FRS3,GRK5,GRM8,TRPC4,FBXO41,KCNN1,DTX3,L1CAM
Drug	5614_UP	Phthalylsulfathiazole [85-73-4]; Up 200; 10uM; MCF7; HT_HG-U133A	Broad Institute CMAP Up	5.219e-05	1	0.008536	0.09442	34	144	DPF1,ASIC1,CD200,JCAD,MARK4,NOVA1,CACNA1A,NTRK3,PCDH1,CDH4,ARHGAP33,BMP8A,PLG,MIER2,FAM163A,MINK1,TP53I11,PPARD,TENM4,DTNB,RFX1,ZER1,PRR36,CNKSR2,BICDL1,KDM4B,ARHGEF12,GRIK1,GRM7,SEZ6L,ATXN2L,IDUA,PRDM10,KCNC1
Drug	1546_UP	Glibenclamide [10238-21-8]; Up 200; 8uM; HL60; HG-U133A	Broad Institute CMAP Up	5.219e-05	1	0.008536	0.09442	34	144	MAP1A,GRK2,LTBP4,BEGAIN,GIT1,SEMA4G,CACNA1A,NRGN,CACNA2D2,CHRNA2,WIZ,PACSIN1,SH2B1,RAB11FIP3,CDHR2,CTIF,CABYR,PTPRN,ZMIZ2,RARA,CEND1,SCN5A,DLGAP4,SYN2,GNAO1,HNF1A,CRTC1,GSK3A,IKZF4,HABP2,TNFAIP1,HTR1E,KIF3C,CAMK1G
MicroRNA	mmu-miR-7077-5p		MirDB	5.252e-05	0.5333	0.0007026	0.006887	47	217	ABR,MAP6,RNF150,TSHZ3,ZSWIM5,KCNAB2,CASK,MYO5A,ANKRD52,ZBTB7C,HECTD4,GFOD1,PRRG3,PACSIN1,SLITRK5,TRAM2,ASAP1,KIAA0319,SRGAP3,MARK2,RAPGEFL1,CAMSAP1,TRIM46,OTUD5,VPS26B,PGAP4,NLGN1,PRICKLE2,KAT2A,GGA3,RNPS1,CLEC16A,MGRN1,CRTC1,TTYH3,TERF2,SBK1,FBXO41,IRS1,ZNF318,CCDC177,LUZP1,KIF3C,LAMC1,GLB1L2,KMT2D,PRRT4
Drug	1323_UP	Cefadroxil [50370-12-2]; Up 200; 11uM; HL60; HT_HG-U133A	Broad Institute CMAP Up	5.257e-05	1	0.008536	0.09442	40	180	ARRB2,LDB1,CNOT3,CDK16,CHD3,WIZ,INTS15,ZNF324,ATG9A,MBOAT7,TNPO2,PPARD,NR1D1,C2CD3,PRKACA,MAPK13,KIAA0100,MAP2K5,MAP4K2,RAD23A,MARK2,KLHL26,FBXL18,ZER1,BTBD2,UBE2O,SMARCA4,SMARCD1,CAPN15,SRC,MAST2,MGRN1,ATP13A2,BRD4,ATXN2L,FBXO41,FKBP8,NCLN,WIPF2,SFXN3
Transcription Factor Binding Site	CCCNNGGGAR_V$OLF1_01	CCCNNGGGAR_V$OLF1_01	TFBS	5.26e-05	0.0578	0.002023	0.01534	46	215	DPF1,ABR,STIM2,GIT1,PPFIA2,APBA1,PIAS1,BCL9L,ADGRB2,NEUROD2,NF2,CACNA1I,CA7,KALRN,CYTH3,EPB41L4B,PACSIN1,FBXL19,KDM4A,LRFN3,DAB1,PTMS,CDON,TLNRD1,ELAVL3,RAPGEFL1,UBAP1,ETV6,CLVS1,SMPD3,RNF44,BAHD1,SNCB,GNAO1,GRK5,GRIK1,GRIN2D,GRM7,HPCA,TNKS1BP1,LRRTM3,PRDM10,KCND1,PRRC2A,DTX3,LASP1
MicroRNA	hsa-miR-4711-3p		MirDB	5.26e-05	0.5341	0.0007027	0.006889	53	254	MAP2,MECP2,SHC3,CCDC85A,SORCS1,SHROOM3,PPFIBP1,KIAA1522,CHST1,RNF19B,DCAF5,CACNA1B,KSR2,SHISA9,ZNF827,ASB6,SPATS2L,PLXNA4,GSG1,TANC2,PCDHA9,KCTD1,PTGIS,CCDC3,TSHZ1,RBM41,RCAN2,TBC1D22B,LINGO2,FOXJ3,ILDR2,MYOZ2,GNAO1,PCDHA13,PCDHA12,PCDHA11,PCDHA10,PCDHA7,PCDHA6,PCDHA5,PCDHA4,PCDHA3,GRIK2,PCDHA2,PCDHA1,PIP5K1C,GSK3B,IQCJ,HUS1,YWHAB,TRIM9,C1orf21,VTI1A
Mouse Phenotype	MP:0002757	decreased vertical activity		5.262e-05	0.3022	0.00309	0.02853	39	160	KCNH7,MECP2,SLC12A5,ADRA1D,ALK,NEUROD2,CACNA1A,NRCAM,CDH4,CBARP,CLCN6,CIZ1,GTF2IRD1,NR1D1,CREBBP,CRHR2,DBN1,C2CD5,PTPRA,RNF10,SUSD4,KHDRBS2,SEZ6,ESR2,TMEM63B,CACNG2,CX3CL1,BICDL1,GRIA1,GRIN1,GRIN2A,GRIN2D,THRB,HTT,UBE3A,SYCE1,IDUA,RTN4R,KCNN2
Interaction	int:KLF5	KLF5 interactions		5.269e-05	0.798	0.01105	0.1127	39	174	DPF1,ACTA2,MEF2D,PRR12,TLE5,EP400,BCL9,LDB1,FOXK1,BCL7B,CREBBP,NCOR1,NCOR2,FOXP4,PRKCD,SEC16A,RARA,EP300,ESR2,NCOA2,SMARCA2,SMARCD1,NCOA6,CIC,GSE1,PRRC2B,TBP,LARP1,GSK3A,GSK3B,TFE3,BRD4,HCFC1,HIVEP1,HRNR,PRRC2A,MLLT10,KMT2D,SMAD3
Mouse Phenotype	MP:0000948	nonconvulsive seizures		5.274e-05	0.3029	0.00309	0.02853	15	39	ATP1A3,HCN2,CACNA1G,AP3D1,CACNA1A,CACNA2D2,ELAVL3,CACNG2,SCN8A,SLC9A1,KDM1A,GABBR1,GNAO1,KCNH3,UBE3A
MicroRNA	mmu-miR-322-5p		MirDB	5.279e-05	0.536	0.0007044	0.006905	126	742	KDM5C,AQP11,SLC24A3,ACVR2A,UBN2,ZFYVE1,TENM2,MECP2,MAP3K4,ZSWIM5,PPFIA2,CNIH2,CNTNAP1,ARHGDIA,RERE,ANKRD33B,NF2,BTRC,HECTD4,CBFA2T3,FURIN,DYRK1B,SLIT2,KIF3B,ARIH1,PLXNA2,ROCK2,ONECUT2,KIF23,COL12A1,EPB41L4B,CHD5,PLXNA4,ERC2,RUBCN,PABIR1,IP6K1,ZNF362,TSC22D2,ZCCHC2,TRANK1,SMG7,PTPRJ,NECTIN1,RNF10,DIAPH1,CCNJL,SOBP,MAMLD1,ACTR2,SLC25A22,FRY,DMTN,ARMH4,ANKRD13B,KIAA0319L,FASN,USP42,SYDE2,ZER1,CAMSAP1,POMK,RAB11FIP2,PPM1E,FRMPD1,ADGRL1,CNKSR2,SLC7A1,GPR153,IGSF9B,TMCC1,UNC80,INPP5J,GABBR1,WDTC1,XPO7,KIF21B,ILDR2,WBP11,CDK12,SPTBN2,ZBTB43,TNRC6B,GPATCH8,GGA3,ABCG4,PNPLA6,PRRC2C,RPRD2,TMEM178B,ADGRL2,CLUH,TBP,ANKS1A,JADE2,FAM189A1,RAPGEF1,PPP1R11,PRDM4,GRM7,NCS1,AKAP11,SEZ6L,HTT,NR2C2,TRAF3,HMGA1,PLD3,KCNQ5,UBE3A,COPS7B,HTR4,HUS1,FMN2,RAPH1,ZYX,LUZP1,FAM151B,C1orf21,SNX27,TET3,ENTPD7,STXBP5,LAMC1,SHOC2,PLEKHM3
Drug	3004_DN	Trimipramine maleate salt [521-78-8]; Down 200; 9.8uM; HL60; HT_HG-U133A	Broad Institute CMAP Down	5.294e-05	1	0.008536	0.09442	35	150	MAP1A,MAPT,ACTA2,CENPO,TANC2,CDHR2,CTIF,PTPRS,ZMIZ2,XYLB,RAB3A,KHDRBS2,RAPGEFL1,TCP11L1,RYR2,PCNX2,ZER1,FKBP1A,FRMPD1,SLC9A1,IQSEC2,FRS3,DDN,ST14,MAPK8IP3,GRIA3,GRM7,GRPR,NCS1,TRAF3,TRPC4,OSBP2,MAP3K12,MLLT10,SMAD3
Drug	4272_UP	Flumethasone [2135-17-3]; Up 200; 9.8uM; PC3; HT_HG-U133A	Broad Institute CMAP Up	5.294e-05	1	0.008536	0.09442	35	150	ADRA1D,MMP17,CD200,RERE,ATP1A3,CACNA1I,DAGLA,CACNB1,KALRN,MTA1,DYRK1B,PDE4A,MINK1,TP53I11,CRHR2,NCOR2,PTMS,TLN2,DMWD,ATN1,MEGF8,VPS53,FBXL18,LRRN2,DLGAP4,FRMPD1,CNKSR2,MAPRE3,SMARCD1,MAPK8IP3,GRK5,PCDHA5,HCFC1,FBXO41,KCNH1
Drug	CID000042396	prenalterol	Stitch	5.304e-05	1	0.008536	0.09442	10	21	ADCY1,ADCY2,ADCY3,ADCY8,ADCY9,ADRA1D,ADRA1B,ADRA1A,HTR1B,ICAM3
MicroRNA	hsa-miR-4763-5p		MirDB	5.308e-05	0.5389	0.0007072	0.006933	46	211	ADCY2,MECP2,SHC3,ADRA1A,APBA2,NCOA5,RERE,PYGO2,BSN,CACNB3,NEURL1,CDH4,COL26A1,KIF3B,NGEF,SEPTIN5,GABBR2,PITPNM3,CTIF,NSD3,SMG7,CCDC3,RASGRF1,MLXIPL,FRY,TMEM132E,EDC3,SH3GL1,CNKSR2,LINGO2,YEATS2,ZNF335,FAM189B,KIF21B,TNRC6B,MAPK8IP3,MMP24,FAM168A,SIN3B,RAPGEF1,CRTC1,ARHGAP35,RBFOX2,NAV3,LASP1,PLEKHM3
Drug	4132_DN	Sisomicin sulfate [53179-09-2]; Down 200; 2.8uM; MCF7; HT_HG-U133A	Broad Institute CMAP Down	5.311e-05	1	0.008536	0.09442	39	174	AP2A2,MRTFA,ATRN,BRINP2,MBD2,NRF1,PCDH7,MAGI1,WIZ,RASAL2,MBOAT7,MINK1,SH2B1,RAB36,DBN1,ARHGEF11,ZBED4,MED16,CTDSPL,EPB41L1,JHY,TCP11L1,RYR2,CAMSAP1,GPR153,MAST3,IQSEC2,SRC,PLEKHM2,GRM8,RNF24,HCFC1,HIVEP2,PLD3,KCNK12,IDUA,ZNF318,MAP3K12,EMSY
GO: Biological Process	GO:0051968	positive regulation of synaptic transmission, glutamatergic		5.316e-05	0.4432	0.002396	0.02301	13	33	NLGN2,TSHZ3,CCKBR,SHANK1,CACNG8,CACNG7,DTNBP1,CACNG3,CACNG2,NLGN1,CACNG4,IQSEC2,TNR
Interaction	int:AP2A1	AP2A1 interactions		5.324e-05	0.8064	0.01105	0.1127	45	211	MAPT,AP2A1,AP2A2,AP2B1,AMPH,DCPS,ARRB2,BCR,SYT7,FURIN,EPS15L1,TOLLIP,ATG9A,ARIH1,EPN1,KIF23,UBQLN2,ZBTB46,SPATS2L,CTIF,DBN1,SMG7,SEC16A,DNM1,RARA,EP300,ESR2,AGAP2,SYT3,RAB11FIP2,HEXIM1,CYFIP2,PACS1,AGO2,TNRC6B,RNPS1,TNRC6A,PPP1R9B,GRK5,NR2C2,INSYN1,SYNPO,SMAP2,ZNF746,L1CAM
ToppCell Atlas	61d7dd0a78942b069c3f5e75044368dc00e6e8e6	Fetal_brain-fetalBrain_Zhong_nature-GW26|fetalBrain_Zhong_nature / Sample Type, Dataset, Time_group, and Cell type.	Integration of Four Brain Organoid Datasets and One Fetal Brain Dataset	5.326e-05	1	0.003129	0.03362	41	181	SLC24A3,CSMD2,ADCY1,CCDC85A,PCDH19,PDZD4,PPFIBP1,LRRC4C,ADGRB1,CACNA1I,CDK5R2,CACNA1B,CDH10,DLGAP2,NRXN2,GABBR2,PPP2R2C,CHD5,RAP1GAP,EEF1A2,DMTN,RYR2,FASN,AGAP2,FRZB,MYO16,MAST4,PPP1R9B,GNAZ,B4GALNT4,FAM189A1,GRIN1,PTPRT,THRB,ANKRD24,R3HDM1,SEZ6L,FBXO41,ZNF385B,KCNC2,CAMK2N2
Transcription Factor Binding Site	GTTNYYNNGGTNA_UNKNOWN	GTTNYYNNGGTNA_UNKNOWN	TFBS	5.339e-05	0.05868	0.002023	0.01534	18	56	ZSWIM1,NLGN2,CAMK2A,STRN4,PURG,RAB36,RGS6,PTMS,RARA,RFX1,MAPRE3,TRERF1,FNDC9,SLC9A7,MID2,HPCAL1,KCNK12,NIM1K
Drug	CID000023926	lanthanum	Stitch	5.34e-05	1	0.008536	0.09442	27	104	KDM5C,ADCY1,ADCY2,ADCY3,ADCY8,ADCY9,CACNA1I,CACNA1G,CACNA1A,CACNA1B,CACNA1D,CACNB1,CACNB2,CACNB3,CACNA2D2,CLCN6,CACNG8,CACNG7,RYR2,CACNG3,CACNG2,CACNG4,RIMS1,CACNA2D3,STIM1,TRPC4,KCND1
Drug	6744_DN	Metergoline [17692-51-2]; Down 200; 10uM; PC3; HT_HG-U133A	Broad Institute CMAP Down	5.344e-05	1	0.008536	0.09442	38	168	SPRED2,ACTA2,MGAT3,PDE8B,MARK4,ATP1A3,CACNA1I,DAGLA,CBL,SNTG1,CEP170B,ZNF358,MINK1,PPARD,CRMP1,PITPNM1,CNTNAP2,BRINP1,KHDRBS2,JHY,RAPGEFL1,KIAA0319L,FOXRED2,ATXN7,ISYNA1,FRMPD1,PACS1,SLC7A1,ST6GALNAC4,CAPN15,MAST2,MAPK8IP3,ECPAS,GRM8,NPTXR,VIPR2,GPR137,LRP3
Drug	CID000003661	atropine sulfate	Stitch	5.373e-05	1	0.008544	0.09452	45	211	ADCY1,ADCY2,ADCY3,ADCY8,ADCY9,ADRA1D,ADRA1B,ADRA1A,ATP7B,NOS2,CACNA1B,NPR2,CCKBR,OPRD1,INA,HTR3B,CHRM1,CHRM3,CHRNA2,CLCN6,ROCK2,GABBR2,CRHR1,CRHR2,DBH,PTPRN,PTPRN2,GABRA3,GABRB1,GABRG3,GARS1,PNPLA6,ABCC8,SYN1,SYN2,TACR2,GRPR,HRH3,HPCAL1,VIPR1,VIPR2,HTR1B,HTR1F,HTR4,HTR6
MicroRNA	mmu-miR-3094-5p		MirDB	5.386e-05	0.5468	0.0007154	0.007013	43	193	VWA5B2,KDM5C,ELFN2,MECP2,MLLT1,GIT1,CAPN5,BTRC,PCDH7,STRN4,PLAGL2,PACSIN1,MINK1,PPARD,SAMD10,PRKCG,ABITRAM,SMG7,NECTIN1,DOCK3,FAM78B,CITED2,CHST12,LRRN2,AGAP2,UNC13B,PPM1E,CYFIP2,FAM222B,HMGXB3,BRPF3,GDI1,UBXN2B,MID2,VWA7,PRR3,NALF1,SMAP1,ATCAY,KCNC2,CAMK1D,LRRC4B,DCP1B
MicroRNA	hsa-miR-6810-3p		MirDB	5.39e-05	0.5472	0.0007154	0.007013	52	248	LRRC66,HIPK1,ZFYVE1,ADARB1,ADCY1,RTL9,JCAD,TSHZ3,KCNAB2,ASTN1,MBTPS1,NEUROD2,CAMK2A,MAP3K14,CACNA2D2,ZDHHC8,WIZ,GFOD1,ZNF343,NCOR2,RGS6,PPP1R16B,KDM4A,EPC2,SNPH,PTGFRN,ABITRAM,PURA,TLN2,FAM78B,KLF16,CACNG8,CELSR2,EIF4G1,NACC1,BAHD1,SLC9A1,LOXHD1,ABLIM2,NALF2,XYLT1,CDKL5,PRRC2C,ANKS1A,JADE2,CRTC1,TTYH3,SLC6A17,KCNQ2,VTI1A,MLLT10,KMT2D
MicroRNA	hsa-miR-605:PITA	hsa-miR-605:PITA_TOP	PITA	5.391e-05	0.5473	0.0007154	0.007013	56	273	HIPK1,ADRA1A,NLGN4X,NLGN2,TSHZ3,ZBTB4,ZC3H12B,BCL9,BSN,CACNA1A,RUNX1T1,CBL,CDH2,CDH9,MAGI1,DLG5,GABBR2,SH2B1,CSNK1G3,LRRTM2,SLITRK5,ANKRD17,ZCCHC2,PTGFRN,SRGAP3,CCNJL,DOCK3,SOBP,MSL2,TMEM132E,EPB41L1,ETS2,RYR2,NFAT5,NLK,TNRC6B,GPATCH8,LRRC4,ZCCHC14,ABCG4,GSE1,ADGRL3,CUX2,ABHD2,PRR7,FBXL20,TRAF3,HIVEP2,SSBP3,EIF4ENIF1,UBE3A,FLRT2,ZMIZ1,MLLT10,CCDC120,SMAD3
Drug	CID000643998	GDP-b-S	Stitch	5.399e-05	1	0.008547	0.09454	30	121	ADCY1,ADCY3,ADCY8,ADCY9,GRK2,ARHGDIA,MBTPS1,CACNA1A,CACNA1B,CHRM1,ROCK2,GABBR2,PRKACA,PRKCD,PRKCG,RAB3A,ARHGAP26,GARS1,GNAO1,GNAQ,GNAT2,GNAZ,GNB3,GRM1,GRM2,GRM5,GRM8,PLD3,VIPR2,KCNJ4
MicroRNA	hsa-miR-363:PITA	hsa-miR-363:PITA_TOP	PITA	5.439e-05	0.5522	0.0007202	0.00706	84	455	MARK1,HIPK1,SLC24A3,ADCY3,MEF2D,SLC12A5,GRAMD1B,NR3C2,NSMAF,FAM110B,PITPNM2,ANK3,CHST1,MYO5A,HCN2,CACNA1I,BSN,MBD2,NOVA1,NRF1,CAMK2A,KSR2,CBFA2T3,CDH10,CDK16,DLGAP2,KIF3B,PITPNA,CCSER2,COL12A1,BAZ2B,ZDHHC5,SLITRK5,ERC2,TRAM2,DAB2IP,GIT2,SIRPA,ZCCHC2,ZNF804A,PTPRJ,DENND4B,NECTIN1,DIAPH2,DLG2,CCNJL,SOBP,RFX1,CNNM4,FRY,SCN3A,KIAA1109,FOXG1,MIA3,RNF44,PLEKHA6,SLC9A1,NFAT5,SLX4,NLK,PDZD2,DCAF6,MYCBP2,CIC,ABCG4,SYN2,SYT1,PRRC2B,TENT4A,GRIA1,GRIA3,GRM1,PIP5K1C,TESK1,IKZF4,CSMD1,TRAF3,HIVEP1,TSC1,FMN2,LUZP1,KCNC4,RGS7BP,AFF3
MicroRNA	mmu-miR-7011-5p		MirDB	5.441e-05	0.5524	0.0007202	0.00706	35	146	MAP1A,HIPK1,MECP2,RANBP10,KIAA1522,ZBTB4,MADD,ASTN1,C16orf46,HTR3B,PDE4A,CHD3,CHRNA2,TP53I11,C1QL2,ARNT2,TLN2,RIC8B,SF3B4,ETS2,VPS26B,TUBB,SPTB,AHDC1,MMP24,MLST8,BEAN1,IKZF4,FBXL20,MGAT5B,VIPR2,YWHAB,LUZP1,KCNA2,CAMK1D
GO: Molecular Function	GO:0022835	transmitter-gated channel activity		5.539e-05	0.09655	0.001822	0.01465	15	42	HTR3B,CHRNA2,GRIN3A,GABRA3,GABRB1,GABRG3,GRIA1,GRIA2,GRIA3,GRIK1,GRIK2,GRIK5,GRIN1,GRIN2A,GRIN2D
GO: Molecular Function	GO:0022824	transmitter-gated ion channel activity		5.539e-05	0.09655	0.001822	0.01465	15	42	HTR3B,CHRNA2,GRIN3A,GABRA3,GABRB1,GABRG3,GRIA1,GRIA2,GRIA3,GRIK1,GRIK2,GRIK5,GRIN1,GRIN2A,GRIN2D
Coexpression	M40312	DESCARTES_FETAL_THYMUS_THYMIC_EPITHELIAL_CELLS	MSigDB C8: Cell Type Signatures (v7.5.1)	5.548e-05	0.6351	0.01095	0.1087	42	188	ABCA3,KCNH7,ACTA2,SORCS1,SORBS2,ANK3,KIAA1549,LRRC4C,SH3RF3,CACNA1I,SDK1,CACNB2,CNTN3,CDH4,COL26A1,NRXN3,FAM163A,SLC36A1,KCTD1,PTPRF,DPP6,IQSEC3,GPHN,TMEM63B,CLVS1,CAP2,PKNOX2,SLCO2A1,GABRG3,EPHA6,RPS6KA6,MTCL1,UNC5D,SYNE1,PTPRT,TLE2,SEZ6L,SYNPO2,LINC01250,SGPP2,DANT2,WNK2
Drug	CID000060839	aptiganel	Stitch	5.555e-05	1	0.008755	0.09685	11	25	GRIA1,GRIA2,GRIK1,GRIK5,GRIN2A,GRIN2D,GRINA,GRM1,GRM2,GRM5,GRM8
GO: Biological Process	GO:0060291	long-term synaptic potentiation		5.591e-05	0.4662	0.002506	0.02407	28	109	ADCY1,MECP2,ADCY8,TSHZ3,BRAF,NRGN,KALRN,SHISA7,CRHR1,CRHR2,LRRTM2,PRKCG,CKAP5,RAB3A,SHANK1,EIF2AK4,NLGN1,SLC8A2,RIMS1,UNC13A,CYP46A1,CRTC1,GRIN2A,GRIN2D,GSK3B,TNR,HTR6,LRRTM1
ToppCell Atlas	bf7f1cb55ed55981b8b355d5774055c96e658ff2	facs-Brain_Non-Myeloid-Striatum_-18m-Neuronal-medium_spiny_neuron|Brain_Non-Myeloid / Brain_Non-Myeloid_Brain_Myeloid - method, tissue, subtissue, age, lineage, cell ontology and free annotation	Mouse Aging Atlas- Tabula Muris Senis	5.604e-05	1	0.003278	0.03522	36	152	LRTM1,LRRC7,CNIH2,CPNE5,NRGN,DLGAP2,CHRM1,DBNDD1,NECAB2,VSTM2L,WSCD2,ERC2,TRANK1,PLPPR4,PTPRN2,CACNG3,CACNG2,NRSN2,TRIM46,CACNA2D3,DDN,CYP46A1,FNDC9,CTXN1,GRM5,FBXL16,CELF3,HRH3,RASD2,INSYN1,HPCA,KCNQ5,ITPKA,C14orf132,KCNJ4,CRACDL
ToppCell Atlas	9533db4db2c6ae78d7ca1682cf4efed12183396f	facs-Brain_Non-Myeloid-Striatum_-18m-Neuronal-SPN_Neuron_STR|Brain_Non-Myeloid / Brain_Non-Myeloid_Brain_Myeloid - method, tissue, subtissue, age, lineage, cell ontology and free annotation	Mouse Aging Atlas- Tabula Muris Senis	5.604e-05	1	0.003278	0.03522	36	152	LRTM1,LRRC7,CNIH2,CPNE5,NRGN,DLGAP2,CHRM1,DBNDD1,NECAB2,VSTM2L,WSCD2,ERC2,TRANK1,PLPPR4,PTPRN2,CACNG3,CACNG2,NRSN2,TRIM46,CACNA2D3,DDN,CYP46A1,FNDC9,CTXN1,GRM5,FBXL16,CELF3,HRH3,RASD2,INSYN1,HPCA,KCNQ5,ITPKA,C14orf132,KCNJ4,CRACDL
Human Phenotype	HP:0012171	Stereotypical hand wringing		5.613e-05	0.2815	0.004772	0.04341	9	16	MECP2,GABBR2,FOXG1,NACC1,NTNG1,IQSEC2,CDKL5,GRIA2,GRIN2A
MicroRNA	hsa-miR-3140-3p		MirDB	5.653e-05	0.5739	0.0007473	0.007325	110	632	ADARB1,MECP2,SHC3,AP2B1,NR3C2,PCDH10,JCAD,STIM2,ADGRB3,ZC3H12B,CACNA1I,NOVA1,HCN1,CBFA2T3,USF3,CDK8,MAGI1,PDK3,CHN1,NRXN3,SDK2,KIF23,MYRIP,CNTNAP2,PLXNA4,PCDHA9,MDGA2,DCC,JAKMIP2,MAGI2,PLPPR4,ACTR2,MLXIPL,FRY,TSHZ1,CTDSPL,TLCD3A,EPB41L1,ANKRD53,CACNG2,ZBTB7A,WWC2,ATXN7,ZER1,PPM1E,MAGI3,SIAH2,LINGO2,UBE2O,PTRH2,SARAF,UNC13A,KDM4B,PDZD2,DCTN5,ARHGAP26,ZBTB43,RBM26,FSTL4,TNRC6B,XYLT1,IGSF10,SLC9A7,ADGRL2,DNMBP,CAMSAP2,UNC5D,ADGRL3,PCDHGA9,PCDHGA6,PCDHGA5,PCDHGA1,PCLO,USP24,PCDHA13,PCDHA12,PCDHA11,GRIA2,PCDHA10,GRIA3,PCDHA8,PCDHA7,PCDHA6,PCDHA5,PCDHA4,PCDHA3,PCDHA2,PCDHA1,GRM5,PTPRT,GSK3B,ZFPM2,THRB,AKAP11,AKAP10,TSC1,XKR6,RFX7,ANKS1B,PRDM2,C1orf21,GAL3ST3,KIF5A,STXBP5,VTI1A,ZMIZ1,LSAMP,PLEKHM3,SMAD3,JPH3
GO: Cellular Component	GO:0097470	ribbon synapse		5.676e-05	0.05971	0.0007559	0.005696	10	21	NLGN2,AMPH,BSN,CACNA1D,CACNB2,PACSIN1,DNM1,UNC13B,IQSEC2,PCLO
GO: Cellular Component	GO:0098681	synaptic ribbon		5.676e-05	0.05971	0.0007559	0.005696	10	21	NLGN2,AMPH,BSN,CACNA1D,CACNB2,PACSIN1,DNM1,UNC13B,IQSEC2,PCLO
GO: Biological Process	GO:0060080	inhibitory postsynaptic potential		5.713e-05	0.4763	0.002547	0.02447	10	21	NLGN2,DBN1,CX3CL1,UNC13B,NLGN1,IGSF9B,RIMS1,GRIK1,GRIK2,INSYN1
MicroRNA	hsa-miR-5194:Functional MTI (Weak)	Functional MTI (Weak)	miRTarbase	5.721e-05	0.5808	0.0007553	0.007404	30	118	MAP3K9,MMP17,ARRB2,NFIC,FOXK1,OGDH,MTA1,KIF3B,PLAGL2,ATG9A,ZBTB46,NOS1AP,IP6K1,SPATA2,DMTN,NACC1,FAM189B,SRM,RAP1GAP2,CAMTA2,TTLL12,STIM1,PPP1R9B,LARP1,TTYH3,NCS1,NPTXR,KCNQ5,ILRUN,LASP1
Drug	CID000004914	procaine	Stitch	5.733e-05	1	0.008996	0.09952	28	110	ASIC1,CACNA1I,CACNA1G,WASF1,CACNA1A,CACNA1B,CACNA1D,CACNB1,CACNB2,CACNB3,CACNA2D2,CHRM1,CHRNA2,PRKCD,PRKCG,GRIN3A,CACNG8,CACNG7,RYR2,CACNG3,CACNG2,SCN3A,TUBB,CACNG4,CACNA2D3,GABRG3,PPRC1,TUBG1
ToppCell Atlas	dfe3a8e07665bfa98c1846193619251f2b251458	SmallIntestine_Adult-Epithelial-neuro-epithelial-I_cells_(CCK+)|SmallIntestine_Adult / Per Region, Age_group, Lineage, cell class, cell type	Cells of the human intestinal tract mapped across space and time	5.738e-05	1	0.003349	0.03598	28	107	VWA5B2,KCNH7,LRTM1,KIF1A,BSN,CDK5R2,CACNA1A,SYT7,INA,KCNB2,RTN4RL2,DCX,PTPRN,RGS7,RTN1,LRRN2,CACNG4,UNC13A,UNC80,ABCC8,CELF3,RIMBP2,HABP2,GSG1L,KNDC1,LRRTM3,PAK5,AP3B2
Interaction	int:YWHAE	YWHAE interactions		5.743e-05	0.8697	0.01175	0.1199	119	716	SYN3,MAPT,MARK1,ACTA2,CRACD,MAP3K10,CUL1,SORBS2,GIT1,SLC25A6,CAMSAP3,CASK,ARRB2,MT-CO2,ASNS,MARK4,MYH10,GBF1,BCR,BRAF,ZNF598,SPINDOC,NOS2,BTRC,CACNB1,KSR2,CBL,INA,PRKN,ARHGAP33,CDK16,DLGAP1,CBARP,DLGAP3,SSH1,FAM163A,KIF23,VPS9D1,NCOR2,MAPK14,ERC2,PRKCG,RUBCN,DAB2IP,TANC2,GIT2,DBN1,DCX,TESPA1,SRGAP3,PURA,DMWD,RAD23A,RASGRF1,HUWE1,EEF1A2,MSL2,MARK2,EPB41L1,DMTN,ESR2,NAF1,BAIAP2,FHL1,FHL3,CAP2,FOXO3,EDC3,RAB11FIP2,TUBB,R3HDM2,TBC1D22B,WDR37,HEXIM1,PACS1,FRMD4A,SLC8A2,MAST1,BRSK1,PDE7B,MAST3,KIF21B,CDK12,ERC1,SIPA1L3,SRC,RAP1GAP2,MAST2,LRCH1,CIC,MPRIP,TBC1D1,SIK2,SYN1,SYN2,PPP1R9B,DCLK2,GPC1,HNF1A,CLASP1,GRB10,LARP1,CRTC1,TFE3,BRD4,HIVEP2,TSC1,TSC2,UBA1,UBE3A,INPP5E,YWHAB,IGF1R,NKD2,CDK11A,IRS1,KCNH2,KIF5A,SHOC2
ToppCell Atlas	3387b95a3f2445c672d407922fdce3a91eabaef8	facs-Pancreas-Endocrine-24m-Epithelial-pancreatic_B_cell|Pancreas / Large_Intestine_Pancreas_Liver - method, tissue, subtissue, age, lineage, cell ontology and free annotation	Mouse Aging Atlas- Tabula Muris Senis	5.757e-05	1	0.003352	0.03601	37	158	MADD,NCOA1,ASTN1,PHACTR1,KIF1A,SYT7,SDK2,MAGED1,CNTNAP2,PTPRF,PTPRN,PTPRN2,RASGRF1,SEZ6L2,MLXIPL,EIF4G1,SATB1,MIA3,ADGRL1,SIAH2,CYFIP2,FRZB,UNC80,NMNAT2,RBM26,ZC3H3,SGCZ,ABCC8,GNAZ,PRRC2B,TTC28,PCLO,CMIP,FBXL16,SEZ6L,DISP2,KY
GO: Cellular Component	GO:0032281	AMPA glutamate receptor complex		5.772e-05	0.06072	0.000759	0.00572	12	29	CNIH2,SHISA7,SHISA9,CACNG8,CACNG7,CACNG3,CACNG2,LRRTM4,CACNG4,GRIA1,GRIA2,GRIA3
Pathway	1268770	Serotonin Neurotransmitter Release Cycle	BioSystems: REACTOME	5.79e-05	0.181	0.003416	0.02946	9	18	SYN3,PPFIA2,RAB3A,UNC13B,RIMS1,CPLX1,SYN1,SYN2,SYT1
ToppCell Atlas	57f4ddd5ed2f5602533a26b7a75f8acca3f4f473	Somatosensory_Cortex|World / Region, Lineage, Class, Subclass and Cluster	Human Multiple Cortical Areas SMART-seq	5.807e-05	1	0.003374	0.03625	33	135	KCNH7,KLHL29,LINC00710,RAD51AP2,MLIP,HS6ST3,LDB2,CNTN3,NDST3,CFAP299,SLC35F3,CNGB1,COL5A2,PCED1B,RGS6,DGKB,TESPA1,GRM5P1,LRRK1,PRR16,SFTA1P,GABRA3,TCERG1L,XYLT1,GRM1,GRM8,CDH22,LINC01250,HTR4,SGPP2,MIR137HG,CRACDL,SMAD3
GO: Biological Process	GO:0099558	maintenance of synapse structure		5.815e-05	0.4848	0.002579	0.02477	12	29	GIT1,DGKZ,ADGRB3,BSN,DLGAP1,ERC2,MAGI2,DLG2,RAB3A,RIMS1,ERC1,PCLO
MicroRNA	hsa-miR-184:mirSVR_lowEffct	hsa-miR-184:mirSVR_conserved_lowEffect-0.1-0.5	MicroRNA.org	5.821e-05	0.591	0.0007675	0.007524	67	344	MAP6,SLC24A3,ZFYVE1,ZNF512B,SNX32,SCAMP5,GOLGA7B,KIAA1522,NCOA5,ARHGDIA,DGAT1,FXYD7,ADGRB2,MTMR1,TGFBRAP1,IGLON5,TNPO2,NCOR2,MICAL2,SMCR8,ARHGAP32,CLSTN3,SIRPA,POM121,USB1,HIVEP3,SLC25A22,CNNM1,EIF4G1,STK40,TLCD3A,EPB41L1,ZER1,AGAP2,CARM1,EVL,SH3GL1,PPP6R1,TRAK1,TMEM132D,TSBP1,PRICKLE2,KDM2A,RAI1,WDTC1,TRERF1,KIF21B,SPTAN1,DDN,STIM1,ZFR2,ADAMTS16,GNAO1,MTCL1,CLUH,JADE2,UBR4,COP1,TFE3,LINGO1,ATXN2L,UBP1,HTR4,ZNF215,KIF3C,MSS51,PIANP
MicroRNA	CAGCTTT,MIR-320:MSigDB	CAGCTTT,MIR-320:MSigDB	MSigDB	5.834e-05	0.5924	0.0007683	0.007531	48	224	KCNH7,SPRED2,MECP2,UNC5A,PCDH19,ULK1,BHLHE40,TMEM108,NPAS2,CDH2,PPP2R2C,PPP1R16B,SMCR8,PCDHA9,DBN1,ARHGAP44,RASA1,SOBP,FKBP1A,TRAF7,ZNF280C,ADGRL1,BAHD1,RAI2,TNRC6B,TNFRSF21,MAPK8IP3,CAMSAP2,CLASP1,PCDHA13,PCDHA12,PCDHA11,PCDHA10,PCDHA8,PCDHA7,PCDHA6,PCDHA5,PCDHA4,PCDHA3,PCDHA2,PCDHA1,TFE3,HIVEP2,TSC1,CEMIP2,SMAP1,IGF1R,PAK5
Drug	CID000002351	bepridil	Stitch	5.84e-05	1	0.009085	0.1005	24	88	ASIC1,APLP2,CACNA1I,CACNA1G,CACNA1A,CACNA1B,CACNA1D,CACNB1,CACNB2,CACNB3,KCNQ4,CACNA2D2,CHRM1,CACNG8,CACNG7,RYR2,CACNG3,CACNG2,SCN3A,SCN5A,SLC8A2,CACNG4,CACNA2D3,KCNH2
Drug	CID000002196	aniracetam	Stitch	5.84e-05	1	0.009085	0.1005	24	88	BHLHE40,NPAS1,NPAS2,OCA2,PITPNA,NR1D1,PTPRS,MARK2,PPRC1,GRIA1,GRIA2,GRIA3,GRIK1,GRIK2,GRIK5,GRIN2A,GRIN2D,GRINA,GRM1,GRM2,GRM5,GRM7,GRM8,PRR7
MicroRNA	hsa-miR-92b:PITA	hsa-miR-92b:PITA_TOP	PITA	5.89e-05	0.598	0.0007716	0.007564	84	456	MARK1,HIPK1,SLC24A3,ADCY3,MEF2D,SLC12A5,GRAMD1B,NR3C2,NSMAF,FAM110B,PITPNM2,ANK3,CHST1,MYO5A,HCN2,CACNA1I,BSN,MBD2,NOVA1,NRF1,CAMK2A,KSR2,CBFA2T3,CDH10,CDK16,DLGAP2,KIF3B,PITPNA,CCSER2,COL12A1,BAZ2B,ZDHHC5,SLITRK5,ERC2,TRAM2,DAB2IP,GIT2,SIRPA,ZCCHC2,ZNF804A,PTPRJ,DENND4B,NECTIN1,DIAPH2,DLG2,CCNJL,SOBP,RFX1,CNNM4,FRY,SCN3A,KIAA1109,FOXG1,MIA3,RNF44,PLEKHA6,SLC9A1,NFAT5,SLX4,NLK,PDZD2,DCAF6,MYCBP2,CIC,ABCG4,SYN2,SYT1,PRRC2B,TENT4A,GRIA1,GRIA3,GRM1,PIP5K1C,TESK1,IKZF4,CSMD1,TRAF3,HIVEP1,TSC1,FMN2,LUZP1,KCNC4,RGS7BP,AFF3
MicroRNA	hsa-miR-92a:PITA	hsa-miR-92a:PITA_TOP	PITA	5.89e-05	0.598	0.0007716	0.007564	84	456	MARK1,HIPK1,SLC24A3,ADCY3,MEF2D,SLC12A5,GRAMD1B,NR3C2,NSMAF,FAM110B,PITPNM2,ANK3,CHST1,MYO5A,HCN2,CACNA1I,BSN,MBD2,NOVA1,NRF1,CAMK2A,KSR2,CBFA2T3,CDH10,CDK16,DLGAP2,KIF3B,PITPNA,CCSER2,COL12A1,BAZ2B,ZDHHC5,SLITRK5,ERC2,TRAM2,DAB2IP,GIT2,SIRPA,ZCCHC2,ZNF804A,PTPRJ,DENND4B,NECTIN1,DIAPH2,DLG2,CCNJL,SOBP,RFX1,CNNM4,FRY,SCN3A,KIAA1109,FOXG1,MIA3,RNF44,PLEKHA6,SLC9A1,NFAT5,SLX4,NLK,PDZD2,DCAF6,MYCBP2,CIC,ABCG4,SYN2,SYT1,PRRC2B,TENT4A,GRIA1,GRIA3,GRM1,PIP5K1C,TESK1,IKZF4,CSMD1,TRAF3,HIVEP1,TSC1,FMN2,LUZP1,KCNC4,RGS7BP,AFF3
MicroRNA	hsa-miR-367:PITA	hsa-miR-367:PITA_TOP	PITA	5.89e-05	0.598	0.0007716	0.007564	84	456	MARK1,HIPK1,SLC24A3,ADCY3,MEF2D,SLC12A5,GRAMD1B,NR3C2,NSMAF,FAM110B,PITPNM2,ANK3,CHST1,MYO5A,HCN2,CACNA1I,BSN,MBD2,NOVA1,NRF1,CAMK2A,KSR2,CBFA2T3,CDH10,CDK16,DLGAP2,KIF3B,PITPNA,CCSER2,COL12A1,BAZ2B,ZDHHC5,SLITRK5,ERC2,TRAM2,DAB2IP,GIT2,SIRPA,ZCCHC2,ZNF804A,PTPRJ,DENND4B,NECTIN1,DIAPH2,DLG2,CCNJL,SOBP,RFX1,CNNM4,FRY,SCN3A,KIAA1109,FOXG1,MIA3,RNF44,PLEKHA6,SLC9A1,NFAT5,SLX4,NLK,PDZD2,DCAF6,MYCBP2,CIC,ABCG4,SYN2,SYT1,PRRC2B,TENT4A,GRIA1,GRIA3,GRM1,PIP5K1C,TESK1,IKZF4,CSMD1,TRAF3,HIVEP1,TSC1,FMN2,LUZP1,KCNC4,RGS7BP,AFF3
MicroRNA	hsa-miR-25:PITA	hsa-miR-25:PITA_TOP	PITA	5.89e-05	0.598	0.0007716	0.007564	84	456	MARK1,HIPK1,SLC24A3,ADCY3,MEF2D,SLC12A5,GRAMD1B,NR3C2,NSMAF,FAM110B,PITPNM2,ANK3,CHST1,MYO5A,HCN2,CACNA1I,BSN,MBD2,NOVA1,NRF1,CAMK2A,KSR2,CBFA2T3,CDH10,CDK16,DLGAP2,KIF3B,PITPNA,CCSER2,COL12A1,BAZ2B,ZDHHC5,SLITRK5,ERC2,TRAM2,DAB2IP,GIT2,SIRPA,ZCCHC2,ZNF804A,PTPRJ,DENND4B,NECTIN1,DIAPH2,DLG2,CCNJL,SOBP,RFX1,CNNM4,FRY,SCN3A,KIAA1109,FOXG1,MIA3,RNF44,PLEKHA6,SLC9A1,NFAT5,SLX4,NLK,PDZD2,DCAF6,MYCBP2,CIC,ABCG4,SYN2,SYT1,PRRC2B,TENT4A,GRIA1,GRIA3,GRM1,PIP5K1C,TESK1,IKZF4,CSMD1,TRAF3,HIVEP1,TSC1,FMN2,LUZP1,KCNC4,RGS7BP,AFF3
Drug	CID000004054	memantine	Stitch	5.958e-05	1	0.009172	0.1015	20	67	CHRNA2,DBN1,GRIN3A,GRIA1,GRIA2,GRIA3,GRIK1,GRIK5,GRIN1,GRIN2A,GRIN2D,GRINA,GRM1,GRM2,GRM5,GRM7,GRM8,GSK3A,GSK3B,SLC17A7
ToppCell Atlas	25f3eb34f4e70761e81e84c8a5829f216108cbc6	LV-06._Ventricular_Cardiomyocyte_II|LV / Chamber and Cluster_Paper	Transcriptional and Cellular Diversity of the Human Heart	5.973e-05	1	0.003462	0.0372	39	170	TENM2,RNF150,PIP5K1B,SORBS2,ANK3,MLIP,PHACTR1,SLC8A1-AS1,CACNB2,PRKN,MYOM2,CDH2,PCDH7,MAGI1,PLEKHA5,RGS6,CTNND2,DLG2,EFNA5,TTTY14,RCAN2,RYR2,FHOD3,NLGN1,PDZRN3,PDZD2,MYOZ2,MAST4,PXDNL,TMEM178B,ADGRL2,MTUS2,PPP1R13B,ZFPM2,GALNT17,SYNPO2,TTN,LRRTM3,WNK2
Coexpression	M39235	LAKE_ADULT_KIDNEY_C16_COLLECTING_SYSTEM_PRINCIPAL_CELLS_CORTEX	MSigDB C8: Cell Type Signatures (v7.5.1)	5.977e-05	0.6842	0.0114	0.1132	32	130	BTBD9,NR3C2,ANK3,MYH10,BRAF,SDK1,KSR2,PRKN,ROCK2,BAZ2B,BABAM2,TANC2,TOX,DLG2,C11orf80,MAML3,MAGI3,FHOD3,NBEA,NLGN1,SCMH1,SMARCA2,KCNIP4,NFAT5,PDE7B,NLK,ERC1,SIK2,AGBL4,THRB,DANT2,LAMB1
Coexpression	M5207	GSE360_L_MAJOR_VS_T_GONDII_DC_UP	MSigDB C7: Immunologic Signatures (v7.5.1)	5.977e-05	0.6842	0.0114	0.1132	32	130	ASIC1,ADCY8,GRAMD1B,SORBS2,ASTN1,CACNA1B,NRF1,OPRD1,B4GALT5,OVOL2,CD101,BMP8A,PLG,TNPO2,CIR1,CLIP3,SLITRK5,XYLB,DRP2,CACNG3,FOXG1,GARS1,GRIA3,GRM8,YLPM1,GPR45,SLC29A2,FKBP8,VIPR1,SMAP1,KIF5A,KMT2D
Interaction	int:NRXN1	NRXN1 interactions		5.987e-05	0.9068	0.01209	0.1234	14	38	NLGN2,APBA1,APBA2,CASK,SYT7,DLGAP1,SIPA1L1,NLGN1,RPH3A,MYO16,PDZD2,ARHGAP26,SYT1,ATP13A2
Domain	PS50004	C2	PROSITE	6e-05	0.3071	0.00415	0.03784	31	126	ABR,DOC2B,CPNE9,CPNE5,BCR,CAPN5,SYT7,CPNE8,OTOF,TOLLIP,RASAL2,C2CD3,SYT15B,RIMS4,PRKCD,PRKCG,DAB2IP,CC2D1A,C2CD5,RASA1,SYT16,WWC2,UNC13B,SYT3,RAB11FIP2,RPH3A,RIMS1,UNC13A,HECW1,SYT1,PCLO
Transcription Factor Binding Site	TGANTCA_V$AP1_C	TGANTCA_V$AP1_C	TFBS	6.003e-05	0.06598	0.002199	0.01667	116	688	MAP1A,MAP2,MARK1,KDM5C,MECP2,SHC3,ADCY8,ADRA1A,SLC24A4,AP2A2,ANK3,GIT1,ALS2,CHST1,CASK,RERE,BCL9L,GPR87,NFRKB,CA7,CACNA1A,ZNF827,CBFA2T2,FURIN,SYNGR1,CPNE8,CHRM1,NRXN3,ARIH1,SLC25A23,ROCK2,ONECUT2,COL5A2,UBQLN1,MAGED1,NR1D1,BABAM2,PPP2R2C,SIPA1L1,CNTNAP2,PRKCG,ARHGAP32,CLSTN3,SNPH,DGKB,ZNF362,GIT2,DCX,PTMS,PTPRN,DIAPH1,TLN2,DRP2,DTNB,ECM1,EEF1A2,BRD2,EIF4G1,MARK2,EPB41L1,RCAN2,KLHL41,RTN1,CLVS1,SH3RF2,SCN5A,FHL3,RNF145,SEMA6B,RNF44,MED15,PKNOX2,MAPRE3,SLC9A1,SMARCA2,RIMS1,SNCB,NLK,SPTBN2,MYOZ2,MAST2,MPRIP,XYLT1,KIRREL3,SGCZ,GSE1,SYN1,SLC9A7,PPP1R9B,ADGRL2,HNF1A,ABHD2,GRIA1,NCS1,TFE3,KCNH3,THPO,THRB,ASXL1,TRAF3,GGN,SYNPO,HMGA1,SSBP3,UBA1,UBE3A,YWHAB,TRIM9,FBXO44,ZNF385B,LRRTM3,KCNA2,KCND1,KCNH2,LAMC1,CRACDL
Drug	CID000119582	Joro spider toxin	Stitch	6.005e-05	1	0.009172	0.1015	14	38	GRIA1,GRIA2,GRIA3,GRIK1,GRIK2,GRIK5,GRIN2A,GRIN2D,GRINA,GRM1,GRM2,GRM5,GRM7,GRM8
Pathway	1270325	Interaction between L1 and Ankyrins	BioSystems: REACTOME	6.021e-05	0.1883	0.00343	0.02959	11	26	ANK3,NRCAM,SCN3A,SCN5A,SCN8A,SPTAN1,SPTB,SPTBN1,SPTBN2,KCNQ2,L1CAM
Pathway	83085	Long-term potentiation	BioSystems: KEGG	6.034e-05	0.1887	0.00343	0.02959	18	59	ADCY1,ADCY8,BRAF,CAMK2A,CREBBP,PPP3CA,PRKACA,PRKCG,EP300,RPS6KA6,GNAQ,GRIA1,GRIA2,GRIN1,GRIN2A,GRIN2D,GRM1,GRM5
MicroRNA	hsa-miR-1225-3p		MirDB	6.053e-05	0.6145	0.0007919	0.007763	45	206	KCNH7,ELFN2,MECP2,ADCY9,SCAMP5,MADD,NCOA1,ATP5F1D,NOVA2,CACNB1,CACNA2D2,CHD3,KIF3B,ASB6,BMP8A,ZDHHC5,NRG2,SH2B1,FOXP4,SEC24C,RIMS4,LRRK1,HUWE1,SLC25A22,ELAVL3,DTNBP1,FGF14,ZDHHC18,DLGAP4,FAM219A,ERC1,SRRM4,RAP1GAP2,MGRN1,CRTC1,SPECC1L,NPTXR,GSG1L,HTT,ADAMTS19,HMGA1,NCLN,EMSY,VTI1A,LASP1
Drug	6076_UP	Ungerine nitrate; Up 200; 10.2uM; MCF7; HT_HG-U133A	Broad Institute CMAP Up	6.057e-05	1	0.009172	0.1015	34	145	MAP1A,LRTM1,MMP17,LTBP4,ALK,NF2,CNOT4,RUNX1T1,PLXNA2,PURG,MIER2,ZNF343,NCOR2,SETBP1,SNPH,CTIF,DLX2,ATN1,RASGRF1,ZNF391,REEP2,RTN2,RPH3A,PKNOX2,SLC9A7,GNAO1,GRK5,TNFAIP1,HRH3,SEZ6L,UBE3A,VIPR1,KCNH2,CAMK1D
Drug	4186_DN	Galanthamine hydrobromide [1953-04-4]; Down 200; 10.8uM; PC3; HT_HG-U133A	Broad Institute CMAP Down	6.07e-05	1	0.009172	0.1015	39	175	MAPT,ABCC1,ARRB2,RERE,NOVA1,PCDH7,ZNF358,MINK1,PITPNM1,MAPK14,RGS6,MAP2K5,SNPH,BRINP1,TESPA1,ATN1,MED16,RAPGEFL1,FBXL18,FLOT2,ISYNA1,FRMPD1,TRAK1,MED15,MAPRE3,ST6GALNAC4,SPTBN2,LARP4B,PRRC2B,IQCE,GRIK2,GRM8,GSK3A,SPIDR,HCFC1,PLD3,VIPR2,GPR137,ZYX
Drug	6245_UP	Papaverine hydrochloride [61-25-6]; Up 200; 10.6uM; MCF7; HT_HG-U133A	Broad Institute CMAP Up	6.07e-05	1	0.009172	0.1015	39	175	ACVR1B,GRK2,TICAM1,NFRKB,CBL,EPS15L1,ROCK2,GABBR2,RALGPS1,PRKACA,LPIN2,MAP2K5,SETD1A,CTIF,PTGIS,NSD3,KHDRBS2,CELSR2,RAPGEFL1,ETS2,HMG20A,NRSN2,CTC1,NLGN1,SNAPC4,WDTC1,ARHGAP26,SPTAN1,GRM1,TESK1,ATP13A2,CABIN1,TRPC4,TSC2,FKBP8,PLPPR2,ZYX,KIF3C,SFXN3
MicroRNA	TAATAAT,MIR-126:MSigDB	TAATAAT,MIR-126:MSigDB	MSigDB	6.106e-05	0.6199	0.0007978	0.007821	41	182	MEF2D,ATRN,ADGRB3,ZC3H12B,NOVA1,NPAS2,RUNX1T1,SYT7,RASAL2,DAB2IP,PCDHA9,ATN1,RAB11FIP2,CELF2,PDE7B,SRRM4,DCLK2,CLASP1,ARHGEF12,PCDHA12,PCDHA11,GRIA2,PCDHA10,PCDHA8,PCDHA7,PCDHA6,PCDHA5,PCDHA4,GRIK1,PCDHA3,PCDHA2,PCDHA1,GRM8,THRB,FLRT2,RTN4RL1,JPH1,PRDM8,KCND2,KCNH2,UPP2
Drug	4122_DN	Boldine [476-70-0]; Down 200; 12.2uM; MCF7; HT_HG-U133A	Broad Institute CMAP Down	6.124e-05	1	0.009172	0.1015	38	169	ADARB1,AP2A2,CHST1,MARK4,RERE,CAPN5,MBD2,DAGLA,DLG5,PIK3CD,GABBR2,SH2B1,MAP2K5,RUSC2,HIVEP3,CELSR3,MACO1,RTN2,ZER1,CAMSAP1,LMTK2,PLEKHA6,MED15,GPR153,WDTC1,SPTAN1,SPTBN2,ZCCHC14,RHOBTB2,GPC1,GPER1,ARHGEF12,GRIK5,R3HDM1,HCFC1,IGHMBP2,KIF5A,LIMK1
Drug	5448_DN	Iopanoic acid [96-83-3]; Down 200; 7uM; MCF7; HT_HG-U133A	Broad Institute CMAP Down	6.124e-05	1	0.009172	0.1015	38	169	LTBP4,AOC2,MARK4,DLG5,GABBR2,NR1D1,CRABP1,MAP2K5,RUSC2,NKAIN1,RARA,USB1,MED16,VPS53,DMTN,ALG13,RYR2,KIAA1109,FGD1,ZER1,TRAK1,INPP5J,SIPA1L3,SPTBN1,CAMTA2,MAST2,CIC,ZCCHC14,PNPLA6,MAST4,IQCE,GPC1,JADE2,PCDHA6,ARHGAP35,DNAAF11,FKBP8,MAP3K12
Domain	IPR013783	Ig-like_fold	InterPro	6.139e-05	0.3142	0.00419	0.0382	79	431	UNC5A,LRFN2,CD200,ISLR2,LRFN1,LRRN1,LRRC4C,SEMA4G,ASTN1,CADM3,IGSF22,SDK1,NRCAM,KALRN,NTRK3,CNTN3,MYOM2,CD101,IGLON5,PLXNA2,SDK2,COL12A1,NRG2,VSTM2L,PLXNA4,LRFN3,PHYHIP,MDGA2,SIRPA,DCC,PTGFRN,NCR3LG1,KIAA0319,AREL1,PTPRF,PTPRJ,PTPRS,NTM,NECTIN1,CDON,EPHB6,LINGO3,LRFN5,LRRN2,TRIM46,LINGO2,IGSF9B,NFAT5,ILDR2,EPHA6,MYCBP2,FSTL4,CAMTA2,LRRC4,IGSF10,KIRREL3,PXDNL,FNDC9,TAPBP,UNC5D,MID2,PTPRT,POMGNT2,LINGO1,RIMBP2,TNR,IGSF21,HCFC1,VSIG2,TRIO,TTN,FLRT2,ICAM3,IGF1R,TRIM9,IL12RB2,L1CAM,LRRC4B,LSAMP
GO: Biological Process	GO:0030029	actin filament-based process		6.148e-05	0.5126	0.002708	0.02601	126	761	ABR,ACTA2,ACTN1,MEF2A,MEF2D,ADD2,CRACD,MRTFB,MRTFA,NCK2,ATRN,SHROOM3,SORBS2,ARHGDIA,PHACTR1,MYH10,MYO5A,ADGRB1,BCR,BRAF,NF2,CACNA1G,WASF1,FMNL1,CACNA1D,CACNB2,NRAP,NTRK3,WHAMM,INA,PRKN,PFDN1,SLIT2,SSH1,ROCK2,KIF23,EPB41L4B,PACSIN1,MINK1,SH3KBP1,MYRIP,CDC42BPB,CRHR2,MICAL2,SIPA1L1,PRKCD,NOS1AP,FRMPD4,SIRPA,DBN1,ARHGEF11,ABITRAM,ARHGAP44,DIAPH1,IQSEC1,DIAPH2,SHANK1,IQSEC3,RASA1,HCN4,ACTR2,CCDC88C,EFNA5,EP300,EPB41L1,DMTN,KLHL41,DTNBP1,RYR2,CORO2B,SCN5A,FGD1,BAIAP2,FHL3,CX3CL1,CAP2,AGAP2,SPATC1L,EVL,PPM1E,FHOD3,ABLIM3,SH2B2,CYFIP2,GAS2L1,SLC9A1,MTOR,ABLIM2,MYO16,ARHGAP26,SPTAN1,SPTB,SPTBN1,IQSEC2,SPTBN2,SRC,MYOZ2,MPRIP,RHOBTB2,PPP1R9B,MLST8,EHBP1,CLASP1,SPECC1L,ARHGAP35,PIP5K1C,TESK1,NISCH,AKAP11,TNFAIP1,SYNPO2,TRPM2,TSC1,SYNPO,TTN,SMAP1,FMN2,IQANK1,SPIRE1,ZYX,ITPKA,KCNH2,KCNN2,WIPF2,LIMK1,SMAD3
MicroRNA	mmu-miR-1953		MirDB	6.148e-05	0.6243	0.0008024	0.007866	98	551	SYN3,MAPT,MECP2,ADD2,ADRA1A,NWD2,MRTFB,PCDH19,MARCHF4,EP400,KIAA1522,ASTN1,MTMR1,NOVA2,NTRK3,SHISA7,C16orf46,SHISA9,PALM,CDH12,PDK3,CHD3,DLGAP3,NRXN3,PRRG3,ONECUT2,MBOAT7,FBXL14,SH3KBP1,FOXP4,SAMD10,MICAL2,CSNK1D,ANKRD17,CTNND2,MAP2K5,EPC2,LZTS3,SIRPA,DCX,CABYR,ARHGAP44,CCDC3,DRP2,USB1,PHC1,MEGF8,CTDSPL,EPB41L1,RBM41,LINGO3,SATB1,FGD1,TMEM164,BAIAP2,FHL3,ZDHHC18,RNF44,RAB11FIP2,PLEKHA6,ABLIM3,SLC8A2,SLCO2A1,PRICKLE2,EFR3B,IGSF9B,NFAT5,UNC13A,MAST3,WDTC1,JPH4,HECW1,SRRM4,ARHGAP26,DDN,TNRC6B,KIRREL3,FAM168A,ADGRL3,TBP,USP22,TENT4A,PCLO,TMEM151B,TTYH3,THRB,POMGNT2,TNFAIP1,NR2C2,SYNPO,CCDC192,ZNF318,CCDC177,SNX27,RGS7BP,STXBP5,LAMC1,PRRT4
Drug	4562_UP	PHA-00745360 [351320-33-7]; Up 200; 1uM; PC3; HT_HG-U133A	Broad Institute CMAP Up	6.152e-05	1	0.009172	0.1015	37	163	DPF1,MAP2,SLC24A3,SCAF4,AP2A2,MRTFA,PRSS12,APBA2,APLP2,BRINP2,CAPN5,BTRC,CACNB1,ARHGAP33,WIZ,DBNDD1,CLCN6,MANSC1,RAB11FIP3,PTPRN2,TLN2,XYLB,RAPGEFL1,ETV6,FBXL18,FOXG1,NTNG1,ADGRL1,ZFP64,SMARCA2,TMCC1,HECW1,LRCH1,ARHGEF9,GSK3A,SEZ6L,GPR137
Drug	4322_UP	Sulfamethazine sodium salt [1981-58-4]; Up 200; 13.4uM; PC3; HT_HG-U133A	Broad Institute CMAP Up	6.152e-05	1	0.009172	0.1015	37	163	DPF1,ADCY1,MEF2D,ACOX3,SLC12A5,LTBP4,NPAS2,CIZ1,TNPO2,TP53I11,PPARD,INTS1,CTIF,TLN2,RARA,USB1,HUWE1,PCNX2,FHL3,MED15,BICDL1,ZFP64,SMARCA4,INPP5J,KDM4B,IQSEC2,NR6A1,ZC3H3,MAST4,ARHGEF9,GPER1,ABHD2,UBR4,GRIK5,GSK3A,SYNPO,NPRL3
Drug	2633_UP	Tacrine hydrochloride hydrate [1684-40-8]; Up 200; 15.8uM; MCF7; HT_HG-U133A	Broad Institute CMAP Up	6.153e-05	1	0.009172	0.1015	36	157	SPRED2,ASIC1,MAPT,ADARB1,AP2A2,MAP3K9,MRTFA,APBA1,APBA2,BHLHE40,MARK4,ADGRB1,CACNA1I,NOVA2,OCA2,SYNGR1,PIK3CD,TP53I11,NRG2,ZNF362,PTPRS,NECTIN1,RARA,USB1,HIVEP3,FRY,ELAVL3,CTDSPL,JHY,EPHB6,IPO9,FARS2,SPTAN1,NR6A1,GRM8,HTR1B
GO: Biological Process	GO:0033555	multicellular organismal response to stress		6.171e-05	0.5144	0.002708	0.02601	25	93	ASIC1,MECP2,NR3C2,ALS2,PDE8B,NEUROD2,NPAS2,CACNA1A,CACNA1B,KALRN,CCKBR,CRHR1,PPP3CA,PRKCG,BRINP1,DBH,GIT2,KIAA0319,EIF4G1,ESR2,GRIK1,GRIK2,GRM7,FBXL20,SPIRE1
GO: Biological Process	GO:0055085	transmembrane transport		6.21e-05	0.5177	0.00271	0.02604	215	1417	ABCA3,KCNH7,ASIC1,AQP11,SLC24A3,MEF2A,ADD2,SLC12A5,GRK2,SLC24A4,LRRC7,NLGN2,UNC79,KCNT1,ABCC1,STIM2,ANK3,SLC25A6,CNIH2,KCNAB2,AQP9,MT-ATP8,MT-CO1,MT-CO2,MT-CO3,MT-CYB,MT-ND1,MT-ND2,MT-ND4,MT-ND5,ATP1A3,ATP5F1D,ATP7B,MYO5A,FXYD7,HCN2,SLC22A24,BCR,BRAF,CACNA1I,CACNA1G,CACNA1A,CACNA1B,CACNA1D,CACNB1,CACNB2,CACNB3,HCN1,OCA2,SHISA7,SHISA9,KCNQ4,PRKN,HTR3B,PDE2A,CACNA2D2,PEX14,CBARP,KCNB2,CHRM3,CHRNA2,SLC22A8,CLCN6,CNGB1,SLC25A23,SLC25A27,UBQLN1,MINK1,COX10,PPARD,CRHR1,VPS9D1,CLIP3,MAPK14,PRKACA,SLC25A44,PRKCD,SLC45A1,TRAM2,NOS1AP,SLC36A1,CNNM2,KCNV2,DAPK1,C2CD5,SLC26A8,SLC35E2A,DIAPH1,DLG2,OXSR1,GRIN3A,PID1,SLC29A4,NUP153,SHANK1,SLC12A6,DPP6,SLC25A42,RASA1,RASGRF1,HCN4,RGS7,CALHM2,SLC25A22,CNNM4,CNNM1,MLXIPL,CACNG8,CACNG7,SLC29A1,DMTN,SLC35C1,TMEM63B,RTN2,RYR2,CACNG3,CACNG2,SCN3A,SCN5A,SCN8A,FGF14,FHL1,CX3CL1,FKBP1A,CHERP,NLGN1,PDPK2P,SH2B2,SLC4A3,RPH3A,ERLIN1,SLC5A4,FRMD4A,SLC7A1,SLC8A2,SLC9A1,SLC16A2,MTOR,SLCO2A1,KCNIP4,CACNG4,NALF2,UNC80,CACNA2D3,GABRA3,KCNH5,GABRB1,GABRG3,SLC22A25,JPH4,HECW1,STIM1,ABCG4,STAC2,ABCC8,SLC22A10,SLC9A7,HNF1A,GPER1,GRB10,GRIA1,GRIA2,GRIA3,GRIK1,GRIK2,GRIK5,TTYH3,GRIN1,GRIN2A,GRIN2D,GRINA,GRM1,GRM5,GRM7,ATP13A2,GSK3A,NCS1,KCNH3,GSG1L,HTT,TRPC4,TRPM2,TSC1,TSC2,SLC29A2,HPCA,NALF1,KCNQ5,KCNK12,PANX2,JPH1,SLC6A17,IRS1,KCNA2,KCNC1,KCNC2,KCNC3,KCNC4,KCND1,KCND2,KCNH1,KCNH2,KCNJ4,KCNN1,KCNN2,SLC17A7,SNX27,KCNQ2,WNK2,ATP13A1,TMEM63C,LASP1,SLC22A9,SFXN3,JPH3
MicroRNA	hsa-miR-128-3p		MirDB	6.217e-05	0.6313	0.0008103	0.007944	137	822	CABLES2,ACTA2,ACVR2A,UBN2,ELFN2,ADCY2,ADCY3,SLITRK1,GRAMD1B,MTA3,SLC24A4,ULK1,PITPNM2,STIM2,ZNF618,PPFIA2,APBA2,KCNAB2,FBRSL1,PDE8B,MARK4,NCOA1,RERE,NOL4,NOVA1,CA7,NTRK3,CBFA2T3,USF3,FURIN,SLIT2,DLGAP3,KIAA1549L,SSH1,SLC35F3,STRN4,PLAGL2,IGLON5,RASAL2,MIER2,ONECUT2,CDIP1,BAZ2B,ZNF385A,GABBR2,FOXP4,MAPK14,RGS6,SAMD10,ERC2,ARHGAP32,BCORL1,DCC,SPATA2,STK35,DCX,PTPN9,POM121,ABITRAM,PTPRJ,PTPRQ,IQSEC1,YPEL3,RARA,HCN4,SH2D3C,TMEM132E,STK40,EPB41L1,RCAN2,CACNG2,CITED2,USP42,MED12L,KIAA1109,PPM1E,LMTK2,NTNG1,MAGI3,TBC1D22B,ZNF510,CCDC92,BAHD1,FAM222B,SMARCA2,FRMPD3,NALF2,PDE7B,TMCC1,UNC80,INPP5J,CACNA2D3,ILDR2,SPTBN1,FRS3,SREBF2,ST14,MAPK8IP3,TNRC18,MAST4,TBC1D1,SYT1,CKAP4,UNC5D,ANKS1A,DNAJC13,ZEB1,TTC28,TENT4A,WDR7,BEAN1,PHF24,GRIA3,CRTC1,GRIN2D,GRM5,PTPRT,GSK3B,NPTXR,TRAF3,TRIO,TSC1,NALF1,UBE2E2,SMAP1,YWHAB,IL12RB2,SLC6A17,IRS1,FAM78A,C1orf21,WIPF2,AFF3,MLLT10,PDHX,LIMK1,CRACDL
Domain	PF00041	fn3	Pfam	6.252e-05	0.32	0.00421	0.03839	32	132	LRFN2,LRFN1,LRRN1,IGSF22,SDK1,NRCAM,KALRN,CNTN3,MYOM2,SDK2,COL12A1,LRFN3,PHYHIP,DCC,PTPRF,PTPRJ,PTPRS,CDON,EPHB6,TRIM46,IGSF9B,EPHA6,MID2,PTPRT,RIMBP2,TNR,TTN,FLRT2,IGF1R,TRIM9,IL12RB2,L1CAM
MicroRNA	hsa-miR-943:PITA	hsa-miR-943:PITA_TOP	PITA	6.319e-05	0.6415	0.0008223	0.008061	35	147	ACVR2A,MECP2,NR3C2,AMPH,STIM2,NOVA1,NRCAM,NRF1,ONECUT2,CSNK1G3,TANC2,CTIF,ZCCHC2,PTPRJ,DLG2,RGS7,MAGI3,FOXJ3,CELF2,NLK,RAI1,FAM219A,BRPF3,ZCCHC14,RNPS1,DNAJC13,ABHD2,THRB,KIAA1217,ZNF384,TRIM9,RAPH1,STXBP5,SHOC2,LRP3
MicroRNA	GAGCCTG,MIR-484:MSigDB	GAGCCTG,MIR-484:MSigDB	MSigDB	6.326e-05	0.6422	0.0008223	0.008061	24	86	HIPK1,ACVR1B,ZFYVE1,PCDH19,SORBS2,SEMA4G,LPCAT4,CBL,PCDH7,COL12A1,MINK1,KDM4A,LZTS3,PTPRF,MAP4K2,PGBD5,PRRT2,KDM2A,MYCBP2,HNF1A,GRB10,ZNRF1,HTT,HIVEP2
MicroRNA	mmu-miR-6383		MirDB	6.337e-05	0.6434	0.0008227	0.008065	129	766	ADARB1,MECP2,ZNF512B,RNF150,SCAMP5,OSBPL5,MAP3K9,ULK1,TSHZ3,KIAA1522,CNTNAP1,ZBTB4,NCOA5,ANKRD33B,NOL4,GBF1,NFIC,CSNK1G1,WASF1,ANKRD52,AP3D1,NPAS2,MAP3K14,ZNF827,FURIN,PCDH7,ATXN7L1,ZDHHC8,KIF3B,SLC35F3,PITPNA,CCSER2,MIER2,ROCK2,KIF23,MINK1,GABBR2,CHD5,ANKRD17,SLC25A44,RUBCN,TANC2,PCDHA9,FRMPD4,KCNV2,CC2D1A,ZNF362,TSC22D2,ZCCHC2,ARHGEF11,PTGFRN,FBXO25,PTPRJ,IQSEC1,PGBD5,SOBP,DUSP8,CELSR2,RAPGEFL1,UBAP1,PRR16,CORO2B,LRFN5,MED12L,TMEM164,PPP1R21,SFMBT1,NTNG1,MAGI3,NBEA,WDR37,TMEM127,FOXJ3,BAHD1,MAPRE3,KDM2A,NRG3,NFAT5,TMCC1,UNC80,MAST3,ERC1,ARHGAP26,IQSEC2,ZBTB43,CAMTA2,LRCH1,TNFRSF21,IGSF10,ABCG4,MMP24,USP24,FAM189A1,PCDHA12,PCDHA11,PCDHA10,PCDHA8,PCDHA7,PCDHA6,PCDHA5,PCDHA4,PCDHA3,PCDHA2,PCDHA1,ARHGAP35,ZFPM2,TNFAIP1,RGMB,NR2C2,SLC29A2,PRR14L,PANX2,IDUA,TNKS1BP1,ZNF236,MAP3K12,LUZP1,FAM117A,SLC17A7,KCNQ2,KIF5A,TET3,SPRN,STXBP5,PAK5,CAMK2N2,PTCHD4,LIMK1,PLEKHM3
Gene Family	555	Fibronectin type III domain containing	genenames.org	6.34e-05	0.02675	0.003822	0.02531	33	133	ELFN2,LRFN2,LRFN1,ASTN1,IGSF22,SDK1,NRCAM,KALRN,CNTN3,MYOM2,SDK2,COL12A1,LRFN3,DCC,PTPRF,PTPRJ,PTPRS,PTPRQ,CDON,EPHB6,LRFN5,IGSF9B,EPHA6,FNDC9,MID2,PTPRT,TNR,TTN,FLRT2,IGF1R,TRIM9,IL12RB2,L1CAM
MicroRNA	mmu-miR-6419		MirDB	6.349e-05	0.6447	0.0008233	0.008071	126	745	KDM5C,AQP11,SLC24A3,ACVR2A,UBN2,ZFYVE1,TENM2,MECP2,MAP3K4,ZSWIM5,PPFIA2,CNIH2,CNTNAP1,ARHGDIA,RERE,ANKRD33B,NF2,BTRC,HECTD4,CBFA2T3,FURIN,DYRK1B,SLIT2,KIF3B,ARIH1,PLXNA2,ROCK2,ONECUT2,KIF23,COL12A1,EPB41L4B,CHD5,PLXNA4,ERC2,RUBCN,PABIR1,IP6K1,ZNF362,TSC22D2,ZCCHC2,TRANK1,SMG7,PTPRJ,NECTIN1,RNF10,DIAPH1,CCNJL,SOBP,MAMLD1,ACTR2,SLC25A22,FRY,DMTN,ARMH4,ANKRD13B,KIAA0319L,FASN,USP42,SYDE2,ZER1,CAMSAP1,POMK,RAB11FIP2,PPM1E,FRMPD1,ADGRL1,CNKSR2,SLC7A1,GPR153,IGSF9B,TMCC1,UNC80,INPP5J,GABBR1,WDTC1,XPO7,KIF21B,ILDR2,WBP11,CDK12,SPTBN2,ZBTB43,TNRC6B,GPATCH8,GGA3,ABCG4,PNPLA6,PRRC2C,RPRD2,TMEM178B,ADGRL2,CLUH,TBP,ANKS1A,JADE2,FAM189A1,RAPGEF1,PPP1R11,PRDM4,GRM7,NCS1,AKAP11,SEZ6L,HTT,NR2C2,TRAF3,HMGA1,PLD3,KCNQ5,UBE3A,COPS7B,HTR4,HUS1,FMN2,RAPH1,ZYX,LUZP1,FAM151B,C1orf21,SNX27,TET3,ENTPD7,STXBP5,LAMC1,SHOC2,PLEKHM3
MicroRNA	mmu-miR-669n		MirDB	6.376e-05	0.6473	0.0008257	0.008094	84	457	ABR,SYN3,ACVR1B,TENM2,MECP2,MEF2A,CCDC85A,SORCS1,KLHL29,NR3C2,ATRN,SORBS2,KIAA1522,ZBTB4,EIF4G3,NHSL2,ZNF598,KALRN,SHISA9,ZNF827,CDH2,ARIH1,UBQLN2,SH3KBP1,BRCC3,GTF2IRD1,PPP3CA,TENM4,LRRTM2,LPIN2,CNTNAP2,ANKRD17,FRMPD4,LZTS3,KCNV2,DGKB,BRINP1,KIAA0319,UBAP2L,DLG2,RBBP6,RFX1,TSHZ1,ANGPTL7,ETS2,CLVS1,SH3RF2,LRFN5,SMPD3,TMEM164,UBE2O,MTOR,PTRH2,MAPKBP1,PDZRN3,GABRB1,JPH4,TCERG1L,TNRC6B,MPRIP,TNRC18,RPS6KA6,SLC9A7,GNAO1,GNAQ,UNC5D,MTUS2,CLASP1,BEAN1,GRIA3,PPP1R11,GRIK2,ZBTB49,ACMSD,TRAF6,NALF1,ILRUN,RFX7,TRIM9,ANKS1B,ZNF318,FAM117A,SNX27,TET3
MicroRNA	hsa-miR-6758-5p		MirDB	6.387e-05	0.6485	0.0008261	0.008098	69	358	ABCA3,KCNH7,BTBD9,UBN2,ADCY9,SCAF4,MRTFB,MTA3,MLLT1,DROSHA,ATP1A3,MYH10,BSN,SDK1,CDK5R2,KSR2,CBFA2T3,CBL,CLCN6,SDK2,PPP2R5D,TENM4,RALGPS1,SIPA1L1,WSCD2,SLC25A44,ERC2,TRAM2,TANC2,SNPH,DAPK1,PTGFRN,TRANK1,NKAIN1,XYLB,IQSEC3,USB1,FAM78B,DUSP8,EPB41L1,CACNG3,BASP1,AGAP3,ABLIM3,EFHC2,KDM2A,NALF2,KIF21B,NMNAT2,LHFPL4,EPHA6,TNRC6B,NR6A1,GNAQ,MID2,CRTC1,GRIK5,IKZF4,NPTXR,YLPM1,TNPO3,SBK1,COPS7B,SMAP2,TOM1L2,IGF1R,DISP2,KCNC4,VTI1A
GO: Cellular Component	GO:0048788	cytoskeleton of presynaptic active zone		6.393e-05	0.06726	0.0008304	0.006258	6	8	BSN,RIMS4,ERC2,RIMS1,ERC1,PCLO
GO: Molecular Function	GO:0008331	high voltage-gated calcium channel activity		6.416e-05	0.1118	0.002071	0.01665	6	8	CACNA1A,CACNA1B,CACNA1D,CACNB1,CACNB2,CACNB3
GO: Biological Process	GO:0048790	maintenance of presynaptic active zone structure		6.421e-05	0.5353	0.002788	0.02678	6	8	BSN,ERC2,RAB3A,RIMS1,ERC1,PCLO
Domain	1.20.120.350	-	Gene3D	6.452e-05	0.3302	0.004233	0.0386	16	47	CACNA1I,CACNA1G,CACNA1A,CACNA1B,CACNA1D,KCNV2,SCN3A,SCN5A,SCN8A,KCNA2,KCNC1,KCNC2,KCNC3,KCNC4,KCND1,KCND2
Domain	IPR027359	Channel_four-helix_dom	InterPro	6.452e-05	0.3302	0.004233	0.0386	16	47	CACNA1I,CACNA1G,CACNA1A,CACNA1B,CACNA1D,KCNV2,SCN3A,SCN5A,SCN8A,KCNA2,KCNC1,KCNC2,KCNC3,KCNC4,KCND1,KCND2
ToppCell Atlas	9c4e83fe8225d16173a103bf5a57b17d623be923	TCGA-Bladder-Primary_Tumor-Urothelial_Carcinoma-Non-Papillary_Muscle_Invasive_Urothelial_Carcinoma-5|TCGA-Bladder / Sample_Type by Project: Shred V9	TCGA OncoMap	6.467e-05	1	0.003741	0.04019	32	130	CRACD,UNC79,CNIH2,NOL4,KIF1A,BSN,CDK5R2,CCKBR,KCNB2,CRHR1,RIMS4,LHFPL5,NRSN1,NKAIN1,TLCD3B,HCN4,ELAVL3,SEZ6,PPM1E,FRMPD1,EFR3B,UNC13A,SPTB,SEPTIN3,TMEM151B,KCNH3,LINGO1,CELF3,HPCA,ATCAY,KCNC1,PAK5
MicroRNA	hsa-miR-3943		MirDB	6.49e-05	0.6589	0.0008383	0.008217	32	130	ELFN2,ZNF618,SLC22A24,CACNB1,PALM,PCDH7,DLG5,NUMBL,RIMS4,SETD1A,SNPH,IP6K1,ALKBH5,MAGI2,EFNA5,CELSR3,ZC3H14,SPRED3,FAM222B,IQSEC2,TNRC6B,DCLK2,JADE2,GRIA1,CRTC1,TTYH3,ZBTB45,TOM1L2,FAM78A,BRPF1,KCNQ2,LASP1
Drug	CID000000813	potassium	Stitch	6.501e-05	1	0.009651	0.1068	121	732	KCNH7,ASIC1,SLC24A3,ADCY1,ADCY2,ADCY3,ADCY8,ADCY9,SLC12A5,GRK2,SLC24A4,NR3C2,ATRN,ANK3,KCNAB2,BHLHE40,MT-ND5,ATP1A3,MYO5A,FXYD7,HCN2,CACNA1I,CACNA1G,BSN,WASF1,NOS2,CA7,CACNA1A,CACNA1B,CACNA1D,CACNB1,CACNB2,CACNB3,NPR2,HCN1,INA,KCNQ4,CBFA2T2,FURIN,CACNA2D2,KCNB2,CHRM1,CHRNA2,CLCN6,PIK3CD,CLPTM1,CNGB1,ROCK2,MBOAT7,GABBR2,PREP,PRKACA,CNTNAP2,PRKCD,PRKCG,KCNV2,RAB3A,SLC12A6,DPP6,DTNB,RGS7,CACNG8,CACNG7,AADAT,RYR2,CACNG3,CACNG2,SCN3A,SCN5A,CX3CL1,ISYNA1,SLC7A1,SLC8A2,SLC9A1,KCNIP4,CACNG4,CACNA2D3,KCNH5,GABRG3,GGT7,ABCC8,RPS6KA6,SLC9A7,SYN2,GNAQ,SYNE1,GRIK1,GRIK5,GRIN2A,GRIN2D,GRINA,GRM1,GRM2,GRM5,GRM7,GRM8,GSK3A,GSK3B,KCNH3,TNFAIP1,RBFOX2,HRH3,HPCA,KCNQ5,HTR1B,KCNK12,PANX2,KCNA2,KCNC1,KCNC2,KCNC3,KCNC4,KCND1,KCND2,KCNH1,KCNH2,KCNJ4,KCNN1,KCNN2,KCNQ2,PDHX
GO: Biological Process	GO:0060997	dendritic spine morphogenesis		6.503e-05	0.5421	0.002809	0.02698	21	72	PPFIA2,CASK,CAPRIN2,KIF1A,KALRN,ARHGAP33,NGEF,SIPA1L1,CTNND2,TANC2,LZTS3,DBN1,ARHGAP44,SHANK1,ACTR2,DTNBP1,BAIAP2,NLGN1,CUX2,UBE3A,ITPKA
MicroRNA	hsa-miR-3183		MirDB	6.544e-05	0.6645	0.0008443	0.008276	53	256	MAP1A,MAPT,ELFN2,SLC24A4,ZNF618,MYO5A,SDK1,BTRC,FOXK1,ZBTB7C,KSR2,SHISA7,LDB2,CCDC149,CDH12,CHD3,SSH1,IGLON5,PLXNA2,ONECUT2,GABBR2,TENM4,GALNT9,PITPNM3,ARHGAP32,ZCCHC2,SMG7,TLN2,NKAIN1,ZNF774,SFMBT1,UBE2O,CELF1,NRG3,STAC2,FAM168A,GNAQ,TMEM178B,TMEM151B,LARP1,GRIA3,GRINA,KCNH3,FBXL16,SPDYE3,SYNPO2,SSBP3,SMAP2,RTN4RL1,IGF1R,FOXK2,NCLN,ZNF236
ToppCell Atlas	6480feb3e4e898d610615ce14f598f419c623e07	TCGA-Lung-Primary_Tumor-Lung_Carcinoma-Lung_Mucinous_Adenocarcinoma-4|TCGA-Lung / Sample_Type by Project: Shred V9	TCGA OncoMap	6.551e-05	1	0.00378	0.04062	17	51	LRRC66,BEGAIN,CACNB2,ANAPC1P4,LINC03022,DRP2,ITGA11,ZNF469,UNC5D,PCDHGA1,PCDHB13,PCDHA11,PCDHA3,PCDHA2,PCDHA1,SLC6A17,BMERB1
Human Phenotype	HP:0002465	Poor speech		6.57e-05	0.3296	0.005493	0.04997	52	234	TRRAP,MECP2,DCPS,PRSS12,KIF1A,CAMK2A,MBOAT7,PPP2R5D,PPP3CA,CNTNAP2,SLC45A1,CNNM2,FRMPD4,CC2D1A,DIAPH1,IQSEC1,CDON,SOBP,EEF1A2,EPB41L1,ALG13,ZC3H14,CACNG2,MED12L,POMK,FOXG1,EDC3,CNKSR2,ST3GAL3,FRMD4A,SMARCA2,UNC80,IQSEC2,GDI1,CIC,KIRREL3,SLC9A7,SYT1,TAF6,MID2,GRIK2,GRIN1,TSPAN7,HCFC1,HIVEP2,TRIO,TSC1,TSC2,KCNQ5,UBE3A,FMN2,SLC6A17
GO: Biological Process	GO:2000463	positive regulation of excitatory postsynaptic potential		6.6e-05	0.5502	0.002836	0.02724	14	38	GRK2,NLGN2,CACNB3,SSH1,DBN1,SHANK1,STX1B,BAIAP2,NLGN1,RIMS1,CUX2,GRIN1,GRIN2A,GSK3B
Domain	IPR000008	C2_dom	InterPro	6.624e-05	0.339	0.004291	0.03913	34	144	ABR,OSBPL6,DOC2B,CPNE9,CPNE5,BCR,CAPN5,SYT7,CPNE8,OTOF,PIK3CD,TOLLIP,RASAL2,C2CD3,SYT15B,RIMS4,PRKCD,PRKCG,DAB2IP,CC2D1A,C2CD5,RASA1,SYT16,WWC2,SYDE2,UNC13B,SYT3,RAB11FIP2,RPH3A,RIMS1,UNC13A,HECW1,SYT1,PCLO
Transcription Factor Binding Site	V$AP4_Q6_01	V$AP4_Q6_01	TFBS	6.63e-05	0.07286	0.00235	0.01781	37	162	ABR,ACVR1,MEF2D,ALK,NOL4,CDK5R2,CBFA2T3,NEURL1,NUMBL,ZNF385A,PPP3CA,PRKCG,BRINP1,DLG2,RAB3A,DRP2,SEZ6,CLVS1,TRIM46,FRMPD1,KDM2A,SOX12,STIM1,GNB3,ADGRL3,GRK5,GRIN2D,THPO,BRD4,CELF3,TRPC4,HPCA,EIF4ENIF1,KCNQ5,IGF1R,KCNN2,MSS51
ToppCell Atlas	6baccb26f999145e51b91d94315bf8d4655bef31	LV-15._Ventricular_Cardiomyocyte_III|World / Chamber and Cluster_Paper	Transcriptional and Cellular Diversity of the Human Heart	6.638e-05	1	0.003822	0.04107	37	159	TENM2,RNF150,SORBS2,ANK3,PPFIBP1,TTTY10,MLIP,HS6ST3,PHACTR1,CACNB2,NRAP,PRKN,MYOM2,CDH2,PCDH7,MAGI1,PLEKHA5,CTNND2,FRY,EFNA5,TTTY14,RCAN2,RYR2,FHL1,FHOD3,NLGN1,PDZRN3,PDZD2,MYOZ2,CSDC2,MAST4,TMEM178B,MTUS2,GALNT17,SYNPO2,TTN,LRRTM3
Coexpression Atlas	PCBC_ECTO_500	Progenitor-Cell-Biology-Consortium_induced-Ectoderm_top-relative-expression-ranked_500	PCBC	6.655e-05	0.2738	0.002282	0.0203	55	276	MAP6,LRRN1,MUC15,ASTN1,KIF1A,NOS2,CAMK2A,KCNQ4,CDH18,OVOL2,IGLON5,SDK2,NECAB2,NRG2,CRABP1,CNTNAP2,CTNND2,SNAP91,CDON,TLCD3B,PRRT2,CPSF1P1,CLVS1,PKNOX2,CACNG4,RIMS1,ILDR2,LHFPL4,NR6A1,ZFR2,ADAMTS16,UNC5D,PCDHA12,PCDHA11,PCDHA6,PCDHA3,PCDHA2,CELF3,RIMBP2,IGSF21,ADAMTS19,SBK1,CELF5,RBFOX3,ATCAY,SGPP2,RTN4RL1,METTL24,ZNF385B,CCDC177,KCNC3,GAL3ST3,KCNQ2,LRRC4B,JPH3
MicroRNA	hsa-miR-1268:mirSVR_lowEffct	hsa-miR-1268:mirSVR_nonconserved_lowEffect-0.1-0.5	MicroRNA.org	6.698e-05	0.6801	0.000863	0.00846	94	525	PRR12,CRACD,TLE5,MAP3K10,ZNF319,MRTFA,ANK3,PPFIBP1,DENND1A,CCDC124,ATP1A3,GBF1,MTMR1,LDB1,CNOT3,NPAS2,WHAMM,CBFA2T3,ZNF827,P2RY11,PRKN,PDE2A,KIAA1549L,CLCN6,ASB6,TOLLIP,PLAGL2,CSTPP1,MINK1,ZNF385A,BABAM2,CREBBP,SLC25A44,DEPDC5,LZTS3,IP6K1,ALKBH5,PTGIS,FBXO10,POM121,PTPRN,ZMIZ2,DNM1,DOCK3,POLR1D,EEF2,MAP1S,STK40,STX1B,CACNG3,FOXRED2,NRSN2,AGAP2,TRIM46,TBC1D22B,CLSTN1,RPUSD1,PKNOX2,SLC8A2,BICDL1,CELF2,SLX4,JPH4,CAMTA2,STIM1,RPRD2,RNF208,MGRN1,TERF1,TERF2,FBXO46,CMTM1,CMIP,GALNT17,ZNF341,LZTS1,NISCH,RASD2,ATXN2L,TRIO,SYNPO,HMGA1,SSBP3,CELF5,TRIM9,KNDC1,ZNF215,KCNJ4,KCNN2,VTI1A,ZMIZ1,LIMK1,KMT2D,LRP3
Drug	4775_DN	Pantothenic acid calcium salt monohydrate [63409-48-3]; Down 200; 8uM; MCF7; HT_HG-U133A	Broad Institute CMAP Down	6.698e-05	1	0.009903	0.1095	41	188	KDM5C,MEF2A,MRTFA,RANBP10,ATP5F1D,LDB1,PCDH7,CHD3,ZNF324,TNPO2,CRAT,SIPA1L1,CC2D1A,ARHGEF11,JAKMIP2,PTPRF,DIAPH1,DIAPH2,RAB3A,ZER1,FKBP1A,NCOA2,AMBRA1,TRAK1,PACS1,ERC1,SREBF2,MAST2,LRCH1,PLEKHM2,ARHGAP35,GSK3A,PRR7,TLE2,RNF24,FILIP1L,GPR137,ZNF318,LUZP1,KIF3C,PDHX
MicroRNA	mmu-miR-20a-5p		MirDB	6.719e-05	0.6821	0.0008639	0.008469	130	774	ADARB1,MECP2,ZNF512B,RNF150,SCAMP5,OSBPL5,MAP3K9,ULK1,TSHZ3,KIAA1522,CNTNAP1,ZBTB4,NCOA5,ANKRD33B,NOL4,GBF1,NFIC,CSNK1G1,WASF1,ANKRD52,AP3D1,CNOT4,NPAS2,MAP3K14,ZNF827,FURIN,PCDH7,ATXN7L1,ZDHHC8,KIF3B,SLC35F3,PITPNA,CCSER2,MIER2,ROCK2,KIF23,MINK1,GABBR2,CHD5,ANKRD17,SLC25A44,RUBCN,TANC2,PCDHA9,FRMPD4,KCNV2,CC2D1A,ZNF362,TSC22D2,ZCCHC2,ARHGEF11,PTGFRN,FBXO25,PTPRJ,IQSEC1,PGBD5,SOBP,DUSP8,CELSR2,RAPGEFL1,UBAP1,PRR16,CORO2B,LRFN5,MED12L,TMEM164,PPP1R21,SFMBT1,NTNG1,MAGI3,NBEA,WDR37,TMEM127,FOXJ3,BAHD1,MAPRE3,KDM2A,NRG3,NFAT5,TMCC1,UNC80,MAST3,ERC1,ARHGAP26,IQSEC2,ZBTB43,CAMTA2,LRCH1,TNFRSF21,IGSF10,ABCG4,MMP24,USP24,FAM189A1,PCDHA12,PCDHA11,PCDHA10,PCDHA8,PCDHA7,PCDHA6,PCDHA5,PCDHA4,PCDHA3,PCDHA2,PCDHA1,ARHGAP35,ZFPM2,TNFAIP1,RGMB,NR2C2,SLC29A2,PRR14L,PANX2,IDUA,TNKS1BP1,ZNF236,MAP3K12,LUZP1,FAM117A,SLC17A7,KCNQ2,KIF5A,TET3,SPRN,STXBP5,PAK5,CAMK2N2,PTCHD4,LIMK1,PLEKHM3
MicroRNA	mmu-miR-6941-5p		MirDB	6.722e-05	0.6825	0.0008639	0.008469	52	250	MAP2,ADD2,PRR12,LRRC28,NFIC,CSNK1G1,NOVA2,SHISA9,PBX2,DLGAP1,ATXN7L1,CHRM1,WIZ,PLAGL2,SLC25A23,ROCK2,MINK1,PPARD,SH2B1,SAMD10,GALNT9,LZTS3,DCX,ABITRAM,SRGAP3,NECTIN1,TLN2,DPP6,DRP2,ZBTB7A,TRAK1,PKNOX2,FAM222B,SNCB,NRG3,BRPF3,TMEM8B,GDI1,MPRIP,PNPLA6,PPP1R9B,GRK5,COP1,ZNF865,RBFOX2,UBE3A,CELF5,SMAP1,XKR6,SLC6A17,KCNC3,CAMK1D
ToppCell Atlas	caaa377ba0b98993591e553aca0ba81bc7f960dd	LargeIntestine_GW_trimst-2-Epithelial-neuro-epithelial-D_cells_(SST+)|LargeIntestine_GW_trimst-2 / Per Region, Age_group, Lineage, cell class, cell type	Cells of the human intestinal tract mapped across space and time	6.734e-05	1	0.003857	0.04144	26	97	VWA5B2,ADCY8,SLC12A5,LRFN2,KIF1A,CDK5R2,CACNA1A,CDH4,CDH12,ST8SIA5,PPL,VSTM2L,LHFPL5,KIAA0319,PTPRN,CELSR3,SEZ6,SPRED3,TMEM132D,ADGRA1,UNC13A,RAP1GAP2,ABCC8,PCLO,RNF157-AS1,RIMBP2
ToppCell Atlas	166d47359df9279ea8c3946f10bd3d4b88c95857	distal-1-Hematologic-Plasmacytoid_Dendritic|1 / Location, Lineage, Cell class (ontology) and Donor from 10X sequencing (macrophage renamed)	Human Lung Cell Atlas (HLCA)	6.75e-05	1	0.003857	0.04144	30	119	MAP1A,SCAMP5,AMPH,TTTY10,SLC8A1-AS1,LOC652276,SLC35F3,GPR171,PACSIN1,PLXNA4,BCORL1,SIDT1,PTPRS,P2RY14,ANKRD53,SMPD3,SLC4A3,RTP5,TMEM268,CYP46A1,TNFRSF21,KIRREL3,ZNF469,SLC9A7,CUX2,BEAN1,EIF4ENIF1,PANX2,PRICKLE2-AS3,LINC01122
ToppCell Atlas	1efb07b669aee56a938f8c07a1d2028f33340d55	SmallIntestine_GW_trimst-2-Epithelial-neuro-epithelial|SmallIntestine_GW_trimst-2 / Per Region, Age_group, Lineage, cell class, cell type	Cells of the human intestinal tract mapped across space and time	6.75e-05	1	0.003857	0.04144	30	119	VWA5B2,KCNH7,SLC12A5,SCAMP5,MARCHF4,CNIH2,KIF1A,CDK5R2,CACNA1A,SYT7,SNTG1,KCNB2,ST8SIA5,ONECUT2,VSTM2L,GSG1,PTPRN,SLC29A4,SEZ6L2,RGS7,MLXIPL,CELSR3,SEZ6,SCN3A,FGF14,UNC13A,RAP1GAP2,ABCC8,PCLO,RIMBP2
Coexpression Atlas	Facebase_RNAseq_e8.5_Paraxial Mesoderm_500_K2	FacebaseRNAseq_e8.5_Paraxial Mesoderm_top-relative-expression-ranked_500_k-means-cluster#2	FaceBase_RNAseq	6.753e-05	0.2778	0.002296	0.02043	25	94	LTBP4,LRRN1,PPFIA2,ASTN1,PHACTR1,CHD3,KIAA1549L,POU6F1,TOX,MDGA2,DCX,RUSC2,SHANK1,MAMLD1,STX1B,LRRTM4,NTNG1,DPYSL4,NLGN1,NRG3,ABCG4,CUX2,FMN2,BRINP3,BMERB1
MicroRNA	hsa-miR-920:PITA	hsa-miR-920:PITA_TOP	PITA	6.755e-05	0.6858	0.000867	0.008499	26	97	ASIC1,GRK2,SEMA4G,ADGRB1,CNOT4,CACNA1A,BCL7B,CHD3,WIZ,MINK1,FOXP4,C2CD3,CSNK1D,ANKRD13B,FKBP1A,AGAP3,PPP6R1,TNRC6B,TTBK1,USP24,RAPGEF1,GRIN2D,THRB,ZNF384,LUZP1,KMT2D
ToppCell Atlas	de5ef606a002f85c2e0e3a36c1f259d0b85a76ff	LV-06._Ventricular_Cardiomyocyte_II|World / Chamber and Cluster_Paper	Transcriptional and Cellular Diversity of the Human Heart	6.758e-05	1	0.003857	0.04144	38	165	TENM2,RNF150,PIP5K1B,SORBS2,PPFIBP1,MLIP,PHACTR1,SLC8A1-AS1,CACNB2,PRKN,MYOM2,CDH2,PCDH7,MAGI1,PLEKHA5,RGS6,CFAP61,CTNND2,DLG2,EFNA5,RCAN2,RYR2,FHOD3,NLGN1,PDZRN3,PDZD2,GABRB1,MYOZ2,MAST4,TMEM178B,ADGRL2,MTUS2,PPP1R13B,GALNT17,SYNPO2,TTN,LRRTM3,WNK2
MicroRNA	hsa-miR-134:PITA	hsa-miR-134:PITA_TOP	PITA	6.772e-05	0.6876	0.0008681	0.00851	30	119	ASIC1,AMPH,CA7,NRCAM,USF3,CDH9,ZNF385A,SH2B1,CSNK1G3,TSC22D2,DLG2,MAGI3,CELF2,BRPF3,SRRM4,MMP24,GNAO1,MTCL1,ADGRL3,PRRC2B,JADE2,ABHD2,UBP1,IGF1R,TRIM9,C1orf21,AFF3,BMERB1,KMT2D,UPP2
MicroRNA	hsa-miR-636:PITA	hsa-miR-636:PITA_TOP	PITA	6.784e-05	0.6888	0.0008686	0.008515	38	165	ABR,HIPK1,ACTN1,MECP2,RTL9,RANBP10,NOVA1,CBL,BCL7B,DBNDD1,OTOF,ONECUT2,PUM1,TANC2,CC2D1A,QRICH1,DCX,PTPN9,IQSEC1,EPB41L1,RAPGEFL1,NACC1,FRMD4A,KDM2A,RIMS1,XYLT1,ABCG4,SYT1,PPP1R9B,GNB1,JADE2,GRIK2,ATXN2L,LDOC1,UBE2E2,YWHAB,TRIM9,PDHX
Interaction	int:PCDHA7	PCDHA7 interactions		6.79e-05	1	0.01353	0.1381	7	11	PCDHA9,PCDHA12,PCDHA10,PCDHA8,PCDHA7,PCDHA4,PCDHA2
Disease	C0036572	Seizures	DisGeNET BeFree	6.796e-05	0.7355	0.02536	0.2502	132	800	KCNH7,MAPT,ADARB1,ELFN2,MECP2,SLC12A5,PCDH19,NLGN2,KCNT1,ABCC1,SLC25A6,KCNAB2,BHLHE40,AQP9,CASK,MT-CO1,MT-CO2,ATP1A3,BCL9,HCN2,BRAF,CACNA1I,CACNA1G,WASF1,NOS2,DAGLA,CA7,CACNA1A,HCN1,PRKN,PDK3,ZDHHC8,CHRNA2,PIK3CD,PLG,UBQLN1,MBOAT7,GABBR2,MAPK14,PPP3CA,CNTNAP2,PRKCD,DEPDC5,NRSN1,PUM1,SETD1A,CNNM2,DCX,ZNF804A,MAGI2,SLC26A8,SRGAP3,DIAPH1,DNM1,SLC12A6,RASA1,HCN4,SH2D3C,PRRT2,ECM1,SEZ6L2,EEF1A2,BRD2,SLC29A1,SEZ6,GPHN,STX1B,RYR2,PCNX2,ATXN7,SCN3A,SCN5A,SCN8A,FGF14,FOXG1,ISYNA1,AMBRA1,CNKSR2,HEXIM1,CYFIP2,PACS1,MTOR,PRICKLE2,MYO16,GABBR1,GABRB1,PPRC1,SPTAN1,IQSEC2,CPLX1,CIC,MAPK8IP3,CDKL5,ABCC8,SYT1,GNAO1,GNB1,IMMT,TBP,PUM2,GRIA1,GRIA2,GRIK1,GRIK2,GRIN1,GRIN2A,GRM2,GRM5,GRM7,GRM8,GSK3B,LINGO1,CABIN1,TOP1,SEZ6L,HTT,TSC1,TSC2,KCNQ5,UBE3A,RBFOX3,HTR6,IDUA,KCNA2,KCNC1,KCND2,KCNH1,KCNH2,KCNQ2,NPRL3,LY6E,SMAD3
Mouse Phenotype	MP:0003360	abnormal depression-related behavior		6.809e-05	0.391	0.003949	0.03646	31	118	LMTK3,SLITRK1,MTA3,ADGRB2,HCN2,CAMK2A,HCN1,OPRD1,MAGED1,GABBR2,CRHR2,SIRPA,PTGFRN,SLC12A6,CLVS1,FRZB,GABBR1,SPPL3,CRTC1,GRIN2A,PTPRT,GSK3B,CSMD1,ASXL1,HIVEP2,TSC2,UBE3A,KCNH1,SLC17A7,KMT2D,PIANP
Coexpression Atlas	ratio_SC_vs_ECTO_2500_K2	ratio_StemCell_vs_induced-Ectoderm_top-relative-expression-ranked_2500_k-means-cluster#2	PCBC	6.818e-05	0.2805	0.002299	0.02046	90	512	DPF1,SYN3,CSMD2,GPRIN1,ADCY2,SLITRK1,ADCY8,RNF157,SORCS1,UNC5A,NLGN4X,PDZD4,LRFN1,CPNE9,PPFIA2,FXYD7,HCN1,SHISA9,PCDH1,C1QL2,PPP2R2C,GALNT9,RIMS4,RTN4RL2,TOX,PHYHIP,BRINP1,JAKMIP2,MAGI2,STMN3,TMEM145,NKAIN1,PGBD5,HCN4,ZMAT4,PHC1,CACNG8,CACNG7,SLC29A1,SEZ6,ANKRD13B,SNAI3,STX1B,NAF1,SYT3,NACC1,BICDL1,TMEM132D,IGSF9B,SNCB,UNC13A,JPH4,TCERG1L,LHFPL4,HECW1,FSTL4,MMP24,STAC2,SEPTIN3,SYN1,SYN2,GMDS,TMEM151B,GRIN1,GRIN2D,TERF1,GRPR,THPO,LINGO1,LZTS1,UTP4,ANKRD24,IGSF21,HRH3,TDRG1,MGAT5B,VIPR1,RBFOX3,ATCAY,KNDC1,LRRTM3,KCND2,GAL3ST3,KCNN1,KCNN2,KCNQ2,KIF5A,CAMK2N2,GLB1L2,MYRFL
MicroRNA	hsa-miR-920		MirDB	6.872e-05	0.6977	0.0008788	0.008614	39	171	HIPK1,KDM5C,MECP2,SLITRK1,SLC12A5,KLHL29,AP1M1,KSR2,WIZ,PLAGL2,ONECUT2,MINK1,FOXP4,PLXNA4,PITPNM3,ANKRD17,RAPGEF2,SMCR8,FBXO10,IQSEC1,SLC12A6,DTX1,EPB41L1,FKBP1A,ITGA11,PRR36,ZNF510,ST3GAL3,FRMD4A,STK36,TNRC6B,TTBK1,MGRN1,PTPRT,THRB,RIMBP2,HMGA1,RFX7,KMT2D
Coexpression	M40096	DESCARTES_MAIN_FETAL_HORIZONTAL_CELLS	MSigDB C8: Cell Type Signatures (v7.5.1)	6.901e-05	0.79	0.01295	0.1285	12	29	NDST3,HS6ST1,ONECUT2,CACNG7,CACNG3,ERC1,LOC100130587,GRIA3,TNR,MIR2052HG,ARHGAP26-IT1,PAK5
Drug	CID000061492	cobalt-60	Stitch	6.912e-05	1	0.01013	0.1121	57	290	ADCY1,ADCY2,ADCY3,ADCY8,ADCY9,PITPNM2,MT-CO2,MT-CO3,MT-CYB,ATP7B,LDHAL6A,CACNA1I,CACNA1G,NOS2,CA7,CACNA1A,CACNA1B,CACNA1D,CACNB1,CACNB2,CACNB3,PDE4A,CACNA2D2,PPP3CA,PRKCG,ARHGAP32,CNNM2,NECTIN1,ARNT2,XYLB,SOBP,DTNB,CNNM4,CNNM1,CACNG8,CACNG7,RYR2,CACNG3,CACNG2,CACNG4,CACNA2D3,HECW1,GGT7,MAN2B2,GRIA1,GRIA2,GRIA3,GRIK1,GRIK5,GSK3B,TNFAIP1,ACMSD,CABIN1,PLD3,TUBG1,LAMB1,LAMC1
Drug	21_UP	phenformin hydrochloride; Up 200; 10uM; MCF7; HG-U133A	Broad Institute CMAP Up	6.925e-05	1	0.01013	0.1121	39	176	ADARB1,MEF2A,MMP17,ADAM20,NOVA1,CACNB1,PDK3,KCNB2,CHN1,CHRM4,PIK3CD,TGFBRAP1,CCSER2,STRN4,TRAM2,ESR2,BAIAP2,CTC1,AMBRA1,PKNOX2,SLC9A1,CACNG4,NR6A1,TNFRSF21,AHDC1,CIC,GRK5,GSK3A,YLPM1,CABIN1,SEZ6L,TRAF6,TRIO,PLPPR2,KCNN1,PRRC2A,L1CAM,NPRL3,SMAD3
MicroRNA	hsa-miR-760:PITA	hsa-miR-760:PITA_TOP	PITA	6.93e-05	0.7036	0.0008851	0.008676	40	177	SCYL1,FAM110B,GIT1,ADGRB1,LDB1,DAGLA,ZNF827,PITPNA,COL12A1,UBQLN1,SEC24C,RIMS4,KDM4A,PUM1,ZNF362,PTGIS,SOBP,P3H2,CACNG3,BASP1,LINGO2,PLEKHA6,WDR37,GAS2L1,SNCB,NALF2,HECW1,AHDC1,STAC2,GRK5,GRIA3,GRIN1,IKZF4,BRD4,FBXL20,ASXL1,COPS7B,RAPH1,KCNC4,KMT2D
Interaction	int:DYRK1A	DYRK1A interactions		6.957e-05	1	0.01368	0.1396	72	390	MAPT,AP2A1,AP2B1,SIPA1L2,JCAD,AMPH,DCPS,CCDC124,EIF4G3,GBF1,CNOT3,BTRC,PRKN,DLG5,TOLLIP,PLEKHA5,KIF23,BABAM2,CREBBP,PPL,NCOR2,SPATS2L,SEC24C,SIPA1L1,PRKACA,LPIN2,NOS1AP,LZTS3,PHYHIP,DBN1,POM121,SEC16A,DNM1,NUP153,HUWE1,EIF4G1,EP300,ESR2,TMEM63B,FASN,CAMSAP1,PPP6R1,HEXIM1,XPO7,ERC1,SPTAN1,SIPA1L3,SPTBN1,LRCH1,CIC,GGA3,MPRIP,CAMSAP2,TBP,ICE1,LZTS1,KIAA1217,AKAP11,TRAF3,TSC1,TSC2,RFX7,YWHAB,KNDC1,TNKS1BP1,IRS1,HRNR,LUZP1,FAM117A,KMT2D,SFXN3,SMAD3
MicroRNA	hsa-miR-574-5p:Functional MTI	Functional MTI	miRTarbase	6.987e-05	0.7094	0.0008912	0.008737	69	359	MAP2,BTBD9,ZSWIM1,UBN2,NLGN4X,MARCHF4,PCDH10,NCK2,PRSS12,ZNF618,APBA1,FBRSL1,HS6ST3,LDHAL6A,MYO5A,NHSL2,RUNX1T1,USF3,CDH12,GPR173,KIAA1549L,TMEM184B,IGLON5,ROCK2,FAM163A,SDK2,BRCC3,LRRTM2,PPP1R16B,LHFPL5,SMCR8,TSC22D2,JAKMIP2,TMEM130,CDON,TCTE1,CCDC88C,P3H2,EP300,ETV6,ZNF774,SATB1,FGF14,ITGA11,NACC1,PLEKHA6,RPH3A,EFHC2,SLC9A1,KDM2A,NLK,NMNAT2,CNTNAP5,ARHGEF9,MGRN1,ZEB1,TMEM151B,ARHGAP35,THRB,TNR,TRAF3,SYNPO,SBK1,KCNQ5,RTN4RL1,KCNK12,KIAA1671,CLPB,AFF3
Drug	3170_UP	Oxytetracycline dihydrate [6153-64-6]; Up 200; 8uM; MCF7; HT_HG-U133A	Broad Institute CMAP Up	7.015e-05	1	0.01013	0.1121	34	146	NOVA2,CA7,CACNA1A,ZBTB7C,LDB2,NEURL1,GPR52,TMEM59L,COL5A2,CDIP1,CRHR2,CDHR2,DCX,TESPA1,NOL10,RYR2,PCNX2,FGD1,AGAP2,MIA3,BICDL1,RIMS1,RAI2,SPTAN1,GPC1,ZEB1,ARHGEF12,TECTA,RIMBP2,TRIO,TRPM2,GPR135,HUS1,KCND1
Drug	CID000068736	CGS 19755	Stitch	7.019e-05	1	0.01013	0.1121	13	34	NTRK3,GRIA1,GRIA2,GRIA3,GRIK1,GRIK5,GRIN2A,GRIN2D,GRINA,GRM1,GRM2,GRM5,GRM8
Drug	5910_UP	estradiol; Up 200; 0.01uM; PC3; HT_HG-U133A	Broad Institute CMAP Up	7.057e-05	1	0.01013	0.1121	37	164	ADRA1A,NF2,CSNK1G1,CDK5R2,CNOT3,CNOT4,CACNB2,NRF1,PCDH1,EPS15L1,ONECUT2,CLSTN3,TRANK1,ZMIZ2,XYLB,RASGRF1,ZMAT4,C11orf80,ZBTB7A,FOXG1,CTC1,FRMPD1,AMBRA1,PGAP4,PKNOX2,MAPRE3,ST6GALNAC4,CACNG4,MAPRE2,UBR4,GRIK2,TRIO,TTN,HRH2,IGHMBP2,PARP6,SMAD3
MicroRNA	hsa-miR-7152-3p		MirDB	7.06e-05	0.7168	0.0008993	0.008816	50	238	SPRED2,GRAMD1B,SCAMP5,LRFN1,ZBTB4,ADGRB1,KSR2,CBL,USF3,PCDH7,CEP170B,DLG5,CHD3,TMEM184B,FAM163A,ZDHHC5,SAMD10,PCDHA9,DCX,AREL1,PTPRA,ATN1,DTNB,ZMAT4,MEGF8,FOXO3,FLOT2,ADGRL1,GAS2L1,ERC1,KAT2A,PPP1R9B,IQCE,SPPL3,PCDHA13,PUM2,PCDHA12,PCDHA11,PCDHA10,PCDHA8,PCDHA7,PCDHA6,PCDHA5,PCDHA4,PCDHA3,PCDHA2,PCDHA1,GALNT17,FBXL20,CSRNP2
Coexpression	14997935-Table1	Human Brain_Mukasa04_29genes	GeneSigDB	7.062e-05	0.8084	0.01304	0.1294	11	25	ANK3,HCN2,INA,MBOAT7,SNAP91,RGS7,SNCB,ABCC8,GRM5,KCNQ2,L1CAM
Drug	2171_UP	Deltaline [6836-11-9]; Up 200; 7.8uM; HL60; HT_HG-U133A	Broad Institute CMAP Up	7.066e-05	1	0.01013	0.1121	35	152	SYN3,ALK,CD200,ATRN,AQP9,PDE8B,ADGRB1,CACNB1,MAGI1,CIZ1,RASAL2,NRG2,RAB11FIP3,CTIF,ZMIZ2,SUSD4,RASGRF1,MED16,FGD1,DLGAP4,RPH3A,PKNOX2,CACNG4,TMEM8B,FRS3,GPC1,GRINA,LZTS1,GYPB,HIVEP2,MAP3K12,PRDM10,KCNN1,SMAD3,JPH3
Drug	2526_UP	Cefuroxime sodium salt [56238-63-2]; Up 200; 9uM; HL60; HT_HG-U133A	Broad Institute CMAP Up	7.079e-05	1	0.01013	0.1121	36	158	ALK,ANK3,CADM3,ATP7B,CBFA2T2,DYRK1B,PDE4A,NRXN2,YWHAH-AS1,CENPO,NRG2,SIPA1L1,SETBP1,TRANK1,PTPRN2,STMN3,HCN4,DTNB,EFNB2,TCP11L1,PRR16,LRRTM4,KIAA1109,CYFIP2,SLC16A2,ZFP64,SPTAN1,SPTBN1,CAMSAP2,GRIK5,GRIN1,GRM8,IKZF4,HSD3B1,HTR1E,KCNC1
Drug	7213_UP	Vinpocetine [42971-09-5]; Up 200; 11.4uM; MCF7; HT_HG-U133A	Broad Institute CMAP Up	7.079e-05	1	0.01013	0.1121	36	158	MGAT3,AP2A2,AOC2,MARK4,PTCH2,RERE,ATP1A3,CACNA1I,CAPN5,DAGLA,MTA1,CBFA2T2,FURIN,PALM,CBARP,CHRM3,MINK1,PPARD,SNPH,PCDHA9,DAPK1,TESPA1,DLX2,CTDSPL,TCP11L1,RTN2,KIAA1109,STIM1,CRTC1,ARHGAP35,GSK3A,TNR,HPCA,NALF1,VIPR1,EMSY
Disease	C1136249	Mental Retardation, X-Linked	DisGeNET BeFree	7.128e-05	0.7714	0.02571	0.2537	27	104	KDM5C,MECP2,NLGN4X,CASK,MBD2,PRKN,CHD3,RASGRF1,GPHN,KIAA1109,FGD1,SLC16A2,SMARCA2,SMARCA4,IQSEC2,GDI1,CDKL5,ARHGEF9,RPS6KA6,SYN1,MID2,GRIA3,NCS1,TSPAN7,HCFC1,ZNF41,L1CAM
MicroRNA	mmu-miR-106b-5p		MirDB	7.131e-05	0.724	0.0009073	0.008894	130	775	ADARB1,MECP2,ZNF512B,RNF150,SCAMP5,OSBPL5,MAP3K9,ULK1,TSHZ3,KIAA1522,CNTNAP1,ZBTB4,NCOA5,ANKRD33B,NOL4,GBF1,NFIC,CSNK1G1,WASF1,ANKRD52,AP3D1,CNOT4,NPAS2,MAP3K14,ZNF827,FURIN,PCDH7,ATXN7L1,ZDHHC8,KIF3B,SLC35F3,PITPNA,CCSER2,MIER2,ROCK2,KIF23,MINK1,GABBR2,CHD5,ANKRD17,SLC25A44,RUBCN,TANC2,PCDHA9,FRMPD4,KCNV2,CC2D1A,ZNF362,TSC22D2,ZCCHC2,ARHGEF11,PTGFRN,FBXO25,PTPRJ,IQSEC1,PGBD5,SOBP,DUSP8,CELSR2,RAPGEFL1,UBAP1,PRR16,CORO2B,LRFN5,MED12L,TMEM164,PPP1R21,SFMBT1,NTNG1,MAGI3,NBEA,WDR37,TMEM127,FOXJ3,BAHD1,MAPRE3,KDM2A,NRG3,NFAT5,TMCC1,UNC80,MAST3,ERC1,ARHGAP26,IQSEC2,ZBTB43,CAMTA2,LRCH1,TNFRSF21,IGSF10,ABCG4,MMP24,USP24,FAM189A1,PCDHA12,PCDHA11,PCDHA10,PCDHA8,PCDHA7,PCDHA6,PCDHA5,PCDHA4,PCDHA3,PCDHA2,PCDHA1,ARHGAP35,ZFPM2,TNFAIP1,RGMB,NR2C2,SLC29A2,PRR14L,PANX2,IDUA,TNKS1BP1,ZNF236,MAP3K12,LUZP1,FAM117A,SLC17A7,KCNQ2,KIF5A,TET3,SPRN,STXBP5,PAK5,CAMK2N2,PTCHD4,LIMK1,PLEKHM3
GO: Cellular Component	GO:0017146	NMDA selective glutamate receptor complex		7.157e-05	0.07529	0.0009071	0.006836	7	11	DLGAP3,GRIN3A,SHANK1,NLGN1,GRIN1,GRIN2A,GRIN2D
GO: Cellular Component	GO:0099569	presynaptic cytoskeleton		7.157e-05	0.07529	0.0009071	0.006836	7	11	BSN,RIMS4,ERC2,RIMS1,ERC1,SEPTIN3,PCLO
MicroRNA	hsa-miR-128-1-5p		MirDB	7.16e-05	0.7269	0.0009087	0.008907	19	61	MECP2,KIAA1549,NFIC,SDK1,TBC1D25,CBFA2T3,PALM,PCDH1,TMEM229B,DAB2IP,IQSEC3,DUSP8,ELAVL3,SEMA6B,BICDL1,GPR153,TMCC1,IQSEC2,TRAF3
MicroRNA	hsa-miR-128-2-5p		MirDB	7.16e-05	0.7269	0.0009087	0.008907	19	61	MECP2,KIAA1549,NFIC,SDK1,TBC1D25,CBFA2T3,PALM,PCDH1,TMEM229B,DAB2IP,IQSEC3,DUSP8,ELAVL3,SEMA6B,BICDL1,GPR153,TMCC1,IQSEC2,TRAF3
Interaction	int:LATS1	LATS1 interactions		7.169e-05	1	0.01392	0.142	43	201	SIPA1L2,CUL1,JCAD,KIAA1549,NF2,ANKRD52,MYOM2,MAGI1,DLG5,PLEKHA5,UBQLN2,MINK1,CREBBP,SIPA1L1,PUM1,KIAA0753,SMG7,SEC16A,MAP4K2,CCDC88C,ALG13,WWC2,SEC24B,FHL1,MIA3,MAGI3,SIPA1L3,SRC,TNRC6B,MAST2,STK4,FAM168A,TNRC6A,PPP1R13B,PPP1R11,KIAA1217,LDOC1,TTN,YWHAB,KIAA1671,ZYX,LIMK1,DCP1B
ToppCell Atlas	f6a4e348406a852ace9fb21db8fbdff539217645	droplet-Heart-nan-24m-Mesenchymal-cardiomyocyte|Heart / Tongue_Heart_Limb_Muscle_Aorta_Diaphragm - method, tissue, subtissue, age, lineage, cell ontology and free annotation	Mouse Aging Atlas- Tabula Muris Senis	7.187e-05	1	0.004084	0.04388	31	125	ADCY1,CRACD,GOLGA7B,MLIP,NRAP,HCN1,SYNGR1,MYOM2,CACNA2D2,PHYHIP,DBH,EEF1A2,RCAN2,KLHL41,CLVS1,RYR2,CAP2,FHOD3,SPTB,MYOZ2,CSDC2,ME3,ABCC8,UNC5D,MTUS2,GPC1,EHBP1,TTN,OSBP2,KCNH2,SLC17A7
ToppCell Atlas	1a0c25106ae08eac912a4edd5fc1a3ee776f69c2	droplet-Heart-nan-24m-Mesenchymal-atrial_cardiomyocyte|Heart / Tongue_Heart_Limb_Muscle_Aorta_Diaphragm - method, tissue, subtissue, age, lineage, cell ontology and free annotation	Mouse Aging Atlas- Tabula Muris Senis	7.187e-05	1	0.004084	0.04388	31	125	ADCY1,CRACD,GOLGA7B,MLIP,NRAP,HCN1,SYNGR1,MYOM2,CACNA2D2,PHYHIP,DBH,EEF1A2,RCAN2,KLHL41,CLVS1,RYR2,CAP2,FHOD3,SPTB,MYOZ2,CSDC2,ME3,ABCC8,UNC5D,MTUS2,GPC1,EHBP1,TTN,OSBP2,KCNH2,SLC17A7
GO: Biological Process	GO:0099505	regulation of presynaptic membrane potential		7.192e-05	0.5996	0.003075	0.02954	7	11	GRIK2,GRIN1,GRIN2A,KCNC1,KCNC2,KCNC4,KCNH1
Drug	CID000000896	melatonin	Stitch	7.249e-05	1	0.01033	0.1143	63	330	KDM5C,ADCY1,ADCY2,ADCY3,ADCY8,ADCY9,GRK2,KCNAB2,BHLHE40,ARRB2,NCOA1,NOS2,NOVA2,NPAS1,NPAS2,CACNA1A,CACNA1B,OPRD1,PLG,PACSIN1,NR1D1,CRHR1,CSNK1D,PRKACA,PRKCD,PRKCG,PARP2,EEF2,EP300,ERCC6,ESR2,FOXG1,AGAP2,TMEM132D,MTOR,RAI1,PPRC1,SPTBN1,KAT2A,TCERG1,MGRN1,ZEB1,JADE2,GRIA1,GRIA2,GRIA3,GRIK1,GRIK2,GRIK5,GRIN2A,GRIN2D,GRINA,GRM1,GRM2,GRM5,GRM7,GRM8,TNFAIP1,HTT,CYP4Z1,IRS1,KCNH2,JPH3
MicroRNA	mmu-miR-9769-5p		MirDB	7.262e-05	0.7373	0.0009204	0.009023	100	567	MAP6,RHBDD2,UNC5A,AP2B1,PCDH19,NR3C2,ALK,ATRN,RANBP10,TSHZ3,ANK3,KIAA1522,CHST1,PDE8B,NHSL2,BCR,CACNB1,NRCAM,OGDH,USF3,FNDC10,FURIN,NFXL1,PLEKHA5,PRRG3,ATG9A,TMEM184B,MTMR12,PACSIN1,MINK1,SH3KBP1,CS,RGS6,ABHD16B,KIAA0100,TANC2,MDGA2,TSC22D2,PTGFRN,PTPN9,FBXO10,PLPPR4,NECTIN1,IQSEC1,OXSR1,SLC12A6,SLC25A42,HIVEP3,EFNA5,CELSR3,TMEM132E,TSHZ1,MARK2,CTDSPL,SLC29A1,REEP2,CLVS1,CACNG3,SCN8A,SMPD3,BAIAP2,FHL1,CX3CL1,UNC13B,PPM1E,MAGI3,ERLIN1,MTOR,GPR153,MAST3,BRPF3,TMEM8B,ARHGAP26,SPTBN1,SRC,TNRC6B,CIC,PRRT3,GNAO1,ANKS1A,TENT4A,BEAN1,TTYH3,GRINA,GRM1,FBXO46,NCS1,RIMBP2,TNPO3,TRAF3,RUSC1,UBE3A,UBP1,PLPPR2,GPR137,TMEM178A,AFF3,LAMC1,MLLT10,JPH3
ToppCell Atlas	32d2eaf8a5d03881bf74d680825af2d5110b082d	TCGA-Ovary-Primary_Tumor-Ovarian_Carcinoma-Serous_Cystadenocarcinoma-5|TCGA-Ovary / Sample_Type by Project: Shred V9	TCGA OncoMap	7.296e-05	1	0.004138	0.04445	35	148	HIPK1,HECTD4,C16orf46,USF3,KCNQ4,KDM4A,PUM1,KIAA0753,SMG7,PTPRF,UBAP2L,SRGAP3,RFX1,ZNF391,CLVS1,PCNX2,MAML3,MIA3,CHERP,FOXJ3,TRAK1,POLR3B,KDM2A,WDTC1,STK36,DCAF6,SETD1B,ERC1,RPRD2,ANKS1A,SIN3B,USP24,VWA7,NR2C2,ANKDD1B
GO: Molecular Function	GO:0022834	ligand-gated channel activity		7.38e-05	0.1286	0.002339	0.01881	27	105	KCNH7,ASIC1,HCN2,HCN1,HTR3B,CHRNA2,CNGB1,GRIN3A,HCN4,RYR2,GABRA3,GABRB1,GABRG3,ABCC8,GRIA1,GRIA2,GRIA3,GRIK1,GRIK2,GRIK5,GRIN1,GRIN2A,GRIN2D,TRPM2,KCNH2,KCNJ4,SLC17A7
Domain	IPR017441	Protein_kinase_ATP_BS	InterPro	7.421e-05	0.3798	0.004748	0.04329	62	320	MARK1,HIPK1,ACVR1,ACVR1B,MAP3K4,GRK2,MAP3K9,MAP3K10,ULK1,ALK,HIPK4,MARK4,BRAF,CSNK1G1,KALRN,CAMK2A,NTRK3,MAP3K14,DYRK1B,CDK8,CDK16,ROCK2,MINK1,CDC42BPB,MAPK14,CSNK1D,CSNK1G3,CSNK2A2,PRKACA,PRKCD,PRKCG,MAPK13,MAP2K5,DAPK1,STK35,OXSR1,MAP4K2,EIF2AK4,MARK2,LMTK2,BRSK1,NLK,STK36,EPHA6,CDK12,SRC,STK4,CDKL5,TTBK1,RPS6KA6,SIK2,DCLK2,GRK5,TESK1,GSK3A,GSK3B,IGF1R,NIM1K,CAMK1D,PAK5,CAMK1G,LIMK1
Interaction	int:CAMK2B	CAMK2B interactions		7.435e-05	1	0.01425	0.1454	30	123	MECP2,SEMA4G,KALRN,CAMK2A,HCN1,DLGAP1,EPB41L4B,TNPO2,C20orf96,FAM171A2,POM121,HUWE1,ANGPTL7,AGAP2,CNKSR2,CYFIP2,ZNF764,MYCBP2,PPP1R9B,GRIN1,GRIN2A,THRB,TNPO3,RBFOX2,TSC1,MGAT5B,YWHAB,ITPKA,KRT86,CAMK2N2
Mouse Phenotype	MP:0021010	impaired synaptic physiology		7.439e-05	0.4272	0.004229	0.03905	15	40	MAP6,ADCY1,ADD2,ADGRB1,NRGN,SYNGR1,KIF3B,DBN1,RASGRF1,DPYSL4,GRIA1,GRIA2,PIP5K1C,THRB,RBFOX3
Mouse Phenotype	MP:0001900	impaired synaptic plasticity		7.439e-05	0.4272	0.004229	0.03905	15	40	MAP6,ADCY1,ADD2,ADGRB1,NRGN,SYNGR1,KIF3B,DBN1,RASGRF1,DPYSL4,GRIA1,GRIA2,PIP5K1C,THRB,RBFOX3
Drug	CID000003938	S-(-)-Lisuride	Stitch	7.455e-05	1	0.01058	0.1171	16	48	ADCY1,ADCY3,ADCY8,ADCY9,ADRA1D,ADRA1B,ADRA1A,HTR3B,CHRM1,DMTN,MLST8,HTR1B,HTR1E,HTR1F,HTR4,HTR6
ToppCell Atlas	1a8d69b8fe1191cb3f80e260d8998e3773485139	Somatosensory_Cortex_(S1)-Neuronal-Glutamatergic_Excit-Glut_IT_RORB_THEMIS_LINC00507-Exc_L3-4_RORB_SEMA6D|Somatosensory_Cortex_(S1) / Sample group (Anatomical region groups), lineage, cell class, cell subclass and cell type	Human Multiple Cortical Areas SMART-seq	7.481e-05	1	0.004233	0.04548	27	103	JCAD,PRSS12,LRRC4C,MLIP,ZBTB7C,KCNB2,COL5A2,COL12A1,DCC,TESPA1,NKAIN1,EPIC1,NTNG1,LINGO2,KCNH5,FSTL4,UNC5D,CUX2,GRM7,GRM8,PTPRT,POU6F2,LINC01250,HTR1F,LOC102546299,BRINP3,CRACDL
MicroRNA	hsa-miR-1587		MirDB	7.496e-05	0.761	0.0009489	0.009302	47	220	ACVR1B,MECP2,MEF2A,GRAMD1B,ZNF319,ZSWIM5,MYH10,MYO5A,PLEKHA5,SDK2,ZDHHC5,NCOR1,CHD5,SETBP1,TRAM2,SMCR8,NSD3,FBXO25,PTPRF,PTPRN2,UBAP2L,ARNT2,STK40,VPS53,FBXL18,TTC7B,CNKSR2,SLX4,KCNH5,KIF21B,ILDR2,SOX12,NMNAT2,GNAO1,IQCE,JADE2,PHF24,LARP1,NCS1,CPTP,PKIG,FBXL16,TOX2,TRAF3,CCDC65,SLC6A17,UBQLN4
GO: Biological Process	GO:0018209	peptidyl-serine modification		7.498e-05	0.6251	0.003189	0.03064	58	295	MARK1,HIPK1,GRK2,RPTOR,MAP3K10,ULK1,NCK2,HIPK4,ARRB2,CAPRIN2,BRAF,CSNK1G1,CAMK2A,NTRK3,OPRD1,DYRK1B,PDK3,ROCK2,MAPK14,CSNK1D,CSNK1G3,CSNK2A2,PRKACA,PRKCD,PRKCG,MAPK13,PRKY,PARP2,SH2D3C,MLXIPL,EIF4G1,MARK2,DMTN,ERCC6,LMTK2,PDPK2P,MTOR,MAST1,BRSK1,INPP5J,NLK,MAST3,SRC,MAST2,STK4,TTBK1,MAST4,RPS6KA6,DCLK2,GSK3A,GSK3B,TOP1,SBK1,MGAT5B,TNKS1BP1,MAP3K12,CAMK1D,CAMK1G
MicroRNA	mmu-miR-12186-5p		MirDB	7.601e-05	0.7717	0.0009611	0.009421	32	131	SLITRK1,RNF150,MRTFB,NFIC,NOVA1,ZBTB7C,KCNB2,PLAGL2,FBXL14,TP53I11,CLIP3,MICAL2,SIPA1L1,SNPH,ZBED4,SRGAP3,TCTE1,RANBP9,DMTN,STX1B,UNC80,ERC1,CPLX1,IMMT,ABHD2,PPP1R11,GRIK2,GRPR,TNPO3,RAB15,SLC6A17,ZMIZ1
Coexpression	M17173	MCCLUNG_DELTA_FOSB_TARGETS_8WK	MSigDB C2: CGP Curated Gene Sets (v7.5.1)	7.635e-05	0.874	0.01352	0.1341	16	47	MAP2,ADAR,MYH10,HCN2,CAMK2A,SYNGR1,CDH2,CHRM1,ARNT2,ACTR2,GNAO1,GRIA2,GRIN1,KCNH1,KIF5A,BAG6
MicroRNA	mmu-miR-3085-3p		MirDB	7.661e-05	0.7779	0.0009673	0.009482	67	347	ADCY1,MECP2,OSBPL5,MAP3K9,MLLT1,KCNT1,CUL1,ZBTB4,NCOA5,ASTN1,USF3,CCDC149,R3HDM4,PLXNA2,CDIP1,MINK1,RGS6,MICAL2,PRKACA,DAB2IP,SLC36A1,AREL1,PTPRJ,RAD23A,DOCK3,DRP2,USB1,SEZ6,SH3RF2,BAIAP2,LMTK2,FRMD4A,MAPRE3,CELF1,ZNF335,PRICKLE2,EFR3B,SUFU,FAIM2,SRRM4,SPTB,RAP1GAP2,MAPK8IP3,TNRC18,UBXN2B,FAM168A,TCERG1,GNAO1,MLST8,GPER1,JADE2,PHF24,PTPRT,GSG1L,SPIDR,R3HDM1,FBXL20,HIVEP2,TSC1,CEMIP2,FBXO41,INPP5E,JPH1,RTN4R,C14orf132,C1orf21,KMT2D
MicroRNA	hsa-miR-370:PITA	hsa-miR-370:PITA_TOP	PITA	7.669e-05	0.7787	0.0009673	0.009482	37	160	ASIC1,PCDH19,RTL9,ANK3,CNIH2,CNTNAP1,CASK,NCOA5,DCAF5,BSN,KIFC2,CDK16,MAGI1,ZDHHC5,VSTM2L,RIMS4,TANC2,CTIF,SMG7,DRP2,EFNB2,STX1B,ST3GAL3,TMEM127,BICDL1,SMARCD1,SOX12,CDK12,SGCZ,PRRC2B,FBXO46,GSG1L,ATXN2L,RFX7,PRDM10,NAV3,KMT2D
Coexpression	M10575	DACOSTA_UV_RESPONSE_VIA_ERCC3_XPCS_DN	MSigDB C2: CGP Curated Gene Sets (v7.5.1)	7.675e-05	0.8785	0.01352	0.1341	23	82	ADCY9,ATRN,BTRC,CDH2,SLIT2,CTIF,TSC22D2,SFMBT1,WDR37,TMCC1,AGO2,GPATCH8,AHDC1,GSE1,FAM168A,TMEM131L,GRK5,TERF1,AKAP10,ASXL1,NALF1,IGF1R,NAV3
Coexpression	M39095	ZHONG_PFC_C8_UNKNOWN_NEUROD2_POS_INTERNEURON	MSigDB C8: Cell Type Signatures (v7.5.1)	7.675e-05	0.8785	0.01352	0.1341	23	82	MAP6,CEP126,NEUROD2,CACNA1A,SYT7,PALM,CNTN3,VSTM2L,CHD5,PLXNA4,PHYHIP,DTX1,EEF1A2,CACNG8,EPHB6,FASN,SMARCA2,UNC13A,SRM,R3HDM1,IGSF21,HIVEP2,CAMK2N2
GO: Biological Process	GO:1901019	regulation of calcium ion transmembrane transporter activity		7.685e-05	0.6407	0.003252	0.03124	22	78	STIM2,MYO5A,CACNA1A,CACNB1,CACNB2,CACNB3,CBARP,UBQLN1,CRHR1,PRKACA,NOS1AP,RYR2,FGF14,FKBP1A,SLC9A1,JPH4,STIM1,STAC2,HTT,HPCA,JPH1,JPH3
Interaction	int:CTDSPL	CTDSPL interactions		7.697e-05	1	0.01457	0.1487	23	84	GPRIN1,ADD2,ABCC1,ANK3,KIAA1549,NF2,PALM,PCDH7,NUMBL,ZDHHC5,DAB2IP,CTDSPL,SLC29A1,TTC7B,BASP1,PACS1,EFR3B,SPTBN2,RFTN1,ADGRL2,ARHGAP39,CEMIP2,FMN2
Pathway	M17673	Cardiac muscle contraction	MSigDB C2 BIOCARTA (v7.5.1)	7.716e-05	0.2413	0.004233	0.03651	18	60	MT-CO1,MT-CO2,MT-CO3,MT-CYB,ATP1A3,CACNA1D,CACNB1,CACNB2,CACNB3,CACNA2D2,CACNG8,CACNG7,RYR2,CACNG3,CACNG2,SLC9A1,CACNG4,CACNA2D3
Pathway	93344	Cardiac muscle contraction	BioSystems: KEGG	7.716e-05	0.2413	0.004233	0.03651	18	60	MT-CO1,MT-CO2,MT-CO3,MT-CYB,ATP1A3,CACNA1D,CACNB1,CACNB2,CACNB3,CACNA2D2,CACNG8,CACNG7,RYR2,CACNG3,CACNG2,SLC9A1,CACNG4,CACNA2D3
Drug	CID000002376	AC1Q3ZOL	Stitch	7.753e-05	1	0.01079	0.1193	40	183	ACTA2,SLC12A5,NOS2,CACNA1D,CACNB2,OPRD1,CHRM1,CHRNA2,CLCN6,GABBR2,NECTIN1,EEF1A2,GPHN,GABRA3,GABRB1,GABRG3,GARS1,MLST8,ZEB1,GRIA1,GRIA2,GRIA3,GRIK1,GRIK2,GRIK5,TTYH3,GRIN2A,GRIN2D,GRINA,GRM1,GRM2,GRM5,GRM7,GRM8,IKZF4,THPO,HTR1B,HTR6,ICAM3,PRDM2
Drug	CID000068733	AC1L2AC7	Stitch	7.768e-05	1	0.01079	0.1193	17	53	CACNA1I,CACNA1G,CACNA1A,CACNA1B,CACNA1D,CACNB1,CACNB2,CACNB3,CACNA2D2,CACNG8,CACNG7,RYR2,CACNG3,CACNG2,CACNG4,CACNA2D3,LRRC4B
Drug	CID000444055	AC1L9FMM	Stitch	7.768e-05	1	0.01079	0.1193	17	53	GABBR2,AADAT,DMTN,NCOA6,GRIA1,GRIA2,GRIA3,GRIK1,GRIN2A,GRIN2D,GRINA,GRM1,GRM2,GRM5,GRM7,GRM8,HPCAL1
Interaction	int:PCDHA11	PCDHA11 interactions		7.848e-05	1	0.01467	0.1497	9	18	PCDH1,PCDHA9,PCDHB14,PCDHA12,PCDHA11,PCDHA10,PCDHA4,PCDHA3,PCDHA1
MicroRNA	hsa-miR-625-5p:Functional MTI	Functional MTI	miRTarbase	7.866e-05	0.7987	0.0009909	0.009714	43	196	ADAR,MEN1,ARHGDIA,ANKRD52,SDK1,CACNB1,CAMK2A,NTRK3,DLGAP3,R3HDM4,DDA1,ARIH1,TMEM184B,TNPO2,MINK1,FBXL19,C20orf96,ZBTB46,PTPRF,STMN3,IQSEC3,HIVEP3,P3H2,ANKRD13B,SPATC1L,PKNOX2,WDTC1,AGO2,RAP1GAP2,GDI1,STK4,PRRC2B,GRINA,HMGA1,FKBP8,IGF1R,RAB15,IL12RB2,CLPB,KCNH2,BRPF1,LASP1,KMT2D
Drug	4800_DN	Minoxidil [38304-91-5]; Down 200; 19.2uM; MCF7; HT_HG-U133A	Broad Institute CMAP Down	7.889e-05	1	0.01079	0.1193	39	177	AP2A2,MAP3K9,LTBP4,ANK3,MARK4,NF2,CEP170B,ARHGAP33,CDK16,SLIT2,WIZ,PIK3CD,ONECUT2,PACSIN1,BICRA,CENPO,SH2B1,MAP2K5,RIPOR1,RAB3A,RARA,ATN1,SEZ6L2,HIVEP3,MAP1S,SLC29A1,FBXL18,BAIAP2,PRR36,SMARCD1,SPTBN1,TTC28,RNF24,FILIP1L,FKBP8,GPR137,MAP3K12,ZYX,LIMK1
MicroRNA	hsa-miR-331-3p:mirSVR_lowEffct	hsa-miR-331-3p:mirSVR_nonconserved_lowEffect-0.1-0.5	MicroRNA.org	7.897e-05	0.8018	0.0009936	0.00974	135	812	DPF1,LRRC66,KCNH7,SYN3,MAP6,ASIC1,SLITRK1,KLHL29,NLGN4X,AP2A1,SLC25A6,CNIH2,DGKZ,DENND1A,CASK,MARK4,CADM3,NOL4,ATP7B,NFYC,AP1M1,FMNL1,CACNA1D,MAP3K14,LDB2,CCDC149,SYNGR1,PCDH1,COL26A1,PEX14,B4GALT5,UBN1,PITPNA,IGLON5,CSTPP1,FAM163A,BAZ2B,MINK1,FBXL14,MYRIP,LOC100130987,GABBR2,PRCC,MICAL2,RAPGEF2,EPC2,PHYHIP,C6orf163,POM121,PTPRS,STMN3,PTPRQ,TTC13,MAP4K2,CCNJL,DTX1,FAM78B,ECM1,PHC1,CALHM2,EFNB2,CTDSPL,EP300,ANKRD13B,RTN2,STX1B,CACNG3,ATXN7,LRRTM4,MACROH2A2,TRIM46,EPIC1,RPH3A,CYFIP2,TRAK1,PKNOX2,PACS1,SLC7A1,SLC9A1,CELF1,CELF2,SMARCD1,NFAT5,UNC80,KDM4B,XPO7,KIF21B,NMNAT2,JPH4,EPHA6,SPTAN1,SRC,SREBF2,TTLL12,STIM1,MAST4,UBXN2B,PRRC2C,ZFR2,SYN2,GNAZ,ADGRL3,JADE2,ABHD2,PPP1R11,GRIN2A,CMTM1,AGBL4,ZNF341,TLE2,BRD4,SPDYE3,AKAP11,HABP2,TNFAIP1,CABIN1,ATXN2L,EDC4,HPCA,IQCJ,SMAP1,JPH1,ZNF213,ZNF385B,LRRTM3,MAP3K12,EMSY,KCNC4,SLC17A7,PRRC2A,C2orf50,LRRC4B,CAMK2N2,LIMK1,PRRT4
Drug	2283_UP	Hydrastinine hydrochloride [4884-68-8]; Up 200; 16.4uM; MCF7; HT_HG-U133A	Broad Institute CMAP Up	7.903e-05	1	0.01079	0.1193	32	135	JCAD,PDE8B,CACNA1I,CLCN6,CDIP1,TP53I11,NCOR2,CLSTN3,DAPK1,RUSC2,PTPRN2,HUWE1,FRY,MARK2,TCP11L1,RTN2,CELF2,ZFP64,KDM4B,SLC9A7,GPER1,GRK5,GRIN1,GRM7,GRM8,GSK3A,DNAAF11,FLRT2,IGF1R,GPR137,PRDM2,PAK5
Domain	SM00239	C2	SMART	7.92e-05	0.4053	0.005004	0.04563	30	122	ABR,DOC2B,CPNE9,CPNE5,BCR,CAPN5,SYT7,CPNE8,OTOF,TOLLIP,RASAL2,C2CD3,SYT15B,RIMS4,PRKCD,PRKCG,DAB2IP,CC2D1A,C2CD5,RASA1,SYT16,UNC13B,SYT3,RAB11FIP2,RPH3A,RIMS1,UNC13A,HECW1,SYT1,PCLO
MicroRNA	hsa-miR-4327		MirDB	7.921e-05	0.8042	0.0009954	0.009757	41	184	UBN2,MEF2A,KIAA1522,FBRSL1,PLXNA2,CREBBP,SLITRK5,PUM1,PCDHA9,CC2D1A,MDGA2,CABYR,DIAPH2,KHDRBS2,TSHZ1,TLCD3A,EPB41L1,CNKSR2,RIMS1,SUFU,DCAF6,TNRC6B,GGA3,LARP4B,SIMC1,PCDHA13,PCDHA12,PCDHA11,PCDHA10,PCDHA8,PCDHA7,PCDHA6,PCDHA5,PCDHA4,PCDHA3,PCDHA2,PCDHA1,UBE2E2,IGF1R,NKD2,KCNH1
MicroRNA	hsa-miR-198:PITA	hsa-miR-198:PITA_TOP	PITA	7.941e-05	0.8062	0.0009966	0.009769	33	137	MECP2,ATP1A3,ADGRB3,BSN,CNOT4,CPNE8,ONECUT2,SEC24C,SLITRK5,ERC2,KDM4A,ZNF362,SRGAP3,PURA,DIAPH1,DPP6,TSHZ1,STK40,ATXN7,AGAP3,PKNOX2,SCMH1,NFAT5,JPH4,SPTBN1,TNRC6B,PPP1R9B,LARP1,PUM2,HMGA1,KCND1,KMT2D,CCDC120
Drug	CID000104962	C6H12NO5P	Stitch	7.949e-05	1	0.01079	0.1193	12	30	GRIA1,GRIA2,GRIA3,GRIK1,GRIK5,GRIN2A,GRIN2D,GRINA,GRM1,GRM2,GRM5,GRM8
Pathway	M219	Hedgehog signaling events mediated by Gli proteins	MSigDB C2 BIOCARTA (v7.5.1)	7.975e-05	0.2494	0.004299	0.03708	15	45	PIAS1,ARRB2,CSNK1G1,CREBBP,CSNK1D,CSNK1G3,PRKACA,PRKCD,SUFU,STK36,GNAO1,GNAZ,GNB1,SIN3B,GSK3B
MicroRNA	mmu-miR-6379		MirDB	7.987e-05	0.8109	0.001001	0.009814	64	328	KDM5C,BTBD9,ZFYVE1,ADCY1,SLITRK1,UNC5A,RNF150,LRFN2,MARCHF4,MMP17,ZBTB4,APBA1,KIAA1549,CPNE5,CSNK1G1,FNDC10,PRKN,PITPNA,RASAL2,MINK1,MAPK14,SAMD10,CNTNAP2,PLXNA4,KIAA0100,DAB2IP,KCNV2,SRGAP3,DENND4B,TLN2,GRIN3A,SH2D3C,ZMAT4,PEAK1,TMEM164,BAIAP2,VPS26B,TBC1D22B,MAPRE3,EFR3B,PTRH2,SMARCD1,IGSF9B,XPO7,ILDR2,TMEM8B,SPTBN2,MPRIP,ZCCHC14,GPC1,ABHD2,BEAN1,RNFT2,R3HDM1,FBXL20,SERPIND1,HTT,TRAF6,TSC1,RAB15,SPIRE1,SLC17A7,WIPF2,KY
Drug	4503_DN	Furosemide [54-31-9]; Down 200; 12uM; PC3; HT_HG-U133A	Broad Institute CMAP Down	7.999e-05	1	0.01079	0.1193	38	171	MAP1A,ADRA1D,MRTFA,MARK4,ZNF467,CACNA1I,DAGLA,BTRC,CACNB1,MAP3K14,OGDH,PCDH1,DBNDD1,MAPK14,MAP2K5,CNNM2,PTPRS,RARA,MED16,MARK2,DMTN,PCNX2,SLC4A3,FRMD4A,ST6GALNAC4,MAPK8IP3,GGA3,SYN2,GSK3A,NPTXR,HCFC1,TSC2,PLD3,NALF1,FKBP8,GPR137,LIMK1,NPRL3
Drug	3627_UP	Nefopam hydrochloride [23327-57-3]; Up 200; 13.8uM; MCF7; HT_HG-U133A	Broad Institute CMAP Up	8.031e-05	1	0.01079	0.1193	33	141	SYN3,ADD2,MGAT3,MRTFA,CD200,RAB40C,ADAM20,NPAS2,CACNA1D,NRF1,OCA2,INA,CDH2,ATXN7L1,CHRM4,PLXNA2,PRKACA,TOX,CDHR2,CTIF,PTPRS,XYLB,ZMAT4,SCN5A,FGF14,FHL1,PKNOX2,ZFP64,HECW1,FRS3,SYN2,FLRT2,KIF5A
Drug	CID000003894	lavendustin A	Stitch	8.031e-05	1	0.01079	0.1193	33	141	GRK2,CNTNAP1,CACNA1I,CACNA1G,NOS2,CACNA1A,CACNA1B,CACNA1D,CACNB1,CACNB2,CACNB3,NTRK3,CACNA2D2,PIK3CD,PRKACA,PRKCD,PRKCG,MAP2K5,RASGRF1,CACNG7,ESR2,RYR2,CACNG2,CACNG4,CACNA2D3,GARS1,SRC,SYN2,GRIN2A,ARHGAP35,GRM5,HRH3,KCNH2
Drug	4492_DN	Clofilium tosylate [92953-10-1]; Down 200; 7.8uM; PC3; HT_HG-U133A	Broad Institute CMAP Down	8.081e-05	1	0.01079	0.1193	37	165	SPRED2,MAP1A,MAPT,KDM5C,SEMA4G,KIF1A,ADGRB2,MBD2,BTRC,CACNA2D2,MINK1,GABBR2,MAP2K5,PCDHA9,CDHR2,LRFN3,TESPA1,ARHGAP44,TLN2,XYLB,PID1,RARA,MED16,HIVEP3,CELSR2,MEGF8,KIAA1109,ISYNA1,EFHC2,ST6GALNAC4,IQSEC2,DDN,ARHGAP35,SYNPO,FKBP8,ZNF574,GPR137
Drug	7367_UP	Nalidixic acid sodium salt hydrate; Up 200; 14.6uM; PC3; HT_HG-U133A	Broad Institute CMAP Up	8.081e-05	1	0.01079	0.1193	37	165	MEF2D,MGAT3,LDB1,NOVA1,CACNB1,CACNB3,NPR2,RUNX1T1,FURIN,CACNA2D2,CLCN6,ZNF358,ONECUT2,PPARD,TENM4,TANC2,CDHR2,TESPA1,RAB3A,CNNM1,ZNF391,SLC35C1,CAMSAP1,ADGRL1,NLGN1,SMARCD1,CACNG4,INPP5J,SPTAN1,SIPA1L3,ME3,LARP4B,GRIK5,GRM1,CABIN1,TRIO,PRDM2
Drug	5213_UP	LY 294002; Up 200; 0.1uM; MCF7; HT_HG-U133A	Broad Institute CMAP Up	8.081e-05	1	0.01079	0.1193	37	165	ASIC1,SLC24A3,BHLHE40,MARK4,CDH2,PCDH1,ARHGAP33,ATG9A,NECAB2,LPIN2,SETD1A,RUSC2,RASIP1,SMG7,ZBED4,TLN2,ATN1,BAIAP2,FHL1,FOXG1,PRR36,INPP5J,RAI2,WDTC1,HECW1,SPTBN1,GDI1,CIC,STIM1,ABCC8,GNAO1,JADE2,GRIK1,ARHGAP35,DNAAF11,VIPR1,LIMK1
Drug	7479_UP	Thiamine hydrochloride [67-03-8]; Up 200; 11.8uM; MCF7; HT_HG-U133A	Broad Institute CMAP Up	8.081e-05	1	0.01079	0.1193	37	165	ADARB1,ADD2,APBA2,MARK4,RAB40C,NF2,CNOT4,CACNA1D,CBL,SYNGR1,PDE4A,TP53I11,GABBR2,MAP2K5,CTIF,ARHGEF11,DMWD,ATN1,ECM1,CTDSPL,EPB41L1,RAPGEFL1,DPYSL4,BICDL1,MAST3,STIM1,MAPRE2,GPER1,CRTC1,GRINA,GRM1,GYPB,TRIO,HTR1E,GPR137,PRDM2,SMAD3
Drug	264_DN	MK-886; Down 200; 1uM; MCF7; HG-U133A	Broad Institute CMAP Down	8.108e-05	1	0.01079	0.1193	34	147	ASIC1,ADRA1A,LTBP4,ARRB2,CADM3,MBD2,CACNB1,CAMK2A,OPRD1,KCNQ4,CDH2,ARHGAP33,DLGAP1,SIPA1L1,CNNM2,DAPK1,GIT2,HCN4,TCP11L1,ZFP64,NFAT5,HECW1,TNFRSF21,ZFR2,PRRC2B,CRTC1,ECPAS,CDH22,RIMBP2,SEZ6L,SLC29A2,LUZP1,LIMK1,KMT2D
Drug	3826_UP	CP-690334-01 [459212-38-5]; Up 200; 1uM; PC3; HT_HG-U133A	Broad Institute CMAP Up	8.108e-05	1	0.01079	0.1193	34	147	SLC12A5,MMP17,LTBP4,PRSS12,ASTN1,ADGRB2,CACNB1,PDE2A,NRXN3,FAM163A,CREBBP,CNTNAP2,DEPDC5,CTNND2,TOX,DTNB,ZMAT4,HUWE1,VPS53,CEND1,BAIAP2,CAMSAP1,PKNOX2,CACNG4,PDE7B,ARHGAP26,MMP24,ADGRL3,PCDHA5,GRM1,GRM2,HUS1,GPR137,SLC17A7
Pathway	1270323	L1CAM interactions	BioSystems: REACTOME	8.118e-05	0.2538	0.004302	0.03711	24	93	AP2A1,AP2A2,AP2B1,ANK3,CNTNAP1,NRCAM,CSNK2A2,DCX,DNM1,RANBP9,SCN3A,SCN5A,SCN8A,SPTAN1,SPTB,SPTBN1,SPTBN2,SRC,RPS6KA6,LOC101928143,KCNQ2,L1CAM,LAMB1,LAMC1
Drug	7202_UP	Glibenclamide [10238-21-8]; Up 200; 8uM; MCF7; HT_HG-U133A	Broad Institute CMAP Up	8.129e-05	1	0.01079	0.1193	36	159	ALK,MARK4,CADM3,CAPN5,CACNB1,KALRN,MTA1,CBFA2T2,ARHGAP33,WIZ,VPS9D1,RAB36,NCOR2,CNTNAP2,DEPDC5,NOS1AP,CLSTN3,TM9SF4,PTPRA,ZMIZ2,MAP1S,CTDSPL,JHY,NOL10,PRR16,ZBTB7A,KIAA1109,DLGAP4,BICDL1,SRC,ZCCHC14,THRB,RNF24,HTR1E,GPR137,KCNH2
Drug	2170_UP	Solasodine [126-17-0]; Up 200; 9.6uM; HL60; HT_HG-U133A	Broad Institute CMAP Up	8.129e-05	1	0.01079	0.1193	36	159	SYN3,KDM5C,GRK2,RERE,NF2,CACNA1I,CACNB3,CBFA2T2,CACNA2D2,CHRM3,SLC25A23,RASAL2,GABBR2,CRHR2,PRKACA,CLSTN3,PTPRF,IQSEC1,SUSD4,MLXIPL,CTDSPL,AGAP2,PKNOX2,SMARCD1,SIPA1L3,MAST2,MAPK8IP3,FAM168A,GNAO1,ATP13A2,GRPR,GSK3A,HIVEP2,NALF1,FBXO41,HRH2
Drug	2169_UP	Mepenzolate bromide [76-90-4]; Up 200; 9.6uM; HL60; HT_HG-U133A	Broad Institute CMAP Up	8.14e-05	1	0.01079	0.1193	35	153	ADD2,ADRA1A,ANK3,PRSS12,NOVA2,CACNB3,CBFA2T2,CHRM4,GABBR2,VPS9D1,SIPA1L1,DAPK1,ARHGEF11,ZMAT4,SLC35C1,KIAA0319L,PCNX2,FGD1,ZER1,DLGAP4,SPTB,SIPA1L3,IQSEC2,ZBTB43,FRS3,NR6A1,MAST2,ABHD2,PCLO,UBR4,ATP13A2,HRH2,FKBP8,LIMK1,SMAD3
GO: Biological Process	GO:0030036	actin cytoskeleton organization		8.169e-05	0.6811	0.00344	0.03304	114	680	ABR,ACTN1,MEF2A,MEF2D,ADD2,CRACD,MRTFB,MRTFA,NCK2,ATRN,SHROOM3,SORBS2,ARHGDIA,PHACTR1,MYH10,MYO5A,ADGRB1,BCR,BRAF,NF2,WASF1,FMNL1,NRAP,NTRK3,WHAMM,INA,PRKN,PFDN1,SLIT2,SSH1,ROCK2,KIF23,EPB41L4B,PACSIN1,MINK1,SH3KBP1,CDC42BPB,CRHR2,MICAL2,SIPA1L1,PRKCD,NOS1AP,FRMPD4,SIRPA,DBN1,ARHGEF11,ABITRAM,ARHGAP44,DIAPH1,IQSEC1,DIAPH2,SHANK1,IQSEC3,RASA1,ACTR2,EFNA5,EP300,EPB41L1,DMTN,KLHL41,DTNBP1,CORO2B,FGD1,BAIAP2,FHL3,CX3CL1,CAP2,AGAP2,SPATC1L,EVL,PPM1E,FHOD3,ABLIM3,SH2B2,CYFIP2,GAS2L1,SLC9A1,MTOR,ABLIM2,MYO16,ARHGAP26,SPTAN1,SPTB,SPTBN1,IQSEC2,SPTBN2,SRC,MYOZ2,MPRIP,RHOBTB2,PPP1R9B,MLST8,EHBP1,CLASP1,SPECC1L,ARHGAP35,PIP5K1C,TESK1,NISCH,AKAP11,TNFAIP1,SYNPO2,TRPM2,TSC1,SYNPO,TTN,SMAP1,FMN2,IQANK1,SPIRE1,ZYX,ITPKA,LIMK1,SMAD3
ToppCell Atlas	c0441e7f5ff3084d0c7618d5bb3fa6e906ec5cc3	SmallIntestine_Child09-12-Epithelial-neuro-epithelial-EC_cells_(TAC1+)|SmallIntestine_Child09-12 / Per Region, Age_group, Lineage, cell class, cell type	Cells of the human intestinal tract mapped across space and time	8.175e-05	1	0.004616	0.04959	28	109	VWA5B2,ADCY2,SNX32,CNIH2,BSN,CDK5R2,CACNA1A,HCN1,GPR173,NDST3,VSTM2L,GSG1,ARNT2,SLC29A4,CDON,HCN4,RGS7,SPRED3,SCN3A,NBEA,SYN2,NCS1,CELF3,RIMBP2,GSG1L,TMEM178A,RGS7BP,AP3B2
GO: Molecular Function	GO:0003712	transcription coregulator activity		8.196e-05	0.1429	0.002523	0.02029	86	484	DPF1,HIPK1,ACTN1,TRRAP,MECP2,MRTFB,MTA3,TLE5,MAP3K10,MRTFA,PIAS1,NCOA5,MLIP,NCOA1,RERE,BCL9L,BCL9,LDB1,RUNX1T1,CBFA2T3,LDB2,MTA1,CBFA2T2,DYRK1B,PRKN,PEX14,MIER2,MAGED1,CIR1,FBXL19,CREBBP,NCOR1,NCOR2,LPIN2,KCTD1,DCC,ZMIZ2,ATN1,MED16,DTX1,AKIRIN2,EP300,CITED2,BASP1,MED12L,FHL3,MAML3,CARM1,NCOA2,SFMBT1,SIAH2,MED15,ZNF335,SMARCA2,SMARCA4,SMARCD1,KDM2A,SUFU,KDM1A,TRERF1,SOX12,NCOA6,DCAF6,TCERG1L,PPRC1,CAMTA2,KAT2A,TCERG1,TAF6,SIN3B,USP22,MID2,ZFPM2,TLE2,BRD4,TOX2,HCFC1,TP53BP1,RBFOX2,ASXL1,HMGA1,SSBP3,UBE3A,PRDM8,ZMIZ1,KMT2D
GO: Molecular Function	GO:0005230	extracellular ligand-gated ion channel activity		8.251e-05	0.1438	0.002523	0.02029	16	48	HTR3B,CHRNA2,GRIN3A,GABRA3,GABRB1,GABRG3,GRIA1,GRIA2,GRIA3,GRIK1,GRIK2,GRIK5,GRIN1,GRIN2A,GRIN2D,SLC17A7
GO: Biological Process	GO:0043547	positive regulation of GTPase activity		8.255e-05	0.6882	0.003458	0.03322	65	342	AGAP5,ABR,SIPA1L2,AMPH,GIT1,ALS2,DENND1A,ARHGDIA,AGAP6,ADGRB3,BCR,RGPD2,KALRN,NTRK3,TBC1D25,ARHGAP33,CHN1,NGEF,RASAL2,VPS9D1,RGS6,SIPA1L1,DEPDC5,RAPGEF2,DAB2IP,ARHGAP32,GIT2,ARHGEF11,ASAP1,SRGAP3,ARHGAP44,IQSEC1,IQSEC3,RAP1GAP,RASA1,RASGRF1,RGS7,RIC8B,SYDE2,CX3CL1,AGAP2,AGAP3,RAB11FIP2,TBC1D22B,ARHGAP26,SIPA1L3,RAP1GAP2,GDI1,CDKL5,TBC1D1,GNAO1,GNAQ,MAPRE2,ARHGEF12,RAPGEF1,ARHGAP39,ARHGAP35,GSK3B,TSC1,TSC2,SMAP2,SMAP1,RTN4R,STXBP5,NPRL3
ToppCell Atlas	5526e8e0ad036aa459e6bd10705289f75714380d	TCGA-Pancreas-Primary_Tumor-Pancreatic_Adenocarcinoma-Colloid_(Mucinous_Noncystic)_Carcinoma|TCGA-Pancreas / Sample_Type by Project: Shred V9	TCGA OncoMap	8.258e-05	1	0.004652	0.04999	7	11	CHRM1,DLGAP1-AS5,RIMS1,HADHAP1,LINC02669,BRINP3,ZNF385B
MicroRNA	mmu-miR-129b-5p		MirDB	8.344e-05	0.8472	0.001045	0.01024	100	569	MAP2,MAP6,MAPT,KDM5C,UBN2,TRRAP,MEF2A,PCDH19,TSHZ3,SHROOM3,LRRC4C,ADGRB1,DCAF5,CSNK1G1,CNOT4,NOVA1,CACNA1A,NTRK3,RUNX1T1,CBFA2T3,SHISA9,ZNF827,CDH4,CDH12,PDE4A,NRXN3,KIAA1549L,NRXN2,ZNF324,PLXNA2,ONECUT2,SH3KBP1,MYRIP,PPP3CA,LRRTM2,CSTF2,ERC2,ARHGAP32,DAPK1,MDGA2,KCTD1,DCC,RASA1,HCN4,ZMAT4,FRY,ELAVL3,TSHZ1,CTDSPL,RBM41,RYR2,SATB1,SCN8A,KIAA1109,MACROH2A2,BAIAP2,NCOA2,OTUD5,MAGI3,LINGO2,CELF2,SMARCA4,KDM2A,FAM189B,NFAT5,NLK,RBM26,TNRC6B,AHDC1,ARHGEF9,TNRC6A,DNAJC13,TTC28,CLASP1,LARP1,GRIA2,GRM5,GRM7,PTPRT,CMIP,THRB,TNPO3,HCFC1,TOP1,RBFOX2,HIVEP2,TRIO,NALF1,KCNQ5,UBE3A,HUS1,SGPP2,RFX7,IGF1R,ANKS1B,ZNF385B,CCDC177,BRPF1,PAK5,PTCHD4
Mouse Phenotype	MP:0002733	abnormal thermal nociception		8.378e-05	0.4811	0.004717	0.04355	33	130	MECP2,SLC12A5,ATP1A3,NF2,NOS2,CACNA1A,CACNA1B,CLCN6,PPARD,GABBR2,PPP2R5D,CNTNAP2,FRMPD4,GIT2,CDCA8,RAPGEFL1,SEMA6C,FRZB,GABBR1,CACNA2D3,MMP24,GNAO1,GRK5,GRIA3,GRIK5,GRIN2A,GRM5,HIVEP2,RBFOX3,HTR1F,LXN,KCND2,L1CAM
Disease	C2938983	Focal cortical dysplasia	DisGeNET BeFree	8.378e-05	0.9066	0.02925	0.2886	13	34	SLC12A5,PIK3CD,RGS6,DEPDC5,DCX,RASA1,EIF4G1,MTOR,GSK3B,TRPC4,TSC1,TSC2,NPRL3
ToppCell Atlas	78e10553e46b6127bdee6b9318682bab19440c4f	KaminskiResidentCellsIPFCOPDsuperbinexpr_(44)|World / Source, Lineage, Class, Cell subtype	Integration of Lung Superbins	8.439e-05	1	0.004744	0.05097	31	126	ADCY1,PPFIA2,RAD51AP2,HS6ST3,KIAA2012,KSR2,SNTG1,HTR3B,CDH12,CDH18,DLGAP1,CNTNAP2,MDGA2,CLVS1,LRRTM4,PPM1E,PLEKHA6,KCNIP4,KCNH5,HECW1,UNC5D,PCDHGA1,FAM189A1,GRM8,CSMD1,RBFOX2,CYP4Z1,FMN2,KCNH1,ZSWIM4,L1CAM
GO: Biological Process	GO:0017156	calcium-ion regulated exocytosis		8.468e-05	0.706	0.00353	0.03391	20	68	SCAMP5,DOC2B,CACNA1I,CACNA1G,CDK5R2,CACNA1A,SYT7,CBARP,PPP3CA,RIMS4,RAB3A,STX1B,UNC13B,SYT3,RIMS1,UNC13A,SPTBN2,SYN2,SYT1,TRIM9
Coexpression Atlas	GSM605796_500	gamma delta T cells, Tgd.vg2-.Sp.TCRbko, TCRd+ Vg2- CD44-, Spleen, avg-3	Immgen.org, GSE15907	8.489e-05	0.3493	0.002839	0.02527	58	298	ACTN1,ADCY3,MEF2D,PRR12,GRK2,OSBPL5,PITPNM2,KCNAB2,DGKZ,MT-ND4,BCL9L,LPCAT4,ZNF827,PDE2A,CYTH3,CHD3,ZDHHC8,PIK3CD,SLC25A23,PACSIN1,SH3KBP1,TP53I11,POU6F1,PCED1B,TOX,SIDT1,ZNF362,ABHD8,DTX1,SH2D3C,MARK2,EPHB6,SATB1,AGAP2,ZDHHC18,ADGRL1,TBC1D22B,PACS1,BICDL1,SARAF,FAM189B,NLK,KIF21B,SETD1B,PPP1R9B,TTC28,JADE2,GSK3A,TRIO,SSBP3,SBK1,VIPR1,ZYX,FAM78A,KCNC1,AFF3,LIMK1,SMAD3
MicroRNA	mmu-miR-135a-5p		MirDB	8.517e-05	0.8647	0.001064	0.01043	83	454	DPF1,ACVR1B,MEF2A,RNF157,ADRA1A,NR3C2,ANK3,LRRN1,CNTNAP1,KIAA1549,PDE8B,CADM3,BSN,CACNA1D,KALRN,SHISA7,DYRK1B,NFXL1,KIF3B,PIK3CD,RASAL2,ROCK2,MTMR12,ZNF385A,CSNK2A2,SETBP1,WSCD2,FRMPD4,KCTD1,STK35,JAKMIP2,AREL1,PTPRF,SLC12A6,MSL2,EFNB2,RBM41,ERCC6,PCNX2,USP42,FKBP1A,NCOA2,SYT3,LMTK2,NTNG1,NBEA,FRMD4A,KCNIP4,HMGXB3,MAPKBP1,UNC13A,ILDR2,AGO2,SPTBN1,CPLX1,CIC,ZCCHC14,SYT1,MAPRE2,CLASP1,SYNE1,GRIA3,GSK3B,FBXL16,THRB,ZNRF1,CSMD1,RBFOX2,KCNQ5,ILRUN,VIPR2,MYPOP,ZNF385B,NCLN,ZNF236,KCNC2,KCND1,ZSWIM4,TET3,ENTPD7,PAK5,CAMK1G,ZMIZ1
MicroRNA	mmu-miR-135b-5p		MirDB	8.517e-05	0.8647	0.001064	0.01043	83	454	DPF1,ACVR1B,MEF2A,RNF157,ADRA1A,NR3C2,ANK3,LRRN1,CNTNAP1,KIAA1549,PDE8B,CADM3,BSN,CACNA1D,KALRN,SHISA7,DYRK1B,NFXL1,KIF3B,PIK3CD,RASAL2,ROCK2,MTMR12,ZNF385A,CSNK2A2,SETBP1,WSCD2,FRMPD4,KCTD1,STK35,JAKMIP2,AREL1,PTPRF,SLC12A6,MSL2,EFNB2,RBM41,ERCC6,PCNX2,USP42,FKBP1A,NCOA2,SYT3,LMTK2,NTNG1,NBEA,FRMD4A,KCNIP4,HMGXB3,MAPKBP1,UNC13A,ILDR2,AGO2,SPTBN1,CPLX1,CIC,ZCCHC14,SYT1,MAPRE2,CLASP1,SYNE1,GRIA3,GSK3B,FBXL16,THRB,ZNRF1,CSMD1,RBFOX2,KCNQ5,ILRUN,VIPR2,MYPOP,ZNF385B,NCLN,ZNF236,KCNC2,KCND1,ZSWIM4,TET3,ENTPD7,PAK5,CAMK1G,ZMIZ1
Coexpression	15665281-Table2	Human Brain_Wong05_96genes	GeneSigDB	8.584e-05	0.9826	0.01489	0.1477	20	67	ADARB1,SLC12A5,NEUROD2,BSN,CACNA1A,PCDH7,CDH18,PPP3CA,DUSP8,SYT1,GNAO1,GRIA3,GRM1,GRM5,CELF3,FLRT2,KCNC1,KCNN2,KCNQ2,L1CAM
Interaction	int:GABRA1	GABRA1 interactions		8.585e-05	1	0.01586	0.1618	11	26	NLGN2,UBQLN1,PPP3CA,PRKCD,PRKCG,GPHN,NBEA,GABRA3,GABRB1,GABRG3,PPP1R9B
MicroRNA	mmu-miR-497a-5p		MirDB	8.589e-05	0.872	0.001071	0.0105	126	750	KDM5C,AQP11,SLC24A3,ACVR2A,UBN2,ZFYVE1,TENM2,MECP2,MAP3K4,ZSWIM5,PPFIA2,CNIH2,CNTNAP1,ARHGDIA,RERE,ANKRD33B,NF2,BTRC,HECTD4,CBFA2T3,FURIN,DYRK1B,SLIT2,KIF3B,ARIH1,PLXNA2,ROCK2,ONECUT2,KIF23,COL12A1,EPB41L4B,CHD5,PLXNA4,ERC2,RUBCN,PABIR1,IP6K1,ZNF362,TSC22D2,ZCCHC2,TRANK1,SMG7,PTPRJ,NECTIN1,RNF10,DIAPH1,CCNJL,SOBP,MAMLD1,ACTR2,SLC25A22,FRY,DMTN,ARMH4,ANKRD13B,KIAA0319L,FASN,USP42,SYDE2,ZER1,CAMSAP1,POMK,RAB11FIP2,PPM1E,FRMPD1,ADGRL1,CNKSR2,SLC7A1,GPR153,IGSF9B,TMCC1,UNC80,INPP5J,GABBR1,WDTC1,XPO7,KIF21B,ILDR2,WBP11,CDK12,SPTBN2,ZBTB43,TNRC6B,GPATCH8,GGA3,ABCG4,PNPLA6,PRRC2C,RPRD2,TMEM178B,ADGRL2,CLUH,TBP,ANKS1A,JADE2,FAM189A1,RAPGEF1,PPP1R11,PRDM4,GRM7,NCS1,AKAP11,SEZ6L,HTT,NR2C2,TRAF3,HMGA1,PLD3,KCNQ5,UBE3A,COPS7B,HTR4,HUS1,FMN2,RAPH1,ZYX,LUZP1,FAM151B,C1orf21,SNX27,TET3,ENTPD7,STXBP5,LAMC1,SHOC2,PLEKHM3
Drug	CID000010101	ketobemidone	Stitch	8.604e-05	1	0.01132	0.1252	11	26	GRIA1,GRIA2,GRIK1,GRIK5,GRIN2A,GRIN2D,GRINA,GRM1,GRM2,GRM5,GRM8
Drug	CID000060703	eliprodil	Stitch	8.604e-05	1	0.01132	0.1252	11	26	GRIA1,GRIA2,GRIK1,GRIK5,GRIN2A,GRIN2D,GRINA,GRM1,GRM2,GRM5,GRM8
Mouse Phenotype	MP:0004996	abnormal CNS synapse formation		8.615e-05	0.4947	0.004803	0.04434	12	28	MECP2,KALRN,CHRM1,CC2D1A,PURA,SHANK1,CACNG2,LRRTM4,IQSEC2,SYN1,SYN2,LZTS1
MicroRNA	hsa-miR-4447:Functional MTI (Weak)	Functional MTI (Weak)	miRTarbase	8.663e-05	0.8795	0.001077	0.01055	36	155	MEF2D,CAMK2A,CBARP,B4GALT5,DLGAP3,DDA1,TMEM184B,SLC25A23,SDK2,COX10,ZNF385A,ZBTB46,CSTF2,PTPRF,STMN3,MAP1S,EP300,ANKRD13B,FBXL18,NACC1,PKNOX2,CAPN15,SETD1B,FSTL4,GDI1,PRRC2B,CTXN1,GRINA,PLD3,RAB15,TNKS1BP1,BRPF1,LAMC1,SHOC2,KMT2D,LRP3
MicroRNA	hsa-miR-4472:Functional MTI (Weak)	Functional MTI (Weak)	miRTarbase	8.663e-05	0.8795	0.001077	0.01055	36	155	MEF2D,CAMK2A,CBARP,B4GALT5,DLGAP3,DDA1,TMEM184B,SLC25A23,SDK2,COX10,ZNF385A,ZBTB46,CSTF2,PTPRF,STMN3,MAP1S,EP300,ANKRD13B,FBXL18,NACC1,PKNOX2,CAPN15,SETD1B,FSTL4,GDI1,PRRC2B,CTXN1,GRINA,PLD3,RAB15,TNKS1BP1,BRPF1,LAMC1,SHOC2,KMT2D,LRP3
MicroRNA	mmu-miR-7667-3p		MirDB	8.663e-05	0.8795	0.001077	0.01055	36	155	SYN3,SLITRK1,MGAT3,MRTFA,ABCC1,NFIC,FURIN,CDK16,HS6ST1,PITPNA,PLAGL2,TP53I11,CLIP3,SMG7,SRGAP3,NKAIN1,RANBP9,RAPGEFL1,REEP2,SFMBT1,PLEKHA6,FAIM2,ME3,TTLL12,STK4,ABCG4,MMP24,UBXN2B,GNAO1,GNAQ,IMMT,TERF2,RBFOX3,INPP5E,SLC6A17,VTI1A
MicroRNA	mmu-miR-693-5p		MirDB	8.732e-05	0.8866	0.001084	0.01062	54	265	MAPT,USP11,ZSWIM5,PPFIA2,BRAF,WASF1,CAMK2A,NTRK3,CBL,SYT7,NEURL1,PPP2R5D,PCDHA9,MDGA2,TASOR2,PTPN9,PTPRJ,UBAP2L,ARNT2,DOCK3,SLC25A42,ACTR2,RTN1,ATXN7,SH3RF2,DLGAP4,WDR37,CELF2,TMCC1,KDM4B,LARP4B,RHOBTB2,TMEM178B,WDR7,PCDHA12,PCDHA11,PCDHA10,PCDHA8,PCDHA7,PCDHA6,PCDHA5,PCDHA4,PCDHA3,PCDHA2,PCDHA1,THRB,NR2C2,SYNPO2,TRIO,TRIM9,IRS1,KCNA2,TET3,SHOC2
MicroRNA	mmu-miR-7050-5p		MirDB	8.763e-05	0.8897	0.001086	0.01065	64	329	ABR,MAP6,ACVR1B,ADRA1B,MAP3K9,APLP2,CHST1,PHACTR1,CADM3,BCR,SDK1,FOXK1,NOVA1,NRCAM,KSR2,CBL,LDB2,OPRD1,NFXL1,PRRG3,PLXNA2,FAM163A,PACSIN1,POU6F1,SEC24C,PITPNM3,CFAP61,UHRF1BP1,STK35,PTMS,DNM1,MSL2,CTDSPL,KLHL26,ERCC6,FBXL18,LRFN5,FLOT2,ADGRL1,HEXIM1,POLR3B,NRG3,WDTC1,NMNAT2,AGO2,ERC1,FAM168A,ARHGEF9,DNAJC13,PCLO,ARHGAP39,FBXL16,HCFC1,TRAF3,TRPC4,TSC1,PRR14L,TRIM9,SPIRE1,KCNA2,C1orf21,SLC17A7,WIPF2,RGS7BP
GO: Biological Process	GO:0030900	forebrain development		8.789e-05	0.7327	0.003645	0.03502	85	478	ACVR1,MECP2,MRTFB,ALK,MRTFA,APLP2,CASK,NCOA1,TMEM108,ATP1A3,PHACTR1,MYH10,KIF1A,NF2,CDK5R2,NRGN,OGDH,CDH2,NUMBL,PFDN1,SLIT2,MBOAT7,CRHR1,CRHR2,NCOR1,NCOR2,CSNK2A2,CHD5,CNTNAP2,PLXNA4,SLITRK5,RAPGEF2,RTN4RL2,DAB2IP,TOX,DAB1,DCC,DCX,PTPRS,ARNT2,DLX2,CDON,RARA,ESR2,SCN5A,MED12L,FOXG1,ZDHHC16,SLC8A2,CELF1,ZNF335,SMARCA4,NRG3,KDM1A,MYCBP2,SRC,KAT2A,MAPK8IP3,IGSF10,KIRREL3,PPP1R9B,DCLK2,GNAO1,GNAQ,ZEB1,GRIN1,GRIN2A,ARHGAP35,GSK3B,TNR,HTT,TSC1,HSD3B1,HTR6,RTN4RL1,IGF1R,RTN4R,PRDM8,KCNC1,KCNC2,KCNC4,KIF5A,BMERB1,LAMB1,ZMIZ1
MicroRNA	hsa-miR-6835-5p		MirDB	8.838e-05	0.8974	0.001094	0.01073	29	115	UBN2,ZNF512B,CNIH2,SEMA4G,DAGLA,DYRK1B,RALGPS1,PTPRQ,DLX2,RAB3A,RARA,ACTR2,CNNM1,STX1B,CITED2,ZBTB7A,AGAP2,NACC1,MAGI3,SLC8A2,GARS1,CIC,SEPTIN3,CRTC1,TNFAIP1,FBXL20,CCDC177,KCNC2,ZSWIM4
Domain	PF00168	C2	Pfam	8.885e-05	0.4547	0.005449	0.04968	29	117	ABR,DOC2B,CPNE9,CPNE5,BCR,CAPN5,SYT7,CPNE8,OTOF,TOLLIP,RASAL2,C2CD3,SYT15B,RIMS4,PRKCG,DAB2IP,CC2D1A,C2CD5,RASA1,SYT16,UNC13B,SYT3,RAB11FIP2,RPH3A,RIMS1,UNC13A,HECW1,SYT1,PCLO
MicroRNA	hsa-miR-331-3p		MirDB	8.9e-05	0.9036	0.001099	0.01078	43	197	SYN3,ADCY1,AP2A1,OSBPL6,MAP3K9,APBA1,CASK,BSN,CAMK2A,KSR2,MAP3K14,SHISA7,FNDC10,MINK1,NCOR2,RGS6,RIMS4,EPC2,SNPH,POM121,NECTIN1,CALHM2,KLF16,RIC8B,BAIAP2,NACC1,RNF44,ADGRL1,NBEA,SLC7A1,SLC9A1,LOXHD1,TMEM132D,HMGXB3,XPO7,TRERF1,LRCH1,GNAZ,TMEM178B,JADE2,TRIM9,MLLT10,PRRT4
MicroRNA	hsa-miR-766-5p:Functional MTI (Weak)	Functional MTI (Weak)	miRTarbase	8.9e-05	0.9036	0.001099	0.01078	43	197	HIPK1,RNF157,PRR12,ZBTB4,ARHGDIA,BTRC,NOVA2,KSR2,CBL,WIZ,PLAGL2,PACSIN1,CS,ALKBH5,STMN3,CDCA8,CNNM4,POLR1D,CACNG7,TMEM164,CHERP,ADGRL1,BICDL1,KDM2A,HMGXB3,NFAT5,PDE7B,CDK12,TNRC6B,FAM168A,PPP1R9B,GNB1,ZBTB45,LINGO1,HCFC1,HPCAL1,COPS7B,ILRUN,NKD2,RAB15,LUZP1,WIPF2,PLEKHM3
Interaction	int:SFTPC	SFTPC interactions		8.904e-05	1	0.01625	0.1658	39	178	ASIC1,NLGN2,ATRN,STIM2,LRFN1,CNTNAP1,APLP2,SEMA4G,MBTPS1,ADAM21,CACNA2D2,SCARF2,CLPTM1,TMEM59L,CLSTN3,CNNM2,LRFN3,PTGFRN,POM121,TTC13,SEZ6L2,CNNM4,MEGF8,CHST12,LRRN2,SEMA6B,ST14,STIM1,FNDC9,TMEM131L,TAPBP,MGRN1,POMGNT2,NPTXR,CEMIP2,ICAM3,IDUA,IGF1R,GLB1L2
Mouse Phenotype	MP:0005407	hyperalgesia		8.911e-05	0.5117	0.00492	0.04542	18	54	CACNA1A,PPARD,GABBR2,PPP2R5D,CNTNAP2,FRMPD4,SLC12A6,ESR2,SEMA6C,GABBR1,MMP24,GNAO1,GRK5,GRIA1,GRIA2,GRIN2A,GRM7,KCND2
Domain	IPR028325	VG_K_chnl	InterPro	8.944e-05	0.4577	0.005449	0.04968	12	30	KCNQ4,KCNB2,KCNV2,KCNQ5,KCNA2,KCNC1,KCNC2,KCNC3,KCNC4,KCND1,KCND2,KCNQ2
Domain	IPR018490	cNMP-bd-like	InterPro	8.944e-05	0.4577	0.005449	0.04968	12	30	KCNH7,HCN2,HCN1,CNGB1,RAPGEF2,HCN4,CNNM4,KCNH5,PNPLA6,KCNH3,KCNH1,KCNH2
Drug	7147_UP	Mebeverine hydrochloride [2753-45-9]; Up 200; 8.6uM; PC3; HT_HG-U133A	Broad Institute CMAP Up	8.973e-05	1	0.01167	0.129	39	178	ABCA3,MAPT,MECP2,ZNF512B,MADD,RERE,NF2,DLG5,NRXN3,STRN4,BAZ2B,PPARD,PRKACA,LPIN2,CNTNAP2,TESPA1,RUSC2,ZMIZ2,CCNJL,ATP9A,MAP1S,CTDSPL,KIAA0319L,DLGAP4,PLEKHA6,PACS1,MAST3,WDTC1,SIPA1L3,ZBTB43,MAST2,MAST4,ARHGAP35,BRD4,CABIN1,CEMIP2,FKBP8,RAB15,ZNF318
Drug	1932_UP	Metolazone [17560-51-9]; Up 200; 11uM; PC3; HG-U133A	Broad Institute CMAP Up	8.973e-05	1	0.01167	0.129	39	178	NCOA1,LPCAT4,BCL9,CACNB3,PALM,CDH2,CHD3,WIZ,INTS15,CIZ1,SNPH,CDHR2,GIT2,RAB3A,RAD23A,USB1,WWC2,NRSN2,MACROH2A2,BAIAP2,EDC3,ADGRL1,TRAK1,FAM222B,KLHDC10,SRC,PRRC2B,GPC1,GPER1,PIP5K1C,CABIN1,RNF24,COPS7B,PLPPR2,HUS1,NPDC1,RAB15,PRRC2A,LY6E
Mouse Phenotype	MP:0012315	impaired learning		9.05e-05	0.5197	0.004949	0.0457	29	109	SYN3,KDM5C,SLC12A5,ADRA1B,ATP1A3,ADGRB1,CACNA1B,KALRN,KIF3B,GABBR2,ARHGAP32,ZNF804A,NTM,RASGRF1,FGF14,DLGAP4,NLGN1,GABBR1,KIF21B,IQSEC2,SYN1,GRIN1,GRM5,THRB,TSPAN7,RBFOX3,KCNQ2,LRRC4B,KMT2D
Human Phenotype	HP:0010819	Atonic seizure		9.061e-05	0.4545	0.00745	0.06778	25	87	PCDH19,CASK,KIF1A,NEUROD2,CACNA1A,CAMK2A,HCN1,PPP3CA,DNM1,EEF1A2,SLC25A22,EPB41L1,STX1B,CACNG2,MED12L,CIC,CDKL5,KIRREL3,GNAO1,CUX2,GRIN1,GRIN2A,HIVEP2,KCNQ5,UBE3A
MicroRNA	hsa-miR-4268:Functional MTI (Weak)	Functional MTI (Weak)	miRTarbase	9.106e-05	0.9245	0.001123	0.01101	20	67	BTBD9,RNF157,CAPN5,NDST3,WIZ,TNPO2,CREBBP,CSNK1D,PRKCD,RUSC2,KIAA0319,PARP2,MIA3,NACC1,SLX4,SRRM4,TMEM178B,VSIG2,PRR14L,HTR1F
Drug	4423_DN	Vancomycin hydrochloride [1404-93-9]; Down 200; 2.6uM; MCF7; HT_HG-U133A	Broad Institute CMAP Down	9.12e-05	1	0.01167	0.129	38	172	ACVR1B,SCAF4,MRTFA,AOC2,CADM3,NRF1,CBL,CBFA2T2,SLC25A23,COL5A2,GABBR2,NR1D1,VPS9D1,CDHR2,CTIF,PTPRS,XYLB,ATN1,JHY,ERCC6,ETV6,CAMSAP1,FHL1,RPH3A,PKNOX2,WDTC1,SPTBN1,MAPK8IP3,GSK3A,R3HDM1,HCFC1,FILIP1L,TRIO,NALF1,EMSY,KCNN1,KCNN2,SLC17A7
GO: Molecular Function	GO:1904315	transmitter-gated ion channel activity involved in regulation of postsynaptic membrane potential		9.163e-05	0.1597	0.002747	0.02209	14	39	CHRNA2,GRIN3A,GABRA3,GABRB1,GABRG3,GRIA1,GRIA2,GRIA3,GRIK1,GRIK2,GRIK5,GRIN1,GRIN2A,GRIN2D
GO: Biological Process	GO:0019098	reproductive behavior		9.175e-05	0.765	0.003787	0.03638	14	39	NLGN4X,APLP2,NCOA1,MBD2,NPAS1,KALRN,HCN1,BRINP1,DBH,NCOA2,PPP1R9B,GNAQ,GRIN1,THRB
MicroRNA	hsa-miR-760		MirDB	9.182e-05	0.9323	0.001131	0.01108	74	395	MAPT,SCYL1,BTBD9,ADCY1,MECP2,CRACD,OSBPL5,GOLGA7B,ATRN,HIPK4,GIT1,MYO5A,PYGO2,LDB1,CACNA1D,KSR2,CBL,NEURL1,DLGAP1,ATXN7L1,KIAA1549L,UBN1,PIK3CD,ZNF324,MIER2,MAGED1,RGS6,SEC24C,PUM1,LZTS3,TSC22D2,TRANK1,POM121,IQSEC1,SHANK1,HCN4,P3H2,SPIN3,SLC35C1,ATXN7,SCN8A,LINGO2,WDR37,SLC7A1,SNCB,GABBR1,RAI1,WDTC1,NMNAT2,ARHGAP26,FSTL4,RAP1GAP2,RNPS1,ZFR2,CLASP1,PCDHGA9,PCDHGA6,PCDHGA5,PCDHGA1,PHF24,LARP1,CRTC1,PIP5K1C,IKZF4,THRB,FBXL20,RNF24,HTT,ASXL1,PRR14L,LASP1,ZMIZ1,M1AP,LIMK1
Drug	2733_UP	Methazolamide [554-57-4]; Up 200; 17uM; HL60; HT_HG-U133A	Broad Institute CMAP Up	9.184e-05	1	0.01167	0.129	32	136	ADRA1D,ADRA1A,MGAT3,SORBS2,ANK3,PTCH2,NOVA2,CACNB3,NTRK3,BMP8A,ONECUT2,TP53I11,GABBR2,CRHR2,MICAL2,CDHR2,HCN4,SEZ6L2,JHY,NRSN2,CORO2B,NLGN1,SLCO2A1,SYT1,GRIA3,TECTA,GRM8,SEZ6L,TRIO,TRPC4,VIPR2,HTR4
Drug	4402_UP	Tiabendazole [148-79-8]; Up 200; 19.8uM; MCF7; HT_HG-U133A	Broad Institute CMAP Up	9.184e-05	1	0.01167	0.129	32	136	MAP2,MAPT,MMP17,LTBP4,MRTFA,CACNA1I,NOVA1,KALRN,INA,PIK3CD,CIZ1,EPN1,RASAL2,CDIP1,NR1D1,VPS9D1,PHYHIP,DMWD,RARA,CORO2B,SCN8A,FRZB,INPP5J,KIF21B,GPC1,UBR4,FAM189A1,GRM7,GRPR,TRPM2,UBE3A,HTR1F
Drug	CID000031304	picrotoxin	Stitch	9.184e-05	1	0.01167	0.129	32	136	SLC12A5,WASF1,NOS2,CACNA1D,CACNB2,HTR3B,CLCN6,GABBR2,GPHN,GABRA3,GABRB1,GABRG3,GARS1,SYT1,MLST8,ZEB1,GRIA1,GRIA2,GRIA3,GRIK1,GRIK5,TTYH3,GRIN2A,GRIN2D,GRINA,GRM1,GRM2,GRM5,GRM7,GRM8,HTR1B,ICAM3
MicroRNA	hsa-miR-6882-3p		MirDB	9.186e-05	0.9327	0.001131	0.01108	65	336	HIPK1,ACVR1B,CSMD2,ADARB1,ADCY2,MECP2,MRTFB,SLC24A4,PCDH19,MLLT1,CUL1,TSHZ3,EP400,PRSS12,PPFIA2,NCOA5,NCOA1,ZC3H12B,NFIC,DAGLA,CBL,SYT7,USF3,KCNQ4,CEP170B,MAGI1,PEX14,ASB6,ARIH1,CENPO,MAPK14,CSNK1D,LRRTM2,SLITRK5,DAB1,ZNF362,ARNT2,GRIN3A,PID1,HCN4,AKIRIN2,WWC2,USP42,TMEM164,PPM1E,CNKSR2,LINGO2,MORC2,TNRC6B,IGSF10,SYN2,PRRC2B,RAPGEF1,FBXO46,NCS1,IKZF4,KCNQ5,TOM1L2,RTN4RL1,C1orf21,NAV3,TET3,SPRN,LAMC1,KMT2D
Human Phenotype	HP:0006887	Intellectual disability, progressive		9.217e-05	0.4623	0.007456	0.06784	45	196	KDM5C,ADAR,MECP2,PCDH19,KIF1A,CACNA1A,CAMK2A,PPP3CA,SETBP1,FRMPD4,CC2D1A,DNM1,HUWE1,EEF1A2,VPS53,EPB41L1,ALG13,ERCC6,SLC35C1,CACNG2,MED12L,NACC1,CNKSR2,ST3GAL3,SLC16A2,UNC80,SETD1B,SPTAN1,IQSEC2,GDI1,CIC,CDKL5,KIRREL3,ARHGEF9,SLC9A7,CUX2,MID2,GRIN1,TSPAN7,HCFC1,ASXL1,HIVEP2,KCNQ5,UBE3A,KCNH1
Drug	4248_DN	Metaproterenol sulfate, orciprenaline sulfate [5874-97-5]; Down 200; 7.6uM; PC3; HT_HG-U133A	Broad Institute CMAP Down	9.237e-05	1	0.01167	0.129	37	166	MAP1A,ACTA2,ACTN1,ADGRB2,MTA1,MINK1,NRG2,PRKACA,MAP2K5,CDHR2,RAD23A,ATN1,RGS7,CNNM1,EPB41L1,DMTN,RAPGEFL1,EPHB6,RYR2,PRR16,DLGAP4,FRMPD1,TBC1D22B,SLC9A1,CAPN15,WDTC1,SOX12,IQSEC2,SPTBN2,MAPRE2,GRM1,OSBP2,FKBP8,ZYX,NAV3,LRP3,SMAD3
Drug	CID000002803	clonidine	Stitch	9.297e-05	1	0.01167	0.129	33	142	KDM5C,ADCY1,ADCY2,ADCY3,ADCY8,ADCY9,ADRA1D,ADRA1B,ADRA1A,AOC2,MT-CO1,MT-CO2,MT-CO3,RERE,NOS2,OPRD1,P2RY11,CBFA2T2,HTR3B,CHRM1,CS,DBH,P2RY14,ERCC6,SLC9A1,SLC9A7,GNB3,HRH3,HTR1B,HTR1E,HTR1F,HTR4,HTR6
GO: Molecular Function	GO:0005251	delayed rectifier potassium channel activity		9.298e-05	0.1621	0.002747	0.02209	11	26	KCNQ4,KCNB2,KCNQ5,KCNA2,KCNC1,KCNC2,KCNC3,KCNC4,KCNH1,KCNH2,KCNQ2
Mouse Phenotype	MP:0002574	increased vertical activity		9.312e-05	0.5347	0.005044	0.04657	42	181	LMTK3,ELFN2,MECP2,CNIH2,MARK4,NCOA1,NOL4,CAMK2A,SHISA7,NRXN2,CREBBP,CSNK2A2,SIPA1L1,NOS1AP,RAB11FIP3,DGKB,BRINP1,STK35,RNF10,SH3RF2,EFR3B,IGSF9B,RAI1,PNPLA6,SIK2,PPP1R9B,GNB1,DNMBP,GRIA1,NPTXR,HTT,TSC1,TSC2,HRH2,TOM1L2,LRRTM1,KCNC3,WNK2,PAK5,LRRC4B,LIMK1,KMT2D
Drug	6342_UP	Remoxipride Hydrochloride [73220-03-8]; Up 200; 9.8uM; PC3; HT_HG-U133A	Broad Institute CMAP Up	9.318e-05	1	0.01167	0.129	36	160	MEF2D,ARRB2,RNF19B,NF2,CACNA1I,NPAS2,CACNA1D,NRF1,KALRN,FURIN,SNTG1,PALM,WIZ,CD101,CDIP1,PPARD,SH2B1,MAP2K5,DIAPH1,MED16,CTDSPL,ESR2,FOXG1,SEMA6B,PLEKHA6,SLC4A3,EFHC2,PKNOX2,FRMD4A,EFR3B,CACNG4,FRS3,STK4,CRTC1,THRB,NPTXR
Drug	2458_DN	Cefotiam hydrochloride; Down 200; 7.2uM; HL60; HT_HG-U133A	Broad Institute CMAP Down	9.318e-05	1	0.01167	0.129	36	160	ASIC1,ADRA1D,ALK,AMPH,SEMA4G,RERE,CACNB1,VPS9D1,SPATS2L,RUBCN,CC2D1A,PTPRS,TLN2,RAB3A,RARA,USB1,CELSR3,CELSR2,EPHB6,FOXRED2,FOXG1,DLGAP4,ST6GALNAC4,NFAT5,KDM4B,SOX12,SPTAN1,IQSEC2,RAP1GAP2,LRCH1,CIC,GPC1,ARHGAP35,PIP5K1C,PRR14L,FKBP8
Drug	6835_UP	Clobetasol propionate [25122-46-7]; Up 200; 8.6uM; MCF7; HT_HG-U133A	Broad Institute CMAP Up	9.318e-05	1	0.01167	0.129	36	160	ASIC1,SLC24A3,AP2B1,AMPH,MARK4,LPCAT4,MBD2,CACNA1A,CACNB1,DYRK1B,CHRM3,COL5A2,NRG2,CDC42BPB,CRMP1,RUSC2,MAP4K2,CELSR3,KIAA0319L,BAIAP2,PRR36,MAST3,WDTC1,SPTBN2,ZC3H3,AHDC1,MAPK8IP3,GGA3,PNPLA6,GRM1,LZTS1,BRD4,HCFC1,FLRT2,VIPR1,LIMK1
Drug	2873_UP	Imipenem [74431-23-5]; Up 200; 13.4uM; MCF7; HT_HG-U133A	Broad Institute CMAP Up	9.353e-05	1	0.01167	0.129	34	148	SPRED2,MEF2D,ADRA1B,ALK,AMPH,CACNB2,NRGN,NEURL1,DLGAP2,EPS15L1,TMEM59L,RASAL2,MIER2,ONECUT2,COL5A2,PACSIN1,RAPGEF2,ATN1,ZMAT4,HIVEP3,ZER1,FRMPD1,LMTK2,PKNOX2,ZFP64,IGSF9B,SPTB,NR6A1,STIM1,ARHGAP35,ZFPM2,HSD3B1,IDUA,ITPKA
Drug	4816_UP	Salsolinol hydrobromide [38221-21-5]; Up 200; 15.4uM; MCF7; HT_HG-U133A	Broad Institute CMAP Up	9.353e-05	1	0.01167	0.129	34	148	ADARB1,RERE,CADM3,MBD2,CACNB1,CACNB3,NEURL1,PALM,CD101,MINK1,RAB36,NOS1AP,LZTS3,DBH,MAGI2,RTN2,FHL1,CNKSR2,SLC7A1,RIMS1,KIF21B,HECW1,TMEM8B,NR6A1,GNAZ,TTC28,ARHGAP35,GRM8,HABP2,HTT,ATXN2L,OSBP2,IGF1R,LIMK1
GO: Biological Process	GO:0097107	postsynaptic density assembly		9.358e-05	0.7802	0.003843	0.03692	10	22	NLGN2,LRFN1,NTRK3,NRXN2,SIPA1L1,LRRTM2,PTPRS,SHANK1,LRRTM1,LRRC4B
Drug	5505_UP	Chrysin [480-40-0]; Up 200; 15.8uM; MCF7; HT_HG-U133A	Broad Institute CMAP Up	9.358e-05	1	0.01167	0.129	35	154	ABR,MAP2,ACTA2,SLC24A3,ADD2,ADGRB1,NF2,CACNA1I,CACNB1,INA,NEURL1,RALGPS1,NOS1AP,SLC12A6,HCN4,C11orf80,JHY,ESR2,FHL1,FRMPD1,RPH3A,MED15,PKNOX2,SLC7A1,SLCO2A1,PDZD2,SPTBN1,GNAT2,GRIK5,GRM2,GSK3A,TLE2,CABIN1,KIF5A,LIMK1
Drug	2199_UP	Myosmine [532-12-7]; Up 200; 27.4uM; HL60; HT_HG-U133A	Broad Institute CMAP Up	9.358e-05	1	0.01167	0.129	35	154	ACVR2A,SLC12A5,CNTNAP1,PDE8B,LDB1,CACNB1,CACNB3,SYNGR1,ARHGAP33,EPN1,SLC25A23,EPB41L4B,POU6F1,RAB11FIP3,SMG7,ZMIZ2,CDON,RAPGEFL1,FBXL18,ZER1,AGAP2,ISYNA1,DLGAP4,GAS2L1,SLCO2A1,WDTC1,RPS6KA6,GNAO1,SYNE1,CRTC1,TNFAIP1,SEZ6L,FLRT2,FKBP8,KIF5A
Coexpression Atlas	Facebase_RNAseq_e9.5_Maxillary Arch_1000_K4	FacebaseRNAseq_e9.5_Maxillary Arch_top-relative-expression-ranked_1000_k-means-cluster#4	FaceBase_RNAseq	9.392e-05	0.3864	0.003116	0.02773	44	209	CCDC85A,RNF157,LTBP4,LRRN1,PPFIA2,CWC22,NCOA1,ASTN1,PHACTR1,ADGRB3,CACNA1A,CHD3,SLIT2,KIAA1549L,IGLON5,POU6F1,ERC2,TOX,MDGA2,DCX,RUSC2,SHANK1,MAMLD1,PRRT2,CCDC88C,SYT16,STX1B,NRSN2,LRRTM4,NTNG1,DPYSL4,NLGN1,MAPRE3,NRG3,ABCG4,RPS6KA6,TMEM178B,CUX2,GRIK2,NPTXR,FMN2,BRINP3,KCNH2,WNK2
MicroRNA	hsa-miR-1262:PITA	hsa-miR-1262:PITA_TOP	PITA	9.411e-05	0.9555	0.001157	0.01134	30	121	MEF2D,AP2B1,RTL9,SEMA4G,NEUROD2,NRF1,HECTD4,SYT7,ZNF827,CHD3,NRXN3,GABBR2,PPP2R5D,CSNK1D,TOX,MAGI2,SOBP,CITED2,SMPD3,DLGAP4,BAHD1,SLC16A2,ABCG4,PCLO,GRIN2D,GRM7,TNPO3,RBFOX2,RNF214,BMERB1
MicroRNA	hsa-miR-4650-5p		MirDB	9.443e-05	0.9588	0.001158	0.01135	47	222	ASIC1,MAPT,ACVR1,ADCY1,MECP2,SLC12A5,MGAT3,ULK1,PCDH10,BEGAIN,PITPNM2,ATRN,PRSS12,KCNAB2,CPNE5,FOXK1,CBFA2T2,PLEKHA5,TP53I11,CENPO,TMEM229B,LHFPL5,PHYHIP,DPP6,DTNB,TSHZ1,MED12L,FGF14,CARM1,NTNG1,ZNF510,GPR153,KLHDC10,RAI1,KCNH5,XPO7,LHFPL4,MPRIP,ADGRL2,CLASP1,CRTC1,TRAF6,NALF1,EIF4ENIF1,FBXO41,ILRUN,KY
MicroRNA	mmu-miR-3572-5p		MirDB	9.443e-05	0.9588	0.001158	0.01135	47	222	MAP6,TRRAP,TENM2,MECP2,PCDH19,JCAD,ISLR2,ZBTB4,MLIP,CACNA1I,ANKRD52,NPAS2,PBX2,CLCN6,NRSN1,LZTS3,ZNF362,DCX,NSD3,UBAP2L,ARNT2,DMWD,SLC25A42,ATN1,RAPGEFL1,SEZ6,CORO2B,FHL3,AGAP2,PPM1E,R3HDM2,EFR3B,GABRA3,XPO7,ZBTB43,RNPS1,TNRC6A,ARHGEF12,GRB10,HTT,TOM1L2,ILRUN,NPDC1,RFX7,SLC6A17,KCNC1,TET3
Domain	PS50835	IG_LIKE	PROSITE	9.486e-05	0.4855	0.005711	0.05208	55	277	UNC5A,LRFN2,CD200,ISLR2,LRFN1,LRRN1,LRRC4C,SEMA4G,CADM3,IGSF22,SDK1,NRCAM,KALRN,NTRK3,CNTN3,MYOM2,CD101,IGLON5,SDK2,NRG2,VSTM2L,LRFN3,MDGA2,SIRPA,DCC,PTGFRN,NCR3LG1,PTPRF,PTPRS,NTM,NECTIN1,CDON,LINGO3,LRFN5,LRRN2,LINGO2,IGSF9B,ILDR2,FSTL4,LRRC4,IGSF10,KIRREL3,PXDNL,TAPBP,UNC5D,PTPRT,LINGO1,IGSF21,VSIG2,TRIO,TTN,ICAM3,L1CAM,LRRC4B,LSAMP
Interaction	int:KIF13B	KIF13B interactions		9.497e-05	1	0.01712	0.1747	28	113	CCDC85A,RPTOR,OSBPL6,FAM110B,LRFN1,DENND1A,SH3RF3,TBC1D25,CDK16,MAGI1,PLEKHA5,RASAL2,KIF23,SIPA1L1,TANC2,MARK2,BAIAP2,EDC3,RAB11FIP2,MAST3,TBC1D1,CAMSAP2,LARP1,CRTC1,TERF2,INPP5E,YWHAB,DCP1B
ToppCell Atlas	feac39036b5c0ab97b524cc366286942d136d42f	Bronchus_Control_(B.)-Endothelial-TX|Bronchus_Control_(B.) / Sample group, Lineage and Cell type	COVID-19 Lung Atlas	9.501e-05	1	0.00533	0.05726	34	144	LRRC7,RAD51AP2,ATP1A3,NOL4,KIF1A,ZC3H12B,SHISA7,INA,KCNB2,CRMP1,RGS6,ERC2,FRMPD4,BRINP1,RGS7,SYT16,ELAVL3,CLVS1,SCN3A,DPYSL4,UNC80,TCERG1L,SRRM4,MTCL1,GNAZ,ADGRL3,B4GALNT4,ARHGEF12,PCDHA13,FBXL16,RIMBP2,KIF5A,CAMK2N2,JPH3
MicroRNA	mmu-miR-8100		MirDB	9.526e-05	0.9671	0.001166	0.01143	78	422	MAP1A,HIPK1,MECP2,ADCY3,MEF2D,RNF150,OSBPL6,MAP3K9,RANBP10,KIAA1549,RAD51AP2,BCL9L,NHSL2,CSNK1G1,WASF1,ANKRD52,NOVA2,CDK16,GPR173,RASAL2,ONECUT2,SETBP1,PLXNA4,NRSN1,MDGA2,DCC,ARHGEF11,STK35,ALKBH5,C2CD5,SRGAP3,NKAIN1,RAD23A,USB1,MARK2,ESR2,CLVS1,FKBP1A,MAML3,SFMBT1,VPS26B,SH3GL1,HEXIM1,PKNOX2,IPO9,FAM222B,TMEM268,IGSF9B,KLHDC10,FAM219A,SETD1B,SRRM4,CAMTA2,GPATCH8,AHDC1,TNRC6A,SIK2,DNAJC13,JADE2,BEAN1,GRIK1,IKZF4,AGBL4,FBXL20,SYNPO,SSBP3,MGAT5B,ILRUN,YWHAB,NIM1K,LUZP1,C14orf132,WNK2,ENTPD7,CAMK1D,RGS7BP,LAMC1,DCP1B
Disease	C0036572	Seizures	DisGeNET Curated	9.528e-05	1	0.03222	0.3179	42	194	TRRAP,MECP2,SLC12A5,ADRA1B,SCAMP5,PHACTR1,NOS2,AP3D1,CACNA1B,HCN1,CDK8,CHRM1,PRKCD,PUM1,TANC2,CNNM2,ATN1,MED12L,KIAA1109,FOXG1,NBEA,WDR37,CDKL5,RHOBTB2,SYN2,GNB1,GNB3,CUX2,GRIA2,GRIK1,TSC1,TSC2,HTR1B,ZNF142,KCNA2,CLPB,SLC17A7,SNX27,KCNQ2,TET3,AFF3,ZMIZ1
MicroRNA	hsa-miR-197:PITA	hsa-miR-197:PITA_TOP	PITA	9.535e-05	0.9681	0.001166	0.01143	34	144	ACVR1,ACVR1B,UNC5A,PCDH19,NRF1,HCN1,CBL,SYNGR1,PITPNA,KCTD1,PTPN9,TMEM145,GRIN3A,DNM1,NUP153,CHIC2,AGAP2,SEMA6B,PPM1E,NLGN1,RIMS1,NLK,AGO2,XYLT1,SYN1,ABHD2,GRIA2,GRIA3,UBE3A,SMAP1,C1orf21,KCND2,STXBP5,PIANP
Coexpression Atlas	Facebase_RNAseq_e8.5_Non-Floor Plate Neural Epithelium_500_K2	FacebaseRNAseq_e8.5_Non-Floor Plate Neural Epithelium_top-relative-expression-ranked_500_k-means-cluster#2	FaceBase_RNAseq	9.598e-05	0.3948	0.003159	0.02811	32	136	MAP1A,SLITRK1,SORBS2,ZSWIM5,KIF1A,NOVA1,NRCAM,CDH2,NRXN3,NRXN2,CRMP1,CNTNAP2,SLITRK5,JAKMIP2,CCDC88C,CELSR2,RTN1,RTN2,SPRED3,LRRTM4,FHL1,FOXG1,PRR36,ILDR2,SRRM4,TMEM178B,GRIK2,CELF3,TOX2,RBFOX3,ATCAY,BMERB1
Coexpression	M39224	LAKE_ADULT_KIDNEY_C5_PROXIMAL_TUBULE_EPITHELIAL_CELLS_STRESS_INFLAM	MSigDB C8: Cell Type Signatures (v7.5.1)	9.617e-05	1	0.01643	0.163	67	351	MAPT,CSMD2,TENM2,SORCS1,GRAMD1B,LRFN2,SORBS2,KIAA1549,LRRC4C,NFIC,AP3D1,CACNA1D,CCDC149,ATXN7L1,CHRM3,UBN1,PLEKHA5,PLG,MYRIP,GABBR2,GTF2IRD1,CREBBP,NCOR1,TENM4,CNTNAP2,PPP1R16B,GLIS1,RAB11FIP3,TANC2,DAB1,DCC,PTMS,DLG2,TLN2,DNM1,CDON,MLXIPL,TTTY14,MARK2,UNC13B,PPP1R21,PLEKHA6,FRMD4A,BICDL1,ZNF804B,PRICKLE2,KDM2A,PDZD2,HECW1,LINC00402,ARHGAP26,SIPA1L3,TNRC6B,NR6A1,PRRC2C,TNRC6A,SPPL3,LARP1,LINGO1,BRD4,CSMD1,ASXL1,KIAA1671,ANKS1B,PDHX,LSAMP,UPP2
MicroRNA	mmu-miR-5133		MirDB	9.626e-05	0.9773	0.001176	0.01153	46	216	USP11,LRTM1,ZSWIM1,ADARB1,ADCY1,MECP2,SNX32,MMP17,ZBTB4,CSNK1G1,NFRKB,CACNB2,SYT7,INA,CHRM1,KIAA1549L,ATG9A,CDIP1,CHD5,PRKCG,SNPH,ZMIZ2,RIC8B,EP300,FKBP1A,NTNG1,CLSTN1,UBE2O,SLC16A2,LHFPL4,SPTB,MMP24,MAST4,SEPTIN3,GSE1,CLEC16A,EHBP1,ARHGEF12,IKZF4,THPO,NPTXR,AKAP10,IGSF21,IGF1R,NKD2,TMEM63C
ToppCell Atlas	392700c5032b83d4d4e191fea9bcd170e4567b9d	TCGA-Stomach-Primary_Tumor-Stomach_Adenocarcinoma-Stomach_Adenocarcinoma_-_Tubular-5|TCGA-Stomach / Sample_Type by Project: Shred V9	TCGA OncoMap	9.701e-05	1	0.00543	0.05834	15	43	ASCL5,GPR173,PLAGL2,PCDHB17P,ERC2,BCORL1,DLX2,DNM1,EFR3B,PARM1-AS1,PCLO,TMEM151B,ASXL1,MIR2052HG,FOXK2
Pathway	M3115	Long-term potentiation	MSigDB C2 BIOCARTA (v7.5.1)	9.799e-05	0.3064	0.005107	0.04405	18	61	ADCY1,ADCY8,BRAF,CAMK2A,CREBBP,PPP3CA,PRKACA,PRKCG,EP300,RPS6KA6,GNAQ,GRIA1,GRIA2,GRIN1,GRIN2A,GRIN2D,GRM1,GRM5
MicroRNA	hsa-miR-1301:PITA	hsa-miR-1301:PITA_TOP	PITA	9.834e-05	0.9985	0.0012	0.01176	50	241	MAP1A,MECP2,MAP3K4,MRTFB,NR3C2,TSHZ3,KIAA1549,RERE,NOL4,ZC3H12B,BCL9,NFYC,HCN1,ZNF827,CHN1,KIF3B,KIF23,FOXP4,ZCCHC2,DCX,MAGI2,SMG7,DLG2,MSL2,TSHZ1,VPS26B,BAHD1,FRMD4A,CELF2,RIMS1,FAM189B,NFAT5,HECW1,ERC1,TNRC6B,TENT4A,ARHGEF12,GSK3B,IKZF4,NPTXR,RIMBP2,CSMD1,NR2C2,RFX7,JPH1,TRIM9,EMSY,SLC17A7,SNX27,KMT2D
ToppCell Atlas	5f4df092452d8672bda4059c794e099ba3f5a8fa	droplet-Pancreas|droplet / Large_Intestine_Pancreas_Liver - method, tissue, subtissue, age, lineage, cell ontology and free annotation	Mouse Aging Atlas- Tabula Muris Senis	9.883e-05	1	0.00552	0.05931	31	127	VWA5B2,MAP2,LRRN1,ASNS,PHACTR1,KIF1A,CACNA1D,RUNX1T1,SYT7,TMEM59L,MAGED1,VSTM2L,PTPRN,PTPRN2,SEZ6L2,FKBP11,CYFIP2,FRZB,UNC80,RAP1GAP2,ABCC8,GNAO1,PCLO,FBXL16,CELF3,SEZ6L,NPDC1,FMN2,DISP2,DTX3,AP3B2
ToppCell Atlas	06013a07e3a873b1d1c0451643c528593ac32a9c	Adult-Epithelial-alveolar_epithelial_cell_type_2-D122|Adult / Lineage, Cell type, age group and donor	Human Lung Cells in 3 Age Groups (Wang et al.)	9.929e-05	1	0.005534	0.05945	36	156	ABCA3,SHC3,PIP5K1B,SHROOM3,ANK3,CACNB1,NRGN,MAGI1,CACNA2D2,NRXN3,TOX,DLG2,PID1,RAP1GAP,RASGRF1,MLXIPL,EFNA5,TTTY14,P3H2,GPHN,FASN,TMEM164,UNC13B,BICDL1,MAST4,RHOBTB2,PCLO,THRB,TTN,NALF1,NIM1K,KNDC1,ZNF385B,C1orf21,DANT2,AFF3
Human Phenotype	HP:0001332	Dystonia		0.0001004	0.5038	0.007996	0.07275	86	448	MAPT,ADAR,MECP2,KCNT1,DCPS,PRSS12,CNTNAP1,ALS2,CASK,MT-CO3,MT-CYB,MT-ND1,MT-ND2,MT-ND4,MT-ND5,ATP1A3,ATP7B,KIF1A,NEUROD2,CACNA1G,CACNA1A,CACNA1B,CAMK2A,PRKN,PDE2A,CHN1,CHRNA2,COL12A1,UBQLN2,MBOAT7,GABBR2,PPP2R5D,PPP3CA,PRKCG,DEPDC5,SLC45A1,CC2D1A,PURA,IQSEC1,CDON,SLC25A42,ATN1,PRRT2,ECM1,EEF1A2,SLC25A22,POLR1D,EPB41L1,ZC3H14,CACNG2,SCN8A,MED12L,FOXG1,EDC3,CTC1,NTNG1,NBEA,ST3GAL3,SLC16A2,FARS2,CPLX1,CIC,CDKL5,KIRREL3,RHOBTB2,SYT1,GNAO1,TBP,DNAJC13,SYNE1,GRIA2,GRIK2,GRIN1,GRIN2A,ATP13A2,HTT,HIVEP2,HPCA,KCNQ5,INPP5E,FMN2,ZNF142,KCNC3,KCNQ2,PDHX,JPH3
ToppCell Atlas	89812fb164065041357bb37a3c2d87028ec3de4e	RA-03._Atrial_Cardiomyocyte|World / Chamber and Cluster_Paper	Transcriptional and Cellular Diversity of the Human Heart	0.0001007	1	0.005598	0.06014	37	162	ACOX3,SORBS2,ANK3,CPNE5,MLIP,PDE8B,PHACTR1,CACNB2,NRAP,HCN1,MYOM2,CDH2,MAGI1,CPNE8,RGS6,ERC2,NTM,RYR2,NMNAT2,MYOZ2,XYLT1,MAST4,PXDNL,ADGRL2,MAPRE2,MTUS2,ABHD2,PPP1R13B,GRIK2,AGBL4,GSG1L,TTN,IGF1R,BRINP3,ZNF385B,WNK2,CAMK1D
ToppCell Atlas	9ce4b8a50da0201515b3e51940393cd906dce779	kidney_(cortex)_62-year-old_Hypertension_male-epithelial_cell-kidney_connecting_tubule_epithelial_cell-kidney_connecting_tubule_epithelial_cell_3|kidney_(cortex)_62-year-old_Hypertension_male / Per sample, Lineage, Cell type	Adult human kidney single cell transcriptional and chromatin accessibility profiling	0.0001015	1	0.005604	0.06021	38	168	ACVR1B,NR3C2,MRTFA,FAM110B,BHLHE40,EIF4G3,MYH10,MYO5A,SLC8A1-AS1,NPAS2,NRCAM,SYT7,SNTG1,PCDH7,CHRM3,GTF2IRD1,RGS6,TANC2,TOX,C11orf80,ATP9A,RGS7,EPB41L1,LRRN2,FHOD3,TRAK1,KCNIP4,NFAT5,FSTL4,ADAMTS16,AGBL4,SGPP2,SPIRE1,KCNC4,TMEM178A,LAMB1,LSAMP,SMAD3
ToppCell Atlas	b769b3e3809ff8d27166e5cf3c3dc2b8cd9d7294	kidney_(cortex)_62-year-old_Hypertension_male-epithelial_cell-kidney_connecting_tubule_epithelial_cell|kidney_(cortex)_62-year-old_Hypertension_male / Per sample, Lineage, Cell type	Adult human kidney single cell transcriptional and chromatin accessibility profiling	0.0001015	1	0.005604	0.06021	38	168	ACVR1B,NR3C2,MRTFA,FAM110B,BHLHE40,EIF4G3,MYH10,MYO5A,SLC8A1-AS1,NPAS2,NRCAM,SYT7,SNTG1,PCDH7,CHRM3,GTF2IRD1,RGS6,TANC2,TOX,C11orf80,ATP9A,RGS7,EPB41L1,LRRN2,FHOD3,TRAK1,KCNIP4,NFAT5,FSTL4,ADAMTS16,AGBL4,SGPP2,SPIRE1,KCNC4,TMEM178A,LAMB1,LSAMP,SMAD3
ToppCell Atlas	6bbe8e1f3e91678f1bfb14945365c1578a59a604	Neuron-Postmitotic-Excitatory_Neuron_-Upper_Layer_Occipital|World / Primary Cells by Cluster	Comparison of human cortex and organoids	0.0001017	1	0.005604	0.06021	41	186	MAP6,MAPT,TENM2,ADCY1,ANK3,PPFIBP1,LRRC4C,KIF1A,FXYD7,NEUROD2,RUNX1T1,LDB2,INA,CDH12,CHD3,CNRIP1,CRMP1,PLXNA4,SLITRK5,DAB1,DCX,DLG2,RAB3A,SOBP,EEF2,ELAVL3,RTN1,FKBP1A,TUBB,NBEA,CELF2,SARAF,SPTAN1,SPTBN1,CCNI,PCLO,R3HDM1,RBFOX2,FLRT2,YWHAB,PAK5
ToppCell Atlas	c831d9e0a7178e3634da45548f91fa9e8dc6557c	Neuron-Postmitotic-Excitatory_Neuron_-Upper_Layer_Occipital-19|World / Primary Cells by Cluster	Comparison of human cortex and organoids	0.0001017	1	0.005604	0.06021	41	186	MAP6,MAPT,TENM2,ADCY1,ANK3,PPFIBP1,LRRC4C,KIF1A,FXYD7,NEUROD2,RUNX1T1,LDB2,INA,CDH12,CHD3,CNRIP1,CRMP1,PLXNA4,SLITRK5,DAB1,DCX,DLG2,RAB3A,SOBP,EEF2,ELAVL3,RTN1,FKBP1A,TUBB,NBEA,CELF2,SARAF,SPTAN1,SPTBN1,CCNI,PCLO,R3HDM1,RBFOX2,FLRT2,YWHAB,PAK5
Interaction	int:SOX9	SOX9 interactions		0.0001019	1	0.01816	0.1853	22	80	DPF1,UBN2,TRRAP,PRR12,CUL1,EP400,BCL9,NFIC,BTRC,CREBBP,PRKACA,EP300,ZBTB7A,SMARCA2,SMARCA4,SMARCD1,NCOA6,CIC,GSK3B,BRD4,KMT2D,SMAD3
ToppCell Atlas	7796ea9247f4c63762f0de8490fed08b9717fa23	droplet-Pancreas-PANCREAS-30m-Epithelial-pancreatic_B_cell|Pancreas / Large_Intestine_Pancreas_Liver - method, tissue, subtissue, age, lineage, cell ontology and free annotation	Mouse Aging Atlas- Tabula Muris Senis	0.000102	1	0.005604	0.06021	39	174	MADD,RAD51AP2,NCOA1,RERE,PHACTR1,KIF1A,CACNA1A,CACNA1D,SYT7,CDH2,MAGED1,NCOR1,ERC2,PTPRF,PTPRN,PTPRN2,SEC16A,HUWE1,SEZ6L2,MLXIPL,TSHZ1,SATB1,MIA3,NBEA,CYFIP2,FRZB,UNC80,MYCBP2,ZC3H3,SGCZ,PRRC2C,ABCC8,TTC28,PCLO,NISCH,CELF3,SEZ6L,FMN2,KY
ToppCell Atlas	556e18eae05bf19259fe02848bcc9120aa2a9d29	Brain_organoid-organoid_Paulsen_bioRxiv-6_mon-Neuronal-INs|6_mon / Sample Type, Dataset, Time_group, and Cell type.	Integration of Four Brain Organoid Datasets and One Fetal Brain Dataset	0.000102	1	0.005604	0.06021	40	180	LRTM1,ACVR1,CRACD,TLE5,CD200,BEGAIN,KALRN,INA,NRXN3,ST8SIA5,TP53I11,CRMP1,DBN1,DCX,DLX2,PGBD5,ELAVL3,RTN1,CITED2,BASP1,TUBB,RPH3A,GPR153,PDZRN3,RAI2,CACNA2D3,SRRM4,KIRREL3,SYT1,DCLK2,CCNI,CDH22,TLE2,RBFOX2,FILIP1L,SBK1,CELF5,ATCAY,KCNQ2,PAK5
MicroRNA	hsa-miR-489:PITA	hsa-miR-489:PITA_TOP	PITA	0.0001021	1	0.001245	0.0122	41	186	CCDC85A,PCDH19,LRRC7,ZNF618,NCOA1,HS6ST3,MYO5A,CAPN5,CACNA1D,NTRK3,MAPK14,SEC24C,RAPGEF2,TSC22D2,MAGI2,DIAPH1,TLN2,GRIN3A,NYAP1,AKIRIN2,MSL2,FRY,EFNA5,CACNG3,PPM1E,MAGI3,ST3GAL3,CELF1,CELF2,PRICKLE2,SMARCA4,NFAT5,SOX12,LRRC4,MAPRE2,TTN,C1orf21,KCNN2,TET3,PAK5,SHOC2
Pathway	137912	Hedgehog signaling events mediated by Gli proteins	BioSystems: Pathway Interaction Database	0.0001022	0.3195	0.005237	0.04517	14	41	PIAS1,ARRB2,CSNK1G1,BTRC,CREBBP,CSNK1D,CSNK1G3,PRKACA,PRKCD,SUFU,STK36,GNB1,SIN3B,GSK3B
Mouse Phenotype	MP:0012006	abnormal hippocampus physiology		0.0001029	0.591	0.005475	0.05055	6	8	MECP2,NLGN2,GABBR2,SYN2,INSYN1,RBFOX3
Mouse Phenotype	MP:0003088	abnormal prepulse inhibition		0.000103	0.5913	0.005475	0.05055	74	375	MAP6,MECP2,ADRA1D,LRFN2,MTA3,SLC24A4,LRRC7,NLGN2,STIM2,SORBS2,TMEM108,ATP1A3,NEUROD2,NRCAM,KALRN,SHISA9,DYRK1B,CBARP,ZDHHC8,KIF3B,ARIH1,SEPTIN5,CS,PPP2R5D,PREP,LPIN2,TANC2,TOX,ZNF804A,KIAA0319,PTPRA,SRGAP3,TMEM145,RNF10,GRIN3A,SLC12A6,TLCD3B,IQSEC3,DTX1,MAMLD1,SLC29A1,DTNBP1,CLVS1,SPRED3,POMK,FOXO3,EDC3,CTC1,AMBRA1,CYFIP2,EFR3B,NRG3,GABBR1,GABRA3,STK36,TMEM8B,FNDC9,DNMBP,TTC28,JADE2,ARHGEF12,GRIA1,GRIN1,GRM8,GSK3B,BRD4,IGSF21,HIVEP2,UBE3A,HTR1F,PANX2,ANKS1B,KCNQ2,PIANP
MicroRNA	mmu-miR-1907		MirDB	0.0001031	1	0.001255	0.0123	124	739	KDM5C,AQP11,SLC24A3,ACVR2A,UBN2,ZFYVE1,TENM2,MAP3K4,ZSWIM5,PPFIA2,CNIH2,CNTNAP1,ARHGDIA,RAB40C,RERE,ANKRD33B,NF2,BTRC,HECTD4,CBFA2T3,FURIN,DYRK1B,SLIT2,KIF3B,ARIH1,PLXNA2,ROCK2,ONECUT2,KIF23,COL12A1,EPB41L4B,MINK1,CHD5,PLXNA4,ERC2,RUBCN,PABIR1,IP6K1,ZNF362,TSC22D2,ZCCHC2,TRANK1,SMG7,PTPRJ,NECTIN1,RNF10,CCNJL,SOBP,MAMLD1,ACTR2,SLC25A22,FRY,DMTN,ARMH4,ANKRD13B,KIAA0319L,FASN,USP42,SYDE2,ZER1,CAMSAP1,POMK,FKBP1A,RAB11FIP2,PPM1E,FRMPD1,ADGRL1,CNKSR2,GPR153,IGSF9B,TMCC1,UNC80,INPP5J,GABBR1,WDTC1,XPO7,KIF21B,WBP11,CDK12,SPTBN2,ZBTB43,TNRC6B,GPATCH8,GGA3,ABCG4,PNPLA6,PRRC2C,RPRD2,TMEM178B,ADGRL2,CLUH,TBP,ANKS1A,JADE2,FAM189A1,RAPGEF1,PPP1R11,PRDM4,GRM7,NCS1,AKAP11,SEZ6L,HTT,NR2C2,TRAF3,HMGA1,PLD3,KCNQ5,COPS7B,HTR4,HUS1,FMN2,RAPH1,ZYX,LUZP1,FAM151B,C1orf21,SNX27,TET3,ENTPD7,STXBP5,LAMC1,SHOC2,PLEKHM3
Human Phenotype	HP:0002883	Hyperventilation		0.0001032	0.5175	0.008086	0.07357	12	28	MECP2,KCNT1,MT-ND1,MT-ND2,MT-ND4,MT-ND5,CHRNA2,GABBR2,CNTNAP2,DEPDC5,CDKL5,SYT1
Domain	PS51450	LRR	PROSITE	0.0001033	0.5287	0.006147	0.05605	35	153	LRRC66,LRTM1,ELFN2,SLITRK1,LRFN2,LRRC7,ISLR2,LRFN1,LRRN1,LRRC4C,LRRC56,NTRK3,SLIT2,LRRTM2,SLITRK5,DRC3,LRRK1,LRRC37A3,LINGO3,LRFN5,LRRTM4,LRRN2,LINGO2,LRRC4,LRCH1,PXDNL,LINGO1,NISCH,DNAAF11,RTN4RL1,RTN4R,LRRTM3,LRRTM1,LRRC4B,SHOC2
MicroRNA	hsa-miR-6752-5p:Functional MTI (Weak)	Functional MTI (Weak)	miRTarbase	0.0001035	1	0.001257	0.01233	32	133	ARHGDIA,MYO5A,ZC3H12B,ZNF467,NFIC,DDA1,FBXL19,ZBTB46,TRIM44,UBALD1,DAB2IP,DCX,PTPRF,STMN3,KLF16,ITGA11,NACC1,PPP6R1,CAPN15,NMNAT2,SETD1B,PNPLA6,CTXN1,CLASP1,GRIK2,GRIN2D,PLD3,FKBP8,RAB15,RTN4R,LAMC1,LY6E
MicroRNA	CTCAGGG,MIR-125A:MSigDB	CTCAGGG,MIR-125A:MSigDB	MSigDB	0.0001037	1	0.001257	0.01233	55	273	KCNH7,ABR,MAP6,ASIC1,ZFYVE1,ADCY1,ADD2,LRFN2,MAP3K10,KIAA1522,MADD,BCL9L,ADGRB1,BSN,CACNB1,CDK16,UBN1,ASB6,PLAGL2,ZNF385A,NCOR2,MAPK14,SAMD10,PHYHIP,IP6K1,PTPRF,DOCK3,HCN4,CNNM1,RAPGEFL1,ETV6,RTN2,ZBTB7A,FLOT2,RNF44,MED15,SLC7A1,SLC8A2,BRPF3,AGO2,SPTB,IQSEC2,GGT7,TBC1D1,SYN2,JADE2,GRB10,GRIN2A,HIVEP2,COPS7B,ZNF236,FAM78A,BRPF1,SLC17A7,ZSWIM4
MicroRNA	CTCAGGG,MIR-125B:MSigDB	CTCAGGG,MIR-125B:MSigDB	MSigDB	0.0001037	1	0.001257	0.01233	55	273	KCNH7,ABR,MAP6,ASIC1,ZFYVE1,ADCY1,ADD2,LRFN2,MAP3K10,KIAA1522,MADD,BCL9L,ADGRB1,BSN,CACNB1,CDK16,UBN1,ASB6,PLAGL2,ZNF385A,NCOR2,MAPK14,SAMD10,PHYHIP,IP6K1,PTPRF,DOCK3,HCN4,CNNM1,RAPGEFL1,ETV6,RTN2,ZBTB7A,FLOT2,RNF44,MED15,SLC7A1,SLC8A2,BRPF3,AGO2,SPTB,IQSEC2,GGT7,TBC1D1,SYN2,JADE2,GRB10,GRIN2A,HIVEP2,COPS7B,ZNF236,FAM78A,BRPF1,SLC17A7,ZSWIM4
Drug	2249_DN	Ampyrone [83-07-8]; Down 200; 19.6uM; MCF7; HT_HG-U133A	Broad Institute CMAP Down	0.0001038	1	0.01255	0.1388	38	173	AP2B1,PPFIBP1,RAB40C,RERE,GPR87,NFRKB,NRF1,ARHGAP33,SLIT2,CIZ1,SLC25A23,ROCK2,CENPO,MICAL2,PUM1,CTIF,JAKMIP2,PTPRA,RAB3A,MED16,KIAA1109,CAMSAP1,ADGRL1,BTBD2,HMGXB3,TNRC6B,CIC,STK4,RHOBTB2,GRIK5,ARHGAP35,AKAP10,TRIO,NALF1,FBXO41,FLRT2,WIPF2,LIMK1
Drug	1774_UP	Pseudopelletierine hydrochloride [6164-62-1]; Up 200; 21uM; HL60; HG-U133A	Broad Institute CMAP Up	0.0001038	1	0.01255	0.1388	38	173	MECP2,MEF2A,GIT1,ARRB2,RUNX1T1,PALM,EPS15L1,CLPTM1,TP53I11,PPARD,BABAM2,PPP1R16B,ARHGAP32,LZTS3,NSD3,ZMIZ2,ATN1,DUSP8,ECM1,ALG13,ATXN7,KIAA1109,DLGAP4,NTNG1,TRAK1,SLC9A1,SLCO2A1,CACNG4,SNAPC4,KDM4B,WDTC1,HIVEP2,EDC4,VIPR2,ICAM3,LUZP1,KIF3C,WIPF2
Drug	3901_DN	U-62066 [87151-85-7]; Down 200; 1uM; MCF7; HT_HG-U133A	Broad Institute CMAP Down	0.0001038	1	0.01255	0.1388	38	173	KDM5C,SLC24A3,MEF2A,MEF2D,AP2A2,MRTFA,PPFIBP1,KCNAB2,LPCAT4,CBFA2T2,CHD3,TNPO2,NCOR2,PRKACA,LZTS3,DBN1,ZMIZ2,MAP4K2,RARA,ATN1,MED16,DMTN,TCP11L1,FHL1,SLCO2A1,MAST3,SPTBN1,SPTBN2,RHOBTB2,TTC28,JADE2,GRM8,ATXN2L,PLPPR2,VIPR1,IGHMBP2,KCNH2,KIF3C
Drug	2397_DN	Enalapril maleate [76095-16-4]; Down 200; 8.2uM; HL60; HT_HG-U133A	Broad Institute CMAP Down	0.0001038	1	0.01255	0.1388	38	173	MECP2,ADCY9,GRK2,ALK,GIT1,PRSS12,BHLHE40,CAPRIN2,NCOA1,RNF19B,LDB1,NF2,CBL,SYNGR1,EPS15L1,PRKACA,DEPDC5,BCORL1,ARHGEF11,CELSR2,TCP11L1,PCNX2,FBXL18,PGAP4,BTBD2,BAHD1,TRAK1,SLC7A1,CAPN15,ARHGAP26,SIPA1L3,ZBTB43,SIK2,IQCE,TESK1,INPP5E,GPR137,ZNF236
Interaction	int:GRIN1	GRIN1 interactions		0.0001043	1	0.01836	0.1873	31	131	MAP2,SHC3,APLP2,MT-ND2,MYH10,BSN,CAMK2A,INA,PRKN,CDH2,DLGAP1,PPP3CA,PRKACA,PRKCG,DLG2,GRIN3A,DNM1,CACNG2,AGAP2,DLGAP4,SPTAN1,SRC,PPP1R9B,GRIA1,GRIN1,GRIN2A,GRIN2D,GRM1,GRM5,TP53BP1,TRAF3
MicroRNA	hsa-miR-6879-5p		MirDB	0.0001043	1	0.001263	0.01238	68	357	ASIC1,ZNF512B,UNC5A,NLGN4X,ZNF319,CNIH2,RNF19B,DAGLA,CDK5R2,NOVA2,CA7,RUNX1T1,SYT7,NEURL1,CACNA2D2,PLAGL2,ATG9A,CDIP1,ZNF385A,BCORL1,MDGA2,STK35,DCX,NECTIN1,CDON,BRD2,VPS53,HMG20A,SATB1,ZER1,FHL1,CX3CL1,TRIM46,ITGA11,LOXHD1,SMARCD1,SUFU,WDTC1,XPO7,KIF21B,LHFPL4,SPTBN1,CIC,GGA3,XYLT1,SGCZ,LARP4B,SIK2,PPP1R9B,CLASP1,TENT4A,PUM2,TTYH3,GRM2,PKIG,BRD4,HRH3,RGMB,FBXO41,FKBP8,VIPR1,IGF1R,SLC6A17,LUZP1,FAM78A,PARP6,KCND1,PIANP
MicroRNA	hsa-miR-331-3p:PITA	hsa-miR-331-3p:PITA_TOP	PITA	0.0001044	1	0.001263	0.01238	29	116	DPF1,CSMD2,UNC5A,APLP2,SEMA4G,NEUROD2,CDK16,B4GALT5,MINK1,MYRIP,FBXL19,RIMS4,DMWD,DTX1,RIC8B,ANKRD13B,RTN2,NBEA,PKNOX2,SMARCD1,XPO7,TNRC6B,STAC2,TNRC6A,ADGRL3,FBXO41,PRDM8,KCNC4,CAMK2N2
GO: Biological Process	GO:1905114	cell surface receptor signaling pathway involved in cell-cell signaling		0.0001045	0.8708	0.004269	0.041	104	613	MARK1,MECP2,MGAT3,GRK2,NLGN4X,AP2A1,AP2A2,AP2B1,TLE5,NLGN2,BEGAIN,CUL1,LEO1,ARRB2,CAPRIN2,TMEM108,BCL9L,BCL9,PYGO2,LDB1,CSNK1G1,MBD2,BTRC,CACNB3,CAMK2A,PRKN,CDH2,BCL7B,CHRNA2,SSH1,TOLLIP,ROCK2,MAPK14,PPP3CA,CSNK1D,CTR9,CSNK1G3,CSNK2A2,CTNND2,DAB2IP,CKAP5,KCTD1,DBN1,MAGI2,GID8,SHANK1,LRRK1,CCDC88C,CELSR3,CELSR2,MARK2,SLC29A1,SEZ6,STX1B,BAIAP2,CX3CL1,UNC13B,FOXO3,SH3GL1,SIAH2,NLGN1,SLC8A2,FRZB,PRICKLE2,SMARCA4,IGSF9B,RIMS1,NLK,AGO2,HECW1,SRC,TNRC6B,STK4,TNRC6A,TMEM131L,GNAO1,GNAQ,GNAT2,GNB1,HNF1A,CUX2,SYNE1,GRK5,GRB10,RAPGEF1,GRIA2,GRIK1,GRIK2,GRIK5,GRIN1,GRIN2A,GRIN2D,GSK3A,GSK3B,TLE2,INSYN1,TSC2,CEMIP2,NKD2,SLC17A7,TET3,WNK2,MLLT10,SMAD3
Pathway	121494	Dilated cardiomyopathy	BioSystems: KEGG	0.0001047	0.3274	0.005251	0.04529	20	72	ADCY1,ADCY2,ADCY3,ADCY8,ADCY9,CACNA1D,CACNB1,CACNB2,CACNB3,CACNA2D2,PRKACA,CACNG8,CACNG7,RYR2,CACNG3,CACNG2,ITGA11,CACNG4,CACNA2D3,TTN
Drug	5631_UP	Clenbuterol hydrochloride [21898-19-1]; Up 200; 12.8uM; MCF7; HT_HG-U133A	Broad Institute CMAP Up	0.0001049	1	0.01255	0.1388	31	131	ACVR1B,ADARB1,BEGAIN,APBA1,APBA2,NOVA1,CACNB1,PALM,PDE4A,CHRNA2,PLXNA2,MIER2,COL5A2,PACSIN1,RALGPS1,CHD5,DBH,NTM,ZMIZ2,NECTIN1,RASGRF1,EFNA5,FRMPD1,GAS2L1,ZFP64,FRZB,SPTB,CSDC2,SYN2,GYPB,JPH3
Drug	3718_DN	Sulfamerazine [127-79-7]; Down 200; 15.2uM; PC3; HT_HG-U133A	Broad Institute CMAP Down	0.0001054	1	0.01255	0.1388	37	167	ACVR1B,KLHL29,PPFIBP1,ADGRB2,CACNA1A,NPR2,PCDH1,CACNA2D2,PPARD,NCOR2,RALGPS1,CNTNAP2,KDM4A,CTNND2,RAB11FIP3,TESPA1,DLX2,MED16,ECM1,NOL10,RYR2,FOXG1,AMBRA1,CACNG4,RAI2,XPO7,SPTBN2,DDN,MAST2,SIK2,SYT1,GSK3A,HUS1,TRIM9,GPR137,LIMK1,NPRL3
MicroRNA	hsa-miR-7515		MirDB	0.0001059	1	0.00128	0.01254	79	430	AP2B1,SCAMP5,ANK3,ZNF618,ZBTB4,APBA1,CHST1,ARRB2,SDK1,NOVA1,KALRN,SHISA9,USF3,SSH1,MYRIP,CENPO,PPARD,C20orf96,PPP2R5D,RIMS4,PRKACA,CNTNAP2,SLC25A44,GSG1,DCX,ALKBH5,NSD3,ZBED4,SHANK1,DOCK3,SLC25A42,DRP2,USB1,FAM78B,DUSP8,CDCA8,TLCD3A,FHL1,EDC3,DCUN1D5,CTC1,DLGAP4,PPM1E,TMEM127,TMEM132D,NFAT5,KIF21B,GPATCH8,ADGRL3,CTXN1,ZEB1,ABHD2,PHF24,PPP1R13B,RAPGEF1,GRIA2,SPECC1L,GRIN2D,TERF2,IKZF4,ZNRF1,CSMD1,HCFC1,RBFOX2,NR2C2,ZNF346,NALF1,SMAP2,XKR6,FBXO27,PRDM11,BRPF1,SNX27,KIF3C,ZSWIM4,CAMK1D,AFF3,LAMC1,PIANP
Pathway	83088	Taste transduction	BioSystems: KEGG	0.000106	0.3316	0.005251	0.04529	15	46	ADCY8,CACNA1A,HTR3B,CHRM3,GABBR2,PRKACA,HCN4,SCN3A,GABBR1,GABRA3,GNB3,GRM1,HTR1B,HTR1E,HTR1F
Drug	7530_DN	irinotecan HCl; Down 200; 100uM; MCF7; HT_HG-U133A	Broad Institute CMAP Down	0.0001066	1	0.01255	0.1388	36	161	SPRED2,ADCY9,MRTFB,PIAS1,CNOT4,OVOL2,PLEKHA5,ROCK2,GTF2IRD1,CREBBP,RAPGEF2,TANC2,RASA1,NCOA2,SFMBT1,AMBRA1,FOXJ3,POLR3B,TMCC1,PDZRN3,NLK,LARP4B,MAST4,SYT1,ADGRL2,ANKS1A,EHBP1,CLASP1,WDR7,PUM2,GSK3B,HIVEP1,HIVEP2,TRIO,IGF1R,BRINP3
Drug	1950_UP	Josamycin [16846-24-5]; Up 200; 4.8uM; PC3; HG-U133A	Broad Institute CMAP Up	0.0001066	1	0.01255	0.1388	36	161	ACTA2,MECP2,MAP3K9,RANBP10,BRAF,DAGLA,NTRK3,INA,PEX14,CHD3,CHRM4,CHRNA2,CIZ1,MAP2K5,ABITRAM,DENND4B,DMWD,SLC29A1,MACROH2A2,ISYNA1,TRAK1,TNFRSF21,MAPK8IP3,GNAZ,ABHD2,BEAN1,GRK5,USP24,COPS7B,VIPR1,HTR4,MAP3K12,PARP6,CLPB,SLC17A7,MLLT10
Drug	481_UP	WY-14643; Up 200; 100uM; PC3; HG-U133A	Broad Institute CMAP Up	0.0001066	1	0.01255	0.1388	36	161	MAPT,ADARB1,MMP17,CADM3,NFIC,NPAS2,CAMK2A,NTRK3,OCA2,SYNGR1,CACNA2D2,CENPO,GABBR2,BABAM2,PRKCD,ARHGAP32,DIAPH2,TLN2,EP300,TCP11L1,CITED2,MACROH2A2,CX3CL1,IPO9,KLHDC10,MAST2,CYP46A1,SIK2,GRM1,GYPB,ATXN2L,SYNPO,HTR1B,ZNF318,BRPF1,DTX3
Drug	1522_UP	Ciprofloxacin hydrochloride [93107-08-5]; Up 200; 10.8uM; MCF7; HT_HG-U133A	Broad Institute CMAP Up	0.0001066	1	0.01255	0.1388	36	161	DPF1,CD200,GIT1,MARK4,ATP1A3,CACNA1A,CACNB1,ARHGAP33,CACNA2D2,PIK3CD,ONECUT2,COL5A2,CRHR2,MAGI2,PGBD5,DRP2,ZMAT4,MAP1S,ETS2,CAMSAP1,EFHC2,MAPRE3,GPR153,SLCO2A1,EFR3B,SPTBN1,FRS3,MAST4,ZEB1,GRK5,HIRA,HTR1F,HTR4,IGF1R,IGHMBP2,EMSY
Drug	4813_UP	Cyclopenthiazide [742-20-1]; Up 200; 10.6uM; MCF7; HT_HG-U133A	Broad Institute CMAP Up	0.0001066	1	0.01255	0.1388	36	161	ABCA3,MEF2D,ZNF282,RERE,ADGRB2,MBD2,PCDH1,CHD3,ZNF358,CIZ1,MIER2,MBOAT7,CRAT,PRKACA,MAP2K5,CC2D1A,GIT2,ZMIZ2,MAP4K2,SUSD4,RTN2,PCNX2,FGD1,PRR36,SMARCA4,HECW1,SPTBN1,SRC,PNPLA6,PLEKHM2,GRM1,ATXN2L,KLF8,FKBP8,ZYX,PRDM2
MicroRNA	hsa-miR-6090		MirDB	0.000107	1	0.001292	0.01266	16	48	ADCY9,SLC12A5,NRGN,PITPNM3,ANKRD17,SMCR8,GLIS1,DTX1,ITGA11,TNRC6B,RPRD2,THRB,HMGA1,RBFOX3,RFX7,PRDM2
Drug	4840_UP	Buflomedil hydrochloride [35543-24-9]; Up 200; 11.6uM; MCF7; HT_HG-U133A	Broad Institute CMAP Up	0.0001074	1	0.01255	0.1388	33	143	ADRA1D,AMPH,APBA2,PDE8B,NF2,CACNA1G,NPAS1,CACNB2,CBL,DYRK1B,CDH18,PIK3CD,TMEM59L,PLG,COL5A2,NRG2,POU6F1,CRMP1,DBN1,MAGI2,NECTIN1,FRMPD1,CNKSR2,CELF2,SLCO2A1,WDTC1,MAST2,GNAO1,MAPRE2,GRB10,THRB,GPR135,KCNJ4
Drug	2737_UP	Doxycycline hydrochloride [10592-13-9]; Up 200; 8.4uM; HL60; HT_HG-U133A	Broad Institute CMAP Up	0.0001074	1	0.01255	0.1388	33	143	ADRA1A,MGAT3,ANK3,ATP1A3,NF2,KALRN,CDH2,DLGAP1,PLXNA2,GABBR2,NCOR2,CDHR2,PHYHIP,BRINP1,SRGAP3,KHDRBS2,FHL1,FRMPD1,NLGN1,MAPRE3,GABRA3,GPC1,GRIN1,GRM8,PKIG,THPO,RIMBP2,SEZ6L,POU6F2,TRIO,TRPC4,HTR4,KCNC1
Pathway	M5539	Axon guidance	MSigDB C2 BIOCARTA (v7.5.1)	0.0001075	0.3361	0.005251	0.04529	28	118	UNC5A,NCK2,LRRC4C,SEMA4G,SLIT2,NGEF,PLXNA2,ROCK2,PPP3CA,DCC,SRGAP3,RASA1,EFNA5,EFNB2,EPHB6,SEMA6C,SEMA6B,NTNG1,ABLIM3,ABLIM2,NFAT5,EPHA6,UNC5D,ARHGEF12,GSK3B,PAK5,L1CAM,LIMK1
Drug	4274_UP	Fenoprofen calcium salt dihydrate [53746-45-5]; Up 200; 7.2uM; PC3; HT_HG-U133A	Broad Institute CMAP Up	0.0001077	1	0.01255	0.1388	34	149	MEF2D,MAP3K9,MMP17,ASTN1,ADGRB2,MBD2,CACNB1,LDB2,ARHGAP33,CHRNA2,WIZ,PIK3CD,MINK1,PPARD,CTIF,ARHGEF11,PTMS,DMWD,ATN1,HUWE1,MEGF8,REEP2,DLGAP4,ADGRL1,MAPRE3,HECW1,GPC1,PCDHA5,ARHGAP35,GRM7,ATXN2L,FBXO41,OSBP2,FKBP8
Drug	5684_UP	Hymecromone [90-33-5]; Up 200; 22.8uM; MCF7; HT_HG-U133A	Broad Institute CMAP Up	0.0001077	1	0.01255	0.1388	34	149	KDM5C,GRK2,LTBP4,MRTFA,MYOM2,CHRM3,ONECUT2,COL5A2,TP53I11,GABBR2,SNPH,DGKB,GIT2,USB1,MED16,HUWE1,VPS53,TCP11L1,ETV6,FHL1,PKNOX2,TMEM8B,ARHGAP26,SYN1,ZEB1,GRIK1,GRIN2A,TECTA,TRPC4,GPR137,EMSY,KIF5A,L1CAM,AP3B2
Drug	5667_UP	Metyrapone [54-36-4]; Up 200; 17.6uM; MCF7; HT_HG-U133A	Broad Institute CMAP Up	0.0001077	1	0.01255	0.1388	34	149	GRK2,AP2B1,APLP2,MARK4,GPR87,CACNA1I,NTRK3,SYNGR1,DLGAP1,MYRIP,RCAN2,CORO2B,FBXL18,FHL1,FOXG1,DPYSL4,PKNOX2,SLC7A1,CELF2,MAPKBP1,RAI2,TMEM8B,NR6A1,MAST4,PCLO,GRIN1,TECTA,R3HDM1,SYNPO,EMSY,PRDM11,C1orf21,SLC17A7,PAK5
Drug	6369_DN	CGX 0596987; Down 200; 20uM; PC3; HT_HG-U133A	Broad Institute CMAP Down	0.0001077	1	0.01255	0.1388	34	149	ADARB1,MEF2D,PIP5K1B,MRTFA,CHST1,CACNA1I,CACNB3,SNTG1,PALM,CYTH3,PACSIN1,SH2B1,TSC22D2,SMG7,TLN2,CDON,MLXIPL,FHL3,RIMS1,WDTC1,SPTB,SIPA1L3,MAPK8IP3,ABCG4,MMP24,SYN2,GPER1,JADE2,GRM7,UBE3A,IGF1R,ZNF236,KCNA2,SMAD3
Drug	3332_UP	Trichostatin A, from Streptomyces sp.; Up 200; 0.1uM; MCF7; HT_HG-U133A	Broad Institute CMAP Up	0.0001077	1	0.01255	0.1388	34	149	ADARB1,ADRA1B,ALK,AMPH,MARK4,PHACTR1,NPAS2,CCKBR,CDH18,PDE4A,PIK3CD,TMEM59L,CIZ1,PRKACA,CNTNAP2,CDHR2,CDON,REEP2,FHL1,DPYSL4,PKNOX2,RAI2,WDTC1,KIF21B,GABRG3,SPTBN1,CYP46A1,ABCC8,MAPRE2,GRK5,GRIK1,GRM2,NALF1,SLC17A7
Drug	6183_UP	trifluoperazine dihydrochloride; Up 200; 10uM; HL60; HT_HG-U133A	Broad Institute CMAP Up	0.0001077	1	0.01255	0.1388	34	149	ALK,CD200,CNTNAP1,PDE8B,PTCH2,NF2,CACNA1I,BTRC,CACNB1,NTRK3,CHRNA2,CCSER2,GABBR2,CRABP1,SNPH,LZTS3,RARA,ATN1,HUWE1,ZER1,CAP2,PACS1,GPR153,RIMS1,SRC,ARHGEF9,SYN2,PCLO,UBR4,PLD3,HUS1,PRDM10,KIF3C,SMAD3
Drug	4705_UP	Nitrarine dihydrochloride [20069-05-0]; Up 200; 10.6uM; MCF7; HT_HG-U133A	Broad Institute CMAP Up	0.0001077	1	0.01255	0.1388	34	149	SPRED2,ADCY1,RAB40C,ADGRB2,NF2,CNOT4,NPAS2,NRF1,CHRNA2,CLCN6,YWHAH-AS1,PLXNA2,BICRA,CHD5,DEPDC5,ZNF362,SMG7,SRGAP3,DLX2,DMTN,TCP11L1,CAMSAP1,FOXG1,FRMPD1,NLGN1,BAHD1,SPTBN2,GRB10,PCDHA5,RIMBP2,HCFC1,HIRA,VIPR1,AP3B2
MicroRNA	hsa-miR-6744-3p		MirDB	0.000108	1	0.001303	0.01277	46	217	GPRIN1,MECP2,ADD2,KLHL29,GRAMD1B,NR3C2,DOC2B,BSN,CNOT4,NRAP,KALRN,CBL,SHISA7,CDH12,PLAGL2,SH3KBP1,SH2B1,RGS6,DAB2IP,SNPH,QRICH1,NSD3,PLPPR4,DOCK3,DRP2,MEGF8,ST3GAL3,CELF1,PRICKLE2,FAIM2,UNC80,KDM4B,CAPN15,SRRM4,MAPK8IP3,XYLT1,TMEM178B,FAM189A1,HCFC1,ZNF346,ZNF585A,TSC1,NAA35,FBXO41,CELF5,NAV3
MicroRNA	hsa-miR-6867-5p:Functional MTI (Weak)	Functional MTI (Weak)	miRTarbase	0.0001084	1	0.001304	0.01278	74	397	MAP2,BTBD9,ZSWIM1,UBN2,NLGN4X,MARCHF4,PCDH10,NCK2,ZNF618,APBA1,FBRSL1,HS6ST3,LDHAL6A,MYO5A,NHSL2,RUNX1T1,USF3,CDH12,GPR173,BCL7B,KIAA1549L,CCSER2,TMEM184B,IGLON5,RASAL2,ROCK2,FAM163A,SDK2,BRCC3,PPARD,LRRTM2,PPP1R16B,LHFPL5,TSC22D2,JAKMIP2,TMEM130,PURA,CDON,TCTE1,CCDC88C,P3H2,EP300,ETV6,ZNF774,SATB1,FGF14,FOXG1,ITGA11,NACC1,PLEKHA6,RPH3A,EFHC2,SLC9A1,NLK,NMNAT2,CNTNAP5,ARHGEF9,MGRN1,ZEB1,TMEM151B,SPPL3,ARHGAP35,TNR,TRAF3,SYNPO,SBK1,KCNQ5,KCNK12,KIAA1671,IGF1R,IRS1,CLPB,AFF3,PLEKHM3
MicroRNA	mmu-miR-6950-5p		MirDB	0.0001084	1	0.001304	0.01278	69	364	SYN3,MAP2,MAPT,BTBD9,ADCY1,MEF2D,ADD2,KLHL29,MGAT3,SHROOM3,ZBTB4,KIAA1549,NCOA1,FXYD7,BCL9,BRAF,SDK1,NPAS2,SHISA7,OPRD1,CBARP,CHRM1,DBNDD1,GFOD1,ATG9A,RASAL2,FAM163A,VPS9D1,PRCC,WSCD2,DEPDC5,UBALD1,MDGA2,ZNF362,AREL1,DOCK3,MLXIPL,RIC8B,EIF4G1,EPB41L1,ANKRD13B,ATXN7,SH3RF2,NCOA2,VPS26B,KDM2A,LHFPL4,DDN,ABCG4,FAM168A,RHOBTB2,IMMT,ZEB1,BEAN1,FAM189A1,PTPRT,RNFT2,NPTXR,RNF24,HCFC1,ZNF346,OSBP2,CELF5,KCNQ2,KIF3C,CAMK1D,CAMK1G,LASP1,KMT2D
Cytoband	20p13	20p13		0.0001087	0.08205	0.04102	0.2956	16	49	SLC24A3,ADRA1D,ATRN,ZNF343,C20orf96,SNPH,LZTS3,SIRPA,STK35,PTPRA,NRSN2,FKBP1A,SOX12,RNF24,FASTKD5,LOC100289473
GO: Cellular Component	GO:1904115	axon cytoplasm		0.000109	0.1147	0.001365	0.01029	19	64	MAP1A,MAP6,MAPT,MADD,TMEM108,KIF1A,BSN,AP3D1,KIF3B,DLG2,ZC3H14,DTNBP1,TRIM46,TRAK1,MAPK8IP3,TERF2,AGBL4,KIF5A,AP3B2
Coexpression Atlas	facebase_RNAseq_e10.5_Emin_MedNas_2500_K1	facebase_RNAseq_e10.5_Emin_MedNas_2500_K1	Gudmap RNAseq	0.0001092	0.4494	0.003554	0.03163	142	892	DPF1,MAP1A,MARK1,CCDC85A,SORCS1,CRACD,CEP126,LRRN1,ZSWIM5,ZNF618,KIAA1549,MADD,ARRB2,CAPRIN2,PTCH2,ASTN1,PHACTR1,CADM3,KIF1A,MYO5A,ADGRB2,BCL9,WASF1,NOVA2,CACNA1A,KSR2,SHISA7,CBFA2T2,PBX2,CDH2,CDH4,CDK8,FAM185A,CACNA2D2,CHN1,SLIT2,KIAA1549L,CLCN6,PIK3CD,SLC25A23,IGLON5,RASAL2,MIER2,TP53I11,MYRIP,CRMP1,CLIP3,SETBP1,CNTNAP2,PPP1R16B,CTNND2,EPC2,TOX,DAB1,CKAP5,MDGA2,CTIF,DCX,ZBED4,SRGAP3,ARNT2,DIAPH2,NKAIN1,XYLB,DPP6,RASA1,HCN4,FAM78B,DUSP8,MAMLD1,PHC1,CCDC88C,MLXIPL,CELSR2,NAT10,CEND1,REEP2,RTN1,STX1B,FASN,CORO2B,BASP1,LRRTM4,SCN8A,CAMSAP1,FHL1,UNC13B,NCOA2,SFMBT1,PRR36,PPM1E,DPYSL4,FHOD3,CCDC92,NLGN1,CYFIP2,PKNOX2,FRMD4A,NRG3,GABRA3,STK36,EPHA6,TMEM8B,ERC1,FRS3,NR6A1,GGT7,XYLT1,STK4,CDKL5,SEPTIN3,UBXN2B,RPS6KA6,SLC9A7,TMEM131L,GNAO1,RNF208,CUX2,ZEB1,CLASP1,RNFT2,R3HDM1,ZNF454,TOP1,TP53BP1,TUBG1,CEMIP2,HPCA,RNF214,COPS7B,SMAP1,XKR6,IL12RB2,LRRTM3,EMSY,KCNC1,KCNH2,GAL3ST3,WNK2,BMERB1,LRRC4B,LSAMP
MicroRNA	hsa-miR-6892-3p		MirDB	0.0001096	1	0.001316	0.0129	61	312	ELFN2,MECP2,SLC12A5,SLC24A4,PITPNM2,ASTN1,SH3RF3,BCL9,BSN,SDK1,CAMK2A,NTRK3,INA,CHD3,UBN1,GFOD1,ZNF324,PLXNA2,ONECUT2,PPP3CA,RALGPS1,SIPA1L1,PLXNA4,DAB2IP,UHRF1BP1,JAKMIP2,PLPPR4,NTM,NECTIN1,TLN2,XYLB,FAM78B,CACNG8,ZNF391,TMEM63B,ETS2,FBXL18,TMEM164,AGAP3,RNF44,TUBB,CNKSR2,MAPRE3,SLC8A2,IQSEC2,RFTN1,FAM168A,TBC1D1,SYT1,PCDHA2,GRINA,GRM1,PRR3,NISCH,TRAF6,RAPH1,SLC6A17,LUZP1,KCNQ2,KIF5A,PTCHD4
Interaction	int:GRIP1	GRIP1 interactions		0.0001097	1	0.01911	0.1949	21	75	ALS2,NUMBL,CREBBP,RARA,EFNA5,EFNB2,EP300,AGAP2,CARM1,NCOA6,GRIA1,GRIA2,GRIA3,GRIK1,GRIK2,GRM2,GRM7,HUS1,YWHAB,TRIM9,SMAD3
MicroRNA	mmu-miR-672-3p		MirDB	0.00011	1	0.00132	0.01294	120	712	HIPK1,ACVR2A,CSMD2,UBN2,ADARB1,ADD2,ZNF512B,UNC5A,MRTFA,CUL1,JCAD,ZBTB4,KIAA1549,CHST1,AQP9,CASK,TMEM108,CAPN5,BSN,SPINDOC,FOXK1,NOVA2,CACNA1B,CBFA2T3,CBL,SYT7,ZNF827,GPR173,KIF3B,R3HDM4,STRN4,PRRG3,CSTPP1,ROCK2,BAZ2B,CIR1,CRMP1,CSNK1D,RALGPS1,CHD5,SETBP1,PITPNM3,WSCD2,TANC2,SLC36A1,DBH,ZCCHC2,SPATA2,UHRF1BP1,STK35,TMEM130,PTPRJ,PTPRN,ARNT2,IQSEC1,DLG2,GID8,CDON,RASA1,RIC8B,TAF3,EP300,DMTN,ETS2,STX1B,HMG20A,MCTS2,ATXN7,SCN8A,RNF145,PRR36,OTUD5,VPS26B,WDR37,TRAK1,UBE2O,CELF1,IGSF9B,FRMPD3,NFAT5,TMCC1,MAST3,FAM219A,XPO7,NCOA6,ARHGAP26,GGA3,STK4,LARP4B,TNRC18,SEPTIN3,TMEM178B,GRIA3,GSK3B,PRR7,CDH22,NPTXR,HTT,ATXN2L,TRIO,KCNQ5,UBP1,PRR14L,ILRUN,HUS1,YWHAB,KIAA1671,IGF1R,FOXK2,RAPH1,KCNA2,KCNC2,KCNH1,KIF3C,CAMK1D,LAMC1,PTCHD4,LIMK1,SMAD3,JPH3
ToppCell Atlas	e3983f655cdba308fb192182829f17bef99ce0ba	Children_(3_yrs)-Mesenchymal-airway_smooth_muscle_cell-D046|Children_(3_yrs) / Lineage, Cell type, age group and donor	Human Lung Cells in 3 Age Groups (Wang et al.)	0.0001101	1	0.006033	0.06482	30	122	MARK1,ACTA2,ADCY2,PCDH10,ADGRB3,CACNB2,NRCAM,CDH2,PCDH7,KCNB2,COL5A2,PLXNA4,DOCK3,PRR16,LRRTM4,FGF14,IGSF9B,PDZRN3,STAC2,PXDNL,PCDHB6,ZFPM2,GALNT17,SYNPO2,KCNQ5,FLRT2,BRINP3,IRS1,LRRC4B,PIANP
Domain	2.60.40.10	-	Gene3D	0.0001103	0.5644	0.006488	0.05916	76	418	UNC5A,LRFN2,CD200,ISLR2,LRFN1,LRRN1,LRRC4C,SEMA4G,ASTN1,CADM3,IGSF22,SDK1,NRCAM,KALRN,NTRK3,CNTN3,MYOM2,CD101,IGLON5,PLXNA2,SDK2,COL12A1,NRG2,VSTM2L,PLXNA4,LRFN3,PHYHIP,MDGA2,SIRPA,DCC,PTGFRN,NCR3LG1,AREL1,PTPRF,PTPRJ,PTPRS,NTM,NECTIN1,CDON,EPHB6,LINGO3,LRFN5,LRRN2,TRIM46,LINGO2,IGSF9B,NFAT5,ILDR2,EPHA6,MYCBP2,FSTL4,LRRC4,IGSF10,KIRREL3,PXDNL,TAPBP,UNC5D,MID2,PTPRT,POMGNT2,LINGO1,RIMBP2,TNR,IGSF21,HCFC1,VSIG2,TRIO,TTN,FLRT2,ICAM3,IGF1R,TRIM9,IL12RB2,L1CAM,LRRC4B,LSAMP
MicroRNA	hsa-miR-1914-3p:Functional MTI (Weak)	Functional MTI (Weak)	miRTarbase	0.0001105	1	0.001325	0.01298	30	122	MAP3K9,MMP17,ARRB2,NFIC,FOXK1,OGDH,MTA1,KIF3B,PLAGL2,ATG9A,ZBTB46,NOS1AP,IP6K1,SPATA2,DMTN,NACC1,FAM189B,SRM,RAP1GAP2,CAMTA2,TTLL12,STIM1,PPP1R9B,LARP1,TTYH3,NCS1,NPTXR,KCNQ5,ILRUN,LASP1
Coexpression Atlas	Arv_SC-HD_500	AravindRamakr_StemCell-HD_top-relative-expression-ranked_500	PCBC	0.0001106	0.4549	0.003554	0.03163	37	167	SYN3,NLGN4X,MIR3620,PDZD4,CPNE9,LRRN1,KIF1A,OVOL2,IGLON5,CRABP1,CRHR1,RIMS4,TMEM145,NKAIN1,TLCD3B,SEZ6,SYT3,PPM1E,TMEM132D,SNCB,UNC13A,GABRA3,LHFPL4,NR6A1,ZFR2,ADAMTS16,IGSF21,ADAMTS19,SBK1,CELF5,RBFOX3,ATCAY,KCNK12,GAL3ST3,KCNQ2,M1AP,JPH3
Coexpression Atlas	Arv_SC_fibroblast_500	AravindRamakr_StemCell_from_inducedPluripotentialStemCells_derived from_from_fibroblast_top-relative-expression-ranked_500	PCBC	0.0001106	0.4549	0.003554	0.03163	37	167	SYN3,NLGN4X,MIR3620,PDZD4,CPNE9,LRRN1,KIF1A,OVOL2,IGLON5,CRABP1,CRHR1,RIMS4,TMEM145,NKAIN1,TLCD3B,SEZ6,SYT3,PPM1E,TMEM132D,SNCB,UNC13A,GABRA3,LHFPL4,NR6A1,ZFR2,ADAMTS16,IGSF21,ADAMTS19,SBK1,CELF5,RBFOX3,ATCAY,KCNK12,GAL3ST3,KCNQ2,M1AP,JPH3
ToppCell Atlas	7ca49bd7ba9381e75c10f888775df17e5d46804d	facs-Marrow-B-cells-24m-Lymphocytic-NK_cell|Marrow / Spleen_Marrow_Thymus - method, tissue, subtissue, age, lineage, cell ontology and free annotation	Mouse Aging Atlas- Tabula Muris Senis	0.0001106	1	0.006033	0.06482	21	73	VWA5B2,ADRA1B,SH3RF3,SNTG1,CDH12,NRXN3,LRRTM2,CNTNAP2,PLPPR4,MAMLD1,ZMAT4,LRRTM4,IGSF9B,CACNA2D3,ILDR2,ADAMTS16,GRM5,ZFPM2,FLRT2,MGAT5B,KCNH1
ToppCell Atlas	1a31bc33d5723b9bc528cc0047ca5f4c80531c7a	facs-Marrow-B-cells-24m-Lymphocytic-NK_cell|Marrow / Spleen_Marrow_Thymus - method, tissue, subtissue, age, lineage, cell ontology and free annotation	Mouse Aging Atlas- Tabula Muris Senis	0.0001106	1	0.006033	0.06482	21	73	VWA5B2,ADRA1B,SH3RF3,SNTG1,CDH12,NRXN3,LRRTM2,CNTNAP2,PLPPR4,MAMLD1,ZMAT4,LRRTM4,IGSF9B,CACNA2D3,ILDR2,ADAMTS16,GRM5,ZFPM2,FLRT2,MGAT5B,KCNH1
Coexpression	M40291	DESCARTES_FETAL_SPLEEN_STROMAL_CELLS	MSigDB C8: Cell Type Signatures (v7.5.1)	0.0001108	1	0.01865	0.1851	14	39	KLHL29,ADRA1B,LRRC4C,CACNA1D,ENPP7P4,CNTNAP2,LINC02024,PRR16,PKNOX2,ZNF804B,LOC102546299,LINC00632,CIBAR1-DT,LSAMP
MicroRNA	mmu-miR-466m-5p		MirDB	0.000111	1	0.001326	0.013	81	444	MARK1,ADCY1,ELFN2,ADCY9,OSBPL6,ATRN,JCAD,CHST1,ASTN1,NPAS2,ZNF827,CBFA2T2,PALM,CACNA2D2,CHN1,TGFBRAP1,CCSER2,IGLON5,FAM163A,GABBR2,NCOR1,LPIN2,PCDHA9,MAGI2,ZMIZ2,NECTIN1,GID8,DMWD,LRRK1,CDCA8,RIC8B,EFNA5,MEGF8,CAMSAP1,RNF145,WDR17,YEATS2,SLC16A2,ADGRA1,ERC1,TNRC6B,NR6A1,SGCZ,TNRC18,ARHGEF9,TACR2,GNB1,MGRN1,GPER1,JADE2,BEAN1,ARHGEF12,PCDHA12,PCDHA11,GRIA2,PCDHA10,PCDHA8,PCDHA7,PCDHA6,PCDHA5,PCDHA4,PCDHA3,GRIK2,PCDHA2,PCDHA1,GRM1,RIMBP2,CSMD1,TNPO3,FLRT2,SMAP1,ANKS1B,LUZP1,C14orf132,PRDM8,KCNA2,KCNQ2,KIF5A,STXBP5,LIMK1,PIANP
MicroRNA	mmu-miR-466j		MirDB	0.000111	1	0.001326	0.013	81	444	MARK1,ADCY1,ELFN2,ADCY9,OSBPL6,ATRN,JCAD,CHST1,ASTN1,NPAS2,ZNF827,CBFA2T2,PALM,CACNA2D2,CHN1,TGFBRAP1,CCSER2,IGLON5,FAM163A,GABBR2,NCOR1,LPIN2,PCDHA9,MAGI2,ZMIZ2,NECTIN1,GID8,DMWD,LRRK1,CDCA8,RIC8B,EFNA5,MEGF8,CAMSAP1,RNF145,WDR17,YEATS2,SLC16A2,ADGRA1,ERC1,TNRC6B,NR6A1,SGCZ,TNRC18,ARHGEF9,TACR2,GNB1,MGRN1,GPER1,JADE2,BEAN1,ARHGEF12,PCDHA12,PCDHA11,GRIA2,PCDHA10,PCDHA8,PCDHA7,PCDHA6,PCDHA5,PCDHA4,PCDHA3,GRIK2,PCDHA2,PCDHA1,GRM1,RIMBP2,CSMD1,TNPO3,FLRT2,SMAP1,ANKS1B,LUZP1,C14orf132,PRDM8,KCNA2,KCNQ2,KIF5A,STXBP5,LIMK1,PIANP
MicroRNA	mmu-miR-669m-5p		MirDB	0.000111	1	0.001326	0.013	81	444	MARK1,ADCY1,ELFN2,ADCY9,OSBPL6,ATRN,JCAD,CHST1,ASTN1,NPAS2,ZNF827,CBFA2T2,PALM,CACNA2D2,CHN1,TGFBRAP1,CCSER2,IGLON5,FAM163A,GABBR2,NCOR1,LPIN2,PCDHA9,MAGI2,ZMIZ2,NECTIN1,GID8,DMWD,LRRK1,CDCA8,RIC8B,EFNA5,MEGF8,CAMSAP1,RNF145,WDR17,YEATS2,SLC16A2,ADGRA1,ERC1,TNRC6B,NR6A1,SGCZ,TNRC18,ARHGEF9,TACR2,GNB1,MGRN1,GPER1,JADE2,BEAN1,ARHGEF12,PCDHA12,PCDHA11,GRIA2,PCDHA10,PCDHA8,PCDHA7,PCDHA6,PCDHA5,PCDHA4,PCDHA3,GRIK2,PCDHA2,PCDHA1,GRM1,RIMBP2,CSMD1,TNPO3,FLRT2,SMAP1,ANKS1B,LUZP1,C14orf132,PRDM8,KCNA2,KCNQ2,KIF5A,STXBP5,LIMK1,PIANP
Transcription Factor Binding Site	V$LYF1_01	V$LYF1_01	TFBS	0.0001113	0.1224	0.003824	0.02899	39	178	ZFYVE1,NR3C2,PPFIA2,WASF1,NOVA1,CA7,NRGN,KCNQ4,FURIN,PDE2A,EPB41L4B,NRG2,FBXL19,PPP2R5D,CLSTN3,PTPRF,ARHGAP44,NECTIN1,DLG2,DLX2,SHANK1,NCOA2,BAHD1,RPH3A,JPH4,GDI1,MPRIP,STAC2,HNF1A,CLASP1,JADE2,TERF2,ZNRF1,ASXL1,CEMIP2,IGF1R,LRRTM3,KCND1,PRRC2A
MicroRNA	mmu-miR-7053-5p		MirDB	0.0001114	1	0.001329	0.01303	102	587	SYN3,GPRIN1,MECP2,SLITRK1,PDZD4,DOC2B,JCAD,STIM2,KIAA1522,ZBTB4,RAB40C,MYH10,BCR,BRAF,CAPN5,MBD2,CDK5R2,NOVA2,NPAS2,CACNB1,NRCAM,KALRN,RUNX1T1,PBX2,PDE4A,KIF3B,KIAA1549L,CLCN6,PLAGL2,ONECUT2,CRABP1,MICAL2,PRKCG,RAPGEF2,LZTS3,IP6K1,SPATA2,DCX,PTGFRN,CABYR,PTPRJ,ARNT2,DLX2,NKAIN1,DOCK3,SLC25A42,DRP2,FAM78B,CELSR3,STK40,EPB41L1,SPRED3,CORO2B,LRRTM4,NACC1,RNF44,DLGAP4,PPM1E,R3HDM2,PTRH2,IGSF9B,NFAT5,FAM219A,XPO7,AGO2,SETD1B,MYCBP2,KAT2A,LRRC4,CIC,ST14,GGA3,LARP4B,TNRC6A,PPP1R9B,MAPRE2,SNRNP27,ARHGEF12,LARP1,ARHGAP35,PTPRT,FBXL20,TRAF6,RNF214,PRR14L,FLRT2,TOM1L2,RFX7,SLC6A17,LUZP1,FAM78A,KCNC1,KCNC3,ZSWIM4,TET3,C2orf50,ENTPD7,PAK5,L1CAM,LAMC1,SHOC2,LRP3
Drug	CID000123981	benalfocin	Stitch	0.0001115	1	0.01291	0.1429	8	15	ADRA1D,ADRA1B,ADRA1A,DBH,DMTN,GNAQ,NISCH,HTR1B
Drug	CID000108086	acromelic acid A	Stitch	0.0001115	1	0.01291	0.1429	8	15	LDHAL6A,GRIK1,GRIK5,GRM1,GRM2,GRM5,GRM7,GRM8
Mouse Phenotype	MP:0020157	abnormal behavioral response to alcohol		0.000112	0.6428	0.005897	0.05445	8	14	UNC79,ALK,CACNA1B,PRKCG,SLC29A1,GABRB1,GRIN1,HTR6
MicroRNA	hsa-miR-125a-5p:TargetScan	hsa-miR-125a-5p	TargetScan	0.0001121	1	0.001335	0.01308	103	594	KCNH7,ASIC1,ACVR2A,MEF2D,ADD2,LRFN2,MAP3K9,MAP3K10,KIAA1522,CAMSAP3,ANKRD33B,DGAT1,NHSL2,LPCAT4,NFIC,BSN,DAGLA,CACNB1,CACNB3,HCN1,PCDH1,CDK16,NUMBL,SCARF2,PDK3,ASB6,INTS15,PLAGL2,RASAL2,ONECUT2,NCOR2,MAPK14,SAMD10,CNNM2,PHYHIP,IP6K1,RUSC2,AREL1,FBXO10,PTPRF,CCNJL,DOCK3,RASGRF1,HCN4,CNNM1,KLF16,CELSR2,MEGF8,MARK2,PEAK1,RAPGEFL1,ANKRD13B,ERCC6,KIAA0319L,ETV6,RYR2,CACNG2,CORO2B,ATXN7,SCN5A,FGF14,FLOT2,EDC3,RNF44,DPYSL4,MORC2,GPR153,FAM222B,PTRH2,NRG3,KDM4B,AGO2,NR6A1,GGT7,CNTNAP5,RHOBTB2,PPP1R9B,MAPRE2,MTUS2,GPC1,GRK5,GRB10,CRTC1,GRIN2A,IKZF4,KCNH3,BRD4,RBFOX2,COPS7B,HTR6,METTL24,FOXK2,NCLN,LUZP1,FAM78A,KCNC2,KCNC3,KCNH1,BRPF1,RGS7BP,GLB1L2,LIMK1,PLEKHM3
MicroRNA	hsa-miR-125b-5p:TargetScan	hsa-miR-125b-5p	TargetScan	0.0001121	1	0.001335	0.01308	103	594	KCNH7,ASIC1,ACVR2A,MEF2D,ADD2,LRFN2,MAP3K9,MAP3K10,KIAA1522,CAMSAP3,ANKRD33B,DGAT1,NHSL2,LPCAT4,NFIC,BSN,DAGLA,CACNB1,CACNB3,HCN1,PCDH1,CDK16,NUMBL,SCARF2,PDK3,ASB6,INTS15,PLAGL2,RASAL2,ONECUT2,NCOR2,MAPK14,SAMD10,CNNM2,PHYHIP,IP6K1,RUSC2,AREL1,FBXO10,PTPRF,CCNJL,DOCK3,RASGRF1,HCN4,CNNM1,KLF16,CELSR2,MEGF8,MARK2,PEAK1,RAPGEFL1,ANKRD13B,ERCC6,KIAA0319L,ETV6,RYR2,CACNG2,CORO2B,ATXN7,SCN5A,FGF14,FLOT2,EDC3,RNF44,DPYSL4,MORC2,GPR153,FAM222B,PTRH2,NRG3,KDM4B,AGO2,NR6A1,GGT7,CNTNAP5,RHOBTB2,PPP1R9B,MAPRE2,MTUS2,GPC1,GRK5,GRB10,CRTC1,GRIN2A,IKZF4,KCNH3,BRD4,RBFOX2,COPS7B,HTR6,METTL24,FOXK2,NCLN,LUZP1,FAM78A,KCNC2,KCNC3,KCNH1,BRPF1,RGS7BP,GLB1L2,LIMK1,PLEKHM3
Disease	C1535926	Neurodevelopmental Disorders	DisGeNET Curated	0.0001123	1	0.03683	0.3634	24	90	MECP2,CASK,DLGAP1,CDC42BPB,PPP2R5D,SETBP1,TANC2,SRGAP3,PURA,DNM1,EEF1A2,HIVEP3,ALG13,SCN8A,FOXG1,RIMS1,CACNA2D3,IQSEC2,TNRC6B,CDKL5,GNAO1,TRIO,KCNH1,KCNQ2
GO: Biological Process	GO:0060999	positive regulation of dendritic spine development		0.0001124	0.9371	0.004571	0.04391	18	59	MECP2,NLGN2,CASK,CAPRIN2,KALRN,NEURL1,PALM,DLG5,DBN1,SHANK1,ACTR2,BAIAP2,NLGN1,MTOR,CDKL5,CUX2,TSC2,ITPKA
MicroRNA	hsa-miR-18a-3p		MirDB	0.0001128	1	0.001341	0.01315	58	293	BTBD9,ADAR,ADCY1,ZNF512B,GRAMD1B,CRACD,NSMAF,MRTFA,KCNAB2,DENND1A,SEMA4G,ZC3H12B,WASF1,ANKRD52,ZNF827,KCNQ4,FURIN,BCL7B,KIF3B,IGLON5,PURG,FOXP4,CSNK1D,RIMS4,SMCR8,GIT2,POM121,SRGAP3,TLN2,PGBD5,IQSEC3,ESR2,CITED2,ATXN7,DCUN1D5,NACC1,ZNF280C,ZDHHC16,TMEM127,BICDL1,EFR3B,KDM2A,UNC80,SPTB,NR6A1,MAPK8IP3,TMEM178B,PRRC2B,TTYH3,GSK3A,LZTS1,CSMD1,ZNF346,SMAP1,PRDM2,PRDM11,TET3,KY
Mouse Phenotype	MP:0001473	reduced long term potentiation		0.0001132	0.65	0.005909	0.05456	31	121	MAPT,MECP2,ADD2,SIPA1L2,CACNA1B,KALRN,CAMK2A,SHISA7,NRXN3,ROCK2,PRKCG,DGKB,RASGRF1,CACNG8,ESR2,FGF14,DPYSL4,GABBR1,GRIA1,GRIK2,GRIN1,GRIN2A,GRM1,GRM5,THRB,TSPAN7,SYNPO,UBE3A,KCNN2,SLC17A7,LRRC4B
ToppCell Atlas	c54af6fb11484dacd3efa1f10a487376ff820a5e	facs-Marrow-B-cells-3m-Myeloid-monocyte_+_promonocyte|Marrow / Spleen_Marrow_Thymus - method, tissue, subtissue, age, lineage, cell ontology and free annotation	Mouse Aging Atlas- Tabula Muris Senis	0.000114	1	0.006188	0.06649	36	157	LRFN2,SCAMP5,ADGRB1,WASF1,NRCAM,NEURL1,CDH10,NECAB2,SLC36A1,STMN3,NTM,PID1,DPP6,RGS7,MLXIPL,RCAN2,SEZ6,CEND1,RTN1,LRRN2,NLGN1,CACNG4,BRSK1,NMNAT2,CPLX1,CYP46A1,GGT7,ABCG4,GRIK1,LINGO1,NALF1,BRINP3,ZNF385B,LRRTM3,KCND2,NAV3
ToppCell Atlas	07ac979b21be2425294d9818c48b5a1e6f014c19	facs-Marrow-B-cells-3m-Myeloid-promonocyte|Marrow / Spleen_Marrow_Thymus - method, tissue, subtissue, age, lineage, cell ontology and free annotation	Mouse Aging Atlas- Tabula Muris Senis	0.000114	1	0.006188	0.06649	36	157	LRFN2,SCAMP5,ADGRB1,WASF1,NRCAM,NEURL1,CDH10,NECAB2,SLC36A1,STMN3,NTM,PID1,DPP6,RGS7,MLXIPL,RCAN2,SEZ6,CEND1,RTN1,LRRN2,NLGN1,CACNG4,BRSK1,NMNAT2,CPLX1,CYP46A1,GGT7,ABCG4,GRIK1,LINGO1,NALF1,BRINP3,ZNF385B,LRRTM3,KCND2,NAV3
ToppCell Atlas	56e993d37b7958abe56682422536045550e29b41	Fetal_brain-organoid_Tanaka_cellReport-GW23-Neuronal|GW23 / Sample Type, Dataset, Time_group, and Cell type.	Integration of Four Brain Organoid Datasets and One Fetal Brain Dataset	0.0001141	1	0.006188	0.06649	24	89	TENM2,CRACD,LRRC7,CD200,RUNX1T1,INA,NRXN3,DCX,DLX2,RAB3A,SEZ6L2,RTN1,SCN3A,TUBB,PDZRN3,SRRM4,SYT1,CUX2,GRIA1,THRB,RBFOX2,C14orf132,PAK5,L1CAM
MicroRNA	hsa-miR-1972		MirDB	0.0001143	1	0.001357	0.0133	60	306	ASIC1,ACVR1,BTBD9,ADCY1,MECP2,ULK1,PITPNM2,CPNE5,ANKRD33B,BCL9L,ZNF598,DAGLA,CBFA2T3,SYNGR1,CDH9,CDK16,SCARF2,KIAA1549L,ASB6,IGLON5,CSTPP1,ONECUT2,ZNF316,TP53I11,TMEM229B,PCED1B,SAMD10,MDGA2,POM121,PTPRJ,YPEL3,DPP6,ZMAT4,SLC25A22,TAF3,MEGF8,EPB41L1,FGF14,CTC1,NTNG1,ZNF510,RAI1,KCNH5,XPO7,LHFPL4,MYCBP2,SRRM4,ZCCHC14,PPP1R9B,GNAZ,ADGRL2,TENT4A,CSMD1,SYNPO,NALF1,TOM1L2,C1orf21,GAL3ST3,KIF3C,LASP1
MicroRNA	hsa-miR-502-3p:PITA	hsa-miR-502-3p:PITA_TOP	PITA	0.0001144	1	0.001357	0.0133	36	157	ACTN1,ADCY2,MEF2A,MGAT3,NLGN4X,TSHZ3,STIM2,DLGAP2,SLC35F3,ONECUT2,COL12A1,PPP2R2C,PPP3CA,CHD5,KDM4A,DGKB,PTPRF,RNF10,DIAPH1,ACTR2,SCN3A,NTNG1,SLC8A2,RIMS1,RAI2,PDZD2,TNRC6B,LARP4B,PRRC2C,GRIA2,PLD3,UBE2E2,KCNQ5,XKR6,LUZP1,TET3
Pathway	M39442	GPCRs, class C metabotropic glutamate, pheromone	MSigDB C2 BIOCARTA (v7.5.1)	0.0001146	0.3582	0.005511	0.04754	7	12	GABBR2,GABBR1,GRM1,GRM2,GRM5,GRM7,GRM8
MicroRNA	hsa-miR-3665		MirDB	0.0001146	1	0.001358	0.01331	55	274	ABR,GRAMD1B,SLC24A4,MARCHF4,ATRN,SORBS2,GIT1,MARK4,LRRC28,MYO5A,NRGN,KSR2,MTA1,CDH4,CCSER2,ATG9A,FAM163A,NRG2,PPARD,ERC2,KDM4A,AREL1,CABYR,RNF10,ATP9A,CDCA8,TSHZ1,JHY,FBXL18,SFMBT1,EVL,ADGRA1,KIF21B,ABCG4,LARP4B,SLC9A7,TMEM178B,MTUS2,PRRC2B,ANKS1A,TTYH3,GRM1,PTPRT,NCS1,LINGO1,ADAMTS19,TRIO,NALF1,JMJD8,JPH1,KIAA1671,KCND2,WIPF2,MLLT10,KY
MicroRNA	hsa-miR-1300:PITA	hsa-miR-1300:PITA_TOP	PITA	0.0001147	1	0.001358	0.01331	52	255	AQP11,BTBD9,ADCY1,LRRC7,PITPNM2,BHLHE40,ADGRB3,CSNK1G1,CNOT4,CDK16,MAGI1,CACNA2D2,UBQLN2,UBQLN1,TNPO2,PPARD,SEC24C,RAPGEF2,CTNND2,ZNF362,PTMS,SMG7,PTPRF,PTPRJ,UBAP2L,DIAPH2,SOBP,EFNA5,RYR2,FHL3,DCUN1D5,ZDHHC16,NLGN1,MAPRE3,NFAT5,NLK,NCOA6,TNRC6B,GPATCH8,LARP4B,TCERG1,TBC1D1,ADGRL2,ABHD2,HTT,IGF1R,C1orf21,KIF5A,WIPF2,CAMK1D,LAMC1,KY
Drug	CID000060858	M100907	Stitch	0.0001147	1	0.0132	0.146	14	40	ADRA1B,ADRA1A,HTR3B,GRIA1,GRIA2,GRIA3,GRIN2A,GRIN2D,GRINA,GRM2,IKZF4,HTR1B,HTR1F,HTR6
ToppCell Atlas	2f055269259f89d90a2e9d0e891a817fe557f1b9	kidney_(cortex)_54-year-old_RenalCancer_male-epithelial_cell-kidney_distal_convoluted_tubule_epithelial_cell-kidney_distal_convoluted_tubule_epithelial_cell_1|kidney_(cortex)_54-year-old_RenalCancer_male / Per sample, Lineage, Cell type	Adult human kidney single cell transcriptional and chromatin accessibility profiling	0.0001152	1	0.006235	0.06698	37	163	KCNH7,MARK1,SLC24A3,MEF2A,SHC3,RNF150,AMPH,TMEM108,CACNA1D,SIAH3,NOS1AP,CNNM2,TSC22D2,ARNT2,PID1,EFNA5,CTDSPL,MED12L,FHOD3,PDE7B,PDZRN3,INPP5J,CACNA2D3,SRRM4,ME3,MAST4,ADAMTS16,CLASP1,USP24,GALNT17,KIAA1217,TP53BP1,NALF1,TOM1L2,XKR6,LUZP1,PRDM10
ToppCell Atlas	09348b2ec92a7b36fddd5557fe88728d993ee72a	LargeIntestine_Adult-Epithelial-neuro-epithelial-Progenitor_(NEUROG3+)|LargeIntestine_Adult / Per Region, Age_group, Lineage, cell class, cell type	Cells of the human intestinal tract mapped across space and time	0.0001155	1	0.006235	0.06699	31	128	VWA5B2,SCAMP5,EFCAB12,LRRN1,MUC15,CNIH2,SH3RF3,NEUROD2,SPINDOC,ANKRD52,CACNB2,KSR2,INA,CBFA2T2,KCNB2,GABBR2,CNTNAP2,ARNT2,MLXIPL,SCN3A,MACROH2A2,EFR3B,CPLX1,CTXN1,B4GALNT4,PCDHB13,CELF3,RIMBP2,SBK1,HPCA,KCNC3
Drug	6610_DN	Carisoprodol [78-44-4]; Down 200; 15.4uM; PC3; HT_HG-U133A	Broad Institute CMAP Down	0.0001155	1	0.0132	0.146	39	180	MAP1A,SCAF4,MAP3K9,MADD,ZNF467,ZNF358,CIZ1,PLXNA2,PRKACA,TM9SF4,KIAA0753,C11orf80,ECM1,P3H2,SLC35C1,ETS2,CITED2,NCOA2,ZDHHC18,AMBRA1,ZNF510,BAHD1,PACS1,GPR153,ZNF764,KDM4B,CAPN15,WDTC1,MAST2,STK4,ARHGEF12,ECPAS,PIP5K1C,PRR7,AFAP1,RNFT2,BRD4,RNF24,ZNF142
Drug	2382_DN	Bufexamac [2438-72-4]; Down 200; 18uM; HL60; HT_HG-U133A	Broad Institute CMAP Down	0.0001155	1	0.0132	0.146	39	180	KDM5C,ACVR2A,MECP2,MEF2D,ALK,MRTFA,NCOA1,RNF19B,CNOT4,OGDH,CDK16,CLCN6,TMEM184B,PRKACA,SLITRK5,KDM4A,TM9SF4,BCORL1,ARHGEF11,NSD3,USB1,SLC25A22,CELSR2,ZBTB7A,FBXL18,SLC7A1,DDN,TNRC6B,AHDC1,CIC,PRRC2B,DNAJC13,TESK1,RBFOX2,VIPR2,IGHMBP2,GPR137,LUZP1,PRDM2
MicroRNA	hsa-miR-600:PITA	hsa-miR-600:PITA_TOP	PITA	0.0001156	1	0.001366	0.01339	48	230	SCAF4,NR3C2,FAM110B,NOL4,MYO5A,ZC3H12B,MBD2,NOVA1,HECTD4,INA,DLGAP2,EPS15L1,KIF3B,PLXNA2,UBQLN2,UBQLN1,BICRA,CREBBP,PPP3CA,SLITRK5,TANC2,EPC2,ZNF804A,MAGI2,ELAVL3,EP300,FOXG1,NACC1,NTNG1,NBEA,CELF2,FAM222B,KDM2A,TNRC6B,TNFRSF21,STK4,SGCZ,EHBP1,IKZF4,TOX2,ASXL1,NR2C2,TTN,UBE3A,IRS1,EMSY,KCND2,KMT2D
MicroRNA	hsa-miR-593:PITA	hsa-miR-593:PITA_TOP	PITA	0.0001157	1	0.001366	0.01339	41	187	KDM5C,ACVR1,ELFN2,MECP2,PCDH19,CNTNAP1,BCL9,NTRK3,KSR2,ZNF827,CDK16,KIF3B,SLC25A27,NRG2,SRGAP3,DLG2,DLX2,SOBP,TSHZ1,AGAP3,FOXO3,OTUD5,ADGRL1,WDR37,CELF2,PRICKLE2,SMARCD1,PDE7B,CAPN15,LHFPL4,SPTBN1,TNRC6B,ABHD2,IKZF4,KIAA1217,CELF3,RBFOX2,SEZ6L,NR2C2,LRRTM1,ZNF236
Drug	CID000002494	AC1L1DSZ	Stitch	0.0001158	1	0.0132	0.146	12	31	ADCY1,ADCY2,ADCY3,ADCY8,ADCY9,LDB1,OPRD1,PRKCD,SIRPA,SLC8A2,GSK3A,GSK3B
Drug	CID000002071	1-aminoindan-1,5-dicarboxylic acid	Stitch	0.0001158	1	0.0132	0.146	12	31	GRIA1,GRIA2,GRIK1,GRIK5,GRIN2A,GRIN2D,GRINA,GRM1,GRM2,GRM5,GRM7,GRM8
ToppCell Atlas	f1ef50331eda8f1239dba6ea970df4eaccf032f1	COVID-19-Heart-CM_1|Heart / Disease (COVID-19 only), tissue and cell type	COVID-19 Autopsy Atlas (Lung, Liver, Kidney, Heart)	0.0001159	1	0.006244	0.06709	38	169	TENM2,GRAMD1B,RNF150,ADRA1A,PIP5K1B,SORBS2,ANK3,MLIP,PHACTR1,SLC8A1-AS1,CACNB2,NRAP,MYOM2,CDH2,PCDH7,RGS6,CFAP61,CTNND2,DOCK3,EFNA5,RCAN2,RYR2,SCN5A,CAP2,FHOD3,NLGN1,PDZRN3,GABRB1,MYOZ2,PXDNL,TMEM178B,MTUS2,GALNT17,TTN,VIPR2,LRRTM3,DANT2,WNK2
ToppCell Atlas	f229abf69a1217194f74b0502486907e07dba989	Children_(3_yrs)-Endothelial-alveolar_capillary_endothelial_cell_(Cap2;_aerocyte)|Children_(3_yrs) / Lineage, Cell type, age group and donor	Human Lung Cells in 3 Age Groups (Wang et al.)	0.0001161	1	0.006244	0.06709	39	175	CCDC85A,PITPNM2,JCAD,PPFIBP1,NOS2,NOVA2,KALRN,LDB2,PCDH1,CHRM3,GFOD1,RASAL2,ZBTB46,RGS6,RASIP1,SH2D3C,KHDRBS2,SLCO2A1,PRICKLE2,NRG3,ILDR2,ARHGAP26,SPTBN1,FSTL4,ADGRL2,ADGRL3,ZEB1,SYNE1,FAM189A1,ARHGEF12,GRIN2A,GRM8,ZFPM2,KIAA1217,ZNRF1,TOX2,VIPR1,KCNN2,AFF3
MicroRNA	mmu-miR-93-5p		MirDB	0.0001163	1	0.00137	0.01343	123	734	ADARB1,MECP2,ZNF512B,RNF150,SCAMP5,OSBPL5,MAP3K9,ULK1,TSHZ3,KIAA1522,CNTNAP1,ZBTB4,NCOA5,ANKRD33B,NOL4,GBF1,NFIC,CSNK1G1,WASF1,ANKRD52,CNOT4,NPAS2,MAP3K14,ZNF827,FURIN,PCDH7,ATXN7L1,ZDHHC8,KIF3B,SLC35F3,PITPNA,CCSER2,MIER2,ROCK2,KIF23,MINK1,GABBR2,CHD5,ANKRD17,RUBCN,TANC2,PCDHA9,FRMPD4,CC2D1A,ZNF362,TSC22D2,ZCCHC2,ARHGEF11,PTGFRN,FBXO25,PTPRJ,IQSEC1,PGBD5,SOBP,DUSP8,CELSR2,RAPGEFL1,UBAP1,PRR16,CORO2B,LRFN5,MED12L,PPP1R21,SFMBT1,NTNG1,MAGI3,NBEA,WDR37,TMEM127,FOXJ3,BAHD1,MAPRE3,KDM2A,NFAT5,TMCC1,UNC80,MAST3,ERC1,ARHGAP26,IQSEC2,ZBTB43,CAMTA2,LRCH1,TNFRSF21,IGSF10,ABCG4,MMP24,USP24,FAM189A1,PCDHA12,PCDHA11,PCDHA10,PCDHA8,PCDHA7,PCDHA6,PCDHA5,PCDHA4,PCDHA3,PCDHA2,PCDHA1,ARHGAP35,ZFPM2,TNFAIP1,RGMB,NR2C2,SLC29A2,PRR14L,PANX2,IDUA,TNKS1BP1,ZNF236,MAP3K12,LUZP1,SLC17A7,KCNQ2,KIF5A,TET3,STXBP5,PAK5,CAMK2N2,PTCHD4,LIMK1,PLEKHM3
MicroRNA	hsa-miR-3622b-5p		MirDB	0.0001163	1	0.00137	0.01343	40	181	NWD2,MGAT3,ZBTB4,CPNE5,MARK4,ZC3H12B,NOVA2,PLXNA2,QRICH1,AREL1,SRGAP3,NECTIN1,CTDSPL,VPS53,TTC7B,SCN3A,TRIM46,UNC13B,SEMA6B,CNKSR2,CCDC92,BTBD2,SLCO2A1,DNAJC5G,PDE7B,TMCC1,WDTC1,TUBG2,SPTBN1,PCDHB13,SPPL3,GRIK2,GRM7,RNFT2,NPTXR,TSPAN7,FBXL20,UBE3A,ZMIZ1,CCDC120
GO: Biological Process	GO:0070588	calcium ion transmembrane transport		0.0001164	0.9708	0.004712	0.04527	53	267	ASIC1,SLC24A3,SLC24A4,STIM2,MYO5A,CACNA1I,CACNA1G,CACNA1A,CACNA1B,CACNA1D,CACNB1,CACNB2,CACNB3,CACNA2D2,CBARP,SLC25A23,UBQLN1,CRHR1,PRKACA,NOS1AP,DIAPH1,GRIN3A,CACNG8,CACNG7,RYR2,CACNG3,CACNG2,FGF14,CX3CL1,FKBP1A,CHERP,PDPK2P,SLC8A2,SLC9A1,CACNG4,NALF2,CACNA2D3,JPH4,STIM1,STAC2,GPER1,GRIN1,GRIN2A,GRIN2D,GRM7,NCS1,HTT,TRPC4,TRPM2,HPCA,NALF1,JPH1,JPH3
Mouse Phenotype	MP:0000889	abnormal cerebellar molecular layer		0.0001167	0.6698	0.006034	0.05571	18	55	MAP1A,ANK3,CNTNAP1,MYH10,CACNA1G,CACNA1A,PLXNA2,NR1D1,PRKCG,PURA,SUSD4,CEND1,SLC9A1,MAST1,SPTBN2,THRB,FBXO41,PIANP
Drug	CID000004507	nitrendipine	Stitch	0.0001174	1	0.01332	0.1473	20	70	ADCY1,ADCY8,CACNA1I,CACNA1G,CACNA1A,CACNA1B,CACNA1D,CACNB1,CACNB2,CACNB3,CACNA2D2,CACNG8,CACNG7,RYR2,CACNG3,CACNG2,CACNG4,CACNA2D3,GARS1,GRIK1
Drug	911_DN	wortmannin; Down 200; 0.01uM; MCF7; HT_HG-U133A_EA	Broad Institute CMAP Down	0.000118	1	0.01332	0.1473	38	174	KDM5C,ACOX3,MARK4,NF2,CACNB3,PALM,PDE4A,B4GALT5,TGFBRAP1,INTS15,CCDC86,MBOAT7,NR1D1,MICAL2,DBN1,PUM3,ATN1,USB1,DMTN,ETS2,FBXL18,BAIAP2,ADGRL1,SLC9A1,MTOR,SMARCD1,MAPKBP1,NALF2,SPTAN1,SRC,ZBTB43,RFTN1,RHOBTB2,SPIDR,HCFC1,PLPPR2,ZYX,LAMB1
Drug	4539_DN	Flutamide [13311-84-7]; Down 200; 14.4uM; PC3; HT_HG-U133A	Broad Institute CMAP Down	0.000118	1	0.01332	0.1473	38	174	ACTN1,ACVR1B,MECP2,SCAMP5,LDB1,NF2,MAP3K14,FURIN,CDH10,NRXN3,WIZ,ZNF358,CLPTM1,MAPK14,CNTNAP2,MAP2K5,TOX,ZMIZ2,LRRK1,CELSR2,SLC29A1,RYR2,ZBTB7A,ZER1,BAIAP2,TRAK1,SMARCD1,CAPN15,SPTAN1,IQSEC2,MAPK8IP3,PLEKHM2,ABHD2,CRTC1,ARHGAP35,HCFC1,FKBP8,LIMK1
MicroRNA	mmu-miR-7078-5p		MirDB	0.0001184	1	0.001393	0.01365	51	249	MAP1A,MEF2D,MLLT1,MRTFA,DOC2B,SHROOM3,GIT1,APBA1,PIAS1,SEMA4G,RERE,NFIC,CACNA1D,SYT7,INA,CHRM1,DDA1,CSTPP1,COX10,RAB11FIP3,DAB2IP,SNPH,PHYHIP,IP6K1,PTPRJ,NECTIN1,TLN2,FAM78B,MAMLD1,LRRK1,BAHD1,SMARCA4,ADGRA1,TMCC1,WDTC1,JPH4,SRRM4,IQSEC2,NR6A1,ST14,ABCG4,TTC28,PCLO,SLC29A2,HPCA,NCLN,ZYX,CAMK1D,ZMIZ1,KMT2D,PIANP
Disease	C3887898	Infantile Spasm	DisGeNET BeFree	0.000119	1	0.03788	0.3738	20	69	MECP2,KCNAB2,CASK,MT-ND1,CRHR1,DCX,MAGI2,DNM1,ALG13,FOXG1,FARS2,MTOR,SPTAN1,CDKL5,GNB1,GRIN1,GRIN2A,TSC1,TSC2,KCNQ2
Interaction	int:DLG1	DLG1 interactions		0.0001192	1	0.02052	0.2094	37	168	MAP1A,BEGAIN,APBA1,CASK,ADGRB1,BCR,BTRC,NRCAM,CAMK2A,HCN1,CBL,PRKN,DLGAP2,DLGAP1,DLGAP3,CRHR1,MAPK14,SPATA2,ASAP1,DLG2,HUWE1,ESR2,CACNG2,SCN5A,AGAP2,DLGAP4,CNKSR2,PPP1R9B,GRIA1,GRIK2,GRIN1,GRIN2A,UBE3A,KCNA2,KCNC1,KCNJ4,SNX27
Coexpression	M3308	GSE13485_DAY7_VS_DAY21_YF17D_VACCINE_PBMC_DN	MSigDB C7: Immunologic Signatures (v7.5.1)	0.0001192	1	0.01978	0.1963	25	95	ADCY1,MAP3K9,SORBS2,CA7,KSR2,CHRM1,SDK2,NECAB2,DAB1,RASIP1,FBXO10,FAM78B,LRRN2,MACROH2A2,PRR36,ST3GAL3,SLC5A4,DNAJC5G,AHDC1,GRM5,PANX2,GPR137,LRRTM1,GLB1L2,CIBAR1-DT
MicroRNA	hsa-miR-485-3p:TargetScan	hsa-miR-485-3p	TargetScan	0.0001192	1	0.001399	0.01372	59	300	CCDC85A,GRAMD1B,ANK3,PIAS1,AQP9,CASK,HS6ST3,RNF19B,DAGLA,AP3D1,FOXK1,CACNA1B,NRF1,HCN1,RUNX1T1,CDK16,CLIP3,ERC2,PCDHA9,CKAP5,MAGI2,PTPRF,NTM,EPB41L1,RYR2,CAMSAP1,RNF145,MAML3,DCUN1D5,RNF44,FAM222B,MAPKBP1,NLK,PDZD2,KIF21B,AGO2,RBM26,CNTNAP5,FAM168A,GNB1,GPC1,MID2,PCDHA13,PUM2,PCDHA12,PCDHA11,PCDHA10,PCDHA8,PCDHA7,PCDHA6,PCDHA5,PCDHA4,PCDHA3,PCDHA2,PCDHA1,GSK3B,ILRUN,ANKS1B,LSAMP
MicroRNA	hsa-miR-539-3p:TargetScan	hsa-miR-539-3p	TargetScan	0.0001192	1	0.001399	0.01372	59	300	CCDC85A,GRAMD1B,ANK3,PIAS1,AQP9,CASK,HS6ST3,RNF19B,DAGLA,AP3D1,FOXK1,CACNA1B,NRF1,HCN1,RUNX1T1,CDK16,CLIP3,ERC2,PCDHA9,CKAP5,MAGI2,PTPRF,NTM,EPB41L1,RYR2,CAMSAP1,RNF145,MAML3,DCUN1D5,RNF44,FAM222B,MAPKBP1,NLK,PDZD2,KIF21B,AGO2,RBM26,CNTNAP5,FAM168A,GNB1,GPC1,MID2,PCDHA13,PUM2,PCDHA12,PCDHA11,PCDHA10,PCDHA8,PCDHA7,PCDHA6,PCDHA5,PCDHA4,PCDHA3,PCDHA2,PCDHA1,GSK3B,ILRUN,ANKS1B,LSAMP
ToppCell Atlas	50fdd182a083380899b5943cb5f55ffd77e2a7d4	Neuroendocrine-neuroendo-1|World / Class top	Mouse Adult Trachea	0.00012	1	0.006439	0.06919	32	134	ADCY1,MEN1,DOC2B,KIF1A,WASF1,RUNX1T1,SYT7,INA,CDH4,ST8SIA5,PLXNA2,STMN3,TLCD3B,KHDRBS2,CEND1,FGF14,UNC80,TCERG1L,LHFPL4,SRRM4,TTBK1,SEPTIN3,PRRT3,SYN1,SYT1,GNAO1,THPO,CELF3,KCNC1,TMEM63C,CAMK2N2,LSAMP
MicroRNA	hsa-miR-6842-5p:Functional MTI (Weak)	Functional MTI (Weak)	miRTarbase	0.0001204	1	0.001408	0.01381	32	134	ARHGDIA,MYO5A,ZC3H12B,ZNF467,NFIC,DDA1,FBXL19,ZBTB46,TRIM44,UBALD1,DAB2IP,DCX,PTPRF,STMN3,KLF16,ITGA11,NACC1,PPP6R1,CAPN15,NMNAT2,SETD1B,PNPLA6,CTXN1,CLASP1,GRIK2,GRIN2D,PLD3,FKBP8,RAB15,RTN4R,LAMC1,LY6E
MicroRNA	hsa-miR-1307:mirSVR_lowEffct	hsa-miR-1307:mirSVR_nonconserved_lowEffect-0.1-0.5	MicroRNA.org	0.0001204	1	0.001408	0.01381	32	134	SCYL1,NF2,CNOT3,NRGN,PEX14,CSTPP1,SEPTIN5,PPARD,SAMD10,CSNK1G3,TM9SF4,ALKBH5,RASIP1,BRD2,TBC1D22B,TRAK1,SUFU,CIC,SIMC1,DCLK2,GNAO1,GNAZ,ADGRL3,GPER1,UBR4,GRIA1,GRIA2,PIP5K1C,RNFT2,PANX2,MYPOP,LAMC1
MicroRNA	hsa-miR-7110-5p:Functional MTI (Weak)	Functional MTI (Weak)	miRTarbase	0.0001204	1	0.001408	0.01381	32	134	ARHGDIA,MYO5A,ZC3H12B,ZNF467,NFIC,DDA1,FBXL19,ZBTB46,TRIM44,UBALD1,DAB2IP,DCX,PTPRF,STMN3,KLF16,ITGA11,NACC1,PPP6R1,CAPN15,NMNAT2,SETD1B,PNPLA6,CTXN1,CLASP1,GRIK2,GRIN2D,PLD3,FKBP8,RAB15,RTN4R,LAMC1,LY6E
Drug	CID000005631	AC1L1KS5	Stitch	0.0001204	1	0.01349	0.1492	50	250	ADCY1,ADCY3,ADCY8,ADCY9,ADRA1B,GRK2,MBTPS1,GPR87,CACNA1I,CACNA1G,DAGLA,CACNA1A,CACNA1B,CACNA1D,CACNB1,CACNB2,CACNB3,CACNA2D2,CHRM1,PIK3CD,ROCK2,CRHR1,CRHR2,MAPK14,PRKACA,PRKCD,PRKCG,MAPK13,MAP2K5,SNAP91,ATN1,CACNG7,MARK2,RYR2,CACNG2,FLOT2,CACNG4,CACNA2D3,SYT1,GNAQ,GRM1,GRM2,GRM5,GRM7,GRM8,GRPR,GPR45,PLD3,VIPR1,VIPR2
Drug	7352_UP	Zalcitabine [7481-89-2]; Up 200; 19uM; MCF7; HT_HG-U133A	Broad Institute CMAP Up	0.0001218	1	0.01349	0.1492	36	162	MAP1A,ADARB1,MAP3K9,LTBP4,ALK,KIF1A,BTRC,CHRM3,PIK3CD,ZNF324,VPS9D1,SIPA1L1,GIT2,RIPOR1,MED16,KIAA0319L,ETV6,RTN2,CAMSAP1,FHL1,DPYSL4,ABLIM3,MAPRE3,SMARCD1,WDTC1,MAST2,CIC,GNAO1,TNFAIP1,CABIN1,ATXN2L,TRAF3,TRAF6,HTR4,GPR137,LRP3
Drug	7006_UP	Etodolac [41340-25-4]; Up 200; 14uM; MCF7; HT_HG-U133A	Broad Institute CMAP Up	0.0001218	1	0.01349	0.1492	36	162	MAP1A,ASIC1,ACVR1B,ADCY3,MEF2D,SLC12A5,ADRA1D,NF2,DAGLA,BTRC,CBL,NEURL1,CHD3,RASAL2,MAP2K5,CTIF,TSC22D2,PTPRA,STMN3,CTDSPL,UBAP1,PCNX2,FOXRED2,CORO2B,ZER1,DPYSL4,ADGRL1,TRAK1,MAPRE3,INPP5J,SIK2,TTC28,GRB10,ARHGAP35,EMSY,KCNN1
Drug	5509_UP	Resveratrol [501-36-0]; Up 200; 17.6uM; MCF7; HT_HG-U133A	Broad Institute CMAP Up	0.0001218	1	0.01349	0.1492	36	162	SLC24A3,ACVR1B,ADRA1D,BEGAIN,GIT1,TICAM1,AP3D1,MTA1,PALM,ZNF324,POU6F1,MAPK13,MAP2K5,ZMIZ2,MARK2,CTDSPL,RAPGEFL1,TCP11L1,BAIAP2,DLGAP4,DPYSL4,CELF2,SPTAN1,SPTBN1,SRC,PNPLA6,SYN2,GNAO1,GRIK5,GRIN1,GRM1,CABIN1,ZNF318,PRDM2,KCNH2,SMAD3
Drug	2676_DN	LY 294002; Down 200; 0.1uM; HL60; HT_HG-U133A	Broad Institute CMAP Down	0.0001218	1	0.01349	0.1492	36	162	MGAT3,AP2A2,MRTFA,ANK3,CACNA1G,CDK16,PDK3,TMEM184B,GABBR2,NCOR2,RAB11FIP3,SETD1A,ARHGAP32,IQSEC1,TLN2,XYLB,CDON,MED16,KHDRBS2,CELSR2,KIAA0319L,ZBTB7A,KIAA1109,FHL1,FRMPD1,CCDC92,NLGN1,SLC7A1,ARHGAP26,SIPA1L3,MAPK8IP3,GRM8,THPO,FBXO41,ZNF142,MLLT10
Drug	4304_UP	Mepenzolate bromide [76-90-4]; Up 200; 9.6uM; PC3; HT_HG-U133A	Broad Institute CMAP Up	0.0001218	1	0.01349	0.1492	36	162	SPRED2,KDM5C,MEF2D,ADRA1D,ATP1A3,RNF19B,NRGN,KALRN,MTA1,PALM,NRXN3,MINK1,PPARD,GABBR2,CRABP1,NCOR2,CTNND2,RAB11FIP3,CTIF,XYLB,RAB3A,ATN1,MED16,FASN,FKBP1A,MAPRE3,SMARCD1,WDTC1,IQSEC2,DDN,GRIK5,GSK3A,ATXN2L,HSD3B1,FKBP8,SMAD3
Interaction	int:C11orf52	C11orf52 interactions		0.0001221	1	0.02077	0.2119	57	296	MARK1,GPRIN1,ADCY9,ADD2,ABCC1,ANK3,PPFIBP1,KIAA1522,KIAA1549,CASK,NF2,PALM,PCDH7,CDK16,MAGI1,DLG5,CPNE8,NUMBL,CBARP,PI4KA,PLEKHA5,RASAL2,EPB41L4B,MINK1,ZDHHC5,CDC42BPB,FAM171A2,NOS1AP,DAB2IP,ARHGAP32,C2CD5,PTPRF,LRRK1,CNNM4,EFNB2,MARK2,PEAK1,SLC29A1,EPB41L1,ESR2,BASP1,BAIAP2,FLOT2,EFR3B,SPTAN1,SIPA1L3,SPTBN1,SPTBN2,RFTN1,ADGRL2,EHBP1,NISCH,TRIO,CEMIP2,JPH1,IGF1R,FMN2
MicroRNA	hsa-miR-4660		MirDB	0.0001223	1	0.001429	0.01401	70	372	SPRED2,ACVR2A,UBN2,MECP2,MAP3K4,SLC24A4,TSHZ3,LRRN1,KIAA1549,BHLHE40,MLIP,RERE,MYO5A,BCL9,CACNA1B,SYT7,P2RY11,CACNA2D2,CBARP,FAM163A,TMEM229B,PPP3CA,CSNK1D,SETBP1,MAPK13,DCX,PTGFRN,AREL1,NTM,DLG2,SAP130,MAP4K2,FRY,RIC8B,ARMC2,SMPD3,AGAP2,NACC1,RAB11FIP2,BAHD1,SLC9A1,FAM189B,MAPKBP1,NALF2,KIF21B,WBP11,HECW1,CDK12,TNRC6B,TTLL12,KIRREL3,SYN2,CAMSAP2,CLUH,PRRC2B,PHF24,GRIN2A,NPTXR,RIMBP2,GPR45,HTT,NR2C2,TRIO,JPH1,FOXK2,LUZP1,FAM78A,C1orf21,SNX27,PRRT4
ToppCell Atlas	170629b9ae82e9a911b93e8739dcd38176fbecb4	distal-Hematologic-Plasmacytoid_Dendritic-1|distal / Location, Lineage, Cell class (ontology) and Donor from 10X sequencing (macrophage renamed)	Human Lung Cell Atlas (HLCA)	0.0001225	1	0.006559	0.07047	29	117	MAP1A,SCAMP5,AMPH,TTTY10,NEUROD2,SLC8A1-AS1,LOC652276,SLC35F3,PACSIN1,PLXNA4,SIDT1,PTPRS,P2RY14,ANKRD53,SMPD3,SLC4A3,RTP5,TMEM268,CYP46A1,TNFRSF21,KIRREL3,ZNF469,SLC9A7,CUX2,BEAN1,EIF4ENIF1,VIPR2,PRICKLE2-AS3,LINC01122
Mouse Phenotype	MP:0011003	reduced AMPA-mediated synaptic currents		0.0001226	0.7038	0.006284	0.05802	7	11	CNIH2,KALRN,SHISA7,SHISA9,CACNG2,GRIA1,GRIN1
MicroRNA	CCAGGGG,MIR-331:MSigDB	CCAGGGG,MIR-331:MSigDB	MSigDB	0.0001226	1	0.001431	0.01403	23	84	AP2A1,NEUROD2,CACNB1,SYT7,FURIN,B4GALT5,MINK1,RIMS4,FAM78B,RIC8B,ANKRD13B,PCNX2,BAIAP2,DLGAP4,NBEA,GABBR1,XPO7,GGT7,GNAZ,ATXN2L,ASXL1,PRDM8,VTI1A
Drug	2483_UP	Cefaclor [70356-03-5]; Up 200; 10.4uM; HL60; HT_HG-U133A	Broad Institute CMAP Up	0.000123	1	0.01355	0.1498	35	156	MAP1A,ADCY9,MRTFA,NFIC,BTRC,NEURL1,MINK1,CRMP1,VPS9D1,RUSC2,PTPRS,DTNB,MLXIPL,KIAA1109,ZER1,FOXG1,AGAP2,CYFIP2,SLC7A1,NFAT5,SPTBN1,NR6A1,MAPK8IP3,GPC1,PCDHA5,GRIN1,TNFAIP1,HCFC1,TRIO,SYNPO,HTR1E,MAP3K12,KCNH1,SLC17A7,LIMK1
MicroRNA	hsa-miR-1205:PITA	hsa-miR-1205:PITA_TOP	PITA	0.0001236	1	0.001439	0.0141	45	212	MAP1A,ASIC1,CCDC85A,AMPH,ZSWIM5,KIAA1522,KIF1A,CSNK1G1,NFYC,DAGLA,CNOT4,CACNA1A,RUNX1T1,CCSER2,ANKRD17,SNPH,PTGFRN,SMG7,SRGAP3,RIPOR1,DOCK3,TMEM132E,TSHZ1,GPHN,ETV6,SATB1,OTUD5,ZNF335,KDM2A,BRSK1,NFAT5,NALF2,WDTC1,NMNAT2,LRRC4,MAPK8IP3,TNRC6A,PPP1R9B,ARHGEF12,RAPGEF1,NCS1,HABP2,ADAMTS19,COPS7B,KCND2
MicroRNA	hsa-miR-4300		MirDB	0.0001236	1	0.001439	0.0141	45	212	HIPK1,KDM5C,MECP2,SLITRK1,SLC12A5,KLHL29,AP1M1,KSR2,WIZ,DDA1,PLAGL2,ONECUT2,MINK1,FOXP4,PLXNA4,PITPNM3,ANKRD17,RAPGEF2,SMCR8,DCX,FBXO10,IQSEC1,SLC12A6,DTX1,EPB41L1,FKBP1A,ITGA11,PRR36,ZNF510,ST3GAL3,FRMD4A,WDTC1,STK36,TNRC6B,STIM1,TTBK1,MGRN1,GRB10,PTPRT,THRB,RIMBP2,INSYN1,HMGA1,RFX7,KMT2D
Drug	4191_UP	Conessine [546-06-5]; Up 200; 11.2uM; PC3; HT_HG-U133A	Broad Institute CMAP Up	0.0001237	1	0.01355	0.1498	34	150	MAP2,MEF2D,ADRA1A,NLGN4X,ALK,ADGRB2,BTRC,SYNGR1,PRKN,CLCN6,PPL,RAB36,DEPDC5,CTNND2,CC2D1A,ARHGEF11,NSD3,SRGAP3,TLN2,RAPGEFL1,SLC35C1,SCN3A,SEMA6C,NTNG1,INPP5J,KIF21B,SPTBN1,MAST4,ARHGAP35,HABP2,HRH2,HSD3B1,SLC17A7,LSAMP
Drug	4371_UP	Guaifenesin [93-14-1]; Up 200; 20.2uM; MCF7; HT_HG-U133A	Broad Institute CMAP Up	0.0001237	1	0.01355	0.1498	34	150	MGAT3,AP2B1,MMP17,LTBP4,RERE,MBD2,CCKBR,CDH18,PIK3CD,MIER2,CNTNAP2,INTS1,ZMIZ2,XYLB,ABHD8,DMWD,CCNJL,EFNA5,P3H2,ZFP64,KDM4B,RAI1,SLC9A7,GPER1,GRM7,GSK3A,R3HDM1,HCFC1,GPR135,HIRA,KCNK12,EMSY,KCNC1,KCNJ4
Transcription Factor Binding Site	YCATTAA_UNKNOWN	YCATTAA_UNKNOWN	TFBS	0.0001238	0.136	0.004072	0.03087	65	346	MARK1,AQP11,ACVR1,SORCS1,ADRA1B,NLGN2,APBA1,CPNE5,SEMA4G,NOL4,GBF1,ADGRB2,BCL9,PYGO2,NOVA1,KALRN,ZNF827,FURIN,HTR3B,PBX2,PCDH7,PLXNA2,COL12A1,PPP1R16B,CTNND2,DCX,NTM,PURA,DLG2,RASGRF1,SOBP,CACNG8,EFNA5,EPHB6,SF3B4,KLHL41,RTN1,SATB1,AGAP3,UNC13B,PPM1E,CELF2,FRZB,KCNIP4,TRERF1,SOX12,LRRC4,LRCH1,CDKL5,STAC2,GSE1,GNAQ,CKAP4,CLUH,HNF1A,JADE2,GRIA3,GRM8,GSK3B,SSBP3,USP4,MGAT5B,RTN4RL1,KCND1,KCNH2
Drug	4432_UP	estradiol, USP; Up 200; 0.1uM; PC3; HT_HG-U133A	Broad Institute CMAP Up	0.0001238	1	0.01355	0.1498	33	144	MEF2D,ADRA1D,MGAT3,NLGN4X,MARK4,CDK5R2,KALRN,NTRK3,OCA2,LDB2,CHRNA2,TP53I11,CREBBP,CDHR2,PTGIS,TRANK1,PTPRN2,ZMIZ2,ATN1,HCN4,DTNB,CORO2B,PKNOX2,SLC7A1,RIMS1,SNAPC4,PDE7B,CIC,HNF1A,GRK5,HRH3,VIPR2,IGHMBP2
MicroRNA	hsa-miR-369-3p:TargetScan	hsa-miR-369-3p	TargetScan	0.0001239	1	0.00144	0.01412	79	432	ABR,MAP2,CSMD2,MEF2D,SCAF4,GRAMD1B,MGAT3,MRTFB,AP2A1,PCDH19,PCDH10,BHLHE40,PDE8B,HCN1,CBL,CDH2,PDE4A,NUMBL,PLXNA2,PURG,ONECUT2,BAZ2B,NRG2,PPP2R2C,PLXNA4,RAPGEF2,PCDHA9,GIT2,DIAPH2,RANBP9,MSL2,CHIC2,EFNA5,EFNB2,EP300,ETV6,SATB1,SCN5A,MED12L,FOXG1,NCOA2,RNF44,CELF2,PDE7B,RAI1,IQSEC2,NR6A1,IGSF10,LARP4B,GSE1,PRRC2C,LARP1,PCDHA13,PCDHA12,GRIA1,PCDHA11,PCDHA10,PCDHA8,PCDHA7,PCDHA6,PCDHA5,PCDHA4,PCDHA3,PCDHA2,PCDHA1,GRIN2A,GSK3B,HCFC1,RBFOX2,KLF8,RNF214,RBFOX3,KCNK12,RGS7BP,AFF3,LIMK1,PIANP,LSAMP,PLEKHM3
Coexpression	M9898	BENPORATH_SUZ12_TARGETS	MSigDB C2: CGP Curated Gene Sets (v7.5.1)	0.000124	1	0.02027	0.2012	118	703	MAP6,MAPT,SLITRK1,ADCY8,SLC12A5,SORCS1,ADRA1A,SLC24A4,PIP5K1B,PDE8B,BRINP2,ASTN1,HS6ST3,CADM3,NOL4,ADGRB2,NEUROD2,NFIC,CACNA1G,CDK5R2,NPAS1,NPAS2,CACNA1A,CACNA1B,CACNA1D,NRCAM,NTRK3,OCA2,OPRD1,SIAH3,INA,DPY19L2P2,CDK16,SCARF2,SLIT2,CFAP299,SLC35F3,TMEM59L,BMP8A,PLXNA2,ONECUT2,FAM163A,NRG2,CNRIP1,GABBR2,CRABP1,CRHR1,CRMP1,SLITRK5,CTNND2,RTN4RL2,FRMPD4,SIDT1,DCC,PLPPR4,RIPOR1,DLX2,GRIN3A,DPP6,SUSD4,RASGRF1,HCN4,CNNM1,TMEM132E,ELAVL3,LRFN5,TMEM164,FOXG1,ITGA11,PPM1E,FRMPD1,PKNOX2,SLCO2A1,KCNIP4,RAI2,PDZD2,ILDR2,SPTB,XYLT1,ABCG4,RFTN1,KIRREL3,TBC1D1,ABCC8,RPS6KA6,DCLK2,ADGRL3,PPP1R13B,GRIA2,GRIK1,GRIN2D,GRM7,PTPRT,KCNH3,CELF3,CSMD1,IGSF21,TOX2,VSIG2,GGN,HPCAL1,FLRT2,MGAT5B,VIPR2,HTR6,SGPP2,KCNK12,MIR137HG,ANKRD19P,TRIM9,BRINP3,LRRTM1,ITPKA,KCNC2,KCNC4,KCNH1,KY,CRACDL
Interaction	int:PCDHA13	PCDHA13 interactions		0.0001242	1	0.0209	0.2133	5	6	ZNF786,SREBF2,PCDHA13,PCDHA10,PCDHA8
MicroRNA	hsa-miR-532-3p:PITA	hsa-miR-532-3p:PITA_TOP	PITA	0.0001242	1	0.001442	0.01414	33	140	ACVR1B,MECP2,CNTNAP1,EIF4G3,BCL9,CBL,CDH2,CDK16,CHD3,B4GALT5,NRXN2,FBXL19,RASIP1,ELAVL3,BASP1,OTUD5,AMBRA1,FOXJ3,SMARCD1,NLK,XPO7,NMNAT2,DCAF6,CDK12,TNRC6B,EHBP1,TSPAN7,TNPO3,ZNF384,ILRUN,EMSY,TET3,LIMK1
Mouse Phenotype	MP:0002919	enhanced paired-pulse facilitation		0.0001246	0.7155	0.006332	0.05846	13	33	MAPT,BTBD9,ADD2,CACNA1A,SHISA9,SNPH,IP6K1,SNAP91,SLC8A2,GDI1,SYN1,RIMBP2,STXBP5
GO: Biological Process	GO:0099174	regulation of presynapse organization		0.0001258	1	0.005045	0.04846	14	40	SLITRK1,NLGN2,NTRK3,SLITRK5,CLSTN3,LRFN3,MDGA2,SNAP91,PTPRS,EIF4G1,LRFN5,NLGN1,LRRTM1,LRRC4B
GO: Biological Process	GO:1904861	excitatory synapse assembly		0.0001259	1	0.005045	0.04846	12	31	NLGN2,LRFN1,NTRK3,NRXN2,SIPA1L1,LRRTM2,PTPRS,SHANK1,NLGN1,LRRC4,LRRTM1,LRRC4B
Interaction	int:GRIN2B	GRIN2B interactions		0.0001264	1	0.02104	0.2147	27	109	MAP1A,MAP2,SHC3,APLP2,AP1M1,KALRN,CAMK2A,PRKN,CDH2,DLGAP1,PPP3CA,CSNK2A2,PRKACA,PRKCG,ARHGAP32,DLG2,GRIN3A,DNM1,RASGRF1,AGAP2,MAGI3,SPTAN1,SRC,PPP1R9B,GRIN1,GRIN2A,GRM1
Coexpression Atlas	Facebase_RNAseq_ratio_e10.5_MaxillaryArch_vs_Mandibular_1000	FacebaseRNAseq_ratio_e10.5_MaxillaryArch_vs_Mandibular_top-relative-expression-ranked_1000	FaceBase_RNAseq	0.0001267	0.5214	0.004008	0.03567	130	807	MAP1A,MAP2,SLC24A3,ACVR1,TENM2,ADCY2,MARCHF4,LTBP4,CD200,DOC2B,CPNE9,LRRC4C,CPNE5,SEMA4G,MADD,ASTN1,ZFP92,ATP1A3,HS6ST3,PHACTR1,ADGRB2,BCL9,CACNA1G,MBD2,FMNL1,CACNA1A,CACNB1,CACNB2,HECTD4,ZNF786,CNTN3,CEP170B,CDH18,DLG5,CPNE8,CHD3,KIAA1549L,NRXN2,POU6F1,VPS9D1,CLIP3,C2CD3,SETBP1,GLIS1,TOX,DAB1,MDGA2,DCX,PTGFRN,RUSC2,PTPRJ,SRGAP3,DENND4B,CCDC3,ARNT2,DLG2,SHANK1,RAP1GAP,MAMLD1,ZMAT4,LRRK1,PRRT2,ATP9A,HIVEP3,MLXIPL,CACNG7,CELSR2,PEAK1,EPHB6,LRRTM4,BAIAP2,FKBP1A,FOXG1,ZDHHC18,NTNG1,NBEA,CNKSR2,LINGO2,NLGN1,SLCO2A1,SMARCA2,CACNG4,NRG3,ABLIM2,JPH4,TMEM8B,SRRM4,ARHGAP26,GPATCH8,IGSF10,ABCG4,SEPTIN3,ZFR2,ARHGEF9,RNF208,ADGRL3,CUX2,TTC28,PHF24,PCLO,FAM189A1,SPPL3,GRIK2,GRINA,ANKRD24,FILIP1L,SYNPO,TTN,HSD3B1,PRR14L,MGAT5B,PLPPR2,CELF5,HTR1B,ATCAY,NPDC1,FMN2,RAB15,ZNF385B,LRRTM1,PRDM11,KCNH2,NAV3,L1CAM,BMERB1,ZMIZ1,SFXN3,LSAMP,LY6E,PRRT4
MicroRNA	hsa-miR-6734-3p		MirDB	0.0001267	1	0.00147	0.01441	80	439	ACVR1B,ADCY1,ELFN2,SHC3,MEF2D,RNF157,SLC24A4,BEGAIN,ATRN,ZNF618,APBA1,KIAA1549,KIF1A,AP1M1,ANKRD52,NOVA2,ZNF697,CACNA1B,CACNB3,NRF1,KALRN,KSR2,CBL,SHISA9,ZNF827,PROX2,DLG5,GPR52,TOLLIP,PRRG3,PLXNA2,POLR1A,CNRIP1,NCOR2,SPATS2L,RIMS4,LPIN2,PLXNA4,SMCR8,CTIF,ZNF362,GIT2,SIRPA,DCC,PTPN9,DENND4B,NECTIN1,DLG2,SHANK1,DPP6,LRRTM4,SMPD3,CARM1,SFMBT1,MAGI3,MORC2,NRG3,NALF2,PDE7B,GABBR1,BRPF3,TNRC6B,XYLT1,TNRC18,TMEM178B,UNC5D,ANKS1A,GRM1,PRDM4,TFE3,HTT,FILIP1L,ZNF384,TSC1,INPP5E,JPH1,SLC6A17,ZSWIM4,CAMK1D,LSAMP
ToppCell Atlas	889c0db3d22840f954d2797af89c52521459cdfd	SmallIntestine_Pediatric_IBD-Epithelial-neuro-epithelial-EC_cells_(TAC1+)|SmallIntestine_Pediatric_IBD / Per Region, Age_group, Lineage, cell class, cell type	Cells of the human intestinal tract mapped across space and time	0.0001268	1	0.006779	0.07283	27	106	VWA5B2,ADCY2,MARCHF4,GOLGA7B,KIF1A,CDK5R2,CACNA1A,SYT7,ST8SIA5,GSG1,KIAA0319,PTPRN,SLC29A4,SEZ6L2,SCN3A,FGF14,NALF2,RAP1GAP2,GRM5,AGBL4,CDH22,CELF3,RIMBP2,FMN2,LRRTM3,HRNR,TMEM63C
Coexpression Atlas	Facebase_RNAseq_e10.5_Neural Epithelium Flanking Eminence_500_K2	FacebaseRNAseq_e10.5_Neural Epithelium Flanking Eminence_top-relative-expression-ranked_500_k-means-cluster#2	FaceBase_RNAseq	0.0001275	0.5245	0.004008	0.03567	19	65	MAP1A,MAP2,SHC3,SORBS2,ZSWIM5,NRCAM,RASAL2,DCC,STMN3,ELAVL3,CLVS1,FOXG1,PRR36,SRRM4,GRIK2,CELF3,TOX2,MGAT5B,ATCAY
Drug	1697_DN	Triamterene [396-01-0]; Down 200; 15.8uM; MCF7; HT_HG-U133A	Broad Institute CMAP Down	0.0001275	1	0.0139	0.1538	40	187	SLC24A3,ADCY3,ZNF512B,AP2A2,LTBP4,CAPRIN2,RNF19B,BCL9,NPR2,BICRA,SLC25A44,PRKCD,MAP2K5,LZTS3,TSC22D2,ZBED4,PURA,DMWD,RIC8B,CTDSPL,ETS2,CTC1,BAHD1,CYFIP2,MED15,GAS2L1,SMARCD1,CACNG4,CAPN15,SOX12,CIC,ST14,MAPK8IP3,LARP4B,PRRC2B,BRD4,YLPM1,ZYX,BRPF1,MLLT10
Coexpression Atlas	PCBC_MESO-5_fibroblast_500	Progenitor-Cell-Biology-Consortium_induced-Mesoderm_from_inducedPluripotentialStemCells_derived from_from_fibroblast_top-relative-expression-ranked_500	PCBC	0.0001276	0.5251	0.004008	0.03567	45	218	SORCS1,UNC79,PDZD4,LRRN1,CAMSAP3,KIF1A,CCKBR,OVOL2,SLC35F3,IGLON5,PACSIN1,NRG2,CNTNAP2,PPP1R16B,FAM78B,KHDRBS2,MLXIPL,P3H2,CPSF1P1,SLCO2A1,FRZB,NALF2,EPHA6,NR6A1,ZFR2,FAM189A1,GRPR,GALNT17,GYPB,SEZ6L,ADAMTS19,KLF8,TRPM2,TTN,SBK1,HTR1E,RTN4RL1,KCNK12,FMN2,ANKS1B,CCDC177,GAL3ST3,ANKDD1B,KCNQ2,JPH3
Mouse Phenotype	MP:0000951	sporadic seizures		0.0001278	0.734	0.006438	0.05944	11	25	MECP2,KCNAB2,NEUROD2,CACNA1A,CAMK2A,UNC13B,GABBR1,IQSEC2,CPLX1,GNAO1,KCNC2
Transcription Factor Binding Site	V$E47_01	V$E47_01	TFBS	0.0001282	0.1409	0.004072	0.03087	38	173	MAP1A,NCOA5,ARRB2,BCL9L,CA7,CACNB3,KALRN,CAMK2A,CBFA2T3,NEURL1,CDH2,NUMBL,CACNA2D2,EPB41L4B,CNNM2,GIT2,TTC13,DRP2,KHDRBS2,ELAVL3,EPHB6,CITED2,SCN5A,ABLIM3,NLK,SOX12,SPTAN1,GSE1,PPP1R9B,GNB3,CELF3,HRH3,GGN,EIF4ENIF1,KCNK12,KCNH2,KCNJ4,CAMK1D
GO: Biological Process	GO:0007155	cell adhesion		0.0001284	1	0.005123	0.04921	189	1238	ACTN1,ACVR1,TENM2,SLITRK1,ADD2,MEN1,NLGN4X,PCDH19,LRRC7,NLGN2,PCDH10,NCK2,CD200,ATRN,JCAD,ANK3,PPFIBP1,PPFIA2,CNTNAP1,CAMSAP3,APBA1,LRRC4C,CASK,ARHGDIA,ASTN1,CADM3,MYH10,ADGRB1,BCR,LDB1,BRAF,NF2,SDK1,AP3D1,NRCAM,WHAMM,CNTN3,CDH2,PCDH1,CDH4,PCDH7,CDH9,CDH10,CDH12,CDH18,MAGI1,DLG5,COL26A1,SCARF2,CYTH3,SLIT2,NRXN3,NRXN2,PLG,PLXNA2,ROCK2,ONECUT2,SDK2,COL12A1,EPB41L4B,MINK1,PPARD,PCDHB18P,MAPK14,PPP3CA,TENM4,VSTM2L,CNTNAP2,PLXNA4,PRKCD,CTNND2,MAP2K5,PRKY,CLSTN3,PCDHA9,CDHR2,TM9SF4,LRFN3,DAB1,MDGA2,SIRPA,DBN1,DCC,TESPA1,MAGI2,PTPRA,PTPRF,PTPRJ,PTPRS,NTM,NECTIN1,ARNT2,DLG2,TLN2,CDON,RAP1GAP,RARA,RASA1,DTX1,CELA2B,EFNA5,EFNB2,CELSR3,CELSR2,PEAK1,DMTN,EPHB6,KIAA0319L,CITED2,CORO2B,LRFN5,LRRN2,BAIAP2,CX3CL1,FLOT2,ITGA11,MIA3,NTNG1,ADGRL1,NLGN1,PDPK2P,CLSTN1,CYFIP2,SLC7A1,SLC9A1,IGSF9B,NFAT5,PDZD2,SOX12,TMEM8B,SRC,LRRC4,TNFRSF21,STK4,MMP24,KIRREL3,CNTNAP5,TMEM131L,UNC5D,ADGRL3,ZEB1,CLASP1,PCDHGA9,PCDHGA6,PCDHGA5,PCDHGA1,PCDHB14,PCDHB13,PCDHB6,PCDHA13,RAPGEF1,PCDHA12,PCDHA11,PCDHA10,PCDHA8,PCDHA7,PCDHA6,PCDHA5,PCDHA4,PCDHA3,PCDHA2,PCDHA1,SPECC1L,TECTA,PIP5K1C,TESK1,PTPRT,GSK3B,TFE3,CDH22,HABP2,TNR,IGSF21,HTT,RGMB,TRAF6,TSC1,TSC2,FLRT2,ICAM3,ZYX,TET3,L1CAM,LAMB1,LAMC1,LRRC4B,ZMIZ1,LSAMP,SMAD3
Pathway	M835	Dilated cardiomyopathy	MSigDB C2 BIOCARTA (v7.5.1)	0.000129	0.4035	0.006114	0.05273	20	73	ADCY1,ADCY2,ADCY3,ADCY8,ADCY9,CACNA1D,CACNB1,CACNB2,CACNB3,CACNA2D2,PRKACA,CACNG8,CACNG7,RYR2,CACNG3,CACNG2,ITGA11,CACNG4,CACNA2D3,TTN
ToppCell Atlas	953a7db7e90a913e81002d2141fbbd5f1fdf2197	facs-Pancreas-Exocrine-18m-Epithelial-pancreatic_B_cell|Pancreas / Large_Intestine_Pancreas_Liver - method, tissue, subtissue, age, lineage, cell ontology and free annotation	Mouse Aging Atlas- Tabula Muris Senis	0.000129	1	0.00688	0.07392	30	123	MAP1A,RNF150,SEMA4G,DROSHA,ASTN1,MTMR1,CDK5R2,FMNL1,NOVA1,TBC1D25,CEP170B,SLC35F3,CHD5,SLC25A44,DEPDC5,SLC25A42,SUSD4,APOBEC4,MEGF8,NAF1,FHL1,ZNF280C,SLX4,AGO2,UBXN2B,MLST8,PCDHGA6,PCDHA8,FBXO27,CSRNP2
Coexpression Atlas	Facebase_RNAseq_ratio_e10.5_MandibularArch_vs_MaxillaryArch_1000_K3	FacebaseRNAseq_ratio_e10.5_MandibularArch_vs_MaxillaryArch_top-relative-expression-ranked_1000_k-means-cluster#3	FaceBase_RNAseq	0.0001294	0.5325	0.004034	0.0359	34	150	CCDC85A,MGAT3,SIPA1L2,LTBP4,ASTN1,PHACTR1,ZNF786,CDH4,CHD3,KIAA1549L,COL5A2,POU6F1,RUBCN,TOX,MDGA2,DCX,RUSC2,FBXO25,SHANK1,NRSN2,LRRTM4,CAP2,DPYSL4,ADGRL1,FHOD3,NLGN1,NRG3,ABCG4,PLEKHM2,GNAQ,CELF5,RBFOX3,NPDC1,FMN2
GO: Biological Process	GO:0007189	adenylate cyclase-activating G protein-coupled receptor signaling pathway		0.0001295	1	0.005142	0.04939	25	97	ADCY1,ADCY2,ADCY3,ADCY8,ADCY9,ADRA1D,ADRA1B,ADRA1A,GRK2,ADGRB1,ADGRB2,ADGRB3,OPRD1,CRHR1,RAPGEF2,ADGRL1,GNAQ,GNB1,ADGRL2,ADGRL3,GPER1,GRK5,GSK3A,HRH3,HTR4
Interaction	int:CACNB3	CACNB3 interactions		0.0001295	1	0.02132	0.2175	11	27	CACNA1A,CACNA1B,CACNB1,CACNB2,CACNB3,CBARP,AGAP2,SYT1,PPP1R9B,MTUS2,SPECC1L
Coexpression	M3291	GSE13485_DAY1_VS_DAY3_YF17D_VACCINE_PBMC_UP	MSigDB C7: Immunologic Signatures (v7.5.1)	0.0001295	1	0.02088	0.2072	24	90	ELFN2,BCL9L,NRAP,SLC22A8,SLITRK5,WSCD2,DLX2,DMWD,FAM78B,DUSP8,ESR2,ANKRD53,FBXL18,FGD1,FHOD3,CACNG4,SLC22A25,PCLO,GRIN2A,HTR1E,ATCAY,PANX2,NAV3,VTI1A
GO: Molecular Function	GO:0005234	extracellularly glutamate-gated ion channel activity		0.0001296	0.2259	0.003765	0.03027	5	6	GRIA2,GRIK1,GRIK2,GRIN2A,SLC17A7
Transcription Factor Binding Site	V$CACBINDINGPROTEIN_Q6	V$CACBINDINGPROTEIN_Q6	TFBS	0.0001297	0.1425	0.004072	0.03087	37	167	DPF1,MAP1A,ACVR1B,ZFYVE1,MEF2D,ADRA1D,MGAT3,MRTFA,NOL4,MYH10,NEUROD2,CACNA1G,CACNA1D,NRGN,CHRM1,CLCN6,ZNF385A,PRKCG,RTN4RL2,PTMS,ARHGAP44,RFX1,EIF4G1,MARK2,RTN2,CACNG2,LRFN5,TRIM46,SMARCA2,JPH4,RPRD2,GNAO1,CLUH,GRK5,ARHGEF12,KIF3C,LASP1
Drug	CID000656732	XE991	Stitch	0.0001298	1	0.01407	0.1556	11	27	KCNH7,NR3C2,NRGN,KCNQ4,KCNH5,KCNQ5,HTR1B,KCNC1,KCNH1,KCNH2,KCNQ2
Drug	CID000131938	LY235959	Stitch	0.0001298	1	0.01407	0.1556	11	27	GRIA1,GRIA2,GRIK1,GRIK5,GRIN2A,GRIN2D,GRINA,GRM1,GRM2,GRM5,GRM8
GO: Biological Process	GO:0008344	adult locomotory behavior		0.0001303	1	0.005149	0.04946	23	86	MAPT,BTBD9,MECP2,NLGN2,ARRB2,ATP1A3,CACNA1A,KALRN,OPRD1,PRKN,PUM1,DAB1,DNM1,SEZ6L2,SEZ6,CEND1,SCN8A,FGF14,GRIN1,GRIN2D,SEZ6L,TSC1,IDUA
Domain	IPR015940	UBA	InterPro	0.0001306	0.6683	0.007338	0.06691	14	40	MARK1,MARK4,CBL,UBQLN2,UBQLN1,UBAP2L,RAD23A,HUWE1,MARK2,UBAP1,BRSK1,SIK2,USP24,UBQLN4
Domain	2.60.120.10	-	Gene3D	0.0001306	0.6683	0.007338	0.06691	14	40	KCNH7,HCN2,HCN1,CNGB1,RAPGEF2,CNNM2,HCN4,CNNM4,CNNM1,KCNH5,PNPLA6,KCNH3,KCNH1,KCNH2
MicroRNA	hsa-miR-5008-3p		MirDB	0.0001308	1	0.001516	0.01486	78	426	DPF1,ABR,SLC24A3,UBN2,MECP2,SORCS1,KLHL29,MRTFB,AP2A1,MARCHF4,ISLR2,TSHZ3,APBA1,FBRSL1,APLP2,CACNB2,KCNQ4,PDK3,SSH1,ASB6,BMP8A,SDK2,CREBBP,RALGPS1,DEPDC5,GSG1,DAB2IP,TANC2,STK35,PTPRF,OXSR1,PID1,DOCK3,HIVEP3,EFNB2,MARK2,ANKRD13B,ETS2,FGF14,SFMBT1,FOXO3,SIAH2,FHOD3,PLEKHA6,BAHD1,HEXIM1,PACS1,BICDL1,CELF1,RIMS1,KLHDC10,MYO16,FAM219A,LHFPL4,SPTB,ZBTB43,MMP24,MAST4,SYN2,RPRD2,MGRN1,JADE2,ABHD2,PCLO,PUM2,PTPRT,GSK3B,AGBL4,TSPAN7,KLF8,TSC1,TUBG1,CELF5,SPIRE1,FAM78A,C1orf21,KCNQ2,LASP1
Drug	1290_DN	Droperidol [548-73-2]; Down 200; 10.6uM; HL60; HT_HG-U133A	Broad Institute CMAP Down	0.0001308	1	0.01414	0.1564	39	181	ACTN1,MECP2,MRTFA,NCOA1,ATP5F1D,CBFA2T3,FURIN,SYNGR1,CDK16,INTS15,ATG9A,CDIP1,MBOAT7,TNPO2,SH2B1,PPP1R16B,TRAM2,MAP2K5,DBN1,UBAP2L,MAP4K2,RAD23A,SLC12A6,EEF1A2,FHL3,AMBRA1,MAPKBP1,KDM4B,MAST2,PNPLA6,PRRC2C,RHOBTB2,SYNE1,RBFOX2,EDC4,ZYX,PRRC2A,LRP3,LY6E
Domain	SM00326	SH3	SMART	0.0001311	0.6709	0.007338	0.06691	39	179	MAP3K9,MAP3K10,NCK2,AMPH,SORBS2,CASK,SH3RF3,CACNB1,CACNB2,CACNB3,KALRN,ARHGAP33,DLG5,NGEF,PACSIN1,SH3KBP1,ARHGAP32,ASAP1,RUSC2,SRGAP3,DLG2,SHANK1,DOCK3,RASA1,SH3RF2,BAIAP2,MIA3,SH3GL1,ARHGAP26,SPTAN1,SRC,STAC2,ARHGEF9,DNMBP,PPP1R13B,RIMBP2,TRIO,RUSC1,LASP1
Domain	PS50002	SH3	PROSITE	0.0001311	0.6709	0.007338	0.06691	39	179	MAP3K9,MAP3K10,NCK2,AMPH,SORBS2,CASK,SH3RF3,CACNB1,CACNB2,CACNB3,KALRN,ARHGAP33,DLG5,NGEF,PACSIN1,SH3KBP1,ARHGAP32,ASAP1,RUSC2,SRGAP3,DLG2,SHANK1,DOCK3,RASA1,SH3RF2,BAIAP2,MIA3,SH3GL1,ARHGAP26,SPTAN1,SRC,STAC2,ARHGEF9,DNMBP,PPP1R13B,RIMBP2,TRIO,RUSC1,LASP1
MicroRNA	hsa-miR-501-3p:PITA	hsa-miR-501-3p:PITA_TOP	PITA	0.0001311	1	0.001518	0.01488	36	158	ACTN1,ADCY2,MEF2A,MGAT3,NLGN4X,TSHZ3,STIM2,DLGAP2,SLC35F3,ONECUT2,COL12A1,PPP2R2C,PPP3CA,CHD5,KDM4A,DGKB,PTPRF,RNF10,DIAPH1,ACTR2,SCN3A,NTNG1,SLC8A2,RIMS1,RAI2,PDZD2,TNRC6B,LARP4B,PRRC2C,GRIA2,PLD3,UBE2E2,KCNQ5,XKR6,LUZP1,TET3
ToppCell Atlas	d8ccfb780a75bdf9141f41fb29a076958601ebb4	facs-Brain_Non-Myeloid-Striatum|Brain_Non-Myeloid / Brain_Non-Myeloid_Brain_Myeloid - method, tissue, subtissue, age, lineage, cell ontology and free annotation	Mouse Aging Atlas- Tabula Muris Senis	0.0001314	1	0.006979	0.07498	40	182	MAP1A,MAPT,SCAMP5,ATRN,ANK3,CPNE5,PHACTR1,WASF1,CDH9,ARHGAP33,DLGAP2,NGEF,ONECUT2,NECAB2,SH3KBP1,CLIP3,PPP2R2C,ARHGAP32,DMWD,ATP9A,SEZ6L2,ELAVL3,SEZ6,CACNG3,SH3RF2,SMPD3,WDR17,FOXG1,ABLIM2,MAST3,CACNA2D3,GNAO1,CTXN1,NISCH,HRH3,RASD2,HPCA,ANKS1B,ITPKA,KCNJ4
MicroRNA	mmu-miR-6935-5p		MirDB	0.0001314	1	0.00152	0.0149	54	269	ADD2,NLGN2,LTBP4,ATRN,GIT1,CHST1,SEMA4G,CASK,LRRC28,GPR149,DAGLA,SYNGR1,MINK1,BRCC3,SPATS2L,SETBP1,PLXNA4,PRKCG,STK35,DLG2,GRIN3A,TCTE1,IQSEC3,USB1,DUSP8,MARK2,FOXRED2,BTBD2,YEATS2,POLR3B,CELF2,GPR153,SMARCD1,KDM2A,MAPKBP1,BRPF3,GARS1,NR6A1,ME3,GSE1,MLST8,GRB10,GRIA2,ATP13A2,PTPRT,GALNT17,ZNRF1,FBXL20,TNPO3,XKR6,RFX7,DISP2,ZMIZ1,PIANP
ToppCell Atlas	de8e538c8767d41b8a52f5e58ba1affd4e7244c4	pdx|World / Sample and Cell Type and Tumor Cluster (all cells)	Human Hepatoblastoma Atlas	0.0001317	1	0.006979	0.07498	37	164	MTA3,PIP5K1B,ZSWIM5,RERE,SDK1,ZBTB7C,HECTD4,CBFA2T2,SNTG1,DLGAP1,NRXN3,HS6ST1,PLEKHA5,GTF2IRD1,SPATS2L,CTNND2,PUM1,TLN2,SOBP,MACROH2A2,MAML3,R3HDM2,TSPOAP1-AS1,SCMH1,PRICKLE2,NFAT5,SIPA1L3,NR6A1,GPATCH8,TNRC18,TTC28,AGBL4,CMIP,SPIDR,R3HDM1,CCDC65,ZNF213
ToppCell Atlas	0b88a87158a9ca8de3bf40a4ff1687150707a5f0	pdx-Tumor_cells|World / Sample and Cell Type and Tumor Cluster (all cells)	Human Hepatoblastoma Atlas	0.0001317	1	0.006979	0.07498	37	164	MTA3,PIP5K1B,ZSWIM5,RERE,SDK1,ZBTB7C,HECTD4,CBFA2T2,SNTG1,DLGAP1,NRXN3,HS6ST1,PLEKHA5,GTF2IRD1,SPATS2L,CTNND2,PUM1,TLN2,SOBP,MACROH2A2,MAML3,R3HDM2,TSPOAP1-AS1,SCMH1,PRICKLE2,NFAT5,SIPA1L3,NR6A1,GPATCH8,TNRC18,TTC28,AGBL4,CMIP,SPIDR,R3HDM1,CCDC65,ZNF213
Domain	IPR008368	VDCC_gsu	InterPro	0.0001319	0.6751	0.007338	0.06691	5	6	CACNG8,CACNG7,CACNG3,CACNG2,CACNG4
MicroRNA	mmu-miR-6952-5p		MirDB	0.0001319	1	0.001522	0.01492	40	182	SLC24A3,ADCY1,PCDH19,ZBTB4,KCNAB2,FBRSL1,NOVA2,NPAS2,NRGN,SHISA7,CHD3,ZNF324,PLAGL2,PLXNA2,PACSIN1,PRCC,RAPGEF2,DGKB,PTPRA,SLC12A6,SOBP,TMEM132E,RBM41,HMG20A,ATXN7,CHERP,R3HDM2,PKNOX2,SLC7A1,KDM2A,SRRM4,SRM,TNFRSF21,TNRC6A,CLEC16A,FBXO46,CELF5,KIAA1671,ZNF746,RAPH1
MicroRNA	hsa-miR-1301-3p		MirDB	0.0001319	1	0.001522	0.01492	61	314	SPRED2,MAP2,BTBD9,MECP2,MAP3K4,OSBPL6,RANBP10,TSHZ3,ANK3,KIAA1549,HS6ST3,NOL4,ADAM21,BCL9,NFIC,BTRC,ZNF827,CHN1,EPS15L1,PLG,KIF23,COL12A1,FOXP4,CSNK1G3,SETBP1,CNTNAP2,PLXNA4,PPP1R16B,CFAP61,DCC,DCX,DLG2,RFX1,CALHM2,ARMC2,SCN8A,FAM189B,MAPKBP1,HECW1,TNRC6B,TNFRSF21,TTLL12,ADGRL3,PRRC2B,PHF24,GRIN2A,GRM7,ZFPM2,NPTXR,RIMBP2,CSMD1,TNPO3,NR2C2,TRIO,INPP5E,PRDM2,PRDM11,SNX27,STXBP5,KMT2D,PRRT4
ToppCell Atlas	603050beeb33c331d4b2e3fa46cae3f3e0e4bdc7	COVID-19-Fibroblasts-Alveolar_FB|COVID-19 / group, cell type (main and fine annotations)	COVID-19 Lung Autopsy Data (SCP1219)	0.000132	1	0.006982	0.07502	39	176	ADARB1,ADRA1A,TMEM108,MYH10,NHSL2,ADGRB3,SDK1,CACNA1D,CACNB2,NRCAM,RUNX1T1,SLIT2,PLEKHA5,COL5A2,SETBP1,PLXNA4,MAGI2,PTPRS,DLG2,DPP6,RYR2,PRR16,FGF14,FHL1,NTNG1,PKNOX2,PDZRN3,ADGRL3,TTC28,GRIA1,GALNT17,TOX2,TRPC4,NKD2,NAV3,LAMB1,LAMC1,CIBAR1-DT,LSAMP
GO: Biological Process	GO:1990089	response to nerve growth factor		0.0001321	1	0.005194	0.04989	20	70	MAPT,TMEM108,WASF1,NTRK3,CBL,CSNK1D,RAPGEF2,MAGI2,EEF2,FOXO3,PDPK2P,KAT2A,RAPGEF1,UBE3A,IRS1,KCNC1,KCNC2,SNX27,KIF5A,L1CAM
MicroRNA	hsa-miR-135b-5p		MirDB	0.0001332	1	0.001535	0.01505	99	569	DPF1,HIPK1,ACVR1B,ADAR,MEF2A,NR3C2,ANK3,LRRN1,CNTNAP1,KIAA1549,HS6ST3,CADM3,HCN2,BSN,NPAS2,CACNA1D,KALRN,HCN1,SHISA7,DYRK1B,NFXL1,ATXN7L1,B4GALT5,KIF3B,HS6ST1,RASAL2,ROCK2,MTMR12,ZNF385A,ZBTB46,MICAL2,SETBP1,WSCD2,ERC2,FRMPD4,KCTD1,SPATA2,STK35,JAKMIP2,AREL1,DLG2,SLC12A6,RARA,MSL2,KLF16,EFNB2,WWC2,USP42,FKBP1A,CAP2,NCOA2,SYT3,PPM1E,LMTK2,NTNG1,NBEA,HMGXB3,RIMS1,MAPKBP1,TVP23A,PDE7B,UNC13A,CAPN15,XPO7,ILDR2,CPLX1,TNRC6B,ZCCHC14,CDKL5,SYT1,GNAQ,MAPRE2,GPC1,CUX2,CLASP1,GRK5,GRIA3,ICE1,PTPRT,GSK3B,PKIG,THRB,LZTS1,CSMD1,RBFOX2,SYNPO2,KCNQ5,ILRUN,MYPOP,ZNF385B,NCLN,ZNF236,KCND1,ZSWIM4,ENTPD7,PAK5,CAMK1G,ZMIZ1,PDHX
Drug	CID000001764	GTP[S]	Stitch	0.0001335	1	0.01421	0.1572	78	439	ASIC1,ACTA2,GPRIN1,ADCY1,ADCY2,ADCY3,ADCY8,ADCY9,ADRA1B,ADRA1A,GRK2,NSMAF,CNTNAP1,ARHGDIA,ARRB2,RAB40C,AP1M1,CACNA1I,AP3D1,CACNA1A,CACNA1B,CACNA1D,CACNB1,CACNB2,CACNB3,KIFC2,CCKBR,OPRD1,CNTN3,CACNA2D2,CHRM1,PI4KA,NME7,ROCK2,GABBR2,CRHR1,PRKACA,PRKCD,PRKCG,SNAP91,DNM1,RAB3A,RASA1,CACNG8,CACNG7,CACNG3,CACNG2,SCN3A,AGAP2,AGAP3,NBEA,SLC9A1,CACNG4,CACNA2D3,GGA3,GNAO1,GNAQ,GNAT2,GNAZ,GNB1,GNB3,GRIK1,GRM1,GRM2,GRM5,GRM7,GRM8,GRPR,NISCH,GPR45,HRH3,PLD3,TUBG1,VIPR1,VIPR2,HTR1B,RAB40A,KCNJ4
Drug	DB01224	Quetiapine	Drug Bank	0.0001337	1	0.01421	0.1572	9	19	ADRA1D,ADRA1B,ADRA1A,CHRM1,CHRM3,CHRM4,HTR1B,HTR1E,HTR6
Drug	CID000129228	rufinamide	Stitch	0.0001337	1	0.01421	0.1572	9	19	CACNA1I,CACNA1G,KCNQ4,CHN1,GRIA1,GRIA2,GRIA3,KCNQ5,KCNQ2
Drug	440_UP	W-13, hydrochloride; Up 200; 10uM; MCF7; HG-U133A	Broad Institute CMAP Up	0.0001339	1	0.01421	0.1572	38	175	ACTN1,GRK2,ULK1,MMP17,PPFIBP1,RERE,CACNA1I,MTA1,SYNGR1,WIZ,CLPTM1,CIZ1,MAP2K5,CC2D1A,DNM1,RARA,SEZ6L2,SLC25A22,FASN,ZER1,BTBD2,MED15,PACS1,ST6GALNAC4,SRM,NR6A1,GRIK5,GRINA,GSK3A,PRR7,TNFAIP1,TRAF6,TRPM2,PLD3,UBA1,FKBP8,GPR137,NPRL3
Drug	4559_DN	PHA-00745360 [351320-33-7]; Down 200; 10uM; PC3; HT_HG-U133A	Broad Institute CMAP Down	0.0001339	1	0.01421	0.1572	38	175	KDM5C,MECP2,RERE,RNF19B,ZNF467,CHD3,NRXN3,PITPNM1,RAB36,RAB11FIP3,TOX,ARHGEF11,LRRK1,CNNM1,EPB41L1,RYR2,PCNX2,ZER1,CTC1,DLGAP4,AMBRA1,ADGRL1,BTBD2,TRAK1,ST14,MAPK8IP3,STK4,RHOBTB2,ABHD2,GRIK2,GRM1,NPTXR,TLE2,TNFAIP1,HCFC1,SLC29A2,MAP3K12,WIPF2
Drug	7372_UP	Ofloxacin [82419-36-1]; Up 200; 11uM; PC3; HT_HG-U133A	Broad Institute CMAP Up	0.0001339	1	0.01421	0.1572	38	175	MADD,ATP7B,NF2,NOVA2,CACNB3,KIAA1549L,CLCN6,ZNF358,MINK1,NCOR2,RUSC2,SMG7,TLN2,XYLB,RAB3A,RGS7,PCNX2,FBXL18,CTC1,ADGRL1,SLC4A3,GAS2L1,SPTAN1,IQSEC2,SPTBN2,DDN,ME3,GGA3,GNAZ,ARHGEF12,ARHGAP35,TESK1,GSK3A,POU6F2,FKBP8,IGHMBP2,GPR137,ITPKA
Coexpression	12471243-TableS2	Human Manning02_624genes_ProteinKinases	GeneSigDB	0.0001341	1	0.02131	0.2115	62	322	MARK1,HIPK1,SCYL1,ACVR1,ACVR1B,ACVR2A,TRRAP,MAP3K4,MAP3K9,MAP3K10,ULK1,ALK,HIPK4,CASK,MARK4,BCR,BRAF,CAMK2A,KSR2,MAP3K14,DYRK1B,CDK8,CDK16,NUMBL,PDK3,ROCK2,MINK1,MAPK14,CSNK2A2,PRKACA,PRKCG,MAP2K5,PRKY,DAPK1,STK35,LRRK1,BRD2,MARK2,EPHB6,ERLIN1,MAST1,BRSK1,NLK,MAST3,EPHA6,SRC,MAST2,STK4,CDKL5,TTBK1,MAST4,RPS6KA6,TESK1,GSK3A,GSK3B,BRD4,TRIO,TTN,IGF1R,PAK5,CAMK1G,LIMK1
Mouse Phenotype	MP:0002184	abnormal innervation		0.0001346	0.773	0.006722	0.06206	33	133	MAPT,SCYL1,TENM2,ADCY3,ALS2,CACNA1A,CACNA1D,CACNB3,NPR2,NTRK3,CHN1,CLIP3,PLXNA4,PRKCG,DCC,SH2D3C,EEF1A2,EFNA5,CELSR3,ESR2,CACNG2,FRZB,MAST1,NMNAT2,MYCBP2,SRRM4,GARS1,GNAQ,ZEB1,ARHGAP35,NPTXR,IGHMBP2,L1CAM
ToppCell Atlas	132aece9c79499b4bb3c2bde68d3d7202e1d8772	facs-Pancreas-Exocrine-18m-Epithelial-pancreatic_B_cell|Pancreas / Large_Intestine_Pancreas_Liver - method, tissue, subtissue, age, lineage, cell ontology and free annotation	Mouse Aging Atlas- Tabula Muris Senis	0.0001346	1	0.007104	0.07633	31	129	MAP1A,MARK1,NYAP2,SEMA4G,DROSHA,MYO5A,CDK5R2,TBC1D25,CEP170B,SLC35F3,KIAA0100,ZBED4,SLC25A42,SUSD4,NOL10,FHL1,MAML3,ZNF280C,SLX4,NMNAT2,DCAF6,SGCZ,MLST8,TENT4A,WDR7,USP24,PCDHA8,TRAF6,UBP1,KCNA2,CSRNP2
MicroRNA	hsa-miR-3116:mirSVR_lowEffct	hsa-miR-3116:mirSVR_nonconserved_lowEffect-0.1-0.5	MicroRNA.org	0.0001349	1	0.001553	0.01523	199	1285	ABCA3,SYN3,C4orf50,ACVR1B,GPRIN1,SLC12A5,MRTFB,AP2A2,SCAMP5,RPTOR,PCDH19,RTL9,PCDH10,FAM110B,RANBP10,ABCC1,STIM2,APLP2,ALS2,SEMA4G,MADD,CASK,NCOA5,MARK4,ASTN1,CADM3,NOL4,MYH10,ADAM21,FXYD7,CSNK1G1,NFRKB,CACNA1G,NOVA1,CACNB3,C12orf40,WHAMM,RUNX1T1,OGDH,KIFC2,SHISA9,FURIN,SNTG1,PCDH7,DLGAP1,BCL7B,CHRM1,KIF3B,CCSER2,STRN4,NME7,CCDC86,SLC25A23,PLXNA2,CSTPP1,BAZ2B,CENPO,POU6F1,LOC100130987,CDC42BPB,RAB36,CSNK1D,CSNK1G3,DEPDC5,KDM4A,NOS1AP,EPC2,ARHGAP32,CYP2B7P,SNPH,FRMPD4,BCORL1,SIDT1,C6orf163,SIRPA,ZCCHC2,UHRF1BP1,KIAA0753,MAGI2,AREL1,TRANK1,ARHGAP44,DLG2,DLX2,DOCK3,SUSD4,RASGRF1,DTX1,TMEM39B,AKIRIN2,PRRT2,ECM1,PHC1,ELAVL3,SLC29A1,EPB41L1,DMTN,GPHN,KIAA0319L,EXTL1,MCTS2,SATB1,KIAA1109,ZER1,FOXG1,TRIM46,TRAF7,EVL,ITGA11,EDC3,CTC1,ZNF280C,NTNG1,CNKSR2,ZNF510,WDR37,TMEM127,MAPRE3,SLC8A2,UBE2O,CELF1,SLC16A2,SCMH1,TMEM268,MAST1,KDM2A,KLHDC10,TVP23A,FAIM2,RAI1,GABRA3,PDZD2,KCNH5,EPHA6,ERC1,SPTAN1,FRS3,NR6A1,GPATCH8,CYP46A1,MAPK8IP3,MPRIP,MMP24,PNPLA6,GSE1,SYT1,MTCL1,CKAP4,GNB3,MAPRE2,TAPBP,ANKS1A,GRIK5,GRM1,GRM2,PIP5K1C,GRM7,PRR3,FBXO46,NCS1,IKZF4,AGBL4,LINC01551,RNFT2,ZNF341,KIAA1217,NISCH,ANKRD24,IGSF21,TOP1,HRH3,MIR2052HG,ZNF346,PLD3,NALF1,HPCAL1,COPS7B,PRR14L,INTS4P1,MGAT5B,CELF5,HTR1E,KIAA1671,UBQLN4,ZNF213,PRDM8,PRDM11,KCNC1,SNX27,C2orf50,ENTPD7,PAK5,AFF3,LAMC1,MLLT10,SLC22A9,CRACDL,CCDC120,LY6E
MicroRNA	mmu-miR-705		MirDB	0.0001355	1	0.001559	0.01528	46	219	ADD2,LTBP4,ATRN,TSHZ3,GIT1,SEMA4G,CASK,LRRC28,GPR149,DAGLA,NOVA2,BRCC3,SETBP1,PLXNA4,STK35,ALKBH5,DLG2,GRIN3A,TCTE1,IQSEC3,USB1,MARK2,BTBD2,YEATS2,SLC9A1,CELF2,SMARCD1,KDM2A,IGSF9B,MAPKBP1,BRPF3,GARS1,NR6A1,ME3,GSE1,MLST8,GRB10,GRIA2,ATP13A2,PTPRT,GALNT17,ZNRF1,TNPO3,XKR6,DISP2,ZMIZ1
Human Phenotype	HP:0004309	Ventricular preexcitation		0.0001358	0.681	0.01044	0.09495	10	21	MT-CO1,MT-CO2,MT-CO3,MT-CYB,MT-ND1,MT-ND2,MT-ND4,MT-ND5,TSC1,TSC2
Pathway	1269868	Muscle contraction	BioSystems: REACTOME	0.0001364	0.4264	0.006365	0.0549	32	144	HIPK1,ACTA2,ATP1A3,FXYD7,CACNA1D,CACNB1,CACNB2,CACNB3,NPR2,CAMK2A,CACNA2D2,PRKACA,CACNG8,CACNG7,RYR2,CACNG3,CACNG2,SCN3A,SCN5A,SCN8A,FGF14,SLC8A2,KCNIP4,CACNG4,CACNA2D3,STIM1,TTN,KCNK12,KCND1,KCND2,KCNH2,KCNJ4
Drug	311_UP	monastrol; Up 200; 100uM; MCF7; HG-U133A	Broad Institute CMAP Up	0.0001366	1	0.01437	0.159	37	169	KCNAB2,ARRB2,CADM3,NF2,AP3D1,CBL,DYRK1B,PCDH1,WIZ,SH2B1,RALGPS1,MAP2K5,GIT2,SUSD4,RTN2,FOXRED2,DLGAP4,ABLIM3,TRAK1,UBE2O,SNAPC4,KDM4B,NMNAT2,SPTBN1,LRCH1,PNPLA6,ARHGAP35,RNFT2,ATXN2L,TRIO,PLPPR2,HTR1B,NCLN,MAP3K12,LUZP1,DTX3,L1CAM
Drug	5232_UP	genistein; Up 200; 10uM; MCF7; HT_HG-U133A	Broad Institute CMAP Up	0.0001366	1	0.01437	0.159	37	169	ASIC1,AP2B1,CACNA1I,CAPN5,NOVA2,ZNF324,TNPO2,NRG2,NOS1AP,LZTS3,LRFN3,INTS1,RUSC2,SMG7,ATN1,CELSR2,DMTN,RAPGEFL1,CAMSAP1,PRR36,AMBRA1,PACS1,ARHGAP26,SPTAN1,CAMTA2,MAPK8IP3,GGA3,RPS6KA6,PCDHA5,BRD4,TNFAIP1,TNPO3,POU6F2,TRIO,HUS1,IDUA,LIMK1
Drug	5991_UP	Phenindione [83-12-5]; Up 200; 18uM; MCF7; HT_HG-U133A	Broad Institute CMAP Up	0.0001366	1	0.01437	0.159	37	169	DPF1,ACVR1B,ADARB1,ADRA1A,APBA1,KCNAB2,GPR87,DAGLA,CACNB1,WIZ,PLXNA2,RASAL2,NECAB2,MAPK14,SETBP1,NOS1AP,LZTS3,TSC22D2,MAP4K2,ECM1,DMTN,TCP11L1,NOL10,CORO2B,FHL1,ZCCHC14,RFTN1,RPS6KA6,GRIK1,TLE2,CABIN1,HCFC1,FBXO41,GPR137,KCNH2,KCNJ4,DTX3
MicroRNA	hsa-miR-6745		MirDB	0.0001368	1	0.001572	0.01541	66	347	KDM5C,SLC24A3,ZSWIM1,MEF2D,ADCY9,ZNF512B,UNC5A,MGAT3,NSMAF,ZSWIM5,KCNAB2,LDB1,NFIC,ANKRD52,ZNF827,NDST3,ASB6,ST8SIA5,SLC25A23,SDK2,POLR1A,FOXP4,RGS6,PREP,RIMS4,WSCD2,TM9SF4,DCX,PURA,SAP130,IQSEC3,DRP2,HIVEP3,CNNM4,REEP2,ADGRA1,SUFU,IQSEC2,TNRC6B,NR6A1,LRCH1,ZFR2,SYN1,TMEM178B,JADE2,PCLO,SPPL3,TTYH3,TERF1,TERF2,GSG1L,FBXL20,ATXN2L,GUF1,FBXO41,HRH2,MGAT5B,TOM1L2,VIPR1,ATCAY,SGPP2,FBXO44,CCDC177,SNX27,SPRN,ZMIZ1
Coexpression Atlas	PCBC_ECTO_1000	Progenitor-Cell-Biology-Consortium_induced-Ectoderm_top-relative-expression-ranked_1000	PCBC	0.000137	0.5635	0.004237	0.03771	95	557	MAP6,LMTK3,UNC5A,OSBPL6,LRRN1,MUC15,ASTN1,ANKRD33B,KIF1A,GPR87,NOS2,CAMK2A,SYT7,KCNQ4,CDH18,COL26A1,OVOL2,IGLON5,SDK2,NECAB2,NRG2,CRABP1,CRHR1,C1QL2,VSTM2L,CNTNAP2,WSCD2,CTNND2,MDGA2,DCX,SNAP91,CDON,TLCD3B,KHDRBS2,PRRT2,ELAVL3,CPSF1P1,CLVS1,SYDE2,MED12L,NLGN1,PKNOX2,SLC8A2,BICDL1,PRICKLE2,EFR3B,CACNG4,RIMS1,TVP23A,UNC80,GABRA3,ILDR2,LHFPL4,SRRM4,NR6A1,TTBK1,ZFR2,ADAMTS16,DCLK2,UNC5D,ADGRL3,PHF24,FAM189A1,PCDHA12,GRIA1,PCDHA11,PCDHA6,PCDHA3,PCDHA2,FAAH2,ZBTB49,CELF3,RIMBP2,IGSF21,ADAMTS19,POU6F2,CEMIP2,SBK1,CELF5,RBFOX3,ATCAY,SGPP2,RTN4RL1,RPL18AP7,METTL24,ZNF385B,CCDC177,FAM151B,KCNC3,GAL3ST3,KCNQ2,LRRC4B,PTCHD4,M1AP,JPH3
ToppCell Atlas	b05275f84368e3f09da03b2eefaa85f1f22617c4	TCGA-Thymus-Primary_Tumor-Thymoma-Type_AB-7|TCGA-Thymus / Sample_Type by Project: Shred V9	TCGA OncoMap	0.0001381	1	0.007275	0.07816	8	15	LRRC7,HCN1,NRG3-AS1,PSMC2P2,MIR124-2HG,LHFPL4,PXDNL,PHF24
Coexpression	M7254	GSE18281_SUBCAPSULAR_CORTICAL_REGION_VS_WHOLE_MEDULLA_THYMUS_UP	MSigDB C7: Immunologic Signatures (v7.5.1)	0.0001382	1	0.02167	0.215	37	165	TRRAP,MEN1,APLP2,PIAS1,MADD,NCOA1,BCL9,NFIC,MINK1,ARHGAP32,AREL1,SHANK1,NAT10,CTDSPL,EP300,MIA3,AMBRA1,SCMH1,FAM222B,KDM1A,ERC1,SIN3B,TESK1,ATP13A2,NISCH,BRD4,RUSC1,TSC2,SSBP3,IDUA,ZNF318,ZYX,KCNH1,WIPF2,PRRC2A,CAMK1D,BMERB1
MicroRNA	mmu-miR-7000-3p		MirDB	0.0001383	1	0.001587	0.01555	24	90	DPF1,UNC79,ZBTB4,NHSL2,ARIH1,ZNF316,CNTNAP2,DCC,GID8,RFX1,MED12L,FAIM2,ILDR2,MYCBP2,TNRC6B,ZC3H3,IGSF10,RHOBTB2,TTYH3,NALF1,JPH1,FOXK2,ZYX,WIPF2
Drug	6799_UP	Sulfapyridine [144-83-2]; Up 200; 16uM; MCF7; HT_HG-U133A	Broad Institute CMAP Up	0.0001389	1	0.01457	0.1612	36	163	MRTFA,PDE8B,MARK4,ATP7B,ZNF467,LDB1,CACNA1A,RASAL2,CDC42BPB,CREBBP,SETBP1,PRKACA,DEPDC5,CDHR2,NECTIN1,KLHL26,SLC35C1,NRSN2,GPR153,SLCO2A1,CACNG4,SNAPC4,UNC13A,MAST3,CAMTA2,NR6A1,GGA3,STK4,MAST4,CRTC1,PCDHA6,TRIO,PLD3,NALF1,KCNK12,NPRL3
ToppCell Atlas	0bf99e029a06151092db1e8a0dcb45f4e688e771	droplet-Heart-nan-18m-Mesenchymal-cardiomyocyte|Heart / Tongue_Heart_Limb_Muscle_Aorta_Diaphragm - method, tissue, subtissue, age, lineage, cell ontology and free annotation	Mouse Aging Atlas- Tabula Muris Senis	0.0001392	1	0.007306	0.0785	32	135	ADCY1,CRACD,PIP5K1B,SORBS2,MLIP,NRAP,CAMK2A,MYOM2,CFAP61,EEF1A2,RCAN2,ESR2,KLHL41,EXTL1,RTN2,RYR2,MED12L,CAP2,ABLIM2,SPTB,MYOZ2,CSDC2,ABCC8,MTUS2,GPC1,CLASP1,GRM1,TTN,OSBP2,KCND2,KCNH2,SLC17A7
ToppCell Atlas	d766221acfce30cbf2c60b3ae40f6744968b952c	droplet-Heart-nan-18m-Mesenchymal-atrial_cardiomyocyte|Heart / Tongue_Heart_Limb_Muscle_Aorta_Diaphragm - method, tissue, subtissue, age, lineage, cell ontology and free annotation	Mouse Aging Atlas- Tabula Muris Senis	0.0001392	1	0.007306	0.0785	32	135	ADCY1,CRACD,PIP5K1B,SORBS2,MLIP,NRAP,CAMK2A,MYOM2,CFAP61,EEF1A2,RCAN2,ESR2,KLHL41,EXTL1,RTN2,RYR2,MED12L,CAP2,ABLIM2,SPTB,MYOZ2,CSDC2,ABCC8,MTUS2,GPC1,CLASP1,GRM1,TTN,OSBP2,KCND2,KCNH2,SLC17A7
GO: Cellular Component	GO:0098945	intrinsic component of presynaptic active zone membrane		0.0001393	0.1466	0.001724	0.01299	11	27	CACNA1A,CACNA1D,CDH2,CDH10,LRFN3,NECTIN1,SCN8A,FLOT2,NTNG1,GRM7,GRM8
Human Phenotype	HP:0025268	Stuttering		0.0001394	0.6993	0.01044	0.09495	7	11	SCYL1,MT-CO1,MT-CO2,MT-ND1,MT-ND4,MT-ND5,CHD3
Human Phenotype	HP:0100703	Tongue thrusting		0.0001394	0.6993	0.01044	0.09495	7	11	MECP2,BRAF,GABBR2,FOXG1,NTNG1,CDKL5,UBE3A
MicroRNA	mmu-miR-7084-3p		MirDB	0.0001398	1	0.001602	0.01571	49	238	LRTM1,CSMD2,ADCY1,MAP3K9,MRTFA,PPFIA2,KIAA1549,CADM3,NFYC,NOVA1,RUNX1T1,CBL,INA,ZNF827,SLC35F3,TMEM184B,CSNK1G3,PLXNA4,ANKRD17,SNPH,EEF2,RIC8B,EP300,FHIP1B,ZBTB7A,ZER1,TMEM164,MAGI3,TMEM127,TRAK1,KDM2A,UNC80,ILDR2,LHFPL4,IQSEC2,GNAQ,IQCE,EHBP1,GRIA3,ZNRF1,TRAF6,PRR14L,HTR4,RAPH1,ANKS1B,LRRTM3,C1orf21,KCND1,KIF3C
GO: Molecular Function	GO:0030507	spectrin binding		0.0001401	0.2442	0.004003	0.03219	11	27	ADD2,ANK3,CAMSAP3,PTPRN,DMTN,CAMSAP1,UNC13A,SPTAN1,GNB1,GNB3,CAMSAP2
Transcription Factor Binding Site	V$ERR1_Q2	V$ERR1_Q2	TFBS	0.0001401	0.154	0.004278	0.03243	40	186	MAP1A,KDM5C,ADCY1,SORCS1,AOC2,RNF19B,CACNB2,SNTG1,PCDH7,KIF3B,CLPTM1,FBXL19,PPP2R5D,RIMS4,DIAPH1,DLG2,RAB3A,MAP4K2,HCN4,ELAVL3,SATB1,SCN5A,CX3CL1,RNF44,PPM1E,RPH3A,NALF2,MPRIP,XYLT1,MMP24,STAC2,KIRREL3,CLUH,JADE2,NR2C2,PLPPR2,KCNH2,KCNN1,KIF5A,LIMK1
Drug	2138_UP	Palmatine chloride [3486-67-7]; Up 200; 10.4uM; HL60; HT_HG-U133A	Broad Institute CMAP Up	0.0001407	1	0.01459	0.1614	35	157	SYN3,ASIC1,ADCY2,MRTFB,ALK,ADGRB1,CACNA1I,NOS2,MTA1,CHRNA2,ST8SIA5,NSD3,RUSC2,CABYR,PTPRF,PTPRN2,NTM,SLC35C1,REEP2,KIAA1109,ZER1,CAMSAP1,FRMPD1,ADGRL1,TMEM8B,NR6A1,GPER1,PCDHGA1,GRIK5,HRH2,HTR4,GPR137,PRDM11,KCNN1,ENTPD7
Drug	4806_UP	Adamantamine fumarate [80789-67-9]; Up 200; 9.6uM; MCF7; HT_HG-U133A	Broad Institute CMAP Up	0.0001407	1	0.01459	0.1614	35	157	BRINP2,NF2,BTRC,CACNB1,CBFA2T2,SLC25A23,CNTNAP2,TSC22D2,MAGI2,USB1,CNNM4,ERCC6,TCP11L1,CORO2B,FGD1,CAMSAP1,AGAP2,FRMPD1,ZFP64,RAI2,WDTC1,SPTBN2,SRC,FBXO46,THRB,R3HDM1,TRIO,DNAAF11,NALF1,HTR1F,IGHMBP2,KCNH2,KCNN2,KIF5A,AP3B2
Drug	3113_UP	Proparacaine hydrochloride [5875-06-9]; Up 200; 12uM; HL60; HT_HG-U133A	Broad Institute CMAP Up	0.0001407	1	0.01459	0.1614	35	157	CNTNAP1,NOVA2,NRCAM,RUNX1T1,PCDH7,PDE2A,BMP8A,PPL,FRMPD4,ZNF362,PTGIS,IQSEC1,CDON,RASGRF1,EFNA5,FGD1,BAIAP2,CX3CL1,FOXG1,CYFIP2,INPP5J,HECW1,TUBG2,SYN2,ADGRL3,CRTC1,GRIK5,GRM8,TNFAIP1,ATXN2L,HTR1B,IDUA,IGF1R,KCNH1,KIF3C
Drug	6811_UP	Sertaconazole nitrate [99592-39-9]; Up 200; 8uM; MCF7; HT_HG-U133A	Broad Institute CMAP Up	0.0001407	1	0.01459	0.1614	35	157	SYN3,MAP1A,MARK1,MEF2D,GRK2,AP2A2,ALK,RERE,CBL,CBFA2T2,RASAL2,ONECUT2,CDIP1,PPARD,MAPK14,CNTNAP2,RAB11FIP3,SNPH,ZNF362,DBN1,RUSC2,XYLB,TCP11L1,KIAA1109,BAIAP2,CSDC2,ARHGEF9,SLC9A7,GRK5,CRTC1,NALF1,HTR1F,GPR137,KCNH1,DTX3
Drug	3908_UP	CP-320650-01 [172079-28-6]; Up 200; 1uM; MCF7; HT_HG-U133A	Broad Institute CMAP Up	0.0001412	1	0.0146	0.1615	31	133	MAP1A,ASIC1,ACVR1B,MGAT3,MLLT1,APBA1,CHST1,MBD2,NRF1,CCKBR,DYRK1B,CBARP,TP53I11,CREBBP,PTGIS,CDON,CCNJL,SCN5A,NTNG1,PACS1,MAPRE3,SPTB,MAPK8IP3,MMP24,GPER1,GRK5,DNAAF11,HIRA,VIPR2,GPR137,VN1R1
Coexpression	M8448	BENPORATH_PRC2_TARGETS	MSigDB C2: CGP Curated Gene Sets (v7.5.1)	0.0001419	1	0.02195	0.2178	74	402	MAPT,SLITRK1,ADCY8,SORCS1,ADRA1A,SLC24A4,PIP5K1B,BRINP2,ASTN1,HS6ST3,NOL4,NEUROD2,CACNA1G,CDK5R2,NPAS1,CACNA1B,CACNA1D,OCA2,OPRD1,INA,DPY19L2P2,SLIT2,SLC35F3,TMEM59L,BMP8A,PLXNA2,ONECUT2,FAM163A,NRG2,CNRIP1,CRHR1,CTNND2,RTN4RL2,FRMPD4,SIDT1,DCC,DLX2,GRIN3A,SUSD4,RASGRF1,CNNM1,TMEM132E,LRFN5,FOXG1,PPM1E,PKNOX2,SLCO2A1,PDZD2,ILDR2,KIRREL3,ABCC8,RPS6KA6,DCLK2,ADGRL3,GRIA2,GRIK1,GRM7,PTPRT,KCNH3,CSMD1,IGSF21,FLRT2,SGPP2,KCNK12,MIR137HG,ANKRD19P,TRIM9,BRINP3,LRRTM1,ITPKA,KCNC2,KCNC4,KCNH1,KY
MicroRNA	mmu-miR-7008-3p		MirDB	0.0001424	1	0.00163	0.01598	82	454	DPF1,ASIC1,ADCY1,ELFN2,SLITRK1,ADCY9,LRRC7,ULK1,KCNT1,ATRN,PPFIA2,CASK,PDE8B,SH3RF3,RNF19B,ADGRB3,MTMR1,CACNA1G,RUNX1T1,PRKN,PBX2,CDH2,SLIT2,KIF3B,ONECUT2,BRCC3,SETBP1,PLXNA4,FRMPD4,MDGA2,PTPRN2,NECTIN1,DLG2,DPP6,RAP1GAP,RARA,ZMAT4,MSL2,CHIC2,CTDSPL,ANKRD13B,ETS2,SEC24B,SFMBT1,SEMA6B,ADGRL1,BAHD1,TRAK1,SLC16A2,GPR153,KIF21B,BRPF3,AGO2,HECW1,MAPK8IP3,MMP24,KIRREL3,SGCZ,LARP4B,MAST4,ARHGEF9,MID2,JADE2,TTYH3,GRM1,RIMBP2,HCFC1,RBFOX2,HIVEP1,TRIO,LDOC1,FBXO41,HUS1,TRIM9,BRINP3,ANKS1B,ZNF236,CCDC177,KCNH1,TMEM178A,NAV3,LASP1
ToppCell Atlas	bbc10812b0c5b8c85e78171c12316becde8895c3	CTRL-Lymphoid-pDC|CTRL / Disease state, Lineage and Cell class	Airway Inflammation in Cystic Fibrosis (CF)	0.0001426	1	0.007466	0.08022	20	69	MAP1A,SCAMP5,SLC35F3,SDK2,PLXNA4,PPP1R16B,SIDT1,PTPRN,PTPRS,P2RY14,PRB2,SCN3A,MED12L,SMPD3,CPLX1,CYP46A1,CUX2,ZEB1,NPDC1,AFF3
GO: Biological Process	GO:1905874	regulation of postsynaptic density organization		0.000143	1	0.005598	0.05377	9	19	LRFN1,NTRK3,CDH2,SIPA1L1,LRRTM2,DBN1,PTPRS,LRRTM1,LRRC4B
MicroRNA	hsa-miR-183-5p.2:TargetScan	hsa-miR-183-5p.2	TargetScan	0.0001431	1	0.001636	0.01603	92	522	MAP2,ACVR2A,LMTK3,ADCY9,MAP3K4,AP2B1,LRRC7,NLGN2,ALK,PRSS12,CHST1,PDE8B,BRINP2,BCR,NEUROD2,ANKRD52,CDK5R2,NOVA1,NOVA2,CACNB1,OGDH,LDB2,CDH4,CEP170B,DLGAP2,CACNA2D2,PLAGL2,ATG9A,MTMR12,EPB41L4B,MYRIP,CDC42BPB,CSNK1D,RALGPS1,CHD5,RIMS4,CNTNAP2,PPP1R16B,CSTF2,ERC2,EPC2,CNNM2,FRMPD4,PTPN9,PURA,DLG2,OXSR1,HCN4,CCDC88C,EEF2,CELSR2,GPHN,SATB1,BASP1,SCN5A,FGD1,FHL1,NACC1,PPM1E,MAGI3,FOXJ3,ERLIN1,IPO9,CELF2,MTOR,MAST3,BRPF3,AGO2,ARHGAP26,RAP1GAP2,LRRC4,PRRT3,RPS6KA6,PPP1R9B,PCLO,ARHGEF12,GRIA1,GRINA,GRM5,GRM7,RNF24,GPR135,FBXO41,PRR14L,FOXK2,IRS1,LUZP1,KCNC2,NAV3,LSAMP,PLEKHM3,PRRT4
MicroRNA	hsa-miR-518d-5p:PITA	hsa-miR-518d-5p:PITA_TOP	PITA	0.0001443	1	0.00164	0.01608	29	118	HIPK1,SORCS1,CNTNAP1,NCOA1,LRRC28,ADGRB3,ZC3H12B,BTRC,NRCAM,NRXN3,NRXN2,COL5A2,DPP6,SOBP,EFNB2,ETV6,SCN3A,EFHC2,CELF2,SMARCD1,RAI2,NMNAT2,JPH4,CAMSAP2,PUM2,TRIM9,BRINP3,PAK5,PDHX
MicroRNA	hsa-miR-520c-5p:PITA	hsa-miR-520c-5p:PITA_TOP	PITA	0.0001443	1	0.00164	0.01608	29	118	HIPK1,SORCS1,CNTNAP1,NCOA1,LRRC28,ADGRB3,ZC3H12B,BTRC,NRCAM,NRXN3,NRXN2,COL5A2,DPP6,SOBP,EFNB2,ETV6,SCN3A,EFHC2,CELF2,SMARCD1,RAI2,NMNAT2,JPH4,CAMSAP2,PUM2,TRIM9,BRINP3,PAK5,PDHX
MicroRNA	hsa-miR-519c-5p:PITA	hsa-miR-519c-5p:PITA_TOP	PITA	0.0001443	1	0.00164	0.01608	29	118	HIPK1,SORCS1,CNTNAP1,NCOA1,LRRC28,ADGRB3,ZC3H12B,BTRC,NRCAM,NRXN3,NRXN2,COL5A2,DPP6,SOBP,EFNB2,ETV6,SCN3A,EFHC2,CELF2,SMARCD1,RAI2,NMNAT2,JPH4,CAMSAP2,PUM2,TRIM9,BRINP3,PAK5,PDHX
MicroRNA	hsa-miR-519b-5p:PITA	hsa-miR-519b-5p:PITA_TOP	PITA	0.0001443	1	0.00164	0.01608	29	118	HIPK1,SORCS1,CNTNAP1,NCOA1,LRRC28,ADGRB3,ZC3H12B,BTRC,NRCAM,NRXN3,NRXN2,COL5A2,DPP6,SOBP,EFNB2,ETV6,SCN3A,EFHC2,CELF2,SMARCD1,RAI2,NMNAT2,JPH4,CAMSAP2,PUM2,TRIM9,BRINP3,PAK5,PDHX
MicroRNA	hsa-miR-526a:PITA	hsa-miR-526a:PITA_TOP	PITA	0.0001443	1	0.00164	0.01608	29	118	HIPK1,SORCS1,CNTNAP1,NCOA1,LRRC28,ADGRB3,ZC3H12B,BTRC,NRCAM,NRXN3,NRXN2,COL5A2,DPP6,SOBP,EFNB2,ETV6,SCN3A,EFHC2,CELF2,SMARCD1,RAI2,NMNAT2,JPH4,CAMSAP2,PUM2,TRIM9,BRINP3,PAK5,PDHX
GO: Biological Process	GO:0042596	fear response		0.0001447	1	0.005639	0.05416	17	55	ASIC1,MECP2,ALS2,PDE8B,NEUROD2,NPAS2,KALRN,CCKBR,CRHR1,BRINP1,DBH,EIF4G1,ESR2,GRIK2,GRM7,FBXL20,SPIRE1
Domain	PF00027	cNMP_binding	Pfam	0.0001447	0.7407	0.007964	0.07261	11	27	KCNH7,HCN2,HCN1,CNGB1,RAPGEF2,HCN4,KCNH5,PNPLA6,KCNH3,KCNH1,KCNH2
Disease	C0004352	Autistic Disorder	DisGeNET Curated	0.0001458	1	0.04508	0.4448	44	210	MARK1,KDM5C,TRRAP,MECP2,NLGN4X,SCAMP5,PCDH10,KIF1A,NOS2,NPAS2,NRCAM,CNTN3,PRKN,CDH9,CDH10,DLGAP2,PDE4A,NRXN3,NRXN2,GABBR2,CNTNAP2,DAB1,DLX2,SHANK1,SEZ6L2,NBEA,NLGN1,RIMS1,GABBR1,GABRA3,GABRB1,COP1,GRIA1,GRIK2,GRIN2A,GRM8,POU6F2,TSC1,TSC2,UBE3A,HTR1B,KCND2,LAMB1,LASP1
ToppCell Atlas	36a96714a0eb6ac438648135336c9791881ddadb	COVID-19-kidney-PEC|kidney / Disease (COVID-19 only), tissue and cell type	COVID-19 Autopsy Atlas (Lung, Liver, Kidney, Heart)	0.0001459	1	0.007612	0.08179	34	147	MAP2,ADARB1,CCDC85A,SIPA1L2,CD200,APBA1,CADM3,NHSL2,SDK1,ZBTB7C,CDH2,DLGAP1,WSCD2,TMEM130,NTM,ARNT2,DNM1,FRY,LRFN5,FHL1,PKNOX2,FRMD4A,NRG3,ILDR2,RFTN1,KIRREL3,TMEM178B,TTC28,SYNE1,FAM189A1,GRM5,ZFPM2,POU6F2,LETR1
ToppCell Atlas	dcf334d13e5b0018fee24febccfef91c9e17843b	Bronchus_Control_(B.)-Endothelial-TX-Bronchial_vessel|Bronchus_Control_(B.) / Sample group, Lineage and Cell type	COVID-19 Lung Atlas	0.0001459	1	0.007612	0.08179	34	147	LRRC7,NOL4,KIF1A,ZC3H12B,SHISA7,INA,PCDH7,KCNB2,CRMP1,RGS6,ERC2,FRMPD4,BRINP1,RGS7,SYT16,ELAVL3,CLVS1,SCN3A,DPYSL4,UNC80,TCERG1L,SRRM4,MTCL1,GNAZ,ADGRL3,PCDHA13,FBXL16,RIMBP2,SYNPO,IL12RB2,KIF5A,TMEM63C,CAMK2N2,JPH3
MicroRNA	hsa-miR-1293		MirDB	0.0001461	1	0.001659	0.01626	42	195	UNC5A,MTA3,RTL9,NSMAF,KCNAB2,NFIC,CAPN5,SH3KBP1,RGS6,RALGPS1,SIPA1L1,RIMS4,TANC2,GIT2,SIRPA,PURA,HIVEP3,EIF4G1,SEZ6,DTNBP1,REEP2,SYDE2,CELF1,CELF2,SLC16A2,KCNIP4,PDZRN3,DCTN5,ERC1,SPTB,IQSEC2,ZFR2,TTYH3,GSG1L,RNF24,FBXO41,MGAT5B,ZYX,PARP6,SNX27,LASP1,ZMIZ1
GO: Cellular Component	GO:0099523	presynaptic cytosol		0.000147	0.1547	0.001798	0.01355	10	23	PPFIA2,CAMK2A,PRKCG,BAIAP2,SNCB,NCS1,HTT,TRIM9,ANKS1B,STXBP5
MicroRNA	mmu-miR-106a-5p		MirDB	0.000147	1	0.001668	0.01635	123	738	ADARB1,MECP2,ZNF512B,RNF150,SCAMP5,OSBPL5,MAP3K9,ULK1,TSHZ3,KIAA1522,CNTNAP1,ZBTB4,NCOA5,ANKRD33B,NOL4,GBF1,NFIC,CSNK1G1,WASF1,ANKRD52,CNOT4,NPAS2,MAP3K14,ZNF827,FURIN,PCDH7,ATXN7L1,ZDHHC8,KIF3B,SLC35F3,PITPNA,CCSER2,MIER2,ROCK2,KIF23,MINK1,GABBR2,CHD5,ANKRD17,RUBCN,TANC2,PCDHA9,FRMPD4,CC2D1A,ZNF362,TSC22D2,ZCCHC2,ARHGEF11,PTGFRN,FBXO25,PTPRJ,IQSEC1,PGBD5,SOBP,DUSP8,CELSR2,RAPGEFL1,UBAP1,PRR16,CORO2B,LRFN5,MED12L,PPP1R21,SFMBT1,NTNG1,MAGI3,NBEA,WDR37,TMEM127,FOXJ3,BAHD1,MAPRE3,KDM2A,NFAT5,TMCC1,UNC80,MAST3,ERC1,ARHGAP26,IQSEC2,ZBTB43,CAMTA2,LRCH1,TNFRSF21,IGSF10,ABCG4,MMP24,USP24,FAM189A1,PCDHA12,PCDHA11,PCDHA10,PCDHA8,PCDHA7,PCDHA6,PCDHA5,PCDHA4,PCDHA3,PCDHA2,PCDHA1,ARHGAP35,ZFPM2,TNFAIP1,RGMB,NR2C2,SLC29A2,PRR14L,PANX2,IDUA,TNKS1BP1,ZNF236,MAP3K12,LUZP1,SLC17A7,KCNQ2,KIF5A,TET3,STXBP5,PAK5,CAMK2N2,PTCHD4,LIMK1,PLEKHM3
ToppCell Atlas	574354ef4bcefeb9856b65d19bb92e2cffe5dc7a	Brain_organoid-organoid_Velasco_nature-3_mon-Neuronal-CFuPNs|3_mon / Sample Type, Dataset, Time_group, and Cell type.	Integration of Four Brain Organoid Datasets and One Fetal Brain Dataset	0.0001473	1	0.007669	0.0824	41	189	MAPT,SORCS1,TSHZ3,ANK3,CHST1,ATP1A3,ADGRB3,ZNF467,NEUROD2,WASF1,NTRK3,RUNX1T1,LDB2,INA,PPP3CA,CNTNAP2,NRSN1,CTNND2,TOX,PHYHIP,BRINP1,RAB3A,DPP6,SEZ6L2,RGS7,EFNA5,DMTN,SEZ6,ARMH4,SATB1,NBEA,NLGN1,SYT1,GRIA2,LINGO1,IGSF21,RBFOX2,HPCA,KCNK12,SLC17A7,PAK5
Computational	M2283 MODULE_41	Genes in the cancer module 41.	MSigDb: C4 - CM: Cancer Modules (v7.2)	0.0001476	0.1064	0.008871	0.0635	66	360	ADD2,ADRA1D,SCAMP5,MLLT1,CHST1,PIAS1,ADAM20,CDK5R2,CNOT4,NPAS1,CACNB1,CBL,P2RY11,NEURL1,MAGI1,PDE4A,CACNA2D2,OVOL2,PLXNA2,NRG2,POU6F1,CRABP1,CRHR2,PPP3CA,CSTF2,MAPK13,PHYHIP,ZBED4,NECTIN1,DTNB,PARP2,RANBP9,CELA2B,EFNA5,DMTN,RCAN2,ZC3H14,ZBTB7A,NTNG1,DPYSL4,ADGRL1,RPH3A,ST6GALNAC4,ACKR1,KIF21B,TNFRSF21,ABCC8,ADGRL3,GRIK2,GRIK5,GRPR,GYPB,BRD4,TNR,SEZ6L,TRPM2,SLC29A2,ILRUN,HTR4,IGHMBP2,KCNJ4,KCNN1,SLC17A7,KRT86,L1CAM,LRP3
Drug	CID004489307	AC1NB8R3	Stitch	0.0001479	1	0.0152	0.1682	39	182	ACVR1,NLGN4X,MT-CYB,ATP7B,BCR,NOVA1,NOVA2,HCN1,CBL,CCKBR,NRXN3,PACSIN1,SH3KBP1,RARA,ATN1,ETV6,ATXN7,FOXG1,RAI1,TCERG1,TBP,ARHGEF12,GRIA1,GRIK1,GRM1,GRM2,GRM5,GRM7,GRM8,PRR7,TSPAN7,HTT,HTR1B,FOXK2,ZYX,AFF3,KMT2D,LY6E,JPH3
Drug	4292_DN	0179445-0000 [211246-22-9]; Down 200; 1uM; PC3; HT_HG-U133A	Broad Institute CMAP Down	0.0001479	1	0.0152	0.1682	39	182	ABR,RNF19B,BTRC,NPAS2,PALM,CHD3,TGFBRAP1,STRN4,PPARD,PRKACA,RAB11FIP3,SMG7,ABHD8,RARA,ATN1,HIVEP3,CTDSPL,ALG13,KIAA0319L,FASN,ZER1,FKBP1A,CARM1,CYFIP2,SPTAN1,SPTBN2,SRC,ZBTB43,ST14,MGRN1,LARP1,PIP5K1C,NPTXR,CABIN1,GPR137,NCLN,ZYX,PARP6,NAV3
GO: Biological Process	GO:0051056	regulation of small GTPase mediated signal transduction		0.0001482	1	0.005747	0.0552	61	322	ABR,ADRA1B,ADRA1A,LRRC7,SIPA1L2,GIT1,DGKZ,ALS2,DENND1A,MADD,ARHGDIA,GBF1,BCR,KALRN,CBL,CDH2,ARHGAP33,CYTH3,CHN1,SLIT2,NGEF,RALGPS1,SIPA1L1,DAB2IP,ARHGAP32,ARHGEF11,RASIP1,SRGAP3,STMN3,DENND4B,ARHGAP44,IQSEC1,DIAPH2,RIPOR1,CDON,IQSEC3,RAP1GAP,RASA1,RASGRF1,SYDE2,FGD1,SH2B2,ARHGAP26,SIPA1L3,IQSEC2,SRC,RAP1GAP2,GDI1,RHOBTB2,ARHGEF9,DNMBP,MAPRE2,ARHGEF12,RAPGEF1,ARHGAP39,ARHGAP35,TNFAIP1,TRIO,TSC2,RTN4R,SHOC2
ToppCell Atlas	e769beb031b262dd92c9605b07dbf3c29fb82520	Control-Fibroblasts-Mesothelial_FB|Control / group, cell type (main and fine annotations)	COVID-19 Lung Autopsy Data (SCP1219)	0.0001486	1	0.007683	0.08255	23	85	LRTM1,SORCS1,RNF150,CACNA2D3-AS1,CADM3,NOL4,NOVA1,NRCAM,CDH2,CHN1,FAM163A,NRG2,TENM4,DCX,SNAP91,ARNT2,LRFN5,FRMPD1,GABRG3,TMEM178B,B4GALNT4,CDH22,SYNPO2
ToppCell Atlas	6e6aedb61f8e195d52e028fdda750a29bb14e57e	Adult-Epithelial-lung_goblet_cell-D175|Adult / Lineage, Cell type, age group and donor	Human Lung Cells in 3 Age Groups (Wang et al.)	0.0001486	1	0.007683	0.08255	23	85	MARK1,ADCY2,NWD2,DOC2B,LRRN1,PDE8B,CAPN5,SHISA9,CNTN3,PCDH7,CDH12,C3orf49,MYRIP,KCNV2,PTPRN2,SUSD4,ZMAT4,PGAP4,PLEKHA6,RIMS1,SPTBN2,WNK2,UPP2
ToppCell Atlas	a3e12984fb61311e49cc76c59f74f4dffc48faa1	LV-03._Atrial_Cardiomyocyte|World / Chamber and Cluster_Paper	Transcriptional and Cellular Diversity of the Human Heart	0.0001486	1	0.007683	0.08255	23	85	TENM2,SORBS2,MLIP,PHACTR1,CACNB2,MYOM2,CDH2,PRRG3,TMEM132E,RCAN2,RYR2,CITED2,RPH3A,PDZRN3,GABRG3,MYOZ2,TMEM178B,GRM1,GRM2,CPTP,GALNT17,TTN,LRRTM3
ToppCell Atlas	f94307958cead25d38103fcbb35fa45011de1687	Brain_organoid-organoid_Paulsen_bioRxiv-1_mon-Neuronal|1_mon / Sample Type, Dataset, Time_group, and Cell type.	Integration of Four Brain Organoid Datasets and One Fetal Brain Dataset	0.0001488	1	0.007683	0.08255	40	183	MAP2,MAPT,CD200,ANK3,MT-CYB,ATP1A3,NOL4,FXYD7,NEUROD2,RUNX1T1,INA,TMEM59L,CRMP1,CNTNAP2,DCC,DCX,NTM,RAB3A,TLCD3B,SEZ6L2,ELAVL3,DMTN,RTN1,BASP1,SCN3A,MAPRE3,SARAF,SRRM4,GDI1,SYT1,GRIA2,CELF3,IGSF21,RBFOX2,HPCA,PLPPR2,CELF5,RBFOX3,PARP6,L1CAM
MicroRNA	hsa-miR-3153		MirDB	0.0001489	1	0.001688	0.01654	110	647	MAPT,MARK1,APOOL,ADARB1,MECP2,GRAMD1B,NLGN2,MARCHF4,JCAD,ABCC1,EP400,ZSWIM5,KIAA1522,ZBTB4,ASTN1,HS6ST3,BCL9,CSNK1G1,SDK1,BTRC,NOVA1,NOVA2,KSR2,CBL,USF3,NEURL1,PBX2,ARHGAP33,DLGAP1,PDE2A,PDK3,GPR173,CHD3,SLIT2,DLGAP3,DDA1,STRN4,PLAGL2,BMP8A,ARIH1,EPN1,MBOAT7,SH3KBP1,RAB36,C20orf96,SAMD10,SIPA1L1,PITPNM3,ANKRD17,ERC2,EPC2,LZTS3,UHRF1BP1,ALKBH5,NSD3,CABYR,PTPRA,POM121,EFNA5,MEGF8,HMG20A,CORO2B,TMEM164,FHL3,ZDHHC18,MIA3,RNF44,ADGRL1,ZNF510,TMEM127,RPH3A,SLC7A1,EFR3B,KLHDC10,SUFU,UNC13A,KIF21B,BRPF3,JPH4,SRRM4,ZBTB43,XYLT1,CDKL5,SEPTIN3,MAPRE2,PRRC2B,ANKS1A,CLASP1,GRM5,TERF1,THRB,AKAP10,TNFAIP1,TNR,HCFC1,ATXN2L,KLF8,TRIO,TSC1,SYNPO,SSBP3,NAA35,ILRUN,HTR4,YWHAB,CCDC177,LUZP1,BRPF1,NAV3,SNX27
GO: Biological Process	GO:0090066	regulation of anatomical structure size		0.0001491	1	0.005756	0.05529	91	527	MAP2,MAPT,AQP11,ACTA2,ADD2,SLC12A5,CRACD,ADRA1D,ADRA1B,ADRA1A,GRK2,RPTOR,ULK1,NCK2,ISLR2,ALS2,SEMA4G,MT-CO2,CACNA1G,WASF1,NRCAM,NTRK3,WHAMM,CDH4,CHRM3,SLIT2,CLCN6,SSH1,PIK3CD,ROCK2,MAPK14,PLXNA4,PRKCD,CDHR2,DBH,DBN1,DCC,DCX,PTGIS,KIAA0319,ABITRAM,PTPRS,SLC12A6,RASA1,ACTR2,EFNA5,MEGF8,EP300,DMTN,PRR16,SMPD3,BAIAP2,CX3CL1,TRIM46,SEMA6C,SEMA6B,EVL,FHOD3,CLSTN1,CYFIP2,MTOR,KDM1A,WDTC1,SPTAN1,SPTB,SPTBN1,SPTBN2,FSTL4,RAP1GAP2,GDI1,CDKL5,MLST8,GNB3,HNF1A,GPER1,SPECC1L,ARHGAP35,ATP13A2,GSK3B,TNR,ASXL1,TSC1,TSC2,HRH2,HTR1B,FMN2,IQANK1,RTN4R,SPIRE1,L1CAM,LIMK1
Coexpression Atlas	gudmap_developingLowerUrinaryTract_e14.5_ urethra_500	DevelopingLowerUrinaryTract_e14.5_ urethra_emap-30892_top-relative-expression-ranked_500	Gudmap Mouse MOE430.2	0.0001497	0.616	0.004597	0.04091	61	324	ACTA2,TENM2,KLHL29,PCDH10,DOC2B,ANK3,MUC15,ASTN1,BCL9,NF2,CACNA1B,CACNA1D,KALRN,RUNX1T1,MYOM2,CDH10,SSH1,PLXNA2,CLIP3,C2CD3,SIPA1L1,TRIM44,RAB11FIP3,TOX,JAKMIP2,DCX,ARNT2,GRIN3A,DNM1,HUWE1,CACNG7,ARMH4,CORO2B,SCN3A,KIAA1109,CAP2,NTNG1,DPYSL4,NFAT5,CACNA2D3,SETD1B,CDK12,ARHGEF9,MTCL1,CAMSAP2,IMMT,ADGRL3,CUX2,B4GALNT4,TTC28,FAM189A1,PCDHA11,GRIA2,GSG1L,RNF24,RBFOX2,RGMB,SYNPO2,FMN2,LASP1,ZMIZ1
Drug	CID000008146	DE gel	Stitch	0.0001498	1	0.01535	0.1698	27	110	ACTA2,SLC12A5,BSN,NOS2,CACNA1D,CACNB2,GABBR2,DBN1,NLGN1,GABRG3,GRIA1,GRIA2,GRIA3,GRIK1,GRIK2,GRIK5,GRIN2A,GRIN2D,GRINA,GRM1,GRM2,GRM5,GRM7,GRM8,IGHMBP2,FOXK2,PRDM2
MicroRNA	hsa-miR-1909:mirSVR_highEffct	hsa-miR-1909:mirSVR_nonconserved_highEffect-0.5	MicroRNA.org	0.0001499	1	0.001697	0.01664	74	401	MAP1A,MARK1,ADD2,NLGN2,AMPH,ZSWIM5,PRSS12,PYGO2,SPINDOC,CACNB3,CDK16,CBARP,ZDHHC8,ATG9A,SH3KBP1,CENPO,FBXL19,CS,LHFPL5,GLIS1,PCDHA9,CKAP5,JAKMIP2,PLPPR4,MAP4K2,YPEL3,EIF2AK4,GPHN,TMEM63B,CLVS1,BAIAP2,FHL3,FKBP1A,NTNG1,FHOD3,ST3GAL3,EFHC2,TMEM132D,GABRA3,WDTC1,JPH4,EPHA6,TMEM8B,STIM1,RFTN1,SEPTIN3,ABCC8,TAPBP,PCDHA13,PCDHA12,PCDHA11,PCDHA10,PCDHA8,PCDHA7,PCDHA6,PCDHA5,PCDHA4,PCDHA3,PCDHA2,PCDHA1,GRM2,KCNH3,AKAP10,R3HDM1,USP4,HTR4,NPDC1,ZNF41,ZNF746,KCNC1,BRPF1,TET3,GARIN6,UPP2
GO: Molecular Function	GO:0019901	protein kinase binding		0.00015	0.2615	0.004218	0.03391	124	762	SPRED2,MAP2,MAPT,ACTA2,ACVR1,MEF2A,SHC3,ADD2,SLC12A5,AP2A1,AP2A2,RPTOR,ULK1,PITPNM2,ZBTB4,ALS2,MADD,ARHGDIA,ARRB2,MT-ND2,SH3RF3,MYO5A,TICAM1,BRAF,NOS2,CDK5R2,CACNB1,CACNB2,CACNB3,KSR2,CBL,PRKN,CDH2,ARHGAP33,SLC22A8,CIR1,SH2B1,PITPNM1,MAPK14,SIPA1L1,PRKACA,PITPNM3,PRKCD,RAPGEF2,SMCR8,DAB2IP,PHYHIP,SIRPA,DCX,PTPRF,PTPRJ,SNAP91,IQSEC1,OXSR1,DNM1,MAP4K2,CCNJL,SLC12A6,RARA,ATN1,RASA1,RASGRF1,RBBP6,DUSP8,SH2D3C,EEF1A2,MLXIPL,EEF2,EFNA5,MARK2,EP300,ERCC6,STX1B,RYR2,SPRED3,SCN5A,AGAP2,FOXO3,RAB11FIP2,NBEA,CNKSR2,PDPK2P,SH2B2,HEXIM1,MAPRE3,MTOR,RIMS1,NRG3,BRSK1,SUFU,CDK12,SRC,MAPK8IP3,STK4,RHOBTB2,SYN1,MLST8,MAPRE2,CCNI,GRK5,GRIA1,GRIA2,GRIN2A,GRM5,TESK1,GSK3A,GSK3B,NCS1,PRR7,PKIG,NISCH,SPDYE3,AKAP11,TRAF3,TRAF6,TTN,TOM1L2,YWHAB,IL12RB2,IRS1,MAP3K12,KCNH1,CAMK2N2,SMAD3
MicroRNA	hsa-miR-129-5p:PITA	hsa-miR-129-5p:PITA_TOP	PITA	0.0001507	1	0.001703	0.0167	81	448	MAP2,HIPK1,ACTN1,BTBD9,ELFN2,MEF2A,PCDH19,NR3C2,ATRN,STIM2,SORBS2,ANK3,ZNF618,ZBTB4,NCOA1,RERE,EIF4G3,AGAP6,CADM3,MYO5A,NEUROD2,BTRC,RUNX1T1,DLGAP2,KIF3B,NRXN2,PITPNA,NRG2,ZNF385A,GABBR2,FOXP4,DAB2IP,FRMPD4,TOX,ASAP1,DLX2,NUP153,DOCK3,ZMAT4,MSL2,EFNB2,TSHZ1,EP300,RYR2,CACNG2,SCN8A,MED12L,ZER1,LINGO2,HEXIM1,SLC7A1,CELF2,KDM2A,UNC13A,XPO7,MYCBP2,FSTL4,TNRC6B,AHDC1,GSE1,SYT1,UNC5D,ADGRL3,DNAJC13,JADE2,ABHD2,GRM7,ZNRF1,NR2C2,GPR135,TTN,SBK1,NALF1,FLRT2,RTN4RL1,XKR6,RFX7,YWHAB,ANKS1B,PAK5,ZMIZ1
Disease	C0278883	Metastatic melanoma	DisGeNET Curated	0.0001507	1	0.0453	0.4469	15	45	SCYL1,MAP3K9,MAP3K10,DYRK1B,ROCK2,OXSR1,PEAK1,MTOR,MAST1,BRSK1,CDKL5,TTBK1,TRIO,TTN,PAK5
MicroRNA	mmu-miR-665-5p		MirDB	0.0001511	1	0.001707	0.01673	30	124	MARK1,BTBD9,ADAR,MECP2,MLLT1,ANK3,KALRN,PALM,CRAT,TMEM229B,CLIP3,PPP2R5D,CC2D1A,SIRPA,PTPRF,SLC12A6,IQSEC3,EXTL1,SCMH1,KLHDC10,IQSEC2,TNRC6B,TTYH3,TFE3,TRAF3,OSBP2,PRR14L,GPR137,CLPB,KIF3C
MicroRNA	hsa-miR-1202		MirDB	0.0001516	1	0.00171	0.01676	46	220	SHC3,CRACD,NLGN2,KCNAB2,BSN,NUMBL,NDST3,KIF3B,NME7,SPATS2L,CSTF2,PCDHA9,TOX,SLC26A8,PLPPR4,RBBP6,DUSP8,EFNA5,SEC24B,ZDHHC18,SMARCA4,SARAF,NFAT5,SRRM4,ZBTB43,NR6A1,CSDC2,ABCG4,MAN2B2,PCDHA13,PUM2,PCDHA12,PCDHA11,PCDHA10,PCDHA8,PCDHA7,PCDHA6,PCDHA5,PCDHA4,PCDHA3,PCDHA2,PCDHA1,RIMBP2,TRAF3,LUZP1,PAK5
Pathway	1269460	NGF signalling via TRKA from the plasma membrane	BioSystems: REACTOME	0.0001517	0.4744	0.006976	0.06017	60	331	SPRED2,ADCY1,ADCY2,MEF2A,ADCY3,SHC3,ADCY8,ADCY9,GRK2,AP2A1,AP2A2,AP2B1,PIP5K1B,ARRB2,BRAF,CAMK2A,KSR2,PIK3CD,RASAL2,NRG2,MAPK14,PPP2R5D,PRKACA,PRKCD,PRKCG,RAPGEF2,MAPK13,MAP2K5,DAB2IP,PTPRA,DNM1,RASA1,RASGRF1,DUSP8,RANBP9,SPRED3,FOXO3,CNKSR2,MTOR,NRG3,AGO2,SPTAN1,SPTB,SPTBN1,SPTBN2,SRC,FRS3,TNRC6B,TNRC6A,MLST8,RAPGEF1,GRIN1,GRIN2A,GRIN2D,PIP5K1C,GSK3A,GSK3B,TSC2,YWHAB,IRS1
Drug	3252_UP	Cyanocobalamin [68-19-9]; Up 200; 3uM; MCF7; HT_HG-U133A	Broad Institute CMAP Up	0.0001517	1	0.01546	0.171	38	176	ACVR1B,AP2B1,LTBP4,EP400,BCR,PALM,RASAL2,TP53I11,MAP2K5,CNNM2,RUSC2,RIPOR1,DNM1,DMWD,CCNJL,RARA,MAMLD1,JHY,KIAA0319L,NRSN2,FKBP1A,AGAP2,TRAK1,SNAPC4,KDM4B,SETD1B,SRC,CAMTA2,CIC,PNPLA6,CKAP4,HCFC1,GPR137,ZNF236,LUZP1,PRDM2,CAMK1D,VN1R1
Drug	5117_DN	Bumetanide [28395-03-1]; Down 200; 11uM; PC3; HT_HG-U133A	Broad Institute CMAP Down	0.0001517	1	0.01546	0.171	38	176	ABCA3,MAP1A,MAPT,ACTA2,ACTN1,MARK4,RERE,ADGRB2,CDIP1,GABBR2,ARHGAP32,CNNM2,LZTS3,LRFN3,CC2D1A,SIRPA,PTPRF,ZMIZ2,DENND4B,RIPOR1,ABHD8,USB1,MED16,CNNM4,EPHB6,KIAA0319L,NOL10,BAHD1,PACS1,SLC7A1,SMARCA4,SMARCD1,ZBTB43,RHOBTB2,HIRA,SLC17A7,SNX27,NPRL3
Domain	IPR017983	GPCR_2_secretin-like_CS	InterPro	0.0001523	0.7796	0.008294	0.07562	10	23	ADGRB3,CRHR1,CRHR2,CELSR3,ADGRL1,ADGRA1,ADGRL2,ADGRL3,VIPR1,VIPR2
MicroRNA	hsa-miR-1470		MirDB	0.0001529	1	0.001723	0.01689	25	96	PDZD4,NFIC,ANKRD52,CDK5R2,KALRN,PBX2,CDH18,MAGI1,TNPO2,ZDHHC5,RIMS4,PPP1R16B,PRKCD,SNPH,SMG7,SRGAP3,DPP6,BRD2,TMEM63B,BAHD1,SPTB,TNRC6B,FAM168A,PRR7,LSAMP
Interaction	int:DYRK1B	DYRK1B interactions		0.000154	1	0.02481	0.2531	19	66	USP11,SIPA1L2,EP400,FOXK1,DYRK1B,CREBBP,MAPK14,SIPA1L1,PRKACA,LPIN2,LZTS3,RANBP9,EP300,SIPA1L3,CIC,ICE1,AKAP11,KNDC1,FAM117A
Interaction	int:GCM1	GCM1 interactions		0.000154	1	0.02481	0.2531	19	66	DPF1,PRR12,CUL1,FBRSL1,BCL9,BCL7B,CREBBP,NCOR1,NCOR2,EP300,HMG20A,BASP1,SMARCA2,SMARCD1,CIC,GSE1,PRRC2B,HIVEP1,KMT2D
Coexpression	M9443	GSE24671_CTRL_VS_SENDAI_VIRUS_INFECTED_MOUSE_SPLENOCYTES_DN	MSigDB C7: Immunologic Signatures (v7.5.1)	0.0001541	1	0.02353	0.2335	40	184	ZBTB4,EIF4G3,PYGO2,CHD3,PIK3CD,TGFBRAP1,EPN1,UBQLN1,NCOR1,RAPGEF2,SEC16A,ABHD8,RAB3A,RFX1,KIAA1109,MIA3,RNF44,PACS1,SLC9A1,SMARCA2,FAM189B,SNAPC4,GABBR1,MAST3,RAI1,KIF21B,PCNX3,CAMTA2,STK4,PRRC2C,ZFR2,TMEM131L,PRRC2B,FILIP1L,TRAF3,HIRA,ZNF574,CAMK1D,L1CAM,KMT2D
Drug	CID000073211	AC1NUZ8M	Stitch	0.0001546	1	0.0155	0.1714	19	66	CACNA1I,CACNA1A,CACNA1B,CACNA1D,CACNB1,CACNB2,CACNB3,NPR2,PDE2A,CACNA2D2,CACNG8,CACNG7,CACNG3,CACNG2,CACNG4,CACNA2D3,GRM1,VIPR2,SLC17A7
GO: Biological Process	GO:0031630	regulation of synaptic vesicle fusion to presynaptic active zone membrane		0.0001548	1	0.005894	0.05661	7	12	SYT7,RAB3A,PRRT2,RIMS1,CPLX1,SYT1,GRIK5
GO: Biological Process	GO:1990709	presynaptic active zone organization		0.0001548	1	0.005894	0.05661	7	12	BSN,ERC2,RAB3A,NLGN1,RIMS1,ERC1,PCLO
GO: Biological Process	GO:0099519	dense core granule cytoskeletal transport		0.0001548	1	0.005894	0.05661	7	12	MAP2,MECP2,PPFIA2,KIF1A,TANC2,TRIM46,KIF5A
Domain	IPR007110	Ig-like_dom	InterPro	0.0001548	0.7924	0.008341	0.07605	55	282	UNC5A,LRFN2,CD200,ISLR2,LRFN1,LRRN1,LRRC4C,SEMA4G,CADM3,IGSF22,SDK1,NRCAM,KALRN,NTRK3,CNTN3,MYOM2,CD101,IGLON5,SDK2,NRG2,VSTM2L,LRFN3,MDGA2,SIRPA,DCC,PTGFRN,NCR3LG1,PTPRF,PTPRS,NTM,NECTIN1,CDON,LINGO3,LRFN5,LRRN2,LINGO2,IGSF9B,ILDR2,FSTL4,LRRC4,IGSF10,KIRREL3,PXDNL,TAPBP,UNC5D,PTPRT,LINGO1,IGSF21,VSIG2,TRIO,TTN,ICAM3,L1CAM,LRRC4B,LSAMP
MicroRNA	mmu-miR-6368		MirDB	0.0001548	1	0.001742	0.01708	67	355	MECP2,ADD2,MAP3K9,GOLGA7B,BCL9,NFIC,CSNK1G1,BTRC,CBFA2T2,CDH4,GPR173,CHD3,NRXN3,CLCN6,PITPNA,STRN4,PRRG3,EPN1,TMEM184B,SLC25A23,MBOAT7,BRCC3,FOXP4,GALNT9,DEPDC5,SNPH,TOX,LZTS3,RUSC2,ABITRAM,ARHGAP44,CHIC2,EFNA5,CORO2B,SMPD3,ZNF280C,PPM1E,PACS1,SLC9A1,SLC16A2,EFR3B,KDM2A,IGSF9B,ABLIM2,KIF21B,WBP11,HECW1,TMEM8B,SRRM4,SPTAN1,TNRC6B,GSE1,LARP1,GRIK2,ARHGAP35,GRM5,PRR3,TESK1,RUSC1,GUF1,KCNQ5,SGPP2,SPIRE1,HRNR,KCNA2,VTI1A,GLB1L2
Drug	1410_UP	Levamisole hydrochloride [16595-80-5]; Up 200; 16.6uM; HL60; HG-U133A	Broad Institute CMAP Up	0.0001551	1	0.0155	0.1714	37	170	ASIC1,MAP3K9,EIF4G3,CADM3,AP3D1,NTRK3,RUNX1T1,PALM,CEP170B,WIZ,PITPNA,TMEM184B,ONECUT2,MINK1,PPP1R16B,MAP2K5,DRC3,SLC36A1,RARA,CALHM2,SEMA6B,PGAP4,ZNF335,MAPKBP1,AHDC1,NCS1,IKZF4,PKIG,RNF24,TSC2,HIRA,FLRT2,ZNF574,ILRUN,VIPR2,MLLT10,SFXN3
Drug	4765_DN	Diphenylpyraline hydrochloride [132-18-3]; Down 200; 12.6uM; MCF7; HT_HG-U133A	Broad Institute CMAP Down	0.0001551	1	0.0155	0.1714	37	170	KDM5C,ADRA1D,AP2B1,LTBP4,BHLHE40,RERE,CBL,ARHGAP33,PDE4A,GABBR2,SH2B1,VPS9D1,RAB36,MAPK14,PCDHA9,DBN1,DIAPH1,MED16,CTDSPL,VPS53,DMTN,ZER1,CAMSAP1,ST6GALNAC4,RAI2,ARHGAP26,SPTAN1,MAPK8IP3,RHOBTB2,PCLO,ECPAS,HIRA,FKBP8,HTR1E,IDUA,EMSY,LIMK1
Drug	3936_DN	Deferoxamine mesylate [138-14-7]; Down 200; 6uM; MCF7; HT_HG-U133A	Broad Institute CMAP Down	0.0001551	1	0.0155	0.1714	37	170	FAM110B,KCNAB2,BRINP2,RAB40C,LPCAT4,NRF1,PCDH7,WIZ,CLCN6,BAZ2B,TP53I11,PTGIS,CDON,SLC12A6,USB1,KIAA0319L,RTN2,ZER1,FHL1,MIA3,PRR36,CTC1,PLEKHA6,SLC7A1,MAPKBP1,SIPA1L3,MAST4,IQCE,GPC1,TLE2,HCFC1,GPR135,VIPR1,VIPR2,HTR1E,EMSY,KIF5A
Drug	7373_UP	Nitrofurantoin [67-20-9]; Up 200; 16.8uM; PC3; HT_HG-U133A	Broad Institute CMAP Up	0.0001551	1	0.0155	0.1714	37	170	ABCA3,MEF2D,AMPH,CNOT4,CACNA1A,CAMK2A,CHRM3,RASAL2,MINK1,CNTNAP2,CTNND2,CTIF,PTPRN2,ZMIZ2,RIPOR1,XYLB,RAB3A,RGS7,CTDSPL,SLC35C1,ZER1,AGAP2,DPYSL4,ADGRL1,SLC7A1,ST6GALNAC4,SNAPC4,IQSEC2,SRC,ZBTB43,SYN2,SYT1,GRK5,ARHGEF12,GSK3A,HTR4,MLLT10
Drug	6760_DN	Adenosine 5'-monophosphate monohydrate [18422-05-4]; Down 200; 11uM; PC3; HT_HG-U133A	Broad Institute CMAP Down	0.0001551	1	0.0155	0.1714	37	170	ABCA3,SPRED2,KDM5C,GRK2,AOC2,ATP1A3,NF2,DAGLA,CBL,CBFA2T2,NRXN3,CLCN6,PITPNM1,LPIN2,CNTNAP2,RAPGEF2,CTNND2,TLN2,VPS53,RTN2,RYR2,ZBTB7A,NFAT5,ARHGAP26,ZBTB43,FRS3,MAPK8IP3,STK4,LARP4B,GRM8,GSK3A,TLE2,SPIDR,TRIO,VIPR2,PRDM2,ENTPD7
Drug	4977_UP	SR-95639A [115767-94-7]; Up 200; 10uM; MCF7; HT_HG-U133A	Broad Institute CMAP Up	0.0001551	1	0.0155	0.1714	37	170	ADRA1A,AP2B1,LTBP4,APBA2,RERE,CACNA1I,CNOT4,NPR2,FURIN,PCDH1,DLG5,CACNA2D2,COL5A2,MAP2K5,PTGIS,SMG7,MED16,MAP1S,DMTN,EPHB6,ERCC6,FOXG1,AGAP2,MIA3,SMARCA2,UNC13A,KIF21B,ARHGAP26,PLEKHM2,CRTC1,TNFAIP1,CABIN1,TTN,HIRA,PRR14L,FKBP8,VIPR1
MicroRNA	mmu-miR-17-5p		MirDB	0.0001558	1	0.00175	0.01716	123	739	ADARB1,MECP2,ZNF512B,RNF150,SCAMP5,OSBPL5,MAP3K9,ULK1,TSHZ3,KIAA1522,CNTNAP1,ZBTB4,NCOA5,ANKRD33B,NOL4,GBF1,NFIC,CSNK1G1,WASF1,ANKRD52,CNOT4,NPAS2,MAP3K14,ZNF827,FURIN,PCDH7,ATXN7L1,ZDHHC8,KIF3B,SLC35F3,PITPNA,CCSER2,MIER2,ROCK2,KIF23,MINK1,GABBR2,CHD5,ANKRD17,RUBCN,TANC2,PCDHA9,FRMPD4,CC2D1A,ZNF362,TSC22D2,ZCCHC2,ARHGEF11,PTGFRN,FBXO25,PTPRJ,IQSEC1,PGBD5,SOBP,DUSP8,CELSR2,RAPGEFL1,UBAP1,PRR16,CORO2B,LRFN5,MED12L,PPP1R21,SFMBT1,NTNG1,MAGI3,NBEA,WDR37,TMEM127,FOXJ3,BAHD1,MAPRE3,KDM2A,NFAT5,TMCC1,UNC80,MAST3,ERC1,ARHGAP26,IQSEC2,ZBTB43,CAMTA2,LRCH1,TNFRSF21,IGSF10,ABCG4,MMP24,USP24,FAM189A1,PCDHA12,PCDHA11,PCDHA10,PCDHA8,PCDHA7,PCDHA6,PCDHA5,PCDHA4,PCDHA3,PCDHA2,PCDHA1,ARHGAP35,ZFPM2,TNFAIP1,RGMB,NR2C2,SLC29A2,PRR14L,PANX2,IDUA,TNKS1BP1,ZNF236,MAP3K12,LUZP1,SLC17A7,KCNQ2,KIF5A,TET3,STXBP5,PAK5,CAMK2N2,PTCHD4,LIMK1,PLEKHM3
MicroRNA	mmu-miR-20b-5p		MirDB	0.0001558	1	0.00175	0.01716	123	739	ADARB1,MECP2,ZNF512B,RNF150,SCAMP5,OSBPL5,MAP3K9,ULK1,TSHZ3,KIAA1522,CNTNAP1,ZBTB4,NCOA5,ANKRD33B,NOL4,GBF1,NFIC,CSNK1G1,WASF1,ANKRD52,CNOT4,NPAS2,MAP3K14,ZNF827,FURIN,PCDH7,ATXN7L1,ZDHHC8,KIF3B,SLC35F3,PITPNA,CCSER2,MIER2,ROCK2,KIF23,MINK1,GABBR2,CHD5,ANKRD17,RUBCN,TANC2,PCDHA9,FRMPD4,CC2D1A,ZNF362,TSC22D2,ZCCHC2,ARHGEF11,PTGFRN,FBXO25,PTPRJ,IQSEC1,PGBD5,SOBP,DUSP8,CELSR2,RAPGEFL1,UBAP1,PRR16,CORO2B,LRFN5,MED12L,PPP1R21,SFMBT1,NTNG1,MAGI3,NBEA,WDR37,TMEM127,FOXJ3,BAHD1,MAPRE3,KDM2A,NFAT5,TMCC1,UNC80,MAST3,ERC1,ARHGAP26,IQSEC2,ZBTB43,CAMTA2,LRCH1,TNFRSF21,IGSF10,ABCG4,MMP24,USP24,FAM189A1,PCDHA12,PCDHA11,PCDHA10,PCDHA8,PCDHA7,PCDHA6,PCDHA5,PCDHA4,PCDHA3,PCDHA2,PCDHA1,ARHGAP35,ZFPM2,TNFAIP1,RGMB,NR2C2,SLC29A2,PRR14L,PANX2,IDUA,TNKS1BP1,ZNF236,MAP3K12,LUZP1,SLC17A7,KCNQ2,KIF5A,TET3,STXBP5,PAK5,CAMK2N2,PTCHD4,LIMK1,PLEKHM3
MicroRNA	hsa-miR-520h:PITA	hsa-miR-520h:PITA_TOP	PITA	0.0001563	1	0.001751	0.01717	83	462	SLC24A3,MEF2D,NLGN4X,SLC24A4,PCDH19,OSBPL6,MAP3K9,FAM110B,CUL1,STIM2,NCOA5,MARK4,EIF4G3,GBF1,ADGRB2,ZC3H12B,NEUROD2,NPAS2,HCN1,FURIN,CNTN3,DLGAP2,PITPNA,PLAGL2,CSTPP1,ZNF385A,PPP3CA,CTNND2,RUBCN,IP6K1,ZNF362,DBN1,ARHGEF11,MAGI2,IQSEC1,DLG2,GRIN3A,RGS7,MSL2,EFNB2,CELSR3,CELSR2,RAPGEFL1,ZBTB7A,RNF145,MAGI3,NBEA,PLEKHA6,WDR37,SLC16A2,PRICKLE2,RIMS1,NALF2,PDE7B,NLK,SPTBN1,CIC,TCERG1,TNRC6A,CKAP4,ADGRL2,CAMSAP2,ANKS1A,ABHD2,PUM2,GRIA3,GRM7,LINGO1,AKAP11,TNFAIP1,RBFOX2,NR2C2,TTN,FBXO41,FLRT2,RTN4RL1,TNKS1BP1,ZNF318,LRRTM3,EMSY,WIPF2,TET3,LIMK1
MicroRNA	hsa-miR-520g:PITA	hsa-miR-520g:PITA_TOP	PITA	0.0001563	1	0.001751	0.01717	83	462	SLC24A3,MEF2D,NLGN4X,SLC24A4,PCDH19,OSBPL6,MAP3K9,FAM110B,CUL1,STIM2,NCOA5,MARK4,EIF4G3,GBF1,ADGRB2,ZC3H12B,NEUROD2,NPAS2,HCN1,FURIN,CNTN3,DLGAP2,PITPNA,PLAGL2,CSTPP1,ZNF385A,PPP3CA,CTNND2,RUBCN,IP6K1,ZNF362,DBN1,ARHGEF11,MAGI2,IQSEC1,DLG2,GRIN3A,RGS7,MSL2,EFNB2,CELSR3,CELSR2,RAPGEFL1,ZBTB7A,RNF145,MAGI3,NBEA,PLEKHA6,WDR37,SLC16A2,PRICKLE2,RIMS1,NALF2,PDE7B,NLK,SPTBN1,CIC,TCERG1,TNRC6A,CKAP4,ADGRL2,CAMSAP2,ANKS1A,ABHD2,PUM2,GRIA3,GRM7,LINGO1,AKAP11,TNFAIP1,RBFOX2,NR2C2,TTN,FBXO41,FLRT2,RTN4RL1,TNKS1BP1,ZNF318,LRRTM3,EMSY,WIPF2,TET3,LIMK1
ToppCell Atlas	415aa023195a7f961c09529f65cdcc7bb90eaf5d	COPD-Myeloid-pDC|COPD / Disease state, Lineage and Cell class	Resident Cell Populations in IPF and COPD	0.0001565	1	0.008064	0.08664	31	130	MAP1A,SCAMP5,SH3RF3,CBFA2T3,SDK2,PACSIN1,SETBP1,PLXNA4,SLITRK5,RAPGEF2,RUBCN,PTPRS,P2RY14,ANKRD53,MED12L,SMPD3,CTC1,CYFIP2,PDZRN3,CPLX1,RAP1GAP2,CYP46A1,TNFRSF21,RFTN1,CUX2,TENT4A,HIVEP1,TRPM2,VIPR2,ENTPD7,AFF3
Mouse Phenotype	MP:0002068	abnormal parental behavior		0.0001566	0.8994	0.007753	0.07159	31	123	MAP6,MECP2,LRRC7,KCNT1,MBD2,CACNA1A,KALRN,OCA2,NEURL1,COL5A2,GTF2IRD1,CREBBP,CNTNAP2,PTPRA,PTPRF,SNAP91,SHANK1,SLC35C1,SH3RF2,ADGRL1,CDKL5,ZEB1,CRTC1,GRIN1,GRM1,ATP13A2,AFAP1,HIVEP2,LDOC1,UBE3A,FMN2
MicroRNA	hsa-miR-3178:mirSVR_lowEffct	hsa-miR-3178:mirSVR_nonconserved_lowEffect-0.1-0.5	MicroRNA.org	0.000157	1	0.001757	0.01722	31	130	USP11,RPTOR,NCK2,LRFN1,APBA1,MARK4,YWHAH-AS1,SPATA2,RIPOR1,NKAIN1,GRM5P1,EEF1A2,CACNG7,ANKRD13B,ZNF391,TMEM63B,FBXL18,BAIAP2,AGAP3,EFHC2,ZNF777,CAMTA2,KAT2A,TTBK1,PNPLA6,IQCE,FBXL16,NPTXR,LDOC1,IDUA,KCNC3
GO: Biological Process	GO:0072384	organelle transport along microtubule		0.0001575	1	0.005968	0.05732	23	87	MAP2,MAP6,MAPT,MECP2,CNIH2,MADD,KIF1A,WASF1,AP3D1,PEX14,KIF3B,KIF23,MAP1S,DTNBP1,TRIM46,COPG2,TRAK1,BICDL1,AGBL4,HTT,KIF3C,KIF5A,AP3B2
MicroRNA	hsa-miR-1914*:mirSVR_lowEffct	hsa-miR-1914*:mirSVR_nonconserved_lowEffect-0.1-0.5	MicroRNA.org	0.0001577	1	0.001764	0.01729	176	1120	DPF1,ASIC1,MAPT,C4orf50,ACTN1,ACVR1B,GPRIN1,ZFYVE1,ADAR,SHC3,RNF157,ADRA1B,MGAT3,SNX32,GOLGA7B,LRFN1,NYAP2,CNIH2,ZBTB4,CPNE5,SEMA4G,LRRC28,ATP1A3,SH3RF3,NEUROD2,LDB1,SDK1,CDK5R2,CNOT3,NOVA2,DLGAP1-AS3,NRGN,CCDC149,FURIN,PBX2,PCDH1,SCARF2,ATXN7L1,SCAF1,CLPTM1,STRN4,ZNF324,CNGB1,IGLON5,NECAB2,COL12A1,BICRA,TNPO2,MINK1,TP53I11,ZNF385A,CRHR1,NCOR2,FOXP4,CTNND2,KIAA0100,RUBCN,SETD1A,ARHGAP32,TM9SF4,SIDT1,CC2D1A,GIT2,DBN1,SPATA2,ALKBH5,NSD3,TRANK1,P2RY14,DMWD,RARA,RASGRF1,USB1,MED16,RFX1,SEZ6L2,MSL2,MARK2,EP300,TCP11L1,UBAP1,STX1B,RYR2,NRSN2,TTC7B,SYDE2,CAMSAP1,EVL,ITGA11,VPS26B,RNF44,ZDHHC16,FHOD3,TBC1D22B,PKNOX2,GAS2L1,BICDL1,SLC9A1,UBE2O,FAM222B,SMARCA4,SMARCD1,HMGXB3,UNC80,WDTC1,STK36,ERC1,SPTBN2,FSTL4,SREBF2,CYP46A1,MAPK8IP3,TTLL12,STIM1,STK4,TNRC18,TTBK1,GSE1,TCERG1,RHOBTB2,SYN1,MLST8,GNB3,MAPRE2,UNC5D,SNRNP27,ZEB1,TENT4A,JADE2,PHF24,SPPL3,PPP1R13B,GRIA1,TTYH3,IKZF4,AGBL4,ZBTB49,LINC01551,FBXL16,BRD4,YLPM1,RIMBP2,CABIN1,SERPIND1,TOP1,HRH3,SEZ6L,ATXN2L,RGMB,ZNF346,TTN,HIRA,RNF214,COPS7B,VIPR2,KIAA1671,FBXO44,DISP2,FBXO27,IL12RB2,UBQLN4,ANKS1B,CDK11A,IRS1,ZYX,CSRNP2,GAL3ST3,KIF3C,CAMK1D,CAMK1G,LASP1,GLB1L2,MLLT10,KMT2D,SFXN3,SMAD3
Drug	4206_DN	Pepstatin A [26305-03-3]; Down 200; 5.8uM; PC3; HT_HG-U133A	Broad Institute CMAP Down	0.0001581	1	0.01571	0.1738	36	164	KDM5C,ADRA1D,MGAT3,RANBP10,ARRB2,RNF19B,NRGN,MTA1,SYNGR1,CHD3,ZNF358,ZNF324,SLC25A23,NRG2,MAPK14,RGS6,TESPA1,ATN1,MED16,KHDRBS2,ZBTB7A,FBXL18,FRMPD1,TRAK1,MAPRE3,FRS3,DDN,ST14,LARP4B,ABHD2,GRIK2,GRM1,GRM8,VIPR2,IGHMBP2,ZYX
Drug	5392_UP	Metolazone [17560-51-9]; Up 200; 11uM; MCF7; HT_HG-U133A	Broad Institute CMAP Up	0.0001581	1	0.01571	0.1738	36	164	MARK1,MEF2D,MMP17,RERE,BTRC,CBFA2T2,CACNA2D2,TP53I11,RAB36,INTS1,CTIF,ZNF362,ARHGEF11,XYLB,MED16,DMTN,JHY,PCNX2,FBXL18,KIAA1109,FHL1,CTC1,MAST3,SPTBN1,NR6A1,PRRC2B,GRPR,AFAP1,THRB,ATXN2L,HIVEP2,FBXO41,VIPR1,HUS1,GPR137,KCNH2
GO: Biological Process	GO:0016049	cell growth		0.0001591	1	0.006001	0.05765	95	556	MAP2,MAPT,ACVR1B,MECP2,RNF157,ADRA1B,ADRA1A,RPTOR,ULK1,LTBP4,ISLR2,SORBS2,CPNE9,CPNE5,SEMA4G,CAPRIN2,PTCH2,TMEM108,NF2,WASF1,FOXK1,NRCAM,NTRK3,PRKN,CDH4,SLIT2,PIK3CD,TMEM59L,PPARD,MIR124-2,MAPK14,PLXNA4,MAP2K5,DAB2IP,PABIR1,CLSTN3,CDHR2,DBN1,DCC,ARHGEF11,DCX,KIAA0319,PTPRJ,PTPRS,PARP2,CACNG7,EFNA5,MEGF8,EIF4G1,EIF2AK4,EP300,ESR2,UBAP1,KIAA1109,FHL1,TRIM46,SEMA6C,SEMA6B,DCUN1D5,SYT3,CLSTN1,CYFIP2,GAS2L1,SLC9A1,CELF1,MTOR,FRZB,SMARCA2,SMARCA4,RIMS1,NRG3,UNC13A,KDM1A,MYCBP2,FSTL4,GDI1,MAPK8IP3,STIM1,CDKL5,SYT1,PPP1R9B,JADE2,PRDM4,GSK3A,GSK3B,TNR,RAPH1,RTN4R,CDK11A,PRDM11,PAK5,L1CAM,LIMK1,KMT2D,SMAD3
Interaction	int:R3HDM2	R3HDM2 interactions		0.0001599	1	0.02535	0.2586	25	99	CNOT3,MAGED1,TNPO2,PUM1,ZCCHC2,SMG7,UBAP2L,SEC16A,ALG13,SEC24B,R3HDM2,CELF1,AGO2,TNRC6B,FAM168A,PRRC2C,TNRC6A,PRRC2B,PUM2,R3HDM1,EIF4ENIF1,SMAP2,MGAT5B,YWHAB,PRRC2A
ToppCell Atlas	db0397b6b91377a5ceef0827b3d689f0f8671bf9	SmallIntestine_Child09-12-Epithelial-neuro-epithelial-N_cells_(NTS+)|SmallIntestine_Child09-12 / Per Region, Age_group, Lineage, cell class, cell type	Cells of the human intestinal tract mapped across space and time	0.00016	1	0.008229	0.08841	28	113	VWA5B2,ADCY2,SLC12A5,CEP126,MARCHF4,BSN,CDK5R2,CACNA1A,SYT7,INA,KCNB2,PTPRN,SLC29A4,RGS7,RTN1,FGF14,PRR36,NALF2,RAP1GAP2,ABCC8,RPS6KA6,GNAZ,RNF157-AS1,CELF3,RIMBP2,GSG1L,LXN,TMEM63C
GO: Biological Process	GO:0021537	telencephalon development		0.0001602	1	0.006015	0.05778	58	303	MECP2,ALK,CASK,NCOA1,TMEM108,ATP1A3,PHACTR1,MYH10,NF2,CDK5R2,NRGN,OGDH,CDH2,NUMBL,PFDN1,SLIT2,MBOAT7,NCOR2,CSNK2A2,CNTNAP2,PLXNA4,SLITRK5,RTN4RL2,DAB2IP,DAB1,DCC,DCX,PTPRS,DLX2,CDON,RARA,SCN5A,FOXG1,ZDHHC16,SLC8A2,CELF1,NRG3,KDM1A,KAT2A,KIRREL3,PPP1R9B,DCLK2,GRIN1,GRIN2A,GSK3B,TNR,HTT,TSC1,HSD3B1,HTR6,RTN4RL1,IGF1R,RTN4R,PRDM8,KIF5A,BMERB1,LAMB1,ZMIZ1
MicroRNA	hsa-miR-3126-5p:mirSVR_lowEffct	hsa-miR-3126-5p:mirSVR_nonconserved_lowEffect-0.1-0.5	MicroRNA.org	0.0001602	1	0.001786	0.01751	202	1311	AQP11,APOOL,ZSWIM1,ADAR,ADCY2,MEF2D,ADD2,MAP3K4,SCAMP5,PCDH19,MLLT1,GOLGA7B,ATRN,ISLR2,LRFN1,KIAA1522,ALS2,SEMA4G,MADD,ARHGDIA,BRINP2,ASTN1,LRRC28,EIF4G3,DGAT1,GBF1,FXYD7,BCR,PYGO2,PROSER3,BSN,CNOT3,CACNB1,ZBTB7C,CAMK2A,MAP3K14,RUNX1T1,FURIN,PALM,CNTN3,PRKN,DPY19L2P2,PCDH7,PDE4A,CACNA2D2,CYTH3,PEX14,CHRM1,ASB6,TMEM59L,NME7,SLC25A23,IGLON5,SLC25A27,EPB41L4B,PACSIN1,BAZ2B,CNRIP1,COX10,GTF2IRD1,CRHR1,CRMP1,TMEM229B,CS,MAPK14,PPP2R5D,MICAL2,RALGPS1,VSTM2L,SETBP1,LPIN2,ERC2,KIAA0100,CNNM2,TM9SF4,PHYHIP,GPATCH4,UHRF1BP1,NCR3LG1,C2CD5,PTPN9,POM121,PTPRF,PTPRN,SRGAP3,DNM1,PGBD5,TLCD3B,DPP6,RASGRF1,SOBP,LRRK1,RFX1,HIVEP3,CNNM4,MLXIPL,CACNG7,BRD2,CELSR2,EPB41L1,RAPGEFL1,TCP11L1,KIAA0319L,CLVS1,CITED2,MED12L,KIAA1109,TMEM164,FHL1,CAP2,ITGA11,ZDHHC18,RNF44,DLGAP4,PPM1E,R3HDM2,TBC1D22B,NLGN1,FOXJ3,ERLIN1,TRAK1,SLC9A1,CELF2,SLC16A2,FAM222B,ZNF335,KDM2A,HMGXB3,NRG3,ABLIM2,TMCC1,NLK,WDTC1,XPO7,GABRB1,ZNF777,BRPF3,SETD1B,HECW1,TMEM8B,SIPA1L3,SPTBN2,GDI1,MAPK8IP3,ABCG4,STAC2,MAST4,SLC22A10,SYN2,RPRD2,GNAO1,UNC5D,ADGRL3,CTXN1,TTC28,JADE2,BEAN1,PHF24,COP1,GRIN2D,GRM7,FBXO46,GRPR,GSK3A,IKZF4,PKIG,LZTS1,BRD4,GYPE,YLPM1,AKAP11,CSMD1,RNF24,SERPIND1,RBFOX2,FILIP1L,ASXL1,ZNF346,SYNPO2,GPR135,RUSC1,TDRG1,HMGA1,UBE3A,HRH2,KLHL34,ILRUN,CELF5,RAB15,TNKS1BP1,IL12RB2,MAP3K12,LUZP1,PRDM2,DTWD1,KCNC3,KCNC4,KCNN2,KIF3C,LASP1,ZMIZ1,SFXN3
MicroRNA	hsa-miR-4723-3p		MirDB	0.0001604	1	0.001786	0.01751	54	271	MAP1A,MAPT,ELFN2,SLC24A4,ZNF618,SH3RF3,MYO5A,SDK1,BTRC,FOXK1,ZBTB7C,KSR2,SHISA7,LDB2,CCDC149,CDH12,CHD3,SSH1,IGLON5,PLXNA2,ONECUT2,GABBR2,TENM4,GALNT9,PITPNM3,ARHGAP32,ZCCHC2,SMG7,SEC16A,NKAIN1,ZNF774,SFMBT1,CNKSR2,UBE2O,CELF1,NRG3,STAC2,FAM168A,GNAQ,TMEM178B,TMEM151B,LARP1,GRIA3,GRINA,FBXL16,SPDYE3,SYNPO2,SSBP3,SMAP2,RTN4RL1,IGF1R,FOXK2,NCLN,ZNF236
MicroRNA	hsa-miR-2278:Functional MTI (Weak)	Functional MTI (Weak)	miRTarbase	0.0001605	1	0.001786	0.01751	28	113	ACVR2A,MECP2,GRAMD1B,MLLT1,ZNF319,DGAT1,SPINDOC,OGDH,B4GALT5,DDA1,PLAGL2,PACSIN1,ARHGAP32,ALKBH5,PTPRJ,DIAPH1,ACTR2,ITGA11,SIAH2,BICDL1,GDI1,RPRD2,GNB1,LDOC1,PLD3,HPCAL1,WIPF2,ENTPD7
MicroRNA	hsa-miR-1291:PITA	hsa-miR-1291:PITA_TOP	PITA	0.0001605	1	0.001786	0.01751	28	113	MECP2,LRFN1,ZBTB4,CADM3,ADGRB1,DCAF5,SDK2,BAZ2B,MINK1,GABBR2,SH2B1,FOXP4,PHYHIP,DBN1,ETV6,WWC2,BASP1,FGD1,AGAP3,MAGI3,ADGRL1,FAM222B,BRSK1,BRPF3,GRIN1,RBFOX2,ATXN2L,CEMIP2
Drug	7231_UP	Azaperone [1649-18-9]; Up 200; 12.2uM; MCF7; HT_HG-U133A	Broad Institute CMAP Up	0.0001605	1	0.01573	0.174	35	158	SPRED2,ACVR1B,PIP5K1B,MRTFA,BHLHE40,MBD2,CNOT3,BTRC,CNOT4,WIZ,COL5A2,RAB36,CTNND2,PTPRA,STMN3,HIVEP3,VPS53,RTN2,FGD1,ZER1,DLGAP4,ZNF510,UNC13A,WDTC1,LRCH1,GPC1,PCDHA5,GRM8,GRPR,TRAF3,TRAF6,FLRT2,C1orf21,KCNC1,VN1R1
Drug	2965_UP	Iopanoic acid [96-83-3]; Up 200; 7uM; HL60; HT_HG-U133A	Broad Institute CMAP Up	0.0001605	1	0.01573	0.174	35	158	MEF2A,NR3C2,MARK4,TICAM1,CACNA1I,CNOT4,CACNA1A,CACNB3,NRCAM,NEURL1,CCSER2,POU6F1,GABBR2,SH2B1,SETBP1,PPP1R16B,SLC25A44,ZMIZ2,CNNM4,MLXIPL,CELSR3,TCP11L1,FBXL18,SLC7A1,SLC9A1,CACNG4,WDTC1,SOX12,SPTAN1,ST14,CRTC1,DNAAF11,PLD3,VIPR2,KCND1
ToppCell Atlas	b895674ed2df87db8fbfb30b7e31620945588491	facs-Pancreas-Exocrine-24m-Epithelial-pancreatic_B_cell|Pancreas / Large_Intestine_Pancreas_Liver - method, tissue, subtissue, age, lineage, cell ontology and free annotation	Mouse Aging Atlas- Tabula Muris Senis	0.0001612	1	0.008275	0.08891	32	136	NLGN2,RANBP10,AQP9,RAD51AP2,NOVA1,CACNA1A,ZNF786,ZDHHC8,FBXL14,GIT2,ABHD8,TLCD3B,TLNRD1,MLXIPL,MARK2,LINGO3,WDR17,ZNF335,EFR3B,IGSF9B,PDE7B,MAST2,CIC,SGCZ,RNF208,USP24,TRPM2,FBXO41,MYPOP,KY,CRACDL,UPP2
Interaction	int:GIGYF1	GIGYF1 interactions		0.0001614	1	0.02535	0.2586	34	152	TLE5,RPTOR,OSBPL6,FAM110B,LRFN1,DENND1A,SH3RF3,ZNF598,TBC1D25,CDK16,MAGI1,PLEKHA5,RASAL2,SIPA1L1,TANC2,UBAP2L,ATN1,EDC3,RAB11FIP2,SMARCD1,KLHDC10,MAST3,BRPF3,AGO2,TNRC6B,TBC1D1,TNRC6A,CAMSAP2,GRB10,LARP1,RNF214,EIF4ENIF1,INPP5E,YWHAB
Coexpression	M16009	ACEVEDO_METHYLATED_IN_LIVER_CANCER_DN	MSigDB C2: CGP Curated Gene Sets (v7.5.1)	0.0001617	1	0.02435	0.2416	92	526	ASIC1,TENM2,MECP2,UNC5A,CRACD,SLC24A4,RPTOR,SIPA1L2,NCK2,SHROOM3,KCNAB2,LRRC4C,BHLHE40,DENND1A,HS6ST3,KIF1A,MYO5A,SDK1,BTRC,CACNA1B,RGPD2,CACNB2,NRAP,KALRN,RUNX1T1,PRKN,CDH4,DLGAP2,COL26A1,CHRM3,PLG,TMEM184B,PPARD,TMEM229B,PPP2R2C,RGS6,PLXNA4,RAPGEF2,GLIS1,GSG1,TANC2,CDHR2,PHYHIP,DGKB,KCTD1,ZCCHC2,ZNF804A,PTPRN2,CCNJL,DOCK3,DPP6,LRRK1,LRRC37A3,WWC2,WDR17,FOXO3,FRMPD1,MAGI3,AMBRA1,FHOD3,LINGO2,EFHC2,TMEM132D,HMGXB3,LINC01168,PDZRN3,LARP4B,PXDNL,ABCC8,FNDC9,ADGRL2,MAPRE2,PCDHA13,PCDHA11,GRIK2,GRM8,ZFPM2,RASD2,INTS4P1,VIPR2,IGF1R,SPIRE1,IRS1,HRNR,LUZP1,FAM78A,KCNA2,WNK2,STXBP5,KRT86,LAMB1,VTI1A
MicroRNA	hsa-miR-28-5p:PITA	hsa-miR-28-5p:PITA_TOP	PITA	0.0001617	1	0.001796	0.01761	32	136	HIPK1,KDM5C,NLGN2,PDZD4,AMPH,SEMA4G,CSNK1G1,CACNA1G,CDH18,OTOF,SH2B1,STK35,TLN2,YPEL3,DPP6,MSL2,EFNA5,FOXO3,SYT3,COPG2,FOXJ3,IGSF9B,SPTB,SYN2,GSK3A,IKZF4,FOXK2,LUZP1,PRDM2,SNX27,KIF3C,WIPF2
MicroRNA	mmu-miR-698-5p		MirDB	0.0001618	1	0.001796	0.01761	51	252	MAP1A,MEF2D,MLLT1,MRTFA,DOC2B,GIT1,APBA1,PIAS1,SEMA4G,RERE,NFIC,CACNA1D,INA,CHRM1,DDA1,CSTPP1,COX10,GABBR2,RAB11FIP3,DAB2IP,SNPH,PHYHIP,IP6K1,PTPRJ,NECTIN1,TLN2,FAM78B,MAMLD1,LRRK1,BAHD1,SMARCA4,ADGRA1,TMCC1,PDZD2,WDTC1,SRRM4,IQSEC2,NR6A1,ST14,ABCG4,TTC28,PCLO,RUSC1,SLC29A2,HPCA,NCLN,ZYX,CAMK1D,ZMIZ1,KMT2D,PIANP
Drug	CID000003689	ifenprodil	Stitch	0.0001619	1	0.01573	0.174	18	61	ADRA1B,ADRA1A,OPRD1,RASGRF1,DMTN,GRIA1,GRIA2,GRIA3,GRIK1,GRIK5,GRIN1,GRIN2A,GRIN2D,GRINA,GRM1,GRM2,GRM5,GRM8
MicroRNA	mmu-miR-12181-3p		MirDB	0.000162	1	0.001796	0.01761	71	382	ASIC1,MAPT,BTBD9,ZNF512B,MRTFA,PITPNM2,ATRN,CNIH2,ZBTB4,KCNAB2,DGKZ,ANKRD33B,CAPN5,DAGLA,ZBTB7C,C16orf46,FURIN,CHD3,KCNB2,CHRNA2,TMEM184B,SEPTIN5,PPP2R2C,TENM4,CHD5,PLXNA4,DAB2IP,TANC2,SLC36A1,IP6K1,STK35,NSD3,SMG7,XYLB,IQSEC3,RARA,ZMAT4,TSHZ1,SCN5A,EDC3,RAB11FIP2,PGAP4,SH2B2,BAHD1,SLC7A1,KDM4B,KIF21B,PCNX3,ZCCHC14,MMP24,FAM168A,ZFR2,SYN1,PPP1R9B,GNB1,MAPRE2,TENT4A,FAM189A1,CRTC1,TTYH3,SPECC1L,GRINA,ZNRF1,RBFOX2,RASD2,SYNPO,FBXO41,TOM1L2,ZNF318,KY,JPH3
Interaction	int:PATL1	PATL1 interactions		0.0001624	1	0.02535	0.2586	31	134	AP2A1,SIPA1L2,GBF1,CNOT3,CAMK2A,PURG,ANKRD17,PUM1,KIAA0753,SMG7,UBAP2L,SEC16A,EP300,ESR2,SEC24B,FHL3,MIA3,EDC3,MAPRE3,CELF1,AGO2,TNRC6B,TNRC6A,PRRC2B,PPP1R13B,R3HDM1,NR2C2,TSC1,EDC4,EIF4ENIF1,DCP1B
MicroRNA	TGGTGCT,MIR-29C:MSigDB	TGGTGCT,MIR-29C:MSigDB	MSigDB	0.0001624	1	0.001796	0.01761	81	449	DPF1,MAP6,ASIC1,ACVR2A,ZNF512B,ZNF282,PITPNM2,ATRN,ANK3,RAB40C,BCL9L,PALM,CPNE8,KIF3B,R3HDM4,CCSER2,STRN4,ATG9A,PURG,COL5A2,EPB41L4B,ZDHHC5,PPARD,VPS9D1,NCOR2,DAB2IP,PCDHA9,BCORL1,SIDT1,ZNF362,DCX,SRGAP3,PURA,DIAPH2,TLCD3B,PHC1,CHIC2,RAPGEFL1,ANKRD13B,USP42,MED12L,SMPD3,BAIAP2,PPM1E,PRICKLE2,KDM2A,CACNG4,MAPKBP1,NFAT5,SOX12,HECW1,SPTAN1,MMP24,LARP4B,CLUH,SYNE1,PPP1R13B,PCDHA13,PCDHA12,PCDHA11,PCDHA10,PCDHA8,PCDHA7,PCDHA6,PCDHA5,PCDHA4,PCDHA3,PCDHA2,PCDHA1,PRR3,BRD4,TNFAIP1,ZNF346,XKR6,RAB15,EMSY,LUZP1,NAV3,CAMK1D,LAMC1,PDHX
MicroRNA	TGGTGCT,MIR-29A:MSigDB	TGGTGCT,MIR-29A:MSigDB	MSigDB	0.0001624	1	0.001796	0.01761	81	449	DPF1,MAP6,ASIC1,ACVR2A,ZNF512B,ZNF282,PITPNM2,ATRN,ANK3,RAB40C,BCL9L,PALM,CPNE8,KIF3B,R3HDM4,CCSER2,STRN4,ATG9A,PURG,COL5A2,EPB41L4B,ZDHHC5,PPARD,VPS9D1,NCOR2,DAB2IP,PCDHA9,BCORL1,SIDT1,ZNF362,DCX,SRGAP3,PURA,DIAPH2,TLCD3B,PHC1,CHIC2,RAPGEFL1,ANKRD13B,USP42,MED12L,SMPD3,BAIAP2,PPM1E,PRICKLE2,KDM2A,CACNG4,MAPKBP1,NFAT5,SOX12,HECW1,SPTAN1,MMP24,LARP4B,CLUH,SYNE1,PPP1R13B,PCDHA13,PCDHA12,PCDHA11,PCDHA10,PCDHA8,PCDHA7,PCDHA6,PCDHA5,PCDHA4,PCDHA3,PCDHA2,PCDHA1,PRR3,BRD4,TNFAIP1,ZNF346,XKR6,RAB15,EMSY,LUZP1,NAV3,CAMK1D,LAMC1,PDHX
MicroRNA	TGGTGCT,MIR-29B:MSigDB	TGGTGCT,MIR-29B:MSigDB	MSigDB	0.0001624	1	0.001796	0.01761	81	449	DPF1,MAP6,ASIC1,ACVR2A,ZNF512B,ZNF282,PITPNM2,ATRN,ANK3,RAB40C,BCL9L,PALM,CPNE8,KIF3B,R3HDM4,CCSER2,STRN4,ATG9A,PURG,COL5A2,EPB41L4B,ZDHHC5,PPARD,VPS9D1,NCOR2,DAB2IP,PCDHA9,BCORL1,SIDT1,ZNF362,DCX,SRGAP3,PURA,DIAPH2,TLCD3B,PHC1,CHIC2,RAPGEFL1,ANKRD13B,USP42,MED12L,SMPD3,BAIAP2,PPM1E,PRICKLE2,KDM2A,CACNG4,MAPKBP1,NFAT5,SOX12,HECW1,SPTAN1,MMP24,LARP4B,CLUH,SYNE1,PPP1R13B,PCDHA13,PCDHA12,PCDHA11,PCDHA10,PCDHA8,PCDHA7,PCDHA6,PCDHA5,PCDHA4,PCDHA3,PCDHA2,PCDHA1,PRR3,BRD4,TNFAIP1,ZNF346,XKR6,RAB15,EMSY,LUZP1,NAV3,CAMK1D,LAMC1,PDHX
Drug	6033_UP	Delcorine; Up 200; 8.4uM; MCF7; HT_HG-U133A	Broad Institute CMAP Up	0.0001624	1	0.01573	0.174	34	152	MEF2D,NR3C2,MRTFA,NOVA2,NTRK3,DYRK1B,PCDH1,CHRNA2,NRG2,PITPNM1,MAPK14,CNTNAP2,SETD1A,LZTS3,RUSC2,STMN3,NECTIN1,DIAPH1,XYLB,MED16,DTNB,HUWE1,HIVEP3,RCAN2,CEND1,SCN8A,BICDL1,CELF2,HECW1,CUX2,THPO,TRPM2,VIPR2,PRDM2
Drug	4303_UP	Flunisolide [3385-03-3]; Up 200; 9.2uM; PC3; HT_HG-U133A	Broad Institute CMAP Up	0.0001624	1	0.01573	0.174	34	152	KDM5C,MBD2,DAGLA,NRGN,KALRN,PDE4A,CLCN6,PLXNA2,MINK1,PPARD,GABBR2,CTIF,TSC22D2,ARHGEF11,DLX2,XYLB,RARA,ATN1,USB1,MED16,FASN,FHL1,ABLIM3,MAPRE3,BICDL1,SMARCD1,WDTC1,JADE2,ECPAS,GSK3A,FKBP8,GPR137,PRDM2,KIF3C
Drug	2260_UP	Pyrantel tartrate [33401-94-4]; Up 200; 11.2uM; MCF7; HT_HG-U133A	Broad Institute CMAP Up	0.0001624	1	0.01573	0.174	34	152	MEF2D,MMP17,RERE,ADGRB2,NF2,PCDH1,CLCN6,CIZ1,COL5A2,TP53I11,CHD5,CNTNAP2,MAGI2,NTM,XYLB,ATN1,USB1,LRRK1,MARK2,TCP11L1,FBXL18,FRMD4A,SMARCA4,FAIM2,HECW1,SIPA1L3,NR6A1,USP24,GRM8,OSBP2,VIPR1,HUS1,PRDM2,PRDM10
MicroRNA	hsa-miR-135a-5p		MirDB	0.0001626	1	0.001796	0.01761	99	572	DPF1,HIPK1,ACVR1B,ADAR,MEF2A,NR3C2,ANK3,LRRN1,CNTNAP1,KIAA1549,HS6ST3,CADM3,HCN2,BSN,NPAS2,CACNA1D,KALRN,HCN1,SHISA7,DYRK1B,NFXL1,ATXN7L1,B4GALT5,KIF3B,HS6ST1,RASAL2,ROCK2,MTMR12,ZNF385A,ZBTB46,MICAL2,SETBP1,WSCD2,ERC2,FRMPD4,KCTD1,SPATA2,STK35,JAKMIP2,AREL1,DLG2,SLC12A6,RARA,MSL2,KLF16,EFNB2,WWC2,USP42,FKBP1A,CAP2,NCOA2,SYT3,PPM1E,LMTK2,NTNG1,NBEA,HMGXB3,RIMS1,MAPKBP1,TVP23A,PDE7B,UNC13A,CAPN15,XPO7,ILDR2,CPLX1,TNRC6B,ZCCHC14,CDKL5,SYT1,GNAQ,MAPRE2,GPC1,CUX2,CLASP1,GRK5,GRIA3,ICE1,PTPRT,GSK3B,PKIG,THRB,LZTS1,CSMD1,RBFOX2,SYNPO2,KCNQ5,ILRUN,MYPOP,ZNF385B,NCLN,ZNF236,KCND1,ZSWIM4,ENTPD7,PAK5,CAMK1G,ZMIZ1,PDHX
Coexpression Atlas	Facebase_RNAseq_e8.5_Paraxial Mesoderm_1000	FacebaseRNAseq_e8.5_Paraxial Mesoderm_top-relative-expression-ranked_1000	FaceBase_RNAseq	0.0001631	0.671	0.00497	0.04423	128	797	TENM2,ADCY2,ADCY8,RNF157,TLE5,NR3C2,LTBP4,CD200,DOC2B,LRRN1,PRSS12,ZNF618,PPFIA2,ZBTB4,KIAA1549,LRRC4C,PDE8B,NCOA1,ASTN1,SH3RF3,PHACTR1,CADM3,FXYD7,ADGRB2,ADGRB3,NFIC,CACNA1G,FMNL1,CACNA1A,NPR2,NRGN,RUNX1T1,ZNF827,CNTN3,CEP170B,CHD3,SLIT2,KIAA1549L,PRRG3,IGLON5,SDK2,EPB41L4B,POU6F1,VPS9D1,ERC2,CLSTN3,TOX,DGKB,MDGA2,DCC,DCX,RUSC2,PTPRJ,CCDC3,DLG2,DNM1,RAB3A,SHANK1,IQSEC3,RAP1GAP,DRP2,MAMLD1,ZMAT4,PRRT2,ATP9A,CALHM2,HIVEP3,SYT16,TSHZ1,PEAK1,EPB41L1,CEND1,STX1B,PRR16,NRSN2,LRRTM4,SEMA6C,PRR36,NTNG1,DPYSL4,LINGO2,NLGN1,MAPRE3,SLC16A2,SLCO2A1,PRICKLE2,MAST1,NRG3,TVP23A,PDZRN3,JPH4,TMEM8B,NR6A1,CSDC2,IGSF10,ABCG4,ZFR2,TMEM178B,UNC5D,MTUS2,ADGRL3,CUX2,MID2,PHF24,TMEM151B,FAM189A1,NPTXR,TLE2,RNF24,FILIP1L,SYNPO2,SYNPO,METTL21EP,TTN,HSD3B1,HTR1B,IDUA,TRIM9,FMN2,BRINP3,PRDM11,NAV3,WNK2,BMERB1,ZMIZ1,SFXN3,CCDC120,UPP2
Human Phenotype	HP:0032794	Myoclonic seizure		0.0001632	0.8187	0.01204	0.1095	39	166	MECP2,PCDH19,MT-ND1,MT-ND2,MT-ND4,MT-ND5,KIF1A,CACNA1A,CACNA1D,CAMK2A,HCN1,PIK3CD,MBOAT7,GABBR2,PPP3CA,DNM1,EEF1A2,SLC25A22,VPS53,EPB41L1,STX1B,CACNG2,MED12L,NTNG1,NBEA,PTRH2,SETD1B,CPLX1,CIC,CDKL5,KIRREL3,ABCC8,CUX2,GRIN1,GRIN2A,HIVEP2,KCNQ5,UBE3A,PRDM8
Drug	4315_UP	Bendroflumethiazide [73-48-3]; Up 200; 9.4uM; PC3; HT_HG-U133A	Broad Institute CMAP Up	0.0001635	1	0.01573	0.174	33	146	ACVR1B,ADCY1,ADD2,PTCH2,NPAS2,NEURL1,PDE4A,NRXN3,WIZ,ONECUT2,PPARD,SH2B1,VPS9D1,DAPK1,CTIF,PTPRN2,DMWD,RASGRF1,FHL3,NTNG1,MAPRE3,CELF2,SLCO2A1,SNAPC4,IQSEC2,SRC,LRCH1,CIC,GNAT2,UBR4,PTPRT,GYPB,KCND2
Disease	C0917796	Optic Atrophy, Hereditary, Leber	DisGeNET Curated	0.0001635	1	0.04783	0.4719	7	12	MT-CO1,MT-CO3,MT-CYB,MT-ND1,MT-ND2,MT-ND4,MT-ND5
Drug	CID000003562	halothane	Stitch	0.0001636	1	0.01573	0.174	43	208	ADCY1,ADCY2,ADCY3,ADCY8,ADCY9,MT-ND1,ATP5F1D,NF2,CACNA1I,CACNA1G,NOS2,CACNA1A,CACNA1B,CACNA1D,CACNB1,CACNB2,CACNB3,CACNA2D2,CHRM1,CHRNA2,PRKCD,PRKCG,PTGIS,CACNG8,CACNG7,RYR2,CACNG3,CACNG2,CACNG4,CACNA2D3,GABRA3,GABRB1,GABRG3,NCOA6,DDN,CYP46A1,SNRNP27,GRIA1,GRIK1,GRM5,CYP4Z1,KCNK12,KCNH2
Drug	6084_UP	Napelline [5008-52-6]; Up 200; 11.2uM; MCF7; HT_HG-U133A	Broad Institute CMAP Up	0.0001639	1	0.01573	0.174	32	140	NLGN4X,AP2B1,LTBP4,ALK,MBD2,CACNB1,SNTG1,CLCN6,CRHR2,MICAL2,CHD5,CDHR2,BRINP1,DCC,XYLB,DOCK3,MED16,REEP2,RTN2,ZER1,FHL1,MIA3,BICDL1,ZFP64,FRZB,NR6A1,ZEB1,FAM189A1,GRIA3,LZTS1,VIPR1,PRDM11
Drug	5061_UP	Denatonium benzoate [3734-33-6]; Up 200; 9uM; PC3; HT_HG-U133A	Broad Institute CMAP Up	0.0001639	1	0.01573	0.174	32	140	ASIC1,MAPT,MRTFA,ATP1A3,CADM3,DAGLA,CNOT4,NOVA1,CDH4,MIER2,ONECUT2,RAB11FIP3,INTS1,TRANK1,PTPRS,SRGAP3,ZMIZ2,HIVEP3,CNNM4,CORO2B,CTC1,CNKSR2,EFHC2,KDM4B,ARHGAP26,MAST4,SYN2,GRK5,HABP2,R3HDM1,KCNK12,VN1R1
Drug	5619_UP	Lorglumide sodium salt [97964-56-2]; Up 200; 8.4uM; MCF7; HT_HG-U133A	Broad Institute CMAP Up	0.0001639	1	0.01573	0.174	32	140	SYN3,ASIC1,KCNAB2,CNOT3,NOVA2,CACNB1,ZNF358,CRHR2,NCOR2,MICAL2,SNPH,SRGAP3,NTM,CCNJL,ATN1,RASGRF1,MARK2,TBC1D22B,EFHC2,KDM4B,MAPK8IP3,SYN2,PCDHGA1,GSK3A,THPO,GYPE,ATXN2L,TRPM2,FLRT2,KCNH2,KCNJ4,SLC17A7
Drug	CID000114827	LY354740	Stitch	0.0001646	1	0.01573	0.174	15	46	BSN,GRIA1,GRIA2,GRIA3,GRIK1,GRIK2,GRIK5,GRIN2A,GRIN2D,GRINA,GRM1,GRM2,GRM5,GRM7,GRM8
Drug	CID000201538	benzilate	Stitch	0.0001646	1	0.01573	0.174	15	46	ADCY1,ADCY3,ADCY8,ADCY9,ADRA1B,ADRA1A,GRK2,CACNA1D,CACNB2,OPRD1,CHRM1,CHRNA2,NOS1AP,TECTA,HTR1B
Transcription Factor Binding Site	V$SP1_Q2_01	V$SP1_Q2_01	TFBS	0.0001649	0.1812	0.004773	0.03618	38	175	ASIC1,HIPK1,RANBP10,PPFIA2,APLP2,PTCH2,BCL9L,NOL4,LDB1,CACNA1A,CACNA1D,NTRK3,CDH2,NUMBL,SCARF2,CLPTM1,FBXL19,SLITRK5,PTPRJ,MAP4K2,HCN4,KLF16,CLSTN1,BAHD1,SMARCD1,KDM2A,NFAT5,NLK,NCOA6,PPRC1,TMEM131L,GRIN2A,RNF24,HRH3,GGN,OSBP2,KCNN2,LASP1
Drug	DB01388	Mibefradil	Drug Bank	0.0001649	1	0.01573	0.174	6	9	CACNA1I,CACNA1G,CACNA1D,CACNB1,CACNB2,CACNB3
Drug	CID000086384	regalis	Stitch	0.0001649	1	0.01573	0.174	6	9	TLE5,RPTOR,MT-ND1,MT-ND2,MT-ND5,WIPF2
MicroRNA	hsa-miR-3127-3p		MirDB	0.000165	1	0.001821	0.01786	58	297	ADRA1A,NCK2,ATRN,ARRB2,PHACTR1,NFIC,CACNB2,NTRK3,SSH1,MYRIP,VPS9D1,RIMS4,PLXNA4,KDM4A,PTGFRN,CCDC3,RARA,LRRK1,CALHM2,MARK2,EPB41L1,RCAN2,TMEM164,FOXG1,TUBB,TBC1D22B,PLEKHA6,ABLIM3,TMEM127,CELF1,CELF2,KDM2A,HMGXB3,ST6GALNAC4,RIMS1,NFAT5,NALF2,ILDR2,TNRC6B,CDKL5,TMEM178B,PRRC2B,ABHD2,BEAN1,PTPRT,NPTXR,SEZ6L,NAA35,RTN4RL1,XKR6,IGF1R,RAPH1,LRRTM1,ITPKA,SNX27,BMERB1,CCDC120,LSAMP
Interaction	int:CNTNAP2	CNTNAP2 interactions		0.0001652	1	0.02552	0.2604	12	32	MAP1A,MAP2,KCNAB2,CASK,MYH10,GABBR2,CTR9,CNTNAP2,SYN1,KCNA2,KCNQ2,ZMIZ1
MicroRNA	hsa-miR-6782-5p		MirDB	0.0001655	1	0.001824	0.01788	33	142	SPRED2,ACVR2A,AP2B1,NCOA1,PYGO2,CSNK1G1,ANKRD52,DAGLA,NOVA2,SHISA7,FURIN,SDK2,CLIP3,FOXP4,UBALD1,LZTS3,UBAP2L,SHANK1,CNNM1,MARK2,ITGA11,NACC1,ADGRA1,RBM26,GDI1,SYN1,PPP1R9B,RPRD2,TFE3,FBXL16,TRAF3,COPS7B,YWHAB
ToppCell Atlas	7fab4822231a3f4aba9f412e0118388d6f09bfed	LargeIntestine_Adult-Epithelial-neuro-epithelial|LargeIntestine_Adult / Per Region, Age_group, Lineage, cell class, cell type	Cells of the human intestinal tract mapped across space and time	0.0001657	1	0.008482	0.09113	26	102	VWA5B2,MARCHF4,MUC15,CNIH2,NOL4,CDK5R2,CACNA1A,INA,CDH12,KCNB2,SLC35F3,LINC01586,GSG1,PTPRN,SLC29A4,RGS7,MLXIPL,RTN1,SCN3A,UNC13A,ABCC8,GRIK2,CELF3,RIMBP2,PAK5,AP3B2
Drug	CID000001220	8-OH-DPAT	Stitch	0.0001659	1	0.01576	0.1743	21	77	ADCY1,ADCY3,ADCY8,ADCY9,ADRA1D,ADRA1B,ADRA1A,NOS2,HTR3B,DMTN,TUBB,MTOR,ABCC8,GRIN2A,GRIN2D,GRINA,HTR1B,HTR1E,HTR1F,HTR4,HTR6
ToppCell Atlas	db10f76938af553d1a2275bb02ef75dff3c3135b	Neuron-Postmitotic-Excitatory_Neuron_-Upper_Layer|World / Primary Cells by Cluster	Comparison of human cortex and organoids	0.0001662	1	0.008482	0.09113	41	190	MAP6,MAPT,TENM2,ADCY1,PCDH10,TSHZ3,ANK3,PPFIBP1,LRRC4C,KIF1A,FXYD7,WASF1,RUNX1T1,LDB2,INA,CNRIP1,GABBR2,CRMP1,VSTM2L,SLITRK5,DCX,DLG2,RAB3A,SOBP,RTN1,RYR2,BASP1,SCN3A,FKBP1A,NBEA,CELF2,SPTAN1,SPTBN1,SYT1,GNAZ,CCNI,PCLO,R3HDM1,HIVEP2,AFF3,LSAMP
ToppCell Atlas	30a3e4aee12ec1b5acdce90f86c9733c27a7f6fc	Neuron-Postmitotic-Excitatory_Neuron_-Upper_Layer-21|World / Primary Cells by Cluster	Comparison of human cortex and organoids	0.0001662	1	0.008482	0.09113	41	190	MAP6,MAPT,TENM2,ADCY1,PCDH10,TSHZ3,ANK3,PPFIBP1,LRRC4C,KIF1A,FXYD7,WASF1,RUNX1T1,LDB2,INA,CNRIP1,GABBR2,CRMP1,VSTM2L,SLITRK5,DCX,DLG2,RAB3A,SOBP,RTN1,RYR2,BASP1,SCN3A,FKBP1A,NBEA,CELF2,SPTAN1,SPTBN1,SYT1,GNAZ,CCNI,PCLO,R3HDM1,HIVEP2,AFF3,LSAMP
Drug	CID000004499	nisoldipine	Stitch	0.0001667	1	0.01576	0.1743	17	56	LDHAL6A,CACNA1I,CACNA1G,CACNA1A,CACNA1B,CACNA1D,CACNB1,CACNB2,CACNB3,CACNA2D2,CACNG8,CACNG7,RYR2,CACNG3,CACNG2,CACNG4,CACNA2D3
Drug	ctd:D001464	Barium	CTD	0.0001667	1	0.01576	0.1743	17	56	ADRA1A,CACNA1I,CACNA1G,CACNA1A,CACNA1B,CACNA1D,CACNB3,OPRD1,CHRNA2,CACNG3,CACNG2,GNB1,GNB3,KCNH3,TRPC4,KCNH1,KCNJ4
Drug	7226_DN	Pirenzepine dihydrochloride [29868-97-1]; Down 200; 9.4uM; MCF7; HT_HG-U133A	Broad Institute CMAP Down	0.0001669	1	0.01576	0.1743	39	183	MECP2,RANBP10,GBF1,LPCAT4,LDB1,NF2,CBFA2T2,DLG5,BICRA,TNPO2,MAP2K5,LRFN3,GIT2,UBAP2L,DIAPH2,RIPOR1,DUSP8,SLC35C1,TCP11L1,ETS2,PCNX2,FOXRED2,FBXL18,FOXG1,AMBRA1,ABLIM3,CYFIP2,TRAK1,PACS1,NLK,CAMTA2,KAT2A,FAM168A,PRRC2B,GRB10,SPIDR,HCFC1,ZNF318,SMAD3
MicroRNA	hsa-miR-27a:PITA	hsa-miR-27a:PITA_TOP	PITA	0.000167	1	0.001837	0.01801	105	614	MARK1,AQP11,ACTA2,ACVR1,ACVR2A,ELFN2,ADCY3,SLITRK1,MAP3K4,PIP5K1B,PITPNM2,STIM2,APBA2,CHST1,PDE8B,DROSHA,NCOA1,NOL4,MYH10,ZC3H12B,CSNK1G1,NOVA1,CA7,CACNA1A,CACNB2,CBFA2T3,USF3,ZNF827,PCDH7,MAGI1,DLGAP3,SLC35F3,PLAGL2,MIER2,ONECUT2,CDIP1,ZNF385A,FOXP4,MAPK14,RGS6,SAMD10,RALGPS1,LRRTM2,ERC2,RAPGEF2,PRKY,BCORL1,SPATA2,DCX,PTGFRN,ASAP1,PTPN9,POM121,YPEL3,RARA,HCN4,TLNRD1,EFNB2,STK40,EPB41L1,RCAN2,PRR16,USP42,KIAA1109,SMPD3,TRIM46,PPM1E,MAGI3,CCDC92,BAHD1,FAM222B,PRICKLE2,KDM2A,BRSK1,NFAT5,PDE7B,TMCC1,INPP5J,BRPF3,AGO2,TNRC6B,CSDC2,MAPK8IP3,SYT1,ANKS1A,DNAJC13,WDR7,JADE2,GRIA3,GRIN2D,PTPRT,NCS1,AFAP1,THRB,CSMD1,TSC1,FLRT2,YWHAB,IRS1,FAM78A,C1orf21,WIPF2,PDHX,LIMK1,CCDC120
MicroRNA	hsa-miR-27b:PITA	hsa-miR-27b:PITA_TOP	PITA	0.000167	1	0.001837	0.01801	105	614	MARK1,AQP11,ACTA2,ACVR1,ACVR2A,ELFN2,ADCY3,SLITRK1,MAP3K4,PIP5K1B,PITPNM2,STIM2,APBA2,CHST1,PDE8B,DROSHA,NCOA1,NOL4,MYH10,ZC3H12B,CSNK1G1,NOVA1,CA7,CACNA1A,CACNB2,CBFA2T3,USF3,ZNF827,PCDH7,MAGI1,DLGAP3,SLC35F3,PLAGL2,MIER2,ONECUT2,CDIP1,ZNF385A,FOXP4,MAPK14,RGS6,SAMD10,RALGPS1,LRRTM2,ERC2,RAPGEF2,PRKY,BCORL1,SPATA2,DCX,PTGFRN,ASAP1,PTPN9,POM121,YPEL3,RARA,HCN4,TLNRD1,EFNB2,STK40,EPB41L1,RCAN2,PRR16,USP42,KIAA1109,SMPD3,TRIM46,PPM1E,MAGI3,CCDC92,BAHD1,FAM222B,PRICKLE2,KDM2A,BRSK1,NFAT5,PDE7B,TMCC1,INPP5J,BRPF3,AGO2,TNRC6B,CSDC2,MAPK8IP3,SYT1,ANKS1A,DNAJC13,WDR7,JADE2,GRIA3,GRIN2D,PTPRT,NCS1,AFAP1,THRB,CSMD1,TSC1,FLRT2,YWHAB,IRS1,FAM78A,C1orf21,WIPF2,PDHX,LIMK1,CCDC120
Transcription Factor Binding Site	V$HLF_01	V$HLF_01	TFBS	0.0001676	0.1842	0.004773	0.03618	37	169	MECP2,OSBPL6,BHLHE40,AQP9,CASK,ADGRB3,BSN,CDH10,CDK8,CHN1,NDST3,ZDHHC5,NR1D1,PPL,STK35,ARHGAP44,ABHD8,HIVEP3,EEF2,CACNG2,LRRTM4,FOXO3,PKNOX2,CELF2,FAIM2,CACNA2D3,XPO7,SREBF2,CDKL5,RHOBTB2,RPRD2,CLASP1,TOP1,RBFOX2,HRH3,UBE2E2,JPH3
Domain	SM00233	PH	SMART	0.000168	0.86	0.008958	0.08168	49	244	AGAP5,ABR,GRK2,OSBPL5,OSBPL6,ALS2,AGAP6,KIF1A,BCR,KALRN,SNTG1,CYTH3,NGEF,PLEKHA5,RASAL2,ROCK2,CDC42BPB,SH2B1,RALGPS1,DAB2IP,ARHGEF11,ASAP1,IQSEC1,DNM1,IQSEC3,RASA1,RASGRF1,FGD1,AGAP2,AGAP3,CNKSR2,PLEKHA6,SH2B2,ARHGAP26,SPTBN1,IQSEC2,SPTBN2,MPRIP,PLEKHM2,ARHGEF9,ARHGEF12,GRB10,CMIP,AFAP1,TRIO,OSBP2,RAPH1,IRS1,PLEKHM3
MicroRNA	mmu-miR-6982-3p		MirDB	0.0001683	1	0.001849	0.01813	34	148	ADCY1,ZNF512B,UNC5A,MMP17,CADM3,BCR,DAGLA,CNOT4,CACNA2D2,UBN1,CS,PPP3CA,RGS6,CHD5,PPP1R16B,DAB2IP,KCTD1,ARHGEF11,DCX,RUSC2,IQSEC3,MEGF8,EPB41L1,SYT3,BAHD1,SUFU,NLK,GGT7,SYN2,GNB3,CLASP1,GSG1L,RBFOX2,ZMIZ1
Human Phenotype	HP:0001863	Toe clinodactyly		0.0001694	0.8495	0.01231	0.112	21	70	MECP2,MADD,TANC2,FRMPD4,BCORL1,DOCK3,HUWE1,ALG13,SATB1,NTNG1,CNKSR2,KDM4B,IQSEC2,TNRC6B,GDI1,XYLT1,SLC9A7,MID2,TSPAN7,HCFC1,ZMIZ1
Transcription Factor Binding Site	RNGTGGGC_UNKNOWN	RNGTGGGC_UNKNOWN	TFBS	0.0001694	0.1861	0.004773	0.03618	88	507	MAP1A,SLC24A3,SLC12A5,BEGAIN,DOC2B,LRRN1,GIT1,ZBTB4,APBA1,NCOA5,RERE,BCL9,CACNA1A,CACNB3,NRCAM,NRF1,NRGN,CAMK2A,CBFA2T3,SYT7,CCKBR,NEURL1,CPNE8,COL26A1,KCNB2,CHRM1,CHRM4,OTOF,ARIH1,PACSIN1,TNPO2,SH3KBP1,NRG2,NR1D1,CRHR1,PPL,PPP2R2C,MICAL2,RIMS4,PPP1R16B,CSTF3,ANKRD17,DAB1,NECTIN1,DIAPH1,DLG2,SAP130,SHANK1,RARA,RBBP6,SOBP,EFNA5,CELSR2,EP300,SEZ6,EPHB6,CITED2,FBXL18,MACROH2A2,RNF145,MAML3,FOXG1,NACC1,PPM1E,FOXJ3,BAHD1,PACS1,NLK,GABBR1,XPO7,TRERF1,SPTAN1,NR6A1,CDKL5,GSE1,CKAP4,CLUH,GRIN2A,AKAP10,TP53BP1,TRPC4,HIRA,USP4,RTN4R,KCND1,KCNH2,KIF3C,AP3B2
MicroRNA	hsa-miR-4487		MirDB	0.00017	1	0.001866	0.0183	55	278	HIPK1,UBN2,MECP2,ADCY9,MEN1,MAP3K9,ZNF282,ZBTB4,DENND1A,NF2,LRRC56,ANKRD52,ZNF697,ZBTB7C,KSR2,TOLLIP,ROCK2,MINK1,PITPNM3,SLC36A1,NSD3,ZBED4,ARNT2,MAMLD1,MSL2,CTDSPL,RCAN2,CACNG2,FGD1,TMEM164,ST3GAL3,TMEM127,SLC7A1,SUFU,PDZD2,RAP1GAP2,GPATCH8,TTLL12,LARP4B,CNTNAP5,RNPS1,MGRN1,CLASP1,PHF24,SPECC1L,THRB,CELF3,JMJD8,FBXO41,TOM1L2,RAPH1,C1orf21,KCNC4,KCNH1,KY
GO: Biological Process	GO:0019228	neuronal action potential		0.0001703	1	0.006366	0.06115	14	41	ANK3,CACNA1I,CACNA1G,DEPDC5,DPP6,SCN3A,SCN5A,SCN8A,GPER1,GRIA1,GRIK2,KCNA2,KCNC4,KCND2
MicroRNA	hsa-miR-6726-5p		MirDB	0.0001703	1	0.001868	0.01831	39	178	HIPK1,KDM5C,MECP2,SLITRK1,SLC12A5,KLHL29,AP1M1,KSR2,WIZ,DDA1,PLAGL2,MINK1,FOXP4,PLXNA4,PITPNM3,ANKRD17,RAPGEF2,SMCR8,FBXO10,IQSEC1,SLC12A6,DTX1,EPB41L1,FKBP1A,ITGA11,PRR36,ZNF510,ST3GAL3,FRMD4A,STK36,TNRC6B,TTBK1,MGRN1,PTPRT,THRB,RIMBP2,HMGA1,RFX7,KMT2D
MicroRNA	mmu-miR-6990-5p		MirDB	0.0001713	1	0.001876	0.01839	38	172	CSMD2,NLGN2,ANK3,CADM3,SHISA9,PLEKHA5,SLC25A23,SEPTIN5,POU6F1,PLXNA4,UHRF1BP1,PTPN9,DUSP8,RAPGEFL1,SEZ6,KLHL26,TMEM63B,STX1B,USP42,ZER1,SMARCA2,KDM2A,ST6GALNAC4,KDM4B,GABRB1,NR6A1,MPRIP,GSE1,ARHGEF9,GNAO1,GRB10,GALNT17,NPTXR,FASTKD5,TOM1L2,NCLN,KCNH2,TET3
MicroRNA	mmu-miR-7687-3p		MirDB	0.0001716	1	0.001878	0.01841	37	166	ASIC1,LRTM1,ADCY1,MAP3K9,GOLGA7B,JCAD,USF3,ZNF827,DLGAP2,PDE2A,ARIH1,MAGED1,PPL,CRMP1,RALGPS1,PLXNA4,DAB2IP,UHRF1BP1,DCX,DLG2,PID1,EPB41L1,FASN,KLHDC10,TNRC6B,NR6A1,TNRC6A,UNC5D,GRIA1,SYNPO2,NALF1,COPS7B,LUZP1,KCNA2,KCND2,PLEKHM3,PRRT4
Mouse Phenotype	MP:0004262	abnormal physical strength		0.0001721	0.988	0.008422	0.07776	120	681	SYN3,MAPT,SCYL1,BTBD9,MECP2,CCDC85A,GRAMD1B,AP2A1,AP2B1,UNC79,ALK,CD200,ATRN,STIM2,CNTNAP1,ALS2,ARHGDIA,ARRB2,NEUROD2,WASF1,ANKRD52,NOVA1,CACNA1A,CACNA1B,NRCAM,OGDH,SYT7,HTR3B,CDH9,BCL7B,CBARP,KCNB2,CHN1,KIF3B,SSH1,TMEM184B,MTMR12,COL12A1,GTF2IRD1,CREBBP,VPS9D1,CS,TENM4,SIPA1L1,CSTF3,TRAM2,TANC2,DAB1,KCTD1,DBN1,DCX,PTPRA,PURA,RNF10,PGBD5,CDON,DOCK3,SLC12A6,EFNA5,SLC29A1,EPB41L1,ARMH4,KIAA0319L,DTNBP1,PCNX2,SCN8A,MED12L,FGF14,FHL1,POMK,CAP2,NACC1,FRMPD1,CCDC92,WDR37,TRAK1,UBE2O,FARS2,DNAJC5G,EFR3B,ABLIM2,UNC13A,KDM1A,GABBR1,ARHGAP26,IQSEC2,GARS1,SRC,MPRIP,FNDC9,GMDS,GNAO1,RNF208,TTC28,SYNE1,GRIA2,GRM1,GRM7,NCS1,GALNT17,BRD4,TNFAIP1,HTT,TRAF6,EDC4,FBXO41,SYCE1,SMAP1,HTR1B,RBFOX3,FBXO44,IGHMBP2,KNDC1,FOXK2,PRDM10,KCNA2,KCNC3,L1CAM,AFF3,PIANP
GO: Biological Process	GO:0048013	ephrin receptor signaling pathway		0.0001722	1	0.006409	0.06156	22	82	AP2A1,AP2A2,AP2B1,NCK2,GIT1,KALRN,NTRK3,CHN1,NGEF,ROCK2,SIPA1L1,DNM1,RASA1,ACTR2,EFNA5,EFNB2,EPHB6,EPHA6,SRC,ANKS1A,GRIN1,ANKS1B
MicroRNA	mmu-miR-7240-5p		MirDB	0.0001728	1	0.001889	0.01852	52	259	SYN3,ASIC1,ACVR2A,MAP3K9,LRRC7,PCDH10,TSHZ3,CNIH2,APBA1,RERE,AJM1,CSNK1G1,SDK1,CBFA2T3,SYT7,FURIN,PDE4A,MAPK14,MICAL2,RALGPS1,ERC2,GLIS1,DAB2IP,DCX,MAGI2,SMG7,SELENOO,SEC16A,DLG2,DNM1,CORO2B,MIA3,ADGRL1,SLC9A1,SLC16A2,FAM219A,DDN,TNRC6B,STK4,ZCCHC14,ABCG4,SYN1,PTPRT,GSK3B,GALNT17,GPR45,TRAF3,KLHL34,XKR6,ZNF142,SNX27,C2orf50
GO: Molecular Function	GO:0099528	G protein-coupled neurotransmitter receptor activity		0.000173	0.3015	0.004786	0.03848	6	9	CHRM1,CHRM3,CHRM4,GABBR1,GRM1,HRH3
Mouse Phenotype	MP:0010053	decreased grip strength		0.0001731	0.9938	0.008422	0.07776	74	381	MAPT,SCYL1,BTBD9,MECP2,AP2A1,AP2B1,ATRN,STIM2,ANKRD52,CACNA1A,CACNA1B,NRCAM,SYT7,HTR3B,CDH9,CBARP,CHN1,SSH1,TMEM184B,MTMR12,COL12A1,GTF2IRD1,CREBBP,CS,TENM4,SIPA1L1,KCTD1,DBN1,DCX,PTPRA,RNF10,EFNA5,EPB41L1,KIAA0319L,DTNBP1,PCNX2,SCN8A,MED12L,FGF14,FHL1,POMK,CAP2,NACC1,FRMPD1,CCDC92,WDR37,FARS2,DNAJC5G,ABLIM2,KDM1A,ARHGAP26,IQSEC2,GARS1,SRC,MPRIP,FNDC9,GNAO1,GRIA2,NCS1,GALNT17,TNFAIP1,HTT,FBXO41,SYCE1,HTR1B,RBFOX3,FBXO44,IGHMBP2,FOXK2,PRDM10,KCNA2,KCNC3,L1CAM,AFF3
MicroRNA	mmu-miR-12185-3p		MirDB	0.0001733	1	0.001891	0.01854	59	304	USP11,ACVR1,ADCY1,PCDH19,ULK1,APBA1,FBRSL1,BCL9L,KIF1A,MYO5A,BRAF,CACNA1G,CAMK2A,NEURL1,DLGAP3,OTOF,DDA1,BRCC3,SPATS2L,SEC24C,MICAL2,CSNK1D,CSNK1G3,PITPNM3,ANKRD17,RUBCN,DAB2IP,DCC,UHRF1BP1,DLG2,DNM1,DPP6,SLC25A42,ATN1,PHC1,EIF4G1,HMG20A,POMK,ADGRL1,CNKSR2,TMEM127,UBE2O,PRICKLE2,IGSF9B,KDM4B,GARS1,GSE1,GNAO1,FAM189A1,ECPAS,GRM2,RBFOX2,TOM1L2,ZNF236,ITPKA,C1orf21,KCNQ2,AFF3,KY
MicroRNA	mmu-miR-221-5p		MirDB	0.0001736	1	0.001891	0.01854	45	215	ACVR1B,GPRIN1,ADCY1,MECP2,SHC3,SORCS1,MGAT3,RPTOR,LRRC7,KCNAB2,CSNK1G1,KCNQ4,NEURL1,PCDH7,GPR171,PLXNA2,ONECUT2,CRAT,PLXNA4,LZTS3,PTPN9,PTPRJ,FAM78B,ZMAT4,CHIC2,EPB41L1,ANKRD13B,HMG20A,TMEM164,RNF44,TMEM127,IPO9,SLC16A2,SOX12,SPTBN2,PLEKHM2,TNRC6A,TACR2,MGRN1,PPP1R11,GRM2,CMIP,GPR137,SLC6A17,LAMC1
MicroRNA	mmu-miR-669c-3p		MirDB	0.0001736	1	0.001891	0.01854	258	1730	HIPK1,ACVR1,ACVR1B,CSMD2,UBN2,ADARB1,ADCY1,MEF2A,CCDC85A,MEF2D,ADCY9,RNF157,SLC12A5,UNC5A,SCAMP5,OSBPL5,PCDH10,GOLGA7B,PDZD4,SHROOM3,ZSWIM5,MUC15,ZNF618,ZBTB4,KIAA1549,PIAS1,MADD,NCOA1,ASTN1,TMEM108,RERE,ANKRD33B,CADM3,RNF19B,BCL9,ZNF467,DCAF5,NFYC,AP1M1,BSN,AP3D1,FOXK1,CACNA1B,NRF1,HCN1,NTRK3,KSR2,CBL,SYT7,SHISA9,USF3,ZNF827,SYNGR1,NFXL1,PBX2,CDH2,CEP170B,DLG5,CPNE8,CACNA2D2,GPR173,OVOL2,KIAA1549L,CLCN6,R3HDM4,GFOD1,PIK3CD,PLEKHA5,PRRG3,ARIH1,NME7,IGLON5,RASAL2,ONECUT2,SLC25A27,CDIP1,COL12A1,MAGED1,BAZ2B,FBXL14,SH3KBP1,ZDHHC5,CRMP1,NCOR1,ZBTB46,PPP2R2C,MAPK14,CSNK1D,CSNK1G3,RALGPS1,CHD5,CNTNAP2,PLXNA4,PITPNM3,CSTF3,ERC2,PRKCD,DEPDC5,KDM4A,NRSN1,TRIM44,DAB2IP,SLC36A1,FRMPD4,IP6K1,CTIF,TSC22D2,ZCCHC2,DCX,ALKBH5,PTGFRN,C2CD5,NSD3,TMEM130,PTPN9,SMG7,PTPRJ,SNAP91,UBAP2L,SRGAP3,NECTIN1,IQSEC1,DIAPH2,PID1,TCTE1,IQSEC3,FAM78B,HIVEP3,MLXIPL,RIC8B,EFNB2,CELSR2,PEAK1,EP300,DMTN,RCAN2,RAPGEFL1,GPHN,ERCC6,FHIP1B,ARMC2,STX1B,MCTS2,ZBTB7A,USP42,ATXN7,SCN8A,ZER1,FGF14,BAIAP2,RNF145,FKBP1A,NCOA2,DLGAP4,ZNF280C,NBEA,TBC1D22B,CCDC92,FOXJ3,BAHD1,TRAK1,SLC8A2,CELF1,EFR3B,SMARCA4,ADGRA1,IGSF9B,NRG3,NFAT5,TMCC1,UNC13A,UNC80,GABBR1,MAST3,RAI1,FAM219A,KCNH5,XPO7,KIF21B,AGO2,LHFPL4,HECW1,TMEM8B,CDK12,ERC1,ARHGAP26,SPTBN1,SRC,TNRC6B,GDI1,MAST4,SEPTIN3,UBXN2B,FAM168A,ARHGEF9,RPS6KA6,SYT1,TACR2,MTCL1,TMEM178B,CLUH,CLASP1,UBR4,TMEM151B,LARP1,PUM2,GRIA3,GRIK2,PRR3,PTPRT,GSK3B,IKZF4,CMIP,AKAP11,AKAP10,ANKRD24,CSMD1,SERPIND1,GPR45,TP53BP1,RGMB,ASXL1,NR2C2,KLF8,SYNPO2,TRIO,EDC4,CEMIP2,RNF214,KCNQ5,COPS7B,PRR14L,KLHL34,ILRUN,HTR4,RFX7,YWHAB,KIAA1671,IGF1R,RAPH1,SLC6A17,RTN4R,ZNF236,FAM151B,KCNA2,KCNC1,KCNC4,KCNQ2,KIF3C,KIF5A,WIPF2,AFF3,BMERB1,LASP1,PTCHD4,KMT2D,NPRL3,UPP2
Human Phenotype	HP:0002187	Intellectual disability, profound		0.0001746	0.8757	0.01249	0.1137	35	144	ADAR,MECP2,PCDH19,KIF1A,CAMK2A,PPP3CA,SETBP1,FRMPD4,EEF1A2,VPS53,EPB41L1,ALG13,ERCC6,CACNG2,MED12L,NACC1,CNKSR2,ST3GAL3,SLC16A2,UNC80,SETD1B,SPTAN1,IQSEC2,GDI1,CIC,CDKL5,KIRREL3,SLC9A7,MID2,GRIN1,TSPAN7,HCFC1,ASXL1,HIVEP2,KCNQ5
Coexpression	M7123	GSE9960_HEALTHY_VS_GRAM_NEG_AND_POS_SEPSIS_PBMC_UP	MSigDB C7: Immunologic Signatures (v7.5.1)	0.0001753	1	0.02607	0.2587	28	114	MAP3K9,LRRC4C,NPAS2,ZNF316,RIMS4,DAB2IP,SLC25A42,RGS7,EEF1A2,TMEM132E,ANKRD13B,CX3CL1,PGAP4,MAST1,PDZRN3,GABRG3,ILDR2,SPTBN2,DDN,NR6A1,DCLK2,HPCA,FBXO44,SLC6A17,BRPF1,AFF3,KY,SFXN3
MicroRNA	mmu-miR-145a-3p		MirDB	0.0001758	1	0.001913	0.01875	74	403	SYN3,ACTA2,ACVR2A,MECP2,MEF2D,ATRN,RANBP10,MUC15,ALS2,NCOA1,ASTN1,MYH10,NHSL2,BRAF,CSNK1G1,CACNB2,CAMK2A,PCDH7,CHRM1,DLGAP3,ONECUT2,UBQLN2,MINK1,PLXNA4,DEPDC5,DGKB,QRICH1,DCX,PTPRJ,SRGAP3,DLG2,SOBP,MPHOSPH6,EPB41L1,RTN2,ATXN7,LRRTM4,CARM1,MAGI3,AMBRA1,ERLIN1,CYFIP2,FRZB,KDM2A,GABRA3,NMNAT2,JPH4,SPTBN2,RAP1GAP2,TNRC6B,FAM168A,ARHGEF9,SYN2,CCNI,PRRC2B,ARHGEF12,PTPRT,TFE3,PKIG,R3HDM1,TNPO3,ZNF346,TRAF6,HTR4,IDUA,YWHAB,ANKS1B,IRS1,C1orf21,SNX27,WIPF2,LAMC1,LASP1,PLEKHM3
Drug	6104_DN	Propidium iodide [25535-16-4]; Down 200; 6uM; MCF7; HT_HG-U133A	Broad Institute CMAP Down	0.0001758	1	0.01647	0.1822	37	171	SLC24A3,AP2A2,MAP3K9,AMPH,PDE8B,RAB40C,BTRC,CACNA1A,CACNA1D,CBFA2T2,ARHGAP33,CHRM3,NECAB2,TP53I11,NRG2,VPS9D1,SETD1A,LZTS3,BCORL1,CTIF,USB1,FGD1,FHL1,BTBD2,KDM4B,SPTBN1,TNRC6B,MAPK8IP3,PLEKHM2,PRRC2B,GPC1,ARHGAP35,GRPR,ZNF574,IGHMBP2,EMSY,SMAD3
Drug	4335_DN	Indapamide [26807-65-8]; Down 200; 10.6uM; PC3; HT_HG-U133A	Broad Institute CMAP Down	0.0001758	1	0.01647	0.1822	37	171	ADCY9,MRTFA,ABCC1,SEMA4G,ADGRB2,CNOT3,BTRC,MTA1,SYNGR1,PCDH1,WIZ,ZNF324,MINK1,GTF2IRD1,PRKACA,PTMS,ZBED4,ATN1,SLC35C1,DLGAP4,SH3GL1,GAS2L1,SMARCD1,CACNG4,KDM4B,MAST2,AHDC1,RHOBTB2,TLE2,CABIN1,ATXN2L,TRIO,FKBP8,VIPR2,HUS1,ITPKA,KCNN1
Drug	4545_UP	Ethotoin [86-35-1]; Up 200; 19.6uM; PC3; HT_HG-U133A	Broad Institute CMAP Up	0.0001758	1	0.01647	0.1822	37	171	ABCA3,ADARB1,MGAT3,AP2A2,AP2B1,PPFIBP1,ADGRB2,CACNA1G,MBD2,NPAS2,EPS15L1,CLCN6,ATG9A,PPARD,NR1D1,CNNM2,NSD3,PTPRN2,CDON,DOCK3,USB1,MED16,DTNB,HUWE1,CNNM4,EPHB6,DPYSL4,SRC,CIC,SYN2,ADGRL3,PRRC2B,PIP5K1C,GRM7,BRD4,HRH3,ATXN2L
Domain	PF13426	PAS_9	Pfam	0.0001765	0.9034	0.009042	0.08244	6	9	KCNH7,PDE8B,KCNH5,KCNH3,KCNH1,KCNH2
Domain	IPR017979	GPCR_3_CS	InterPro	0.0001765	0.9034	0.009042	0.08244	6	9	GABBR2,GRM1,GRM2,GRM5,GRM7,GRM8
Domain	IPR014710	RmlC-like_jellyroll	InterPro	0.0001767	0.9042	0.009042	0.08244	14	41	KCNH7,HCN2,HCN1,CNGB1,RAPGEF2,CNNM2,HCN4,CNNM4,CNNM1,KCNH5,PNPLA6,KCNH3,KCNH1,KCNH2
Domain	PS50030	UBA	PROSITE	0.0001767	0.9042	0.009042	0.08244	14	41	MARK1,MARK4,CBL,UBQLN2,UBQLN1,UBAP2L,RAD23A,HUWE1,MARK2,UBAP1,BRSK1,SIK2,USP24,UBQLN4
ToppCell Atlas	6ff12b9cbbbcd69d3c607130f4df989e611d5503	SmallIntestine_Adult-Epithelial-neuro-epithelial|SmallIntestine_Adult / Per Region, Age_group, Lineage, cell class, cell type	Cells of the human intestinal tract mapped across space and time	0.0001775	1	0.009041	0.09714	27	108	VWA5B2,SLC12A5,MARCHF4,CNIH2,NOL4,KIF1A,CDK5R2,CACNA1A,SYT7,INA,SNTG1,KCNB2,CHRNA2,ST8SIA5,FAM163A,NKAIN1,RGS7,SEZ6,CACNG4,ABCC8,GNAO1,CELF3,RIMBP2,GSG1L,KNDC1,LRRTM3,AP3B2
MicroRNA	hsa-miR-6777-5p:Functional MTI (Weak)	Functional MTI (Weak)	miRTarbase	0.0001775	1	0.001927	0.01889	20	70	GPRIN1,MLLT1,LTBP4,PDZD4,NFIC,ASB6,EPN1,TMEM184B,TNPO2,ZNF385A,NECTIN1,SEC16A,CARM1,CHERP,CTC1,SMARCD1,AGO2,MAPK8IP3,HCFC1,SBK1
MicroRNA	CACTTTG,MIR-520G:MSigDB	CACTTTG,MIR-520G:MSigDB	MSigDB	0.0001776	1	0.001927	0.01889	44	209	MEF2D,MAP3K9,MARK4,GBF1,ADGRB2,NPAS2,MAP3K14,FURIN,PLAGL2,PPP3CA,PCDHA9,ZNF362,DBN1,MAGI2,CELSR3,CELSR2,ZBTB7A,RNF145,NBEA,PRICKLE2,NLK,CIC,TCERG1,TNRC6A,ABHD2,PCDHA13,PCDHA12,PCDHA11,PCDHA10,PCDHA8,PCDHA7,PCDHA6,PCDHA5,PCDHA4,PCDHA3,PCDHA2,PCDHA1,GRM7,TNFAIP1,TTN,FLRT2,TNKS1BP1,EMSY,LIMK1
MicroRNA	CACTTTG,MIR-520H:MSigDB	CACTTTG,MIR-520H:MSigDB	MSigDB	0.0001776	1	0.001927	0.01889	44	209	MEF2D,MAP3K9,MARK4,GBF1,ADGRB2,NPAS2,MAP3K14,FURIN,PLAGL2,PPP3CA,PCDHA9,ZNF362,DBN1,MAGI2,CELSR3,CELSR2,ZBTB7A,RNF145,NBEA,PRICKLE2,NLK,CIC,TCERG1,TNRC6A,ABHD2,PCDHA13,PCDHA12,PCDHA11,PCDHA10,PCDHA8,PCDHA7,PCDHA6,PCDHA5,PCDHA4,PCDHA3,PCDHA2,PCDHA1,GRM7,TNFAIP1,TTN,FLRT2,TNKS1BP1,EMSY,LIMK1
Mouse Phenotype	MP:0009749	enhanced behavioral response to addictive substance		0.0001781	1	0.008593	0.07933	13	34	UNC79,ALK,ATP1A3,CACNA1B,CCKBR,PRKCG,NACC1,CYFIP2,GABRB1,PPP1R9B,GNAZ,ADGRL3,HTR6
MicroRNA	mmu-miR-383-3p		MirDB	0.0001783	1	0.001932	0.01894	106	622	DPF1,GPRIN1,ZNF512B,NWD2,OSBPL6,AMPH,PPFIA2,APLP2,ANKRD33B,CSNK1G1,HECTD4,CBL,OGDH,USP10,CCDC149,MAGI1,ZDHHC8,KIAA1549L,DDA1,PLG,ARIH1,MTMR12,TNPO2,MAPK14,PPP3CA,CSNK1D,CTR9,CNTNAP2,ARHGAP32,TOX,PHYHIP,IP6K1,BRINP1,KCTD1,TSC22D2,SPATA2,JAKMIP2,ABITRAM,PLPPR4,SRGAP3,DOCK3,RFX1,BRD2,CELSR2,ELAVL3,PEAK1,ESR2,KIAA0319L,ZER1,CAMSAP1,LMTK2,NBEA,NLGN1,PLEKHA6,UBE2O,CELF1,CELF2,KDM2A,MAPKBP1,NLK,MAST3,ZNF777,BRPF3,AGO2,ERC1,SRRM4,ARHGAP26,SPTBN1,TNRC6B,GGA3,MPRIP,MAST4,GSE1,SYN2,GNB1,TMEM178B,ADGRL2,UNC5D,WDR7,SPPL3,RAPGEF1,GRIA2,TTYH3,GRM1,FBXO46,NCS1,AFAP1,RGMB,ZNF346,TRAF3,CEMIP2,UBP1,PRR14L,PLPPR2,HUS1,JPH1,RAB15,FOXK2,IRS1,ZNF385B,LUZP1,DTWD1,C1orf21,KCNC2,STXBP5,JPH3
GO: Cellular Component	GO:0099092	postsynaptic density, intracellular component		0.0001784	0.1877	0.002157	0.01626	12	32	ABR,NR3C2,BCR,DLGAP1,TANC2,IQSEC1,BAIAP2,SH3GL1,IQSEC2,CDKL5,PRR7,ANKS1B
Drug	1738_UP	Tubocurarine chloride pentahydrate (+) [6989-98-6]; Up 200; 5.2uM; HL60; HG-U133A	Broad Institute CMAP Up	0.0001796	1	0.01674	0.1851	36	165	TRRAP,SCAF4,MRTFA,CNTNAP1,PDE8B,CADM3,NTRK3,INA,PCDH7,CRAT,NSD3,MAML3,MORC2,BICDL1,UBE2O,CACNG4,NFAT5,CACNA2D3,TMEM8B,CDK12,SPTAN1,MAST2,TNFRSF21,ARHGEF9,GNAO1,HNF1A,TTC28,PPP1R13B,THRB,YLPM1,SEZ6L,LDOC1,HTR1F,KCNN1,CAMK1G,GLB1L2
Drug	2764_UP	Calycanthine [595-05-1]; Up 200; 11.6uM; MCF7; HT_HG-U133A	Broad Institute CMAP Up	0.0001796	1	0.01674	0.1851	36	165	MAP1A,MAPT,ACVR1B,CHST1,MARK4,NF2,CACNA1I,NPAS2,NRF1,NEURL1,MYOM2,ATXN7L1,CHRNA2,CRAT,SETBP1,MAP2K5,CDON,CCNJL,USB1,MED16,KIAA0319L,RTN2,NRSN2,ADGRL1,PKNOX2,FRMD4A,SOX12,CAMTA2,MAST2,SYNE1,GRK5,ARHGEF12,HTR4,IGHMBP2,PRDM2,C1orf21
ToppCell Atlas	018ffd9ff1913787cb0086a8581b399a121eaba1	TCGA-Brain-Primary_Tumor-Low_Grade_Glioma-Oligodendroglioma-2|TCGA-Brain / Sample_Type by Project: Shred V9	TCGA OncoMap	0.0001798	1	0.009141	0.09821	23	86	KCNH7,ASCL5,MARCHF4,UNC79,DROSHA,LOC652276,EPC2,NCR3LG1,CELSR3,SPIN3,CACNG2,MYO16,UNC80,BRPF3,XYLT1,MMP24,SLC9A7,LOC100130587,GRIK2,SYCE1,ADAM1B,EMSY,L1CAM
MicroRNA	hsa-miR-6805-5p:Functional MTI (Weak)	Functional MTI (Weak)	miRTarbase	0.0001803	1	0.001951	0.01913	23	86	PRR12,MMP17,NEUROD2,NFIC,FURIN,CDK16,PDE4A,DDA1,TOLLIP,ZNF385A,SPATA2,MARK2,SOX12,NMNAT2,ERC1,AHDC1,RAPGEF1,PPP1R11,NCS1,TRAF3,HMGA1,UBA1,MGAT5B
GO: Molecular Function	GO:0005096	GTPase activator activity		0.0001808	0.3152	0.004925	0.0396	50	252	AGAP5,ABR,SIPA1L2,GIT1,ALS2,ARHGDIA,AGAP6,ADGRB3,BCR,RGPD2,TBC1D25,ARHGAP33,CHN1,RASAL2,VPS9D1,RGS6,SIPA1L1,DEPDC5,RAPGEF2,DAB2IP,ARHGAP32,GIT2,ARHGEF11,ASAP1,SRGAP3,ARHGAP44,DOCK3,RAP1GAP,RASA1,RASGRF1,RGS7,RIC8B,SYDE2,AGAP2,AGAP3,TBC1D22B,ARHGAP26,SIPA1L3,RAP1GAP2,GDI1,TBC1D1,GNAQ,ARHGEF12,ARHGAP39,ARHGAP35,TSC2,SMAP2,SMAP1,STXBP5,NPRL3
Human Phenotype	HP:0000539	Abnormality of refraction		0.0001808	0.9068	0.01249	0.1137	133	768	MAPT,KDM5C,TENM2,GRAMD1B,RNF150,JCAD,TSHZ3,ANK3,ZBTB4,LRRC4C,MADD,CASK,RERE,HS6ST3,MYO5A,NEUROD2,BRAF,PROSER3,CACNA1G,DAGLA,CNOT3,CACNA1D,HCN1,KSR2,OCA2,USF3,CDH2,PCDH7,CDK8,DLGAP2,PEX14,CHD3,OVOL2,CFAP299,COL12A1,CREBBP,CRMP1,PPP2R5D,CTNND2,GLIS1,TANC2,ARHGAP32,PCDHA9,KCNV2,BCORL1,INTS1,TSC22D2,STK35,ASAP1,MAGI2,PTPRF,SNAP91,NTM,PURA,DLG2,DOCK3,SLC12A6,DPP6,RASGRF1,SOBP,MAMLD1,ZMAT4,HUWE1,HIVEP3,FRY,P3H2,PEAK1,EP300,ERCC6,SATB1,LRFN5,MED12L,KIAA1109,FGD1,POMK,OTUD5,NTNG1,NBEA,PACS1,POLR3B,SMARCA4,SMARCD1,SLX4,KDM4B,RAI1,CDK12,IQSEC2,TNRC6B,AHDC1,XYLT1,ZNF469,CNTNAP5,FAM168A,SYT1,GNAQ,GNAT2,GNB3,ADGRL3,DNAJC13,ZEB1,SYNE1,PCLO,SPPL3,PCDHA13,PCDHA12,PCDHA11,PCDHA10,PCDHA8,PCDHA7,PCDHA6,PCDHA5,PCDHA4,GRIK1,PCDHA3,PCDHA2,PCDHA1,GRIN2A,GRM7,THRB,BRD4,RIMBP2,HTT,ASXL1,MIR2052HG,POU6F2,LINC01250,UBE3A,VIPR2,IGF1R,KCNH1,AFF3,ZMIZ1,SHOC2
MicroRNA	hsa-miR-493-5p		MirDB	0.0001812	1	0.001959	0.0192	136	834	ABR,HIPK1,KDM5C,ADCY1,MEF2A,UNC5A,MGAT3,SCAMP5,PCDH19,OSBPL6,MRTFA,CUL1,FBRSL1,PIAS1,MADD,NCOA1,ASTN1,HS6ST3,ZC3H12B,ANKRD52,CACNB2,KALRN,CDH2,CDH10,CYTH3,NDST3,EPS15L1,NRXN3,TGFBRAP1,PLEKHA5,BMP8A,RASAL2,COX10,GTF2IRD1,PPP2R2C,PPP2R5D,PPP3CA,RALGPS1,ANKRD17,ERC2,RAPGEF2,CTNND2,PUM1,DAB2IP,TANC2,PCDHA9,BRINP1,TSC22D2,ZBED4,ARHGAP44,DLG2,NUP153,SH2D3C,CITED2,TTC7B,BASP1,SEC24B,MAML3,CARM1,FOXO3,RAB11FIP2,NBEA,TBC1D22B,CLSTN1,FOXJ3,CYFIP2,FRMD4A,SLC7A1,CELF2,SMARCA2,SUFU,NFAT5,PDE7B,PDZRN3,NLK,PDZD2,GABRG3,WBP11,TCERG1L,MYCBP2,SPTBN1,RBM26,RAP1GAP2,TNRC6B,AHDC1,STK4,SEPTIN3,RNPS1,GNB1,TMEM178B,ADGRL2,CAMSAP2,UNC5D,ADGRL3,TBP,DNAJC13,ZEB1,CLASP1,SYNE1,PCDHA13,PUM2,PCDHA12,PCDHA11,PCDHA10,PCDHA8,PCDHA7,PCDHA6,PCDHA5,PCDHA4,PCDHA3,PCDHA2,PCDHA1,GRM5,BRD4,ZNF384,NR2C2,HIVEP2,UBE2E2,EIF4ENIF1,FLRT2,SMAP1,JPH1,KIAA1671,RAPH1,ZNF385B,LRRTM3,ZNF236,PRDM8,L1CAM,AFF3,BMERB1,ZMIZ1,MLLT10,SHOC2,PDHX,JPH3
ToppCell Atlas	a4c8499b2952171f60ddee92904731ea5aac8fbb	lung_parenchyma-Epithelial-Airway_epithelium-Neuroendocrine-European|lung_parenchyma / Tissue groups, Lineages, Lineage subclass, Cell class Per Ethnicity	The Integrated Human Lung Cell Atlas	0.0001815	1	0.009207	0.09892	31	131	NOL4,KIF1A,CDK5R2,HCN1,SYT7,INA,SNTG1,CDH18,KCNB2,ONECUT2,NRSN1,CTNND2,DGKB,DCX,PTPRN,RGS7,EEF1A2,C3orf20,TMEM132D,KCNIP4,UNC80,GABRB1,SRRM4,SYT1,GRIA2,RIMBP2,SEZ6L,LOC102546299,LRRTM3,KCNC2,KIF5A
Disease	535000	LEBER OPTIC ATROPHY	OMIM MedGen	0.0001817	1	0.04915	0.4849	6	9	MT-CO3,MT-CYB,MT-ND1,MT-ND2,MT-ND4,MT-ND5
Disease	C2748910	Rett Syndrome, Atypical	DisGeNET BeFree	0.0001817	1	0.04915	0.4849	6	9	MECP2,CACNA1A,FOXG1,NTNG1,CDKL5,GNAO1
Disease	cv:C0917796	Leber optic atrophy	Clinical Variations	0.0001817	1	0.04915	0.4849	6	9	MT-CO3,MT-CYB,MT-ND1,MT-ND2,MT-ND4,MT-ND5
Human Phenotype	HP:0001322	Brain very small		0.0001818	0.912	0.01249	0.1137	116	653	MAPT,ADAR,TRRAP,ADARB1,MECP2,SLC12A5,PCDH19,KCNT1,DCPS,PRSS12,CNTNAP1,ALS2,MADD,CASK,MT-CO1,MT-CO2,MT-ND1,MT-ND4,MT-ND5,PHACTR1,KIF1A,MYO5A,NEUROD2,BRAF,NOVA2,CACNA1A,CACNA1B,CAMK2A,HCN1,PRKN,COG1,MBOAT7,PPP3CA,SETBP1,SLC45A1,TANC2,FRMPD4,BCORL1,DAB1,CC2D1A,IQSEC1,DNM1,DOCK3,ATN1,FARSB,HUWE1,PRRT2,EEF1A2,SLC25A22,VPS53,EPB41L1,ALG13,GPHN,ZC3H14,ERCC6,SLC35C1,STX1B,CACNG2,SATB1,ATXN7,SCN3A,SCN8A,MED12L,TRAF7,EDC3,OTUD5,NACC1,NTNG1,CNKSR2,ST3GAL3,MORC2,CYFIP2,TRAK1,CELF2,SLC16A2,FARS2,ZNF335,UNC80,KDM4B,SPTAN1,CPLX1,TNRC6B,CIC,MAPK8IP3,CDKL5,KIRREL3,PNPLA6,RHOBTB2,GNAO1,GNAQ,TBP,CUX2,DNAJC13,PCLO,GRIA2,GRIK2,GRIN1,GRIN2A,SPECC1L,GRIN2D,GRM7,ATP13A2,BRD4,HTT,HIVEP2,KCNQ5,UBE3A,FMN2,KCNA2,CLPB,KCNQ2,ZMIZ1,PDHX,KMT2D,AP3B2,JPH3
Human Phenotype	HP:0012444	Brain atrophy		0.0001818	0.912	0.01249	0.1137	116	653	MAPT,ADAR,TRRAP,ADARB1,MECP2,SLC12A5,PCDH19,KCNT1,DCPS,PRSS12,CNTNAP1,ALS2,MADD,CASK,MT-CO1,MT-CO2,MT-ND1,MT-ND4,MT-ND5,PHACTR1,KIF1A,MYO5A,NEUROD2,BRAF,NOVA2,CACNA1A,CACNA1B,CAMK2A,HCN1,PRKN,COG1,MBOAT7,PPP3CA,SETBP1,SLC45A1,TANC2,FRMPD4,BCORL1,DAB1,CC2D1A,IQSEC1,DNM1,DOCK3,ATN1,FARSB,HUWE1,PRRT2,EEF1A2,SLC25A22,VPS53,EPB41L1,ALG13,GPHN,ZC3H14,ERCC6,SLC35C1,STX1B,CACNG2,SATB1,ATXN7,SCN3A,SCN8A,MED12L,TRAF7,EDC3,OTUD5,NACC1,NTNG1,CNKSR2,ST3GAL3,MORC2,CYFIP2,TRAK1,CELF2,SLC16A2,FARS2,ZNF335,UNC80,KDM4B,SPTAN1,CPLX1,TNRC6B,CIC,MAPK8IP3,CDKL5,KIRREL3,PNPLA6,RHOBTB2,GNAO1,GNAQ,TBP,CUX2,DNAJC13,PCLO,GRIA2,GRIK2,GRIN1,GRIN2A,SPECC1L,GRIN2D,GRM7,ATP13A2,BRD4,HTT,HIVEP2,KCNQ5,UBE3A,FMN2,KCNA2,CLPB,KCNQ2,ZMIZ1,PDHX,KMT2D,AP3B2,JPH3
Transcription Factor Binding Site	V$HMX1_01	V$HMX1_01	TFBS	0.0001823	0.2003	0.005008	0.03796	12	32	TRRAP,SLITRK1,AMPH,CACNB2,KCNB2,TNPO2,LRRK1,EP300,TRERF1,PTPRT,KCNN1,SMAD3
Drug	2514_UP	Ungerine nitrate; Up 200; 10.2uM; HL60; HT_HG-U133A	Broad Institute CMAP Up	0.0001829	1	0.01695	0.1875	35	159	ADD2,ANK3,CNTNAP1,PHACTR1,MBD2,ARHGAP33,ROCK2,NRG2,LZTS3,ZNF362,RUSC2,DMWD,CELSR2,ZER1,FHL1,FOXG1,AGAP2,SLC16A2,SMARCD1,CACNG4,TNFRSF21,ST14,CSDC2,PCLO,PCDHA5,GRIN2A,GRM8,GRPR,HCFC1,HRH3,NALF1,GPR137,KCNN1,SLC17A7,KMT2D
Drug	6804_UP	Midodrine hydrochloride [3092-17-9]; Up 200; 13.8uM; MCF7; HT_HG-U133A	Broad Institute CMAP Up	0.0001829	1	0.01695	0.1875	35	159	MARK4,WIZ,ZNF358,CDIP1,CREBBP,PRKACA,JAKMIP2,RASIP1,TLN2,MED16,MAP1S,JHY,TCP11L1,UBAP1,REEP2,NRSN2,FGD1,BTBD2,MAPRE3,EFR3B,INPP5J,SPTB,ABCG4,PNPLA6,MAST4,SLC9A7,GRK5,TLE2,RNF24,ASXL1,PLD3,UBE3A,VIPR1,VIPR2,SLC17A7
MicroRNA	hsa-miR-296-3p:Functional MTI	Functional MTI	miRTarbase	0.0001836	1	0.001983	0.01944	47	228	MTA3,PITPNM2,MT-CO2,MT-CO3,MT-ND2,MT-ND4,MT-ND5,SPINDOC,ANKRD52,HECTD4,CHRM3,PLAGL2,PUM1,PTMS,MSL2,EEF2,BRD2,MAP1S,MARK2,RAPGEFL1,SF3B4,TMEM63B,ETV6,ZBTB7A,SATB1,SEC24B,SH3GL1,PRPF8,KDM2A,ZNF777,PPRC1,TTLL12,TCERG1,RPRD2,PRRC2B,UBR4,LARP1,GRINA,ARHGAP35,FBXL16,TSC2,HMGA1,KCNH1,PRRC2A,KMT2D,LRP3,LSAMP
MicroRNA	mmu-miR-7016-3p		MirDB	0.0001839	1	0.001984	0.01945	53	266	SYN3,LMTK3,CSMD2,ADARB1,ACOX3,MGAT3,SCAMP5,SIPA1L2,DOC2B,LRRC28,NHSL2,BSN,NOVA2,CACNB3,CBL,NEURL1,PDE2A,CHRM1,ZNF324,ONECUT2,RAPGEF2,DAB2IP,SNPH,KIAA0319,STMN3,PUM3,GID8,NKAIN1,TLNRD1,EIF4G1,RNF145,NACC1,PGAP4,LINGO2,WDR37,AHDC1,MAPK8IP3,ANKS1A,PHF24,TFE3,TSC1,FBXO41,TOM1L2,SGPP2,FBXO44,KCNC1,KCNQ2,SPRN,CAMK1D,RGS7BP,ZMIZ1,PTCHD4,LRP3
MicroRNA	hsa-miR-138-5p		MirDB	0.0001852	1	0.001996	0.01956	80	444	KDM5C,ADCY1,UNC5A,ZNF282,SORBS2,GIT1,CCDC124,NOVA1,KSR2,USP10,ZNF827,IGLON5,MIER2,ROCK2,POLR1A,ZNF385A,PPARD,FOXP4,RALGPS1,VSTM2L,RIMS4,PUM1,ARHGAP32,LZTS3,UHRF1BP1,CCDC3,NKAIN1,RARA,SOBP,FAM78B,SEZ6L2,RCAN2,GPHN,CLVS1,LRRTM4,SCN8A,ZER1,ADGRL1,NBEA,ZNF510,ST3GAL3,YEATS2,FRMD4A,ST6GALNAC4,SNCB,MAPKBP1,KLHDC10,PDE7B,SLX4,ILDR2,SOX12,SRRM4,SPTB,AHDC1,TTLL12,ZCCHC14,MAST4,GNAO1,TMEM178B,UNC5D,MTUS2,TTC28,TERF2,ZFPM2,FAAH2,THRB,AKAP11,UBP1,JMJD8,FBXO41,SMAP2,CELF5,ATCAY,SLC6A17,SLC17A7,SNX27,STXBP5,AFF3,ZMIZ1,PRRT4
MicroRNA	hsa-miR-363-5p		MirDB	0.0001855	1	0.001997	0.01957	50	247	KDM5C,SLC24A3,ZSWIM1,MEF2D,ZNF512B,UNC5A,MGAT3,ZSWIM5,KCNAB2,NFIC,ANKRD52,ZNF827,ASB6,ST8SIA5,SLC25A23,POLR1A,FOXP4,RGS6,PREP,RIMS4,PURA,SAP130,IQSEC3,DRP2,HIVEP3,CNNM4,REEP2,ADGRA1,SUFU,IQSEC2,TNRC6B,NR6A1,LRCH1,ZFR2,SYN1,TMEM178B,PCLO,SPPL3,TTYH3,TERF2,GSG1L,ATXN2L,FBXO41,HRH2,MGAT5B,TOM1L2,VIPR1,ATCAY,CCDC177,SNX27
Drug	3347_UP	Tolmetin sodium salt dihydrate [64490-92-2]; Up 200; 12.6uM; MCF7; HT_HG-U133A	Broad Institute CMAP Up	0.0001855	1	0.01706	0.1888	34	153	ASIC1,ACVR1B,RUNX1T1,SNTG1,PCDH1,CACNA2D2,CHRNA2,WIZ,CIZ1,PLXNA2,ONECUT2,TNPO2,NRG2,NCOR2,CNTNAP2,RUSC2,XYLB,CCNJL,ZNF391,NOL10,CACNG2,KIAA1109,FHL1,KDM4B,FRS3,ABCC8,GPC1,TTC28,GRK5,GRM1,GYPB,UBE3A,SLC17A7,SMAD3
Drug	5056_UP	L(-)-vesamicol hydrochloride [112709-59-8]; Up 200; 13.6uM; PC3; HT_HG-U133A	Broad Institute CMAP Up	0.0001855	1	0.01706	0.1888	34	153	MAPT,SEMA4G,CACNA1G,CACNB1,NTRK3,OCA2,PLG,ONECUT2,MINK1,NR1D1,RGS6,CTIF,MAGI2,PID1,CCNJL,HIVEP3,ELAVL3,PEAK1,TCP11L1,RYR2,SLC4A3,GAS2L1,MAPRE3,GABRG3,ZBTB43,DDN,MAPK8IP3,MAPRE2,GRK5,ARHGAP35,GRM7,GSK3A,BRD4,DTX3
Drug	263_UP	clofibrate; Up 200; 150uM; MCF7; HG-U133A	Broad Institute CMAP Up	0.0001855	1	0.01706	0.1888	34	153	MAP1A,RERE,CACNA1I,AP3D1,KALRN,CAMK2A,CHRM4,WIZ,EPN1,TP53I11,DCC,TLN2,DMWD,DRP2,ATN1,LRRK1,HUWE1,MLXIPL,CX3CL1,PACS1,GAS2L1,GRIN1,GRIN2A,LZTS1,SEZ6L,ATXN2L,NALF1,PLPPR2,HTR1B,ZNF318,MAP3K12,L1CAM,LAMB1,SMAD3
GO: Biological Process	GO:0002209	behavioral defense response		0.0001857	1	0.006881	0.06609	16	51	ASIC1,MECP2,ALS2,PDE8B,NEUROD2,NPAS2,KALRN,CCKBR,BRINP1,EIF4G1,EP300,ESR2,GRIK2,GRM7,FBXL20,SPIRE1
MicroRNA	hsa-miR-1827		MirDB	0.0001861	1	0.002002	0.01962	155	971	DPF1,ASIC1,MEF2D,ADD2,ZNF282,FAM110B,ISLR2,ZSWIM5,PPFIA2,ZBTB4,CHST1,CAPRIN2,ASTN1,BCL9L,MTMR1,BCR,NF2,BSN,MBD2,ANKRD52,CACNA1D,CACNB2,NRF1,CAMK2A,NTRK3,KSR2,CBFA2T3,CBL,SHISA7,SHISA9,CBFA2T2,SOHLH1,MAGI1,DLGAP1,PDE4A,PDK3,BCL7B,KIF3B,SSH1,NRXN2,DDA1,ASB6,BMP8A,TMEM184B,PLXNA2,SDK2,SH3KBP1,TP53I11,RAB36,TENM4,PLXNA4,PPP1R16B,CSTF3,ERC2,DEPDC5,RUBCN,PABIR1,SETD1A,SLC36A1,SNPH,PCDHA9,KCNV2,STK35,JAKMIP2,PTGIS,AREL1,POM121,ABITRAM,NECTIN1,TLN2,SLC12A6,PRRT2,EFNB2,STK40,TLCD3A,SLC35C1,FOXRED2,FBXL18,SH3RF2,ZER1,CAMSAP1,PGAP4,PLEKHA6,RPUSD1,PACS1,SLC7A1,SLC9A1,CELF2,TMEM132D,GPR153,SMARCD1,KDM2A,CACNG4,MAPKBP1,SUFU,SLX4,INPP5J,MAST3,WDTC1,BRPF3,MYCBP2,DCTN5,IQSEC2,SPTBN2,FSTL4,RAP1GAP2,TNRC6B,NR6A1,GPATCH8,MPRIP,STIM1,XYLT1,FAM168A,SLC9A7,MTCL1,WDR7,BEAN1,TERF2,GSK3B,NCS1,THRB,LZTS1,NISCH,CELF3,FBXL20,RNF24,ZNF454,RBFOX2,ZNF346,TRAF3,INSYN1,SYNPO,TTN,COPS7B,USP4,PLPPR2,TOM1L2,SMAP1,FBXO44,ZNF221,CCDC177,EMSY,KCNA2,KCND2,SLC17A7,WIPF2,TET3,RGS7BP,AFF3,TMEM63C,CAMK1G,M1AP,KY,LY6E,JPH3
Human Phenotype	HP:0001345	Psychotic mentation		0.0001863	0.9345	0.01263	0.1149	9	18	KCNT1,MT-CO1,MT-CO2,MT-ND1,MT-ND4,MT-ND5,CHRNA2,DEPDC5,GRIN2A
ToppCell Atlas	ad2a6da0b1ae7a9212a3c91e5eec4baa7481d8dc	TCGA-Bile_Duct-Primary_Tumor-Cholangiocarcinoma|TCGA-Bile_Duct / Sample_Type by Project: Shred V9	TCGA OncoMap	0.0001872	1	0.009462	0.1017	41	191	AP2B1,MLLT1,ZNF282,DROSHA,ANKRD52,CNOT3,CDK16,PFDN1,SCAF1,UBN1,STRN4,CIZ1,MIER2,CIR1,FBXL19,CSNK1D,DMWD,RNF44,MED15,YEATS2,SMARCA4,SMARCD1,PCNX3,DCTN5,SPTAN1,SIPA1L3,LARP4B,RNPS1,IQCE,PIP5K1C,GSK3A,ZBTB45,GTF2F1,HCFC1,ATXN2L,COPS7B,TMEM265,YWHAB,ZNF213,WIPF2,ATP13A1
ToppCell Atlas	0350e5ffd36033099b7e32a1fdd790fff99790dc	TCGA-Bile_Duct-Primary_Tumor|TCGA-Bile_Duct / Sample_Type by Project: Shred V9	TCGA OncoMap	0.0001872	1	0.009462	0.1017	41	191	AP2B1,MLLT1,ZNF282,DROSHA,ANKRD52,CNOT3,CDK16,PFDN1,SCAF1,UBN1,STRN4,CIZ1,MIER2,CIR1,FBXL19,CSNK1D,DMWD,RNF44,MED15,YEATS2,SMARCA4,SMARCD1,PCNX3,DCTN5,SPTAN1,SIPA1L3,LARP4B,RNPS1,IQCE,PIP5K1C,GSK3A,ZBTB45,GTF2F1,HCFC1,ATXN2L,COPS7B,TMEM265,YWHAB,ZNF213,WIPF2,ATP13A1
Drug	4423_UP	Vancomycin hydrochloride [1404-93-9]; Up 200; 2.6uM; MCF7; HT_HG-U133A	Broad Institute CMAP Up	0.0001874	1	0.01707	0.1888	33	147	ASIC1,MAPT,MEF2D,ADRA1B,JCAD,NPAS1,CACNB1,LDB2,PCDH1,EPN1,TNPO2,PPARD,CNTNAP2,DEPDC5,RASIP1,PID1,RARA,ELAVL3,CEND1,FBXL18,KIAA1109,ZER1,CELF2,ARHGAP26,MMP24,GPER1,GRK5,GRIK5,GRIN1,GRPR,GPR135,SYNPO,ZNF236
Drug	4446_UP	2-propylpentanoic acid; Up 200; 50uM; PC3; HT_HG-U133A	Broad Institute CMAP Up	0.0001874	1	0.01707	0.1888	33	147	ASTN1,KIF1A,CDK5R2,NOVA2,CACNA1A,ONECUT2,TP53I11,CLSTN3,NSD3,MAGI2,SMG7,PTPRN,PTPRN2,SUSD4,RARA,HCN4,LRRK1,TCP11L1,REEP2,RYR2,CNKSR2,ZFP64,FRZB,DDN,KAT2A,GNAO1,GNB3,ADGRL3,GRK5,ATXN2L,OSBP2,FLRT2,KCNH2
MicroRNA	hsa-miR-147:mirSVR_lowEffct	hsa-miR-147:mirSVR_nonconserved_lowEffect-0.1-0.5	MicroRNA.org	0.0001875	1	0.002014	0.01975	208	1359	MAP2,MAP6,AQP11,ACTN1,UBN2,MEF2A,KLHL29,UNC5A,ADRA1A,NLGN4X,AP2B1,OSBPL6,MLLT1,SIPA1L2,PCDH10,NCK2,LRFN1,SLC25A6,ZNF618,ZBTB4,BHLHE40,MADD,ASTN1,ZNF467,BCR,NEUROD2,PROSER3,ZNF697,CACNA1A,CACNA1B,CACNB2,CACNB3,NRCAM,NRF1,HCN1,C12orf40,SYT7,PRKN,LOC652276,MAGI1,CPNE8,BCL7B,CHD3,NRXN3,GFOD1,PITPNA,ARIH1,CNGB1,SLC25A23,IGLON5,SLC25A27,KIF23,UBQLN2,POLR1A,BAZ2B,TNPO2,FBXL14,COX10,POU6F1,GABBR2,CREBBP,CLIP3,PPP3CA,MICAL2,CTR9,CHD5,LRRTM2,PRKCG,CTNND2,TRIM44,RUBCN,GSG1,PABIR1,CYP2B7P,PCDHA9,CC2D1A,KCTD1,NSD3,RUSC2,TMEM130,TRANK1,PTPRA,SRGAP3,NTM,PURA,PTPRQ,TLN2,NKAIN1,OXSR1,MAP4K2,ZNF790-AS1,DPP6,RARA,RASGRF1,MED16,SOBP,KHDRBS2,RGS7,SLC25A22,CCDC88C,CNNM1,EFNA5,NAT10,TSHZ1,CTDSPL,DMTN,ALG13,SPIN3,NOL10,CACNG2,SATB1,ATXN7,LRRTM4,MACROH2A2,FGF14,FOXG1,EVL,NTNG1,PGAP4,TBC1D22B,CCDC92,EFHC2,SLC16A2,TSBP1,SMARCA2,RIMS1,KLHDC10,NFAT5,PDE7B,PDZD2,TUSC7,SLC22A25,IQSEC2,GPATCH8,CYP46A1,TNFRSF21,ABCG4,SGCZ,ZNF469,SEPTIN3,SLC22A10,ARHGEF9,ADAMTS16,GNAO1,MTCL1,TAF6,UNC5D,SNRNP27,WDR7,PCDHGA9,PCDHGA6,PCDHGA5,PCDHGA1,UBR4,TMEM151B,PCDHB13,SPPL3,PPP1R13B,PCDHA13,PUM2,PCDHA12,PCDHA11,PCDHA10,PCDHA8,PCDHA7,PCDHA6,PCDHA5,PCDHA4,PCDHA3,GRIK2,PCDHA2,PCDHA1,LINC01551,RNFT2,KIAA1217,NISCH,TSPAN7,AKAP10,HABP2,GSG1L,FBXL20,TSC1,PLD3,METTL21EP,TTN,SBK1,UBE2E2,JMJD8,FLRT2,CELF5,NPDC1,ANKRD19P,RAB15,IL12RB2,BRINP3,FOXK2,ZNF213,NCLN,PRDM2,PRDM11,KCNC3,KCND2,NAV3,KCNN2,RGS7BP,STXBP5,MLLT10,SHOC2
ToppCell Atlas	120e41e0cce9ee9d807c15fbaf8cda72064a928d	SmallIntestine_Adult-Epithelial-neuro-epithelial-K_cells_(GIP+)|SmallIntestine_Adult / Per Region, Age_group, Lineage, cell class, cell type	Cells of the human intestinal tract mapped across space and time	0.0001878	1	0.009474	0.1018	28	114	VWA5B2,KCNH7,SLC12A5,MARCHF4,KIF1A,CACNA1A,LYG2,SYT7,CHRM4,ST8SIA5,KIAA0319,TMEM145,ARNT2,SLC29A4,RGS7,APOBEC4,SEZ6,SCN5A,JPH4,GNAO1,GRIK5,GRIN1,RNF157-AS1,CELF3,RIMBP2,GSG1L,KNDC1,CIBAR1-DT
MicroRNA	hsa-miR-615-5p:Functional MTI	Functional MTI	miRTarbase	0.000188	1	0.002018	0.01978	18	60	ELFN2,MEF2D,MAP3K9,NLGN2,CPNE5,NFIC,TBC1D25,CENPO,IP6K1,SPRED3,WWC2,NACC1,CAPN15,RAP1GAP2,PLEKHM2,RNF24,UBQLN4,KCNH1
Drug	7526_DN	15(S)-15-methyl Prostaglandin E2; Down 200; 10uM; PC3; HT_HG-U133A	Broad Institute CMAP Down	0.0001882	1	0.01707	0.1888	39	184	ADCY3,MEF2D,AP2B1,MMP17,NCOA1,BCL9,NPR2,CBL,SYNGR1,PALM,DBNDD1,NRG2,GABBR2,BABAM2,TENM4,CNTNAP2,ZNF362,ARHGEF11,CABYR,PTPRN2,ZMIZ2,CCNJL,RAP1GAP,RARA,ATN1,USB1,CELSR2,NCOA2,CTC1,SLC4A3,PACS1,KDM4B,WDTC1,SPTAN1,ARHGEF9,SYT1,IQCE,NCS1,HIRA
Drug	6054_UP	Pramoxine hydrochloride [637-58-1]; Up 200; 12.2uM; MCF7; HT_HG-U133A	Broad Institute CMAP Up	0.0001884	1	0.01707	0.1888	32	141	DPF1,SPRED2,MRTFA,CD200,APBA2,MARK4,ADGRB3,CACNA1G,CACNB1,CBARP,PURG,RGS6,CTIF,DCC,ZMIZ2,DPP6,MED16,MLXIPL,EFNA5,RTN2,ZER1,FHL1,TBC1D22B,HECW1,MAPK8IP3,RPS6KA6,GPER1,GRM8,THRB,FKBP8,GPR137,KCNJ4
Drug	3805_UP	Fenbendazole [43210-67-9]; Up 200; 13.4uM; PC3; HT_HG-U133A	Broad Institute CMAP Up	0.0001884	1	0.01707	0.1888	31	135	MGAT3,SORBS2,APBA1,NRCAM,DYRK1B,PCDH1,PDE2A,TMEM59L,BMP8A,CNGB1,RAB11FIP3,TRANK1,ARHGAP44,ARNT2,HUWE1,CELSR3,ESR2,RTN1,FBXL18,CNKSR2,SLCO2A1,PDZRN3,GABRG3,NR6A1,MAPK8IP3,MAST4,THPO,TRPC4,HPCA,KCNN1,CAMK1D
Drug	6058_UP	Gossypol [303-45-7]; Up 200; 7.8uM; MCF7; HT_HG-U133A	Broad Institute CMAP Up	0.0001884	1	0.01707	0.1888	31	135	MEF2D,BHLHE40,ATP1A3,CACNA1G,NPAS1,NPAS2,NTRK3,CDH2,CBARP,FAM163A,CRHR2,SNPH,CDHR2,DBH,PTGIS,MED16,ZNF391,FHL1,TRAK1,MAPRE3,KIF21B,ARHGAP26,FRS3,GRM8,IKZF4,THPO,ATXN2L,TRPC4,HTR4,KCNN1,JPH3
ToppCell Atlas	d26c7b79895de28961b8d68351f28d4bb531c75c	facs-Large_Intestine-Distal-18m-Epithelial-enteroendocrine_cell|Large_Intestine / Large_Intestine_Pancreas_Liver - method, tissue, subtissue, age, lineage, cell ontology and free annotation	Mouse Aging Atlas- Tabula Muris Senis	0.0001898	1	0.009555	0.1027	33	143	VWA5B2,MAP2,MAP6,ADCY2,ADD2,NLGN2,GOLGA7B,PRSS12,KIF1A,RUNX1T1,CRMP1,RAB36,DBN1,STMN3,NTM,SLC29A4,SEZ6L2,RCAN2,RTN1,SCN3A,ITGA11,NTNG1,UNC13A,TRERF1,JPH4,GNAO1,GNAZ,CELF3,RIMBP2,IGSF21,TRPC4,ANKS1B,PIANP
MicroRNA	hsa-miR-219a-5p:TargetScan	hsa-miR-219a-5p	TargetScan	0.00019	1	0.002037	0.01997	59	305	MAPT,BTBD9,MEF2D,ADD2,GRAMD1B,PITPNM2,KIAA1549,NCOA1,NOL4,NEUROD2,NFIC,ANKRD52,SDK1,CACNB3,CBFA2T3,FURIN,PCDH7,PI4KA,ARIH1,PPP2R2C,BCORL1,LUZP6,CC2D1A,DLG2,ABHD8,KLF16,EFNB2,MEGF8,SATB1,SCN5A,NCOA2,NTNG1,FOXJ3,CELF2,KDM2A,RIMS1,INPP5J,GABRB1,ILDR2,ARHGAP26,LARP4B,GSE1,RPRD2,CLASP1,ABHD2,ARHGEF12,RAPGEF1,PIP5K1C,GSK3B,AKAP10,LSM10,NR2C2,POU6F2,FBXO41,FOXK2,C1orf21,CAMK1D,KMT2D,LSAMP
Transcription Factor Binding Site	V$PXR_Q2	V$PXR_Q2	TFBS	0.0001901	0.2089	0.005096	0.03862	37	170	MAP1A,NR3C2,PRSS12,BHLHE40,BCL9,CACNA1G,NPAS2,CACNB3,HCN1,SYNGR1,CDH10,CYTH3,NRXN3,PLXNA2,PRKACA,MAP2K5,NTM,PURA,GPHN,HMG20A,FHL3,RNF145,DLGAP4,COPG2,NLK,LRCH1,GDI1,XYLT1,STAC2,CLUH,JADE2,GRIA3,GSK3B,NR2C2,SSBP3,LRRTM3,SMAD3
Interaction	int:RPH3A	RPH3A interactions		0.0001906	1	0.02892	0.295	11	28	ADD2,DOC2B,CASK,MYO5A,HCN1,SH3KBP1,RAB3A,SYT3,RPH3A,UBE3A,RAB15
Coexpression	M40179	DESCARTES_FETAL_EYE_HORIZONTAL_CELLS	MSigDB C8: Cell Type Signatures (v7.5.1)	0.0001907	1	0.02799	0.2778	6	9	NDST3,ONECUT2,FRMPD4,CACNG3,TNR,ARHGAP26-IT1
MicroRNA	mmu-miR-5710		MirDB	0.000191	1	0.002046	0.02005	52	260	ASIC1,MECP2,RNF150,MGAT3,PDZD4,ATRN,RANBP10,TSHZ3,ASTN1,KIF1A,BCL9,BRAF,NOVA1,LYG2,SHISA9,DLGAP1,EPN1,RASAL2,BRCC3,CLIP3,SPATS2L,CTR9,TANC2,NTM,DOCK3,DRP2,EFNA5,MEGF8,ESR2,ZNF280C,PLEKHA6,WDR37,RPH3A,CYFIP2,FAM222B,MAPKBP1,PDZRN3,HECW1,ZCCHC14,FAM168A,CLASP1,GRIA3,PRR3,TESK1,NPTXR,COPS7B,CCDC177,FAM117A,CSRNP2,KCNC3,WIPF2,VTI1A
Drug	CID000009643	1,2-dichlorohexafluorocyclobutane	Stitch	0.000191	1	0.01717	0.19	11	28	CHRM1,CHRNA2,PRKCG,RYR2,SNRNP27,GRIA1,GRIA3,GRIK2,GRM1,GRM5,KCNH2
Drug	CID000001226	cis-2,3-piperidine dicarboxylic acid	Stitch	0.000191	1	0.01717	0.19	11	28	GRIA1,GRIA2,GRIK1,GRIK5,GRIN2A,GRIN2D,GRINA,GRM1,GRM2,GRM5,GRM8
Drug	CID000005365	4-methylglutamic acid	Stitch	0.000191	1	0.01717	0.19	11	28	GRIA1,GRIA2,GRIA3,GRIK1,GRIK2,GRIK5,GRIN2A,GRIN2D,GRINA,GRM1,GRM5
Drug	CID000005115	4CPG	Stitch	0.0001916	1	0.01718	0.1901	13	37	GRIA1,GRIA2,GRIK1,GRIK5,GRIN2A,GRIN2D,GRINA,GRM1,GRM2,GRM5,GRM7,GRM8,HTR1B
MicroRNA	hsa-miR-513a-5p:PITA	hsa-miR-513a-5p:PITA_TOP	PITA	0.0001918	1	0.002052	0.02011	49	241	MARK1,CCDC85A,SORCS1,UNC5A,AP2B1,RTL9,LRRC7,NR3C2,ISLR2,CACNA1A,RUNX1T1,KCNB2,PITPNA,ONECUT2,PPP1R16B,DCX,MAGI2,SMG7,SRGAP3,PURA,MAMLD1,RFX1,CELSR3,CELSR2,EP300,RYR2,AGAP2,NCOA2,EVL,PPM1E,CACNG4,MYCBP2,CIC,ARHGEF9,SYT1,MTCL1,GNAZ,UNC5D,EHBP1,GRB10,THRB,AKAP11,CEMIP2,JPH1,CCDC65,MAP3K12,EMSY,KCND2,DTX3
Interaction	int:GJA1	GJA1 interactions		0.0001926	1	0.02892	0.295	82	472	MARK1,SCYL1,GPRIN1,ADCY9,PCDH19,SIPA1L2,NCK2,ABCC1,STIM2,ANK3,PPFIBP1,KIAA1549,CASK,GBF1,NF2,SDK1,KALRN,PALM,PCDH7,DLG5,CPNE8,NUMBL,GPR52,CBARP,KCNB2,ZDHHC8,COG1,PI4KA,PLEKHA5,RASAL2,ROCK2,SDK2,EPB41L4B,MINK1,ZDHHC5,CDC42BPB,FAM171A2,CSNK1D,PRKCG,SMCR8,NOS1AP,ARHGAP32,CC2D1A,SEC16A,NKAIN1,EEF1A2,EFNB2,MACO1,MARK2,PEAK1,EPB41L1,KIAA0319L,BASP1,SEC24B,FLOT2,MIA3,LMTK2,COPG2,NBEA,TBC1D22B,EFR3B,WDTC1,ILDR2,PCNX3,SPTAN1,SPTBN1,SRC,GGA3,STIM1,PPP1R9B,CKAP4,ADGRL2,EHBP1,KIAA1217,NISCH,TRIO,PLD3,CEMIP2,JPH1,IGF1R,UBQLN4,C1orf21
Interaction	int:SMAD3	SMAD3 interactions		0.0001928	1	0.02892	0.295	64	348	KDM5C,ACVR1B,MEN1,TLE5,MRTFA,CUL1,ANK3,NCOA1,NF2,NFIC,NFYC,BTRC,CBL,FURIN,PCDH1,CDK8,PLG,COL5A2,GTF2IRD1,CREBBP,MAPK14,CSNK1D,GIT2,MAGI2,SAP130,NUP153,MED16,RANBP9,FAM90A1,EP300,ESR2,ZNF774,CITED2,FHL1,FHL3,FOXG1,FOXO3,MED15,SMARCA4,KDM2A,NCOA6,SPTBN1,SREBF2,KAT2A,LRCH1,CIC,ZCCHC14,ZEB1,PRDM4,GSK3B,TFE3,CPTP,RASD2,ATXN2L,HIVEP1,TSC2,EIF4ENIF1,UBQLN4,CDK11A,IRS1,ZFP69B,ZMIZ1,SMAD3,JPH3
MicroRNA	mmu-miR-128-3p		MirDB	0.0001932	1	0.002064	0.02024	126	764	CABLES2,SYN3,ACVR2A,CSMD2,UBN2,ELFN2,ADCY2,SLITRK1,ULK1,PITPNM2,STIM2,ZNF618,PPFIA2,FBRSL1,NCOA5,PDE8B,RERE,NHSL2,TICAM1,GPR149,SPINDOC,CA7,CACNB2,NRF1,NTRK3,CBFA2T3,USF3,ZNF827,FURIN,CPNE8,NDST3,DLGAP3,SLC35F3,STRN4,PLAGL2,IGLON5,MIER2,ONECUT2,CDIP1,BAZ2B,ZNF385A,MAPK14,RGS6,SAMD10,ERC2,RAPGEF2,ARHGAP32,BCORL1,DCC,ARHGEF11,STK35,DCX,ASAP1,PTPN9,IQSEC1,YPEL3,RARA,HCN4,SH2D3C,FRY,TMEM132E,STK40,EPB41L1,CACNG2,CITED2,USP42,MED12L,KIAA1109,CHST12,RNF145,SYT3,PPM1E,LMTK2,MAGI3,FHOD3,TBC1D22B,CCDC92,BAHD1,SMARCA2,FRMPD3,PDE7B,TMCC1,UNC80,INPP5J,CACNA2D3,ILDR2,BRPF3,CSDC2,MAPK8IP3,TNRC18,ADAMTS16,SYT1,TMEM178B,UNC5D,ANKS1A,DNAJC13,ZEB1,TTC28,GRIA3,ICE1,GRM1,GRM5,PTPRT,GSK3B,CPTP,THRB,AKAP10,ADAMTS19,TRAF3,TRAF6,TRIO,TSC1,NALF1,UBE2E2,FLRT2,SMAP1,YWHAB,IRS1,FAM78A,C1orf21,WNK2,AFF3,LASP1,PDHX,LIMK1,PLEKHM3
ToppCell Atlas	0767581b69bc7e6334d580ca02ed1e831b7b55da	Brain_organoid-organoid_Kanton_Nature-Organoid-2M-Neuronal-midbrain/hindbrain_cells|Organoid-2M / Sample Type, Dataset, Time_group, and Cell type.	Integration of Four Brain Organoid Datasets and One Fetal Brain Dataset	0.0001939	1	0.009701	0.1042	35	155	MAP6,MAPT,TENM2,CD200,ANK3,CHST1,ATP1A3,CADM3,FXYD7,CDK5R2,RUNX1T1,INA,NECAB2,CRABP1,NRSN1,TOX,NTM,GRIN3A,RAB3A,TLCD3B,SOBP,SEZ6L2,EPHB6,RTN1,CITED2,SCN3A,NTNG1,MAST4,SYT1,TSPAN7,RBFOX2,RGMB,NALF1,UBE2E2,KIF5A
GO: Molecular Function	GO:0019904	protein domain specific binding		0.000194	0.3382	0.005203	0.04184	117	716	MAPT,ACTN1,ACVR2A,MECP2,AP2A2,MRTFA,SORBS2,CNTNAP1,APBA1,BHLHE40,PIAS1,DENND1A,CASK,ARRB2,MYO5A,ADGRB1,HCN2,LDB1,NF2,MBD2,CACNA1D,CACNB1,CACNB2,CBL,LDB2,SHISA9,PRKN,DLGAP2,DLGAP1,PDE2A,SCAF1,DLGAP3,WIZ,STRN4,PLG,UBQLN1,SH3KBP1,CREBBP,NCOR1,RGS6,CTR9,PRKACA,ERC2,PRKCD,RAPGEF2,NOS1AP,DAB2IP,LZTS3,DAB1,SIRPA,CABYR,SNAP91,STMN3,DLG2,DNM1,SHANK1,DOCK3,RARA,ATN1,DTX1,KHDRBS2,PRRT2,CCDC88C,ETS2,ETV6,STX1B,CACNG3,CITED2,BASP1,SCN5A,BAIAP2,NCOA2,EVL,DLGAP4,SH3GL1,TUBB,NLGN1,SH2B2,TRAK1,MTOR,RIMS1,FAM189B,UNC13A,INPP5J,NLK,NCOA6,WBP11,ERC1,SRC,KIRREL3,ADGRL2,RAPGEF1,GRIA1,GRIA2,GRIA3,GRIK2,GRIK5,GRM5,TERF1,GRM7,IKZF4,GTF2F1,AFAP1,NPTXR,CABIN1,TOP1,ZNF384,HIVEP1,FKBP8,YWHAB,TRIM9,TNKS1BP1,IRS1,KCNH2,KCNJ4,KCNN2,L1CAM
ToppCell Atlas	99525545552b371c86b18b6ea6f4897dc6e9a9ec	Children_(3_yrs)-Mesenchymal-matrix_fibroblast_1_cell|Children_(3_yrs) / Lineage, Cell type, age group and donor	Human Lung Cells in 3 Age Groups (Wang et al.)	0.0001944	1	0.009701	0.1042	37	167	SYN3,ADARB1,TENM2,ADRA1A,TMEM108,MYH10,NHSL2,ADGRB3,SDK1,CACNA1D,CACNB2,RUNX1T1,PCDH7,DLGAP1,SLIT2,COL5A2,SETBP1,MAGI2,PTPRS,MAMLD1,HIVEP3,RYR2,PRR16,FHL1,NTNG1,ABLIM3,PKNOX2,PDZRN3,GRK5,GRIA1,GALNT17,NKD2,NAV3,LAMB1,LAMC1,CIBAR1-DT,LSAMP
ToppCell Atlas	1255412200554650374ad957fb3e8ef24966240d	kidney_(cortex)_61-year-old_RenalCancer_female-epithelial_cell-parietal_epithelial_cell-parietal_epithelial_cell_10|kidney_(cortex)_61-year-old_RenalCancer_female / Per sample, Lineage, Cell type	Adult human kidney single cell transcriptional and chromatin accessibility profiling	0.0001946	1	0.009701	0.1042	36	161	MAP2,CCDC85A,LRFN2,SIPA1L2,APBA1,ADGRB2,ZBTB7C,OCA2,COL26A1,MYRIP,WSCD2,MDGA2,TMEM130,NTM,LRFN5,FHL1,PIWIL4-AS1,FRMD4A,NRG3,PDE7B,RAI2,XYLT1,RFTN1,KIRREL3,TMEM178B,SYNE1,FAM189A1,GRM8,ZFPM2,THRB,POU6F2,LETR1,NALF1,LOC102546299,NAV3,AFF3
ToppCell Atlas	97534c8bba895a7913665e03ae4e5c4a6ad71daf	Children_(3_yrs)-Epithelial-alveolar_epithelial_cell_type_2-D032|Children_(3_yrs) / Lineage, Cell type, age group and donor	Human Lung Cells in 3 Age Groups (Wang et al.)	0.0001946	1	0.009701	0.1042	36	161	ABCA3,SHC3,ADCY9,PIP5K1B,NR3C2,PITPNM2,SHROOM3,ANK3,PHACTR1,MAGI1,CACNA2D2,MICAL2,TANC2,TOX,DLG2,CCNJL,DPP6,P3H2,GPHN,FASN,RNF145,UNC13B,LMTK2,PDZD2,RFTN1,MAST4,RHOBTB2,SYNE1,PPP1R13B,TTN,SGPP2,SPIRE1,ZNF385B,C1orf21,DANT2,AFF3
ToppCell Atlas	e896bb6b78275e64e475b0fcfddd76853091e76b	kidney_(cortex)_61-year-old_RenalCancer_female-epithelial_cell-parietal_epithelial_cell|kidney_(cortex)_61-year-old_RenalCancer_female / Per sample, Lineage, Cell type	Adult human kidney single cell transcriptional and chromatin accessibility profiling	0.0001946	1	0.009701	0.1042	36	161	MAP2,CCDC85A,LRFN2,SIPA1L2,APBA1,ADGRB2,ZBTB7C,OCA2,COL26A1,MYRIP,WSCD2,MDGA2,TMEM130,NTM,LRFN5,FHL1,PIWIL4-AS1,FRMD4A,NRG3,PDE7B,RAI2,XYLT1,RFTN1,KIRREL3,TMEM178B,SYNE1,FAM189A1,GRM8,ZFPM2,THRB,POU6F2,LETR1,NALF1,LOC102546299,NAV3,AFF3
ToppCell Atlas	96e836c7a1df279ac812b7c3aa75e6b81b614244	TCGA-Breast-Primary_Tumor-Breast_Carcinoma-Infiltrating_Lobular_Carcinoma-9|TCGA-Breast / Sample_Type by Project: Shred V9	TCGA OncoMap	0.0001951	1	0.009708	0.1043	6	9	LNX1-AS1,ENPP7P4,PARM1-AS1,PBX1-AS1,GARIN6,MACROD2-AS1
MicroRNA	hsa-miR-3144-5p		MirDB	0.0001952	1	0.002085	0.02043	36	161	SLC12A5,MAP3K9,GIT1,NCOA5,RAB40C,CAPN5,NRGN,SYT7,SHISA7,SYNGR1,PACSIN1,PPP2R5D,TENM4,PLXNA4,TANC2,FRMPD4,NECTIN1,IQSEC3,BRD2,EPB41L1,CACNG2,FBXL18,SCN3A,VPS26B,RPH3A,EFR3B,KDM2A,DDN,PPP1R9B,IQCE,GPC1,CLASP1,PIP5K1C,HPCAL1,L1CAM,LASP1
Mouse Phenotype	MP:0003863	decreased aggression towards mice		0.0001958	1	0.009371	0.08652	11	26	SYN3,APBA2,GTF2IRD1,CREBBP,ARHGAP32,NLGN1,GDI1,KIRREL3,GRIA1,GRIN1,LSAMP
ToppCell Atlas	0f8567aa835d4e3a52f6631ae15216eca18a030c	IPF-Myeloid-pDC|Myeloid / Disease state, Lineage and Cell class	Resident Cell Populations in IPF and COPD	0.0001967	1	0.009732	0.1046	29	120	MAP1A,SCAMP5,CBFA2T3,SDK2,PACSIN1,SETBP1,PLXNA4,PPP1R16B,RAPGEF2,RUBCN,SIDT1,PTPRS,P2RY14,ANKRD53,MED12L,SMPD3,CYFIP2,CPLX1,RAP1GAP2,CYP46A1,RFTN1,CUX2,ZEB1,TENT4A,TOX2,HIVEP1,VIPR2,ENTPD7,AFF3
ToppCell Atlas	f27a799be0895eb69960b85ecb44fc1a1a3439d5	primary_auditory_cortex_(A1C)-Neuronal-Glutamatergic_Excit-Glut_IT_RORB_THEMIS_LINC00507-Exc_L4-5_RORB_LINC01474|primary_auditory_cortex_(A1C) / Sample group (Anatomical region groups), lineage, cell class, cell subclass and cell type	Human Multiple Cortical Areas SMART-seq	0.0001967	1	0.009732	0.1046	29	120	SORCS1,TSHZ3,CPNE9,PPFIBP1,FXYD7,SLC22A24,SLC22A8,COL5A2,TOX,DCC,PTGFRN,KHDRBS2,SATB1,EPIC1,NTNG1,LINGO2,SLC5A4,LOXHD1,KCNH5,SLC22A25,FSTL4,SLC22A10,GSG1L,POU6F2,VIPR2,HTR1F,SLC17A7,PTCHD4,SLC22A9
ToppCell Atlas	02e3d7f15276145c7ab7c098e2ed01c30fb3a2a9	SmallIntestine_Child04-06-Epithelial-neuro-epithelial-EC_cells_(TAC1+)|SmallIntestine_Child04-06 / Per Region, Age_group, Lineage, cell class, cell type	Cells of the human intestinal tract mapped across space and time	0.0001967	1	0.009732	0.1046	29	120	VWA5B2,ADCY1,ADCY2,MARCHF4,GOLGA7B,KIF1A,BSN,CDK5R2,NOVA1,CACNA1A,KCNB2,GABBR2,SLC45A1,GSG1,PTPRN,SLC29A4,CDON,HCN4,RGS7,CELSR3,SCN3A,FGF14,WDR17,PRR36,MTUS2,AGBL4,CELF3,RIMBP2,AP3B2
MicroRNA	mmu-miR-324-5p		MirDB	0.0001969	1	0.0021	0.02059	26	103	ADCY9,ADD2,MGAT3,SLC24A4,UBN1,SLC35F3,TOLLIP,EPB41L4B,CRHR1,PPP2R5D,SETBP1,PRKCG,TMEM63B,NOL10,RTN1,WWC2,ATXN7,SFMBT1,TMCC1,ZBTB43,SEPTIN3,ADAMTS16,GPC1,RNF214,FBXO27,KCND2
MicroRNA	hsa-miR-1913:mirSVR_lowEffct	hsa-miR-1913:mirSVR_nonconserved_lowEffect-0.1-0.5	MicroRNA.org	0.0001972	1	0.002101	0.02059	205	1338	ABCA3,ABR,MAP1A,MAP6,ASIC1,CSMD2,ADARB1,ADCY2,ADCY3,ACOX3,SORCS1,KLHL29,PRR12,ADRA1B,ADRA1A,MGAT3,SNX32,SCAMP5,NR3C2,NSMAF,NYAP2,GIT1,CNTNAP1,ZBTB4,KCNAB2,DGKZ,DENND1A,MADD,NCOA5,PHACTR1,CADM3,NOL4,ATP7B,BCR,PYGO2,CACNA1I,ANKRD52,FMNL1,CNOT4,KALRN,NTRK3,OGDH,LDB2,OPRD1,P2RY11,DYRK1B,NFXL1,PBX2,CDK8,PDE4A,COL26A1,CBARP,WIZ,GFOD1,ST8SIA5,CNGB1,IGLON5,CSTPP1,TNPO2,MINK1,POU6F1,PPARD,CRHR1,SH2B1,CRHR2,MICAL2,SLITRK5,SLC25A44,CFAP61,SMCR8,RUBCN,UBALD1,SETD1A,LZTS3,PHYHIP,CC2D1A,C6orf163,ALKBH5,AREL1,POM121,PTPRF,PTPRS,MYT1L-AS1,ARHGAP44,TLN2,NKAIN1,OXSR1,RASGRF1,SOBP,SH2D3C,CNNM4,CNNM1,EFNA5,BRD2,CELSR3,CELSR2,TMEM132E,TSHZ1,CTDSPL,VPS53,RAPGEFL1,UBAP1,ETV6,NOL10,SNAI3,CLVS1,HMG20A,PCNX2,CITED2,SATB1,SYDE2,BAIAP2,FHL3,CAP2,AGAP3,CARM1,CHERP,CTC1,OTUD5,SH3GL1,ZDHHC16,PGAP4,TBC1D22B,ST3GAL3,NLGN1,PLEKHA6,CELF1,CELF2,SLC16A2,FARS2,GPR153,ZNF335,DNAJC5G,EFR3B,KDM2A,MAPKBP1,NFAT5,NALF2,PDE7B,SLX4,UNC80,INPP5J,FAM219A,WDTC1,TRERF1,KIF21B,NMNAT2,BRPF3,DCTN5,ERC1,SPTB,SPTBN2,SRC,TNRC6B,LRRC4,GDI1,CIC,TTLL12,RFTN1,MMP24,KIRREL3,MAST4,GSE1,ZFR2,GNAZ,TAPBP,ANKS1A,HNF1A,CUX2,WDR7,JADE2,SYNE1,GRIA1,GRIK5,GRIN1,TERF1,FBXO46,TFE3,IKZF4,KCNH3,FBXL16,SPIDR,GPR45,ZNF346,HIVEP2,SLC29A2,CEMIP2,NAA35,KCNQ5,COPS7B,ATCAY,KNDC1,MAP3K12,KCND1,KCNH2,SLC17A7,KIF3C,PRRC2A,STXBP5,LASP1,ZMIZ1,SLC22A9,KY,SFXN3,UPP2
MicroRNA	mmu-miR-3064-3p		MirDB	0.0001975	1	0.002102	0.0206	56	286	ADCY1,ADD2,AP2A2,OSBPL6,ULK1,ZNF317,SH3RF3,NHSL2,CACNA1B,NTRK3,KIAA1549L,CLCN6,CCSER2,ZNF324,ROCK2,LRRTM2,DIAPH1,FRY,MEGF8,SATB1,ATXN7,PGAP4,CNKSR2,SH2B2,PACS1,MAPRE3,SLC7A1,TMEM268,IGSF9B,SNCB,TVP23A,XPO7,KIF21B,EPHA6,ARHGAP26,SRC,CPLX1,KIRREL3,TCERG1,MAPRE2,CCNI,RAPGEF1,CRTC1,ARHGAP35,TP53BP1,TRPC4,PLPPR2,TOM1L2,IGHMBP2,FOXK2,RAPH1,KCNH1,KCNN1,KCNQ2,KIF3C,SMAD3
Interaction	int:ETS1	ETS1 interactions		0.0001984	1	0.02946	0.3006	26	106	DPF1,UBN2,EP400,APLP2,NCOA1,NFRKB,CAMK2A,RUNX1T1,CREBBP,NCOR1,RBBP6,EP300,ETS2,ZBTB7A,SMARCA2,SMARCA4,SMARCD1,SRC,TAF6,TBP,COP1,HIVEP1,EMSY,ZMIZ1,KMT2D,SMAD3
MicroRNA	hsa-miR-5047		MirDB	0.0001987	1	0.002112	0.02071	60	312	SPRED2,MAP2,BTBD9,MECP2,MAP3K4,OSBPL6,RANBP10,TSHZ3,ANK3,KIAA1549,HS6ST3,NOL4,ADAM21,BCL9,NFIC,ZNF827,CHN1,EPS15L1,PLG,KIF23,COL12A1,FOXP4,CSNK1G3,SETBP1,CNTNAP2,PLXNA4,PPP1R16B,CFAP61,DCC,DCX,DLG2,RFX1,CALHM2,ARMC2,SCN8A,FAM189B,MAPKBP1,HECW1,TNRC6B,TNFRSF21,TTLL12,ADGRL3,PRRC2B,PHF24,GRIN2A,GRM7,ZFPM2,NPTXR,RIMBP2,CSMD1,TNPO3,NR2C2,TRIO,INPP5E,PRDM2,PRDM11,SNX27,STXBP5,KMT2D,PRRT4
Drug	CID000002303	Bay K 8644	Stitch	0.0001994	1	0.01783	0.1973	26	106	ADCY1,ADCY3,ADCY8,ADCY9,GRK2,CACNA1I,CACNA1G,CACNA1A,CACNA1B,CACNA1D,CACNB1,CACNB2,CACNB3,CACNA2D2,CHRM1,PIK3CD,PRKACA,PRKCD,PRKCG,CACNG8,CACNG7,RYR2,CACNG3,CACNG2,CACNG4,CACNA2D3
MicroRNA	GCACTTT,MIR-519D:MSigDB	GCACTTT,MIR-519D:MSigDB	MSigDB	0.0002	1	0.002113	0.02071	91	520	MECP2,ZNF512B,SLC24A4,OSBPL5,MAP3K9,ULK1,KIAA1522,ZBTB4,SEMA4G,MARK4,GBF1,CSNK1G1,CNOT4,NPAS2,KALRN,MAP3K14,FURIN,DLGAP2,KIF3B,CCSER2,PLAGL2,KIF23,MINK1,PPP3CA,PCDHA9,CC2D1A,IP6K1,ZNF362,ARHGEF11,PTGFRN,SRGAP3,PURA,PGBD5,SOBP,DUSP8,CELSR2,TLCD3A,RAPGEFL1,RTN2,ZBTB7A,MED12L,FGD1,SFMBT1,NBEA,WDR37,FOXJ3,BAHD1,FRMD4A,MAPRE3,KDM2A,NFAT5,TMCC1,CAPN15,SIPA1L3,TNRC6B,CAMTA2,TNFRSF21,CIC,MMP24,TNRC6A,TMEM131L,ABHD2,PCDHA13,PCDHA12,PCDHA11,PCDHA10,PCDHA8,PCDHA7,PCDHA6,PCDHA5,PCDHA4,PCDHA3,PCDHA2,PCDHA1,ARHGAP35,GRM7,ZFPM2,TNFAIP1,NR2C2,PANX2,TNKS1BP1,ZNF236,MAP3K12,EMSY,LUZP1,SLC17A7,KCNQ2,KIF5A,PAK5,CAMK2N2,LIMK1
MicroRNA	GCACTTT,MIR-106B:MSigDB	GCACTTT,MIR-106B:MSigDB	MSigDB	0.0002	1	0.002113	0.02071	91	520	MECP2,ZNF512B,SLC24A4,OSBPL5,MAP3K9,ULK1,KIAA1522,ZBTB4,SEMA4G,MARK4,GBF1,CSNK1G1,CNOT4,NPAS2,KALRN,MAP3K14,FURIN,DLGAP2,KIF3B,CCSER2,PLAGL2,KIF23,MINK1,PPP3CA,PCDHA9,CC2D1A,IP6K1,ZNF362,ARHGEF11,PTGFRN,SRGAP3,PURA,PGBD5,SOBP,DUSP8,CELSR2,TLCD3A,RAPGEFL1,RTN2,ZBTB7A,MED12L,FGD1,SFMBT1,NBEA,WDR37,FOXJ3,BAHD1,FRMD4A,MAPRE3,KDM2A,NFAT5,TMCC1,CAPN15,SIPA1L3,TNRC6B,CAMTA2,TNFRSF21,CIC,MMP24,TNRC6A,TMEM131L,ABHD2,PCDHA13,PCDHA12,PCDHA11,PCDHA10,PCDHA8,PCDHA7,PCDHA6,PCDHA5,PCDHA4,PCDHA3,PCDHA2,PCDHA1,ARHGAP35,GRM7,ZFPM2,TNFAIP1,NR2C2,PANX2,TNKS1BP1,ZNF236,MAP3K12,EMSY,LUZP1,SLC17A7,KCNQ2,KIF5A,PAK5,CAMK2N2,LIMK1
MicroRNA	GCACTTT,MIR-20A:MSigDB	GCACTTT,MIR-20A:MSigDB	MSigDB	0.0002	1	0.002113	0.02071	91	520	MECP2,ZNF512B,SLC24A4,OSBPL5,MAP3K9,ULK1,KIAA1522,ZBTB4,SEMA4G,MARK4,GBF1,CSNK1G1,CNOT4,NPAS2,KALRN,MAP3K14,FURIN,DLGAP2,KIF3B,CCSER2,PLAGL2,KIF23,MINK1,PPP3CA,PCDHA9,CC2D1A,IP6K1,ZNF362,ARHGEF11,PTGFRN,SRGAP3,PURA,PGBD5,SOBP,DUSP8,CELSR2,TLCD3A,RAPGEFL1,RTN2,ZBTB7A,MED12L,FGD1,SFMBT1,NBEA,WDR37,FOXJ3,BAHD1,FRMD4A,MAPRE3,KDM2A,NFAT5,TMCC1,CAPN15,SIPA1L3,TNRC6B,CAMTA2,TNFRSF21,CIC,MMP24,TNRC6A,TMEM131L,ABHD2,PCDHA13,PCDHA12,PCDHA11,PCDHA10,PCDHA8,PCDHA7,PCDHA6,PCDHA5,PCDHA4,PCDHA3,PCDHA2,PCDHA1,ARHGAP35,GRM7,ZFPM2,TNFAIP1,NR2C2,PANX2,TNKS1BP1,ZNF236,MAP3K12,EMSY,LUZP1,SLC17A7,KCNQ2,KIF5A,PAK5,CAMK2N2,LIMK1
MicroRNA	GCACTTT,MIR-106A:MSigDB	GCACTTT,MIR-106A:MSigDB	MSigDB	0.0002	1	0.002113	0.02071	91	520	MECP2,ZNF512B,SLC24A4,OSBPL5,MAP3K9,ULK1,KIAA1522,ZBTB4,SEMA4G,MARK4,GBF1,CSNK1G1,CNOT4,NPAS2,KALRN,MAP3K14,FURIN,DLGAP2,KIF3B,CCSER2,PLAGL2,KIF23,MINK1,PPP3CA,PCDHA9,CC2D1A,IP6K1,ZNF362,ARHGEF11,PTGFRN,SRGAP3,PURA,PGBD5,SOBP,DUSP8,CELSR2,TLCD3A,RAPGEFL1,RTN2,ZBTB7A,MED12L,FGD1,SFMBT1,NBEA,WDR37,FOXJ3,BAHD1,FRMD4A,MAPRE3,KDM2A,NFAT5,TMCC1,CAPN15,SIPA1L3,TNRC6B,CAMTA2,TNFRSF21,CIC,MMP24,TNRC6A,TMEM131L,ABHD2,PCDHA13,PCDHA12,PCDHA11,PCDHA10,PCDHA8,PCDHA7,PCDHA6,PCDHA5,PCDHA4,PCDHA3,PCDHA2,PCDHA1,ARHGAP35,GRM7,ZFPM2,TNFAIP1,NR2C2,PANX2,TNKS1BP1,ZNF236,MAP3K12,EMSY,LUZP1,SLC17A7,KCNQ2,KIF5A,PAK5,CAMK2N2,LIMK1
MicroRNA	GCACTTT,MIR-20B:MSigDB	GCACTTT,MIR-20B:MSigDB	MSigDB	0.0002	1	0.002113	0.02071	91	520	MECP2,ZNF512B,SLC24A4,OSBPL5,MAP3K9,ULK1,KIAA1522,ZBTB4,SEMA4G,MARK4,GBF1,CSNK1G1,CNOT4,NPAS2,KALRN,MAP3K14,FURIN,DLGAP2,KIF3B,CCSER2,PLAGL2,KIF23,MINK1,PPP3CA,PCDHA9,CC2D1A,IP6K1,ZNF362,ARHGEF11,PTGFRN,SRGAP3,PURA,PGBD5,SOBP,DUSP8,CELSR2,TLCD3A,RAPGEFL1,RTN2,ZBTB7A,MED12L,FGD1,SFMBT1,NBEA,WDR37,FOXJ3,BAHD1,FRMD4A,MAPRE3,KDM2A,NFAT5,TMCC1,CAPN15,SIPA1L3,TNRC6B,CAMTA2,TNFRSF21,CIC,MMP24,TNRC6A,TMEM131L,ABHD2,PCDHA13,PCDHA12,PCDHA11,PCDHA10,PCDHA8,PCDHA7,PCDHA6,PCDHA5,PCDHA4,PCDHA3,PCDHA2,PCDHA1,ARHGAP35,GRM7,ZFPM2,TNFAIP1,NR2C2,PANX2,TNKS1BP1,ZNF236,MAP3K12,EMSY,LUZP1,SLC17A7,KCNQ2,KIF5A,PAK5,CAMK2N2,LIMK1
MicroRNA	GCACTTT,MIR-17-5P:MSigDB	GCACTTT,MIR-17-5P:MSigDB	MSigDB	0.0002	1	0.002113	0.02071	91	520	MECP2,ZNF512B,SLC24A4,OSBPL5,MAP3K9,ULK1,KIAA1522,ZBTB4,SEMA4G,MARK4,GBF1,CSNK1G1,CNOT4,NPAS2,KALRN,MAP3K14,FURIN,DLGAP2,KIF3B,CCSER2,PLAGL2,KIF23,MINK1,PPP3CA,PCDHA9,CC2D1A,IP6K1,ZNF362,ARHGEF11,PTGFRN,SRGAP3,PURA,PGBD5,SOBP,DUSP8,CELSR2,TLCD3A,RAPGEFL1,RTN2,ZBTB7A,MED12L,FGD1,SFMBT1,NBEA,WDR37,FOXJ3,BAHD1,FRMD4A,MAPRE3,KDM2A,NFAT5,TMCC1,CAPN15,SIPA1L3,TNRC6B,CAMTA2,TNFRSF21,CIC,MMP24,TNRC6A,TMEM131L,ABHD2,PCDHA13,PCDHA12,PCDHA11,PCDHA10,PCDHA8,PCDHA7,PCDHA6,PCDHA5,PCDHA4,PCDHA3,PCDHA2,PCDHA1,ARHGAP35,GRM7,ZFPM2,TNFAIP1,NR2C2,PANX2,TNKS1BP1,ZNF236,MAP3K12,EMSY,LUZP1,SLC17A7,KCNQ2,KIF5A,PAK5,CAMK2N2,LIMK1
MicroRNA	hsa-miR-10401-5p		MirDB	0.0002033	1	0.002146	0.02104	43	204	MEF2A,ADD2,TSHZ3,ATP7B,NEUROD2,ZNF697,CACNA1A,CACNA1B,CACNB3,HCN1,DLGAP1,CHD3,KIAA1549L,GFOD1,SLC25A23,PLXNA2,ONECUT2,COX10,CREBBP,DAB2IP,NECTIN1,SLC29A4,SLC25A22,NAT10,ELAVL3,CACNG2,BAIAP2,MAPRE3,IPO9,NFAT5,PDZD2,TNFRSF21,TBC1D1,SYT1,TMEM151B,PPP1R13B,PUM2,GRM1,OSBP2,FOXK2,LASP1,SHOC2,CCDC120
GO: Biological Process	GO:0008361	regulation of cell size		0.0002037	1	0.007498	0.07202	45	221	MAP2,MAPT,AQP11,SLC12A5,RPTOR,ULK1,ISLR2,SEMA4G,NRCAM,NTRK3,CDH4,SLIT2,CLCN6,PIK3CD,MAPK14,PLXNA4,DBN1,DCC,DCX,KIAA0319,PTPRS,SLC12A6,EFNA5,MEGF8,EP300,PRR16,TRIM46,SEMA6C,SEMA6B,CLSTN1,MTOR,KDM1A,WDTC1,FSTL4,RAP1GAP2,GDI1,CDKL5,GNB3,GSK3B,TNR,TSC1,TSC2,RTN4R,L1CAM,LIMK1
Drug	3871_DN	Nialamide [51-12-7]; Down 200; 13.4uM; MCF7; HT_HG-U133A	Broad Institute CMAP Down	0.0002038	1	0.01805	0.1996	36	166	MAP2,ADCY1,GRK2,MMP17,MRTFA,CNOT4,NPR2,CBL,SYNGR1,CHRM3,MIER2,PITPNM1,NCOR2,PRKACA,DEPDC5,LZTS3,CTIF,RAB3A,MAP4K2,ATN1,DUSP8,DMTN,PRR36,TRAK1,SPTBN1,SPTBN2,ZBTB43,ST14,MAPK8IP3,ARHGEF9,TTC28,GPER1,AFAP1,ATXN2L,VIPR1,HTR1E
Drug	1543_UP	Acyclovir [59277-89-3]; Up 200; 17.8uM; MCF7; HT_HG-U133A	Broad Institute CMAP Up	0.0002038	1	0.01805	0.1996	36	166	ASIC1,ADARB1,MEF2A,APBA2,CACNA1I,NOS2,CACNB1,DYRK1B,ZNF358,ZNF324,TP53I11,NCOR1,ZNF362,JAKMIP2,MAP4K2,USB1,CALHM2,MLXIPL,MAP1S,KIAA0319L,NRSN2,BAIAP2,FHL1,MAPRE3,ZFP64,SPTBN1,TTC28,GSK3A,HCFC1,HIRA,FKBP8,VIPR1,KCNK12,IDUA,ZNF318,VN1R1
Drug	5573_DN	17-DMAG; Down 200; 0.1uM; MCF7; HT_HG-U133A	Broad Institute CMAP Down	0.0002038	1	0.01805	0.1996	36	166	MAPT,GRK2,PDE8B,CACNB3,GFOD1,ONECUT2,MINK1,TP53I11,VPS9D1,RALGPS1,PRKCD,LZTS3,GIT2,JAKMIP2,PTPRS,DLX2,RARA,ATN1,DUSP8,TMEM39B,CALHM2,CTDSPL,ESR2,RTN2,ZBTB7A,FOXRED2,FOXG1,DPYSL4,TRAK1,SNAPC4,ZCCHC14,MAST4,GPC1,PLPPR2,GPR137,SMAD3
Drug	6009_UP	Lansoprazole [103577-45-3]; Up 200; 10.8uM; MCF7; HT_HG-U133A	Broad Institute CMAP Up	0.0002038	1	0.01805	0.1996	36	166	LTBP4,MRTFA,MARK4,LPCAT4,NPAS1,CACNA1D,CACNB1,CBFA2T2,NEURL1,CDH2,SLIT2,CRAT,CREBBP,CRHR2,RAB36,NCOR2,LPIN2,MAP2K5,LZTS3,CDHR2,ZNF362,GIT2,ASAP1,NECTIN1,DLX2,FOXG1,BICDL1,SLC9A1,ZFP64,TUBG2,PLEKHM2,PRRC2B,GPC1,CRTC1,GRPR,HTR1E
GO: Biological Process	GO:1905475	regulation of protein localization to membrane		0.0002042	1	0.007498	0.07202	42	202	AP2B1,NLGN2,SORBS2,ANK3,MYO5A,CACNB3,KALRN,CAMK2A,SHISA7,PRKN,CDH2,ZDHHC8,SSH1,NECAB2,ZDHHC5,CLIP3,DBN1,C2CD5,MAGI2,PTPN9,ARHGAP44,PID1,DPP6,DMTN,CACNG2,RAB11FIP2,PDPK2P,SPTBN1,IQSEC2,GDI1,STAC2,PPP1R9B,MTCL1,GPC1,GPER1,PPP1R13B,GRM1,GSK3B,HPCA,YWHAB,NKD2,SNX27
Computational	M3543 GCM_NCAM1	Neighborhood of NCAM1	MSigDb: C4 - CGN: Cancer Gene Neighborhood (v7.2)	0.0002045	0.1475	0.01134	0.0812	29	124	MECP2,ALS2,BTRC,GABBR2,ANKRD17,EPC2,C2CD5,PHC1,HMG20A,CORO2B,FOXO3,VPS26B,PPM1E,IPO9,CELF1,SUFU,NLK,BRPF3,AHDC1,USP22,GSK3B,NISCH,RBFOX2,EIF4ENIF1,UBE3A,SMAP1,SPIRE1,PARP6,CSRNP2
Interaction	int:DNAJC5	DNAJC5 interactions		0.0002057	1	0.03025	0.3086	63	342	GPRIN1,ADCY9,ADD2,AP2A1,AP2B1,SCAMP5,ANK3,PPFIBP1,KIAA1549,CASK,MYO5A,MTMR1,NF2,AP3D1,PALM,PCDH7,DLG5,CPNE8,NUMBL,CBARP,NRXN3,PI4KA,PLEKHA5,RASAL2,MINK1,ZDHHC5,CDC42BPB,FAM171A2,CSNK1G3,PRKACA,PRKCG,NOS1AP,UHRF1BP1,PTPRF,SNAP91,EFNB2,MARK2,PEAK1,EPB41L1,BASP1,BAIAP2,FLOT2,EFR3B,ERC1,SPTAN1,SPTBN1,SPTBN2,MPRIP,SYT1,ADGRL2,IMMT,PRRC2B,USP22,GRM8,NISCH,TRAF6,PLD3,CEMIP2,FKBP8,YWHAB,JPH1,SLC17A7,BAG6
Domain	IPR001849	PH_domain	InterPro	0.0002061	1	0.01034	0.0943	49	246	AGAP5,ABR,GRK2,OSBPL5,OSBPL6,ALS2,AGAP6,KIF1A,BCR,KALRN,SNTG1,CYTH3,NGEF,PLEKHA5,RASAL2,ROCK2,CDC42BPB,SH2B1,RALGPS1,DAB2IP,ARHGEF11,ASAP1,IQSEC1,DNM1,IQSEC3,RASA1,RASGRF1,FGD1,AGAP2,AGAP3,CNKSR2,PLEKHA6,SH2B2,ARHGAP26,SPTBN1,IQSEC2,SPTBN2,MPRIP,PLEKHM2,ARHGEF9,ARHGEF12,GRB10,CMIP,AFAP1,TRIO,OSBP2,RAPH1,IRS1,PLEKHM3
Domain	PS50003	PH_DOMAIN	PROSITE	0.0002061	1	0.01034	0.0943	49	246	AGAP5,ABR,GRK2,OSBPL5,OSBPL6,ALS2,AGAP6,KIF1A,BCR,KALRN,SNTG1,CYTH3,NGEF,PLEKHA5,RASAL2,ROCK2,CDC42BPB,SH2B1,RALGPS1,DAB2IP,ARHGEF11,ASAP1,IQSEC1,DNM1,IQSEC3,RASA1,RASGRF1,FGD1,AGAP2,AGAP3,CNKSR2,PLEKHA6,SH2B2,ARHGAP26,SPTBN1,IQSEC2,SPTBN2,MPRIP,PLEKHM2,ARHGEF9,ARHGEF12,GRB10,CMIP,AFAP1,TRIO,OSBP2,RAPH1,IRS1,PLEKHM3
Transcription Factor Binding Site	TGCTGAY_UNKNOWN	TGCTGAY_UNKNOWN	TFBS	0.0002061	0.2265	0.005394	0.04088	65	352	ASIC1,KDM5C,SLITRK1,ULK1,PCDH10,ANK3,LRRN1,PPFIA2,DGKZ,MADD,ADGRB2,LDB1,CNOT3,CACNA1B,CAMK2A,SIAH3,KCNQ4,CDH10,NUMBL,ARIH1,PURG,UBQLN2,TNPO2,FBXL19,PPP1R16B,CLSTN3,KCNV2,PTPRA,PTPRN,DIAPH1,SHANK1,RARA,DRP2,DTNB,RANBP9,LRRK1,PHC1,HIVEP3,BRD2,SEZ6,CACNG3,CACNG2,LRRTM4,CAMSAP1,FKBP1A,AGAP3,PPM1E,KCNIP4,KDM2A,SNCB,GABBR1,SREBF2,LRRC4,STIM1,RHOBTB2,FNDC9,ZFPM2,KCNH3,SERPIND1,ZNF384,TTN,KCNK12,RTN4R,IRS1,KCND1
GO: Biological Process	GO:0031338	regulation of vesicle fusion		0.0002063	1	0.007508	0.07212	11	28	DOC2B,SYT7,C2CD5,RAB3A,PRRT2,SYT3,RIMS1,CPLX1,SYT1,GRIK5,TRIM9
GO: Biological Process	GO:0032535	regulation of cellular component size		0.0002073	1	0.007508	0.07212	73	407	MAP2,MAPT,AQP11,ADD2,SLC12A5,CRACD,RPTOR,ULK1,NCK2,ISLR2,ALS2,SEMA4G,WASF1,NRCAM,NTRK3,WHAMM,CDH4,SLIT2,CLCN6,SSH1,PIK3CD,MAPK14,PLXNA4,PRKCD,CDHR2,DBN1,DCC,DCX,KIAA0319,ABITRAM,PTPRS,SLC12A6,RASA1,ACTR2,EFNA5,MEGF8,EP300,DMTN,PRR16,BAIAP2,TRIM46,SEMA6C,SEMA6B,EVL,FHOD3,CLSTN1,CYFIP2,MTOR,KDM1A,WDTC1,SPTAN1,SPTB,SPTBN1,SPTBN2,FSTL4,RAP1GAP2,GDI1,CDKL5,MLST8,GNB3,SPECC1L,ARHGAP35,ATP13A2,GSK3B,TNR,TSC1,TSC2,FMN2,IQANK1,RTN4R,SPIRE1,L1CAM,LIMK1
GO: Biological Process	GO:0098662	inorganic cation transmembrane transport		0.0002076	1	0.007508	0.07212	121	746	KCNH7,ASIC1,SLC24A3,SLC12A5,SLC24A4,KCNT1,STIM2,ANK3,KCNAB2,MT-ATP8,MT-CO1,MT-CO2,MT-CO3,MT-CYB,MT-ND1,MT-ND2,MT-ND4,MT-ND5,ATP1A3,ATP5F1D,ATP7B,MYO5A,FXYD7,HCN2,CACNA1I,CACNA1G,CACNA1A,CACNA1B,CACNA1D,CACNB1,CACNB2,CACNB3,HCN1,KCNQ4,PRKN,PDE2A,CACNA2D2,CBARP,KCNB2,SLC25A23,SLC25A27,UBQLN1,COX10,CRHR1,VPS9D1,PRKACA,NOS1AP,SLC36A1,CNNM2,KCNV2,DIAPH1,OXSR1,GRIN3A,SLC12A6,DPP6,HCN4,RGS7,CNNM4,MLXIPL,CACNG8,CACNG7,RYR2,CACNG3,CACNG2,SCN3A,SCN5A,SCN8A,FGF14,FHL1,CX3CL1,FKBP1A,CHERP,PDPK2P,SLC5A4,SLC8A2,SLC9A1,KCNIP4,CACNG4,NALF2,CACNA2D3,KCNH5,JPH4,HECW1,STIM1,STAC2,ABCC8,SLC9A7,GPER1,GRIN1,GRIN2A,GRIN2D,GRM7,NCS1,KCNH3,HTT,TRPC4,TRPM2,HPCA,NALF1,KCNQ5,KCNK12,JPH1,SLC6A17,KCNA2,KCNC1,KCNC2,KCNC3,KCNC4,KCND1,KCND2,KCNH1,KCNH2,KCNJ4,KCNN1,KCNN2,SLC17A7,SNX27,KCNQ2,WNK2,ATP13A1,JPH3
Drug	CID000005255	N-Ac-D-E	Stitch	0.000208	1	0.01833	0.2028	14	42	SYNE1,GRIA3,GRIK1,GRIK2,GRIN1,GRIN2A,GRIN2D,GRINA,GRM1,GRM2,GRM5,GRM7,GRM8,GSK3B
Drug	4725_DN	Folinic acid calcium salt [6035-45-6]; Down 200; 7.8uM; MCF7; HT_HG-U133A	Broad Institute CMAP Down	0.000208	1	0.01833	0.2028	35	160	SLC12A5,MGAT3,APBA2,MARK4,TICAM1,RNF19B,BCL9,NF2,CACNB3,CBFA2T2,SYNGR1,CLCN6,TP53I11,RAB36,MAP2K5,BRINP1,ARHGEF11,NSD3,ZBED4,RAB3A,CDON,MACO1,TRAK1,MAPRE3,WDTC1,SIPA1L3,MAPK8IP3,ZCCHC14,GNAZ,TTC28,JADE2,HCFC1,TRIO,FBXO41,VIPR2
GO: Biological Process	GO:0036465	synaptic vesicle recycling		0.0002083	1	0.007508	0.07212	22	83	BTBD9,NLGN4X,AP2B1,SCAMP5,NLGN2,AMPH,DENND1A,AP3D1,SYT7,PACSIN1,SNAP91,DNM1,RAB3A,STX1B,KIAA1109,FGF14,SH3GL1,NLGN1,SNCB,SYT1,PIP5K1C,SLC17A7
GO: Biological Process	GO:1905606	regulation of presynapse assembly		0.0002089	1	0.007508	0.07212	13	37	SLITRK1,NLGN2,NTRK3,SLITRK5,CLSTN3,LRFN3,MDGA2,PTPRS,EIF4G1,LRFN5,NLGN1,LRRTM1,LRRC4B
Coexpression Atlas	facebase_RNAseq_e10.5_OlfacPit_2500_K2	facebase_RNAseq_e10.5_OlfacPit_2500_K2	Gudmap RNAseq	0.0002094	0.8613	0.006333	0.05636	18	62	MAP6,MAPT,SHC3,ADD2,SORBS2,CWC22,NOL4,NRXN3,SLC22A8,MICAL2,ZMAT4,GRIK2,GALNT17,CELF3,TOX2,KCNQ5,RTN4RL1,AP3B2
ToppCell Atlas	5aee90ad7aaa65fdabc23597451da5e48db8f4e6	frontal_cortex-Neuronal-glutamatergic_neuron-L5_IT-L5_IT_ALM_Lypd1_Gpr88|frontal_cortex / Per Region, Lineage, Cell class, Cell type, Cell subtype	Shared and distinct transcriptomic cell types across neocortical areas	0.00021	1	0.01033	0.111	31	132	ADRA1D,SHROOM3,CPNE9,KIAA1522,HS6ST3,ANKRD33B,NEUROD2,CACNA1I,FMNL1,NRGN,OVOL2,SLIT2,CRHR1,PTGFRN,NECTIN1,FHOD3,SLC8A2,PDZRN3,MAST3,KCNH5,GRM2,AGBL4,GALNT17,LINGO1,LZTS1,VSIG2,RTN4R,ITPKA,PRDM8,KCNH1,SLC17A7
ToppCell Atlas	a582130862bee76c0385156a333bfdfc75cf218b	droplet-Heart-HEART-1m-Mesenchymal-cardiomyocyte|Heart / Tongue_Heart_Limb_Muscle_Aorta_Diaphragm - method, tissue, subtissue, age, lineage, cell ontology and free annotation	Mouse Aging Atlas- Tabula Muris Senis	0.00021	1	0.01033	0.111	31	132	ADCY1,CRACD,ADRA1B,CPNE5,MLIP,CACNB2,NRAP,HCN1,SYNGR1,MYOM2,DBH,SNAP91,EEF1A2,RCAN2,KLHL41,RTN2,RYR2,SCN5A,CAP2,FHOD3,SPTB,MYOZ2,CSDC2,ABCC8,MTUS2,GPC1,TTN,KCND2,KCNH2,SLC17A7,LRRC4B
ToppCell Atlas	fba52a4b82086dbae9a55038bf44c4539be926f5	droplet-Heart-HEART-1m-Mesenchymal-atrial_cardiomyocyte|Heart / Tongue_Heart_Limb_Muscle_Aorta_Diaphragm - method, tissue, subtissue, age, lineage, cell ontology and free annotation	Mouse Aging Atlas- Tabula Muris Senis	0.00021	1	0.01033	0.111	31	132	ADCY1,CRACD,ADRA1B,CPNE5,MLIP,CACNB2,NRAP,HCN1,SYNGR1,MYOM2,DBH,SNAP91,EEF1A2,RCAN2,KLHL41,RTN2,RYR2,SCN5A,CAP2,FHOD3,SPTB,MYOZ2,CSDC2,ABCC8,MTUS2,GPC1,TTN,KCND2,KCNH2,SLC17A7,LRRC4B
MicroRNA	GTGCCAA,MIR-96:MSigDB	GTGCCAA,MIR-96:MSigDB	MSigDB	0.0002109	1	0.002224	0.0218	52	261	ACVR2A,MECP2,SLC12A5,NLGN2,ALK,CHST1,BRINP2,ADGRB3,BCR,LDB1,CDK5R2,NOVA1,CACNB1,LDB2,USF3,CEP170B,MAGI1,DLGAP2,CACNA2D2,ATG9A,MTMR12,EPB41L4B,SH3KBP1,MYRIP,CDC42BPB,RALGPS1,RIMS4,TM9SF4,STK35,PTPN9,PLPPR4,OXSR1,RIC8B,CELSR2,TRIM46,FLOT2,NACC1,TBC1D22B,ST3GAL3,CELF2,MTOR,BRPF3,RAP1GAP2,PRRT3,PPP1R9B,ARHGEF12,TTYH3,GRM1,FOXK2,IRS1,LUZP1,LAMC1
Drug	CID000205489	TG-3	Stitch	0.0002111	1	0.01839	0.2034	10	24	AGAP2,GRIA1,GRIK1,GRIK5,GRM1,GRM2,GRM5,GRM8,GSK3A,GSK3B
Drug	CID000005406	transdihydrolisuride	Stitch	0.0002111	1	0.01839	0.2034	10	24	ADRA1D,ADRA1B,ADRA1A,CRHR1,RASGRF1,DMTN,GNAQ,MLST8,ARHGAP35,HTR1B
GO: Cellular Component	GO:0044327	dendritic spine head		0.0002114	0.2223	0.002527	0.01904	8	16	ATP1A3,NRGN,DNM1,PPP1R9B,GPER1,SYNE1,HPCA,RGS7BP
Drug	4795_UP	Mebhydroline 1,5-naphtalenedisulfonate [6153-33-9]; Up 200; 4.8uM; MCF7; HT_HG-U133A	Broad Institute CMAP Up	0.0002116	1	0.01839	0.2034	34	154	MARK4,LDB1,MBD2,NTRK3,CBFA2T2,ZNF358,EPN1,MINK1,CDHR2,DCX,MAGI2,USB1,PEAK1,DMTN,ERCC6,CACNG3,ZER1,AGAP2,WDTC1,SPTBN1,NR6A1,PLEKHM2,SYN2,MAPRE2,GPC1,GRB10,GRINA,GRPR,HABP2,HCFC1,SYNPO,DNAAF11,HTR1B,GPR137
Drug	2805_UP	Harmaline hydrochloride dihydrate [6027-98-1]; Up 200; 14uM; MCF7; HT_HG-U133A	Broad Institute CMAP Up	0.0002116	1	0.01839	0.2034	34	154	ABCA3,CNTNAP1,MARK4,ZNF467,CACNB1,PALM,PCDH1,CDH4,INTS15,COL5A2,TENM4,INTS1,PTGIS,ATN1,KIAA0319L,RYR2,ZER1,AGAP2,PRR36,ADGRL1,PACS1,MAST3,TUBG2,SREBF2,NR6A1,CIC,PCDHGA1,PIP5K1C,HCFC1,NALF1,FOXK2,ZYX,L1CAM,SMAD3
Drug	5620_UP	Equilin [474-86-2]; Up 200; 15uM; MCF7; HT_HG-U133A	Broad Institute CMAP Up	0.0002116	1	0.01839	0.2034	34	154	DPF1,KCNAB2,RAB40C,RERE,MBD2,NOVA2,NEURL1,CLCN6,PLAGL2,PURG,NR1D1,DEPDC5,CNNM2,CTIF,GIT2,XYLB,CCNJL,DUSP8,ECM1,CELSR2,KIAA0319L,CORO2B,AGAP2,TRAK1,MAPRE3,KDM4B,FRS3,NR6A1,TSPAN7,ATXN2L,CEMIP2,FBXO41,HTR1B,KIF3C
Drug	7231_DN	Azaperone [1649-18-9]; Down 200; 12.2uM; MCF7; HT_HG-U133A	Broad Institute CMAP Down	0.0002118	1	0.01839	0.2034	39	185	GBF1,TICAM1,LPCAT4,BCL9,NF2,NRGN,SYNGR1,DLG5,PDK3,CHD3,ROCK2,RAPGEF2,CNNM2,LRFN3,GIT2,SPATA2,DIAPH2,SLC25A22,SLC35C1,NRSN2,FOXG1,NCOA2,DLGAP4,MTOR,MAPKBP1,CAPN15,SPTAN1,SPTBN1,CAMTA2,MAST2,CIC,DNMBP,HCFC1,PLD3,FBXO41,FKBP8,ZNF318,NCLN,MAP3K12
MicroRNA	hsa-miR-7157-3p		MirDB	0.0002123	1	0.002236	0.02192	84	473	DPF1,ABR,SLC24A3,UBN2,MECP2,SORCS1,KLHL29,MRTFB,AP2A1,MARCHF4,ISLR2,TSHZ3,APBA1,FBRSL1,APLP2,CACNB2,KCNQ4,ATXN7L1,PDK3,ZNF71,SSH1,ASB6,BMP8A,SDK2,CREBBP,FOXP4,RALGPS1,DEPDC5,GSG1,TANC2,STK35,PTPRF,NECTIN1,SEC16A,OXSR1,PID1,DOCK3,HIVEP3,EFNB2,MARK2,ANKRD13B,ETS2,FGF14,SFMBT1,FOXO3,SIAH2,FHOD3,TBC1D22B,BAHD1,HEXIM1,PACS1,BICDL1,RIMS1,KLHDC10,MYO16,FAM219A,LHFPL4,SPTB,ZBTB43,ABCG4,MMP24,MAST4,SYN2,RPRD2,MGRN1,CLASP1,JADE2,ABHD2,PCLO,PUM2,PTPRT,GSK3B,AGBL4,TSPAN7,SERPIND1,KLF8,TSC1,TUBG1,CELF5,SPIRE1,FAM78A,C1orf21,KCNQ2,LASP1
GO: Biological Process	GO:0061000	negative regulation of dendritic spine development		0.0002125	1	0.007603	0.07303	8	16	MECP2,NGEF,ASAP1,PTPRS,DTNBP1,NLGN1,FSTL4,UBE3A
Domain	SM00091	PAS	SMART	0.0002128	1	0.01051	0.09582	11	28	KCNH7,PDE8B,NCOA1,NPAS1,NPAS2,ARNT2,NCOA2,KCNH5,KCNH3,KCNH1,KCNH2
Domain	IPR001452	SH3_domain	InterPro	0.0002135	1	0.01051	0.09582	39	183	MAP3K9,MAP3K10,NCK2,AMPH,SORBS2,CASK,SH3RF3,CACNB1,CACNB2,CACNB3,KALRN,ARHGAP33,DLG5,NGEF,PACSIN1,SH3KBP1,ARHGAP32,ASAP1,RUSC2,SRGAP3,DLG2,SHANK1,DOCK3,RASA1,SH3RF2,BAIAP2,MIA3,SH3GL1,ARHGAP26,SPTAN1,SRC,STAC2,ARHGEF9,DNMBP,PPP1R13B,RIMBP2,TRIO,RUSC1,LASP1
Human Phenotype	HP:0025646	Bilateral polymicrogyria		0.0002143	1	0.01433	0.1304	13	34	KIF1A,CAMK2A,PI4KA,PPP3CA,EEF1A2,EPB41L1,CACNG2,MED12L,CIC,KIRREL3,GRIN1,HIVEP2,KCNQ5
Drug	3817_UP	Ergocryptine-alpha [511-09-1]; Up 200; 7uM; PC3; HT_HG-U133A	Broad Institute CMAP Up	0.0002144	1	0.01857	0.2054	33	148	LTBP4,AMPH,ANK3,ADGRB3,CACNA1G,CDK5R2,NRCAM,INA,PDE2A,CHRNA2,NRXN3,PLG,MAGI2,ATN1,DTNB,VPS53,CEND1,LRRN2,CNKSR2,ZNF510,EFR3B,CACNG4,MAPK8IP3,STK4,MAST4,GRM2,GRM8,CELF3,FLRT2,HUS1,KCNC3,KCNN1,DTX3
ToppCell Atlas	0677bf4a5177d9cbc6716195bd966eeae8de2f31	facs-Pancreas-Endocrine-24m-Epithelial-pancreatic_D_cell|Pancreas / Large_Intestine_Pancreas_Liver - method, tissue, subtissue, age, lineage, cell ontology and free annotation	Mouse Aging Atlas- Tabula Muris Senis	0.0002146	1	0.01054	0.1132	32	138	ADD2,GOLGA7B,CPNE5,RUNX1T1,DLGAP2,CACNA2D2,NRXN2,SLC35F3,TMEM59L,SEPTIN5,CRHR2,CRMP1,SIDT1,STMN3,NTM,DPP6,KHDRBS2,EFNA5,CLVS1,STX1B,BASP1,FRZB,CACNA2D3,SYT1,GRM8,LINGO1,SEZ6L,PLD3,HPCA,HPCAL1,KCNC2,KCND2
MicroRNA	hsa-miR-4278:mirSVR_lowEffct	hsa-miR-4278:mirSVR_nonconserved_lowEffect-0.1-0.5	MicroRNA.org	0.0002146	1	0.002258	0.02214	105	618	ADARB1,TENM2,SHC3,RNF157,ADD2,ADRA1D,LRFN2,AP2B1,SNX32,UNC79,ZNF282,MRTFA,KIAA1522,DGKZ,CASK,MLIP,PHACTR1,BCL9L,WASF1,NPAS2,ZBTB7C,NRCAM,NTRK3,C12orf40,PCDH1,CDH18,NDST3,NRXN3,COG1,TGFBRAP1,CLPTM1,PITPNA,COL5A2,TENM4,ANKRD17,NOS1AP,ARHGAP32,PCDHA9,LZTS3,ZNF362,TMEM130,SMG7,PTPRN,PTPRN2,UBAP2L,SRGAP3,PTPRQ,XYLB,SLC12A6,TLCD3B,SOBP,PRRT2,CDCA8,MSL2,MLXIPL,BRD2,CELSR3,STK40,NACC1,TBC1D22B,FAM222B,EFR3B,SUFU,KCNH5,SOX12,SETD1B,SPTAN1,SREBF2,AHDC1,MMP24,ARHGEF9,PPP1R9B,TBP,CLASP1,JADE2,PCDHA13,PCDHA12,PCDHA11,PCDHA10,PCDHA8,PCDHA7,PCDHA6,PCDHA5,PCDHA4,PCDHA3,PCDHA2,PCDHA1,FBXL16,UTP4,CELF3,R3HDM1,TDRG1,SSBP3,TTN,RNF214,INTS4P1,VIPR1,GPR137,EMSY,KCNC4,KCNH1,KCNN2,KMT2D,SFXN3,LRP3
Drug	CID000004024	MDL-12330A	Stitch	0.0002157	1	0.01857	0.2054	15	47	ADCY1,ADCY2,ADCY3,ADCY8,ADCY9,GRK2,RERE,NPR2,PRKACA,RFX1,CAP2,TRAF3,VIPR1,VIPR2,HTR4
Drug	3199_UP	Bambuterol hydrochloride [81732-46-9]; Up 200; 10uM; MCF7; HT_HG-U133A	Broad Institute CMAP Up	0.0002162	1	0.01857	0.2054	32	142	MAP1A,SLC24A3,ALK,PPFIBP1,RERE,NF2,NOVA2,CACNA1D,NEURL1,PALM,TMEM59L,CNTNAP2,SETD1A,SNPH,PTGIS,XYLB,SLC12A6,RYR2,AGAP2,GRPR,GSK3A,THRB,LZTS1,R3HDM1,HRH3,ATXN2L,POU6F2,NALF1,HTR4,PRDM2,KCNH2,KCNJ4
Drug	5577_UP	chlorpromazine hydrochloride; Up 200; 1uM; MCF7; HT_HG-U133A	Broad Institute CMAP Up	0.0002162	1	0.01857	0.2054	32	142	DPF1,SYN3,MAP1A,ADARB1,MLLT1,KIF1A,ARHGAP33,PLXNA2,CENPO,GABBR2,DEPDC5,CDHR2,PTGIS,NTM,TLN2,DLX2,RARA,MED16,HUWE1,MLXIPL,MEGF8,RYR2,FRMD4A,KIF21B,SPTB,IQSEC2,SYN2,ATXN2L,FLRT2,HUS1,ZNF236,CAMK1D
Drug	4578_UP	Apigenin [520-36-5]; Up 200; 14.8uM; PC3; HT_HG-U133A	Broad Institute CMAP Up	0.000217	1	0.01857	0.2054	31	136	SPRED2,ADCY9,FAM110B,CADM3,CACNA1G,NOVA2,PALM,WIZ,FAM163A,CRMP1,CNTNAP2,CSTF3,CTNND2,DRC3,SHANK1,RASGRF1,DTNB,HUWE1,JHY,RAPGEFL1,RYR2,FRMPD1,CNKSR2,SLCO2A1,PHF24,FILIP1L,POU6F2,TRPC4,HPCA,HTR1B,PRDM2
Drug	5249_UP	Phthalylsulfathiazole [85-73-4]; Up 200; 10uM; MCF7; HT_HG-U133A	Broad Institute CMAP Up	0.000217	1	0.01857	0.2054	31	136	MAP1A,NOVA2,KCNQ4,MINK1,GABBR2,CRHR2,SETBP1,TLN2,RARA,KHDRBS2,HIVEP3,EPHB6,FHL1,DLGAP4,NLGN1,RPH3A,SLC7A1,INPP5J,MAPK8IP3,SYN2,GRIA3,GRM1,GRM8,GRPR,CABIN1,HRH2,VIPR2,KCNC1,DTX3,CAMK1G,JPH3
MicroRNA	hsa-miR-140-3p.2:TargetScan	hsa-miR-140-3p.2	TargetScan	0.0002173	1	0.002284	0.02239	60	313	CABLES2,MECP2,ADCY9,AP2A2,PCDH10,APLP2,LRRC4C,BCL9L,BCL9,BSN,ANKRD52,NOVA1,LYG2,RUNX1T1,CBL,PCDH7,CDH18,CYTH3,ARIH1,ONECUT2,PACSIN1,PITPNM3,IP6K1,PURA,DNM1,NUP153,PGBD5,DRP2,PARP2,KHDRBS2,RFX1,CHIC2,CELSR3,PEAK1,SCN3A,MED12L,FOXG1,RNF44,BAHD1,MAPRE3,CELF1,CELF2,NRG3,NFAT5,AGO2,DDN,AHDC1,ABHD2,LARP1,ARHGAP35,GRM2,GSG1L,FBXL20,RBFOX2,RUSC1,HPCAL1,RFX7,FBXO44,LUZP1,KIF5A
MicroRNA	hsa-miR-139-5p:PITA	hsa-miR-139-5p:PITA_TOP	PITA	0.0002177	1	0.002286	0.02241	58	300	MAP2,MARK1,HIPK1,ACVR2A,ADCY1,MEF2A,SLC12A5,LRRC7,APLP2,CSNK1G1,ZNF697,NRCAM,HCN1,USF3,CACNA2D2,PITPNA,NME7,ROCK2,BAZ2B,GABBR2,TOX,MAGI2,PTPRJ,PTPRS,DPP6,AKIRIN2,RYR2,LRFN5,SCN3A,FOXO3,FRMD4A,TMEM132D,FAM222B,SMARCA4,NFAT5,TMCC1,SPTBN1,LARP4B,SEPTIN3,TNRC6A,UNC5D,DNAJC13,USP24,GRIN2A,GRM1,FBXL16,TOP1,RBFOX2,SBK1,RFX7,IGF1R,TRIM9,CSRNP2,TET3,DTX3,PAK5,AFF3,MLLT10
Drug	ctd:D013793	Thallium	CTD	0.0002177	1	0.01859	0.2057	9	20	SLC12A5,KCNQ4,GRM8,KCNQ5,KCNH2,KCNJ4,KCNN1,KCNN2,KCNQ2
GO: Biological Process	GO:0098660	inorganic ion transmembrane transport		0.0002183	1	0.007778	0.07472	129	805	KCNH7,ASIC1,SLC24A3,SLC12A5,SLC24A4,KCNT1,STIM2,ANK3,KCNAB2,MT-ATP8,MT-CO1,MT-CO2,MT-CO3,MT-CYB,MT-ND1,MT-ND2,MT-ND4,MT-ND5,ATP1A3,ATP5F1D,ATP7B,MYO5A,FXYD7,HCN2,CACNA1I,CACNA1G,CACNA1A,CACNA1B,CACNA1D,CACNB1,CACNB2,CACNB3,HCN1,KCNQ4,PRKN,PDE2A,CACNA2D2,CBARP,KCNB2,CLCN6,SLC25A23,SLC25A27,UBQLN1,COX10,CRHR1,VPS9D1,PRKACA,NOS1AP,SLC36A1,CNNM2,KCNV2,SLC26A8,DIAPH1,OXSR1,GRIN3A,SLC12A6,DPP6,HCN4,RGS7,CNNM4,MLXIPL,CACNG8,CACNG7,RYR2,CACNG3,CACNG2,SCN3A,SCN5A,SCN8A,FGF14,FHL1,CX3CL1,FKBP1A,CHERP,PDPK2P,SLC5A4,SLC8A2,SLC9A1,MTOR,KCNIP4,CACNG4,NALF2,CACNA2D3,GABRA3,KCNH5,GABRB1,GABRG3,JPH4,HECW1,STIM1,STAC2,ABCC8,SLC9A7,GPER1,TTYH3,GRIN1,GRIN2A,GRIN2D,GRM5,GRM7,NCS1,KCNH3,HTT,TRPC4,TRPM2,HPCA,NALF1,KCNQ5,KCNK12,JPH1,SLC6A17,KCNA2,KCNC1,KCNC2,KCNC3,KCNC4,KCND1,KCND2,KCNH1,KCNH2,KCNJ4,KCNN1,KCNN2,SLC17A7,SNX27,KCNQ2,WNK2,ATP13A1,JPH3
Drug	5842_DN	Ketotifen fumarate [34580-14-8]; Down 200; 9.4uM; PC3; HT_HG-U133A	Broad Institute CMAP Down	0.0002185	1	0.01861	0.2059	38	179	ADD2,GRK2,JCAD,MARK4,BCR,BRAF,CHD3,CIZ1,CENPO,LPIN2,SLC25A44,TRAM2,RAB11FIP3,CNNM2,PTMS,RAB3A,C11orf80,HIVEP3,P3H2,JHY,FBXL18,FGD1,AMBRA1,ADGRL1,ZNF764,MAST3,TNRC6B,CAMTA2,LARP4B,MAST4,ARHGEF9,CLEC16A,NCS1,SERPIND1,TRIO,PRR14L,IGF1R,ZNF318
ToppCell Atlas	0cfe130606af433b2aa90e0a20b6c44659dd6fd4	Adult-Endothelial-endothelial_cell_of_vein-D122|Adult / Lineage, Cell type, age group and donor	Human Lung Cells in 3 Age Groups (Wang et al.)	0.0002199	1	0.01075	0.1155	28	115	SYN3,SH3RF3,NOVA2,KALRN,LDB2,LDLRAD4-AS1,CDH10,CHN1,GFOD1,MYRIP,PTGIS,RASIP1,SLCO2A1,KCNIP4,NRG3,ACKR1,CPLX1,ABCC8,MTCL1,TMEM178B,ZEB1,FAM189A1,AFAP1,NPTXR,NALF1,VIPR1,NPDC1,BMERB1
ToppCell Atlas	83303e2ba52008391b8dc3fae8225ab5bcb20063	COVID-19-lung-Mesothelial|COVID-19 / Disease (COVID-19 only), tissue and cell type	COVID-19 Autopsy Atlas (Lung, Liver, Kidney, Heart)	0.0002199	1	0.01075	0.1155	28	115	LRTM1,CD200,ANKRD33B,CACNA2D3-AS1,ZBTB7C,DLGAP2,GALNT9,SLITRK5,PHYHIP,ARHGAP44,PTPRQ,NYAP1,CDON,EPHB6,SMPD3,NTNG1,CNKSR2,BICDL1,CACNA2D3,KCNH5,TUSC7,NALF1,FLRT2,VIPR2,KNDC1,ANKS1B,LXN,LSAMP
Drug	CID000003140	D-N-Q	Stitch	0.0002201	1	0.0187	0.2069	20	73	NOS2,GABBR2,GABRG3,GRIA1,GRIA2,GRIA3,GRIK1,GRIK2,GRIK5,GRIN2A,GRIN2D,GRINA,GRM1,GRM2,GRM5,GRM7,GRM8,HTR1B,IGHMBP2,MAP3K12
ToppCell Atlas	144beb01b908f2cd0e04513fb84d817e0c3c124e	18-Airway-Epithelial-Neuroendocrine|Airway / Age, Tissue, Lineage and Cell class	Human Fetal Lung in Development	0.0002202	1	0.01075	0.1155	34	150	VWA5B2,SCAMP5,NOL4,CDK5R2,CACNA1A,INA,NEURL1,CACNA2D2,KCNB2,CRMP1,NRSN1,DGKB,PTPRN,SLC29A4,SEZ6L2,RGS7,SCN3A,FGF14,SMPD3,ABLIM2,TCERG1L,SRRM4,ABCC8,SYT1,PCLO,GRIA2,CMIP,FBXL16,CELF3,SEZ6L,NPDC1,SLC6A17,KCNH2,KIF5A
MicroRNA	mmu-miR-7019-5p		MirDB	0.0002207	1	0.002312	0.02267	65	346	SYN3,MAP1A,ASIC1,MEF2D,APBA1,PIAS1,RERE,SH3RF3,NOL4,KALRN,LYG2,WHAMM,OCA2,CBL,SHISA7,PALM,MAGI1,CHRM1,PRRG3,ONECUT2,GABBR2,PRKCG,RAPGEF2,TOX,KCNV2,DGKB,IP6K1,SIRPA,TLN2,NYAP1,USB1,POLR1D,CNNM1,TCP11L1,SH3RF2,ZER1,NTNG1,COPG2,NLGN1,SH2B2,BAHD1,SLC16A2,PRICKLE2,XPO7,BRPF3,GPATCH8,CIC,MAPK8IP3,GGT7,STK4,KIRREL3,FNDC9,RPRD2,IMMT,GRM5,CSMD1,TRAF6,TRIO,FBXO41,FOXK2,ANKS1B,PRDM2,CAMK1D,SMAD3,JPH3
MicroRNA	hsa-miR-6742-3p		MirDB	0.0002207	1	0.002312	0.02267	65	346	SYN3,KDM5C,UBN2,NWD2,MRTFA,CNTNAP1,APBA1,CASK,KIF1A,BCL9,NFIC,BTRC,SHISA7,CYTH3,CHRNA2,DLGAP3,HS6ST1,TOLLIP,PPP2R2C,TENM4,PRCC,RIMS4,ERC2,PABIR1,TANC2,ARHGEF11,OXSR1,NUP153,DTNB,AADAT,VPS53,SEZ6,CLVS1,ITGA11,NACC1,FAM219A,DCTN5,NR6A1,STK4,TNRC18,FAM168A,CUX2,MAN2B2,PHF24,PIP5K1C,ZNF865,PTPRT,GSK3B,FBXL16,AFAP1,LZTS1,FBXL20,ZNF346,INSYN1,DNAAF11,SLC29A2,IQCJ,FBXO41,MGAT5B,ATCAY,GPR137,PARP6,BMERB1,LASP1,SLC22A9
MicroRNA	hsa-miR-6865-5p		MirDB	0.0002214	1	0.002318	0.02272	37	168	ABR,RANBP10,ZSWIM5,BCR,CNOT4,CA7,ATXN7L1,WIZ,CHD5,SETBP1,WSCD2,KDM4A,NRSN1,TRAM2,SMCR8,DCX,PTGFRN,ASAP1,DUSP8,MAMLD1,ATP9A,EPB41L1,CEND1,RYR2,ATXN7,MED12L,BTBD2,MTOR,SLCO2A1,KDM2A,MAPRE2,TBP,ZNF346,GPR137,SNX27,PIANP,PLEKHM3
MicroRNA	hsa-miR-3189-5p		MirDB	0.0002222	1	0.002323	0.02277	36	162	MECP2,ZNF512B,KLHL29,NR3C2,APBA1,DGAT1,NFIC,BTRC,NOVA2,KALRN,EPS15L1,KIF3B,PPP2R2C,SETBP1,SLITRK5,JAKMIP2,AREL1,BRD2,MEGF8,TSHZ1,CACNG2,TMEM164,SFMBT1,SUFU,NALF2,SOX12,SYN2,PPP1R9B,TMEM178B,ANKS1A,PTPRT,GPR45,HIVEP1,JMJD8,FOXK2,SHOC2
Drug	ctd:C066304	sertindole	CTD	0.0002242	1	0.01898	0.2099	4	4	ADRA1D,ADRA1B,ADRA1A,KCNH2
Drug	2217_DN	Chlorpheniramine maleate [113-92-8]; Down 200; 10.2uM; MCF7; HT_HG-U133A	Broad Institute CMAP Down	0.0002249	1	0.01898	0.2099	37	173	SCAF4,RNF19B,NF2,AP3D1,SYNGR1,CLCN6,MBOAT7,MINK1,NR1D1,BABAM2,KIAA0100,SETD1A,BCORL1,CABYR,PTPRS,CDON,VPS53,DMTN,RYR2,PCNX2,ZBTB7A,DLGAP4,PACS1,NFAT5,WDTC1,SREBF2,LRCH1,CIC,STIM1,GRIK5,ARHGAP35,PIP5K1C,AKAP10,PRR14L,MAP3K12,KCNN2,LIMK1
Drug	3626_DN	Ketoprofen [22071-15-4]; Down 200; 15.8uM; MCF7; HT_HG-U133A	Broad Institute CMAP Down	0.0002249	1	0.01898	0.2099	37	173	SCAF4,MAP3K9,MMP17,GIT1,PPFIBP1,RERE,DAGLA,NEURL1,CDH10,RASAL2,MIER2,ONECUT2,NR1D1,VPS9D1,RAB36,DEPDC5,MAP2K5,GIT2,DBN1,USB1,MARK2,VPS53,RAPGEFL1,CEND1,FGD1,ZER1,DLGAP4,PACS1,MAST3,CAPN15,WDTC1,TNRC6B,KAT2A,ZCCHC14,PCDHA5,GPR137,LAMB1
MicroRNA	hsa-miR-6747-3p		MirDB	0.000227	1	0.002359	0.02313	75	413	BTBD9,LMTK3,CSMD2,ADCY1,ADCY9,GRAMD1B,NWD2,MGAT3,RPTOR,RTL9,APBA1,KIF1A,NF2,NOVA2,CBFA2T2,NEURL1,PBX2,CEP170B,COL26A1,GPR173,CHRM1,CHRNA2,NRXN3,SSH1,PLAGL2,PPARD,SEC24C,RAPGEF2,NRSN1,DAB2IP,SNPH,BCORL1,KCTD1,POM121,NECTIN1,IQSEC3,SLC25A42,DUSP8,HIVEP3,TLNRD1,CACNG8,EIF4G1,PEAK1,VPS53,ZBTB7A,ZER1,RNF145,PGAP4,LINGO2,WDR37,EFR3B,TMCC1,WBP11,NMNAT2,ERC1,NR6A1,AHDC1,MMP24,ABHD2,PHF24,LARP1,CRTC1,PTPRT,CMIP,ASXL1,ZNF346,TSC1,TOM1L2,ILRUN,HTR6,FAM78A,PARP6,KCNC1,CAMK1D,LASP1
MicroRNA	hsa-miR-301a:PITA	hsa-miR-301a:PITA_TOP	PITA	0.0002272	1	0.002359	0.02313	102	598	ASIC1,SLC24A3,ACVR1,ACVR2A,ADCY1,ADCY2,MECP2,CCDC85A,SLC12A5,MAP3K9,NR3C2,PITPNM2,ATRN,JCAD,STIM2,ZBTB4,CHST1,DENND1A,CAPRIN2,NCOA1,NOL4,ADGRB3,MTMR1,CSNK1G1,MAP3K14,MAGI1,B4GALT5,SLC35F3,CCSER2,ST8SIA5,NME7,MTMR12,UBQLN1,CENPO,RALGPS1,CHD5,LRRTM2,SLC25A44,NRSN1,SMCR8,TANC2,EPC2,SNPH,ASAP1,MAGI2,PTPRJ,DLG2,DOCK3,RASA1,FRY,EFNB2,TSHZ1,EPB41L1,TMEM63B,RTN1,SCN3A,MED12L,RNF145,MAML3,SFMBT1,FLOT2,LMTK2,NBEA,PPP6R1,BAHD1,MAPRE3,FRZB,PRICKLE2,KDM2A,NALF2,UNC13A,GABRA3,TNRC6B,GPATCH8,ZCCHC14,TNRC6A,SYN2,CAMSAP2,JADE2,ARHGEF12,GRB10,TTYH3,ARHGAP35,GRM7,ZFPM2,IKZF4,RIMBP2,R3HDM1,CSMD1,RBFOX2,ADAMTS19,HIVEP2,TSC1,NALF1,TOM1L2,RFX7,MAP3K12,SNX27,TET3,RGS7BP,LAMC1,MLLT10
MicroRNA	hsa-miR-130a:PITA	hsa-miR-130a:PITA_TOP	PITA	0.0002272	1	0.002359	0.02313	102	598	ASIC1,SLC24A3,ACVR1,ACVR2A,ADCY1,ADCY2,MECP2,CCDC85A,SLC12A5,MAP3K9,NR3C2,PITPNM2,ATRN,JCAD,STIM2,ZBTB4,CHST1,DENND1A,CAPRIN2,NCOA1,NOL4,ADGRB3,MTMR1,CSNK1G1,MAP3K14,MAGI1,B4GALT5,SLC35F3,CCSER2,ST8SIA5,NME7,MTMR12,UBQLN1,CENPO,RALGPS1,CHD5,LRRTM2,SLC25A44,NRSN1,SMCR8,TANC2,EPC2,SNPH,ASAP1,MAGI2,PTPRJ,DLG2,DOCK3,RASA1,FRY,EFNB2,TSHZ1,EPB41L1,TMEM63B,RTN1,SCN3A,MED12L,RNF145,MAML3,SFMBT1,FLOT2,LMTK2,NBEA,PPP6R1,BAHD1,MAPRE3,FRZB,PRICKLE2,KDM2A,NALF2,UNC13A,GABRA3,TNRC6B,GPATCH8,ZCCHC14,TNRC6A,SYN2,CAMSAP2,JADE2,ARHGEF12,GRB10,TTYH3,ARHGAP35,GRM7,ZFPM2,IKZF4,RIMBP2,R3HDM1,CSMD1,RBFOX2,ADAMTS19,HIVEP2,TSC1,NALF1,TOM1L2,RFX7,MAP3K12,SNX27,TET3,RGS7BP,LAMC1,MLLT10
MicroRNA	hsa-miR-301b:PITA	hsa-miR-301b:PITA_TOP	PITA	0.0002272	1	0.002359	0.02313	102	598	ASIC1,SLC24A3,ACVR1,ACVR2A,ADCY1,ADCY2,MECP2,CCDC85A,SLC12A5,MAP3K9,NR3C2,PITPNM2,ATRN,JCAD,STIM2,ZBTB4,CHST1,DENND1A,CAPRIN2,NCOA1,NOL4,ADGRB3,MTMR1,CSNK1G1,MAP3K14,MAGI1,B4GALT5,SLC35F3,CCSER2,ST8SIA5,NME7,MTMR12,UBQLN1,CENPO,RALGPS1,CHD5,LRRTM2,SLC25A44,NRSN1,SMCR8,TANC2,EPC2,SNPH,ASAP1,MAGI2,PTPRJ,DLG2,DOCK3,RASA1,FRY,EFNB2,TSHZ1,EPB41L1,TMEM63B,RTN1,SCN3A,MED12L,RNF145,MAML3,SFMBT1,FLOT2,LMTK2,NBEA,PPP6R1,BAHD1,MAPRE3,FRZB,PRICKLE2,KDM2A,NALF2,UNC13A,GABRA3,TNRC6B,GPATCH8,ZCCHC14,TNRC6A,SYN2,CAMSAP2,JADE2,ARHGEF12,GRB10,TTYH3,ARHGAP35,GRM7,ZFPM2,IKZF4,RIMBP2,R3HDM1,CSMD1,RBFOX2,ADAMTS19,HIVEP2,TSC1,NALF1,TOM1L2,RFX7,MAP3K12,SNX27,TET3,RGS7BP,LAMC1,MLLT10
MicroRNA	hsa-miR-130b:PITA	hsa-miR-130b:PITA_TOP	PITA	0.0002272	1	0.002359	0.02313	102	598	ASIC1,SLC24A3,ACVR1,ACVR2A,ADCY1,ADCY2,MECP2,CCDC85A,SLC12A5,MAP3K9,NR3C2,PITPNM2,ATRN,JCAD,STIM2,ZBTB4,CHST1,DENND1A,CAPRIN2,NCOA1,NOL4,ADGRB3,MTMR1,CSNK1G1,MAP3K14,MAGI1,B4GALT5,SLC35F3,CCSER2,ST8SIA5,NME7,MTMR12,UBQLN1,CENPO,RALGPS1,CHD5,LRRTM2,SLC25A44,NRSN1,SMCR8,TANC2,EPC2,SNPH,ASAP1,MAGI2,PTPRJ,DLG2,DOCK3,RASA1,FRY,EFNB2,TSHZ1,EPB41L1,TMEM63B,RTN1,SCN3A,MED12L,RNF145,MAML3,SFMBT1,FLOT2,LMTK2,NBEA,PPP6R1,BAHD1,MAPRE3,FRZB,PRICKLE2,KDM2A,NALF2,UNC13A,GABRA3,TNRC6B,GPATCH8,ZCCHC14,TNRC6A,SYN2,CAMSAP2,JADE2,ARHGEF12,GRB10,TTYH3,ARHGAP35,GRM7,ZFPM2,IKZF4,RIMBP2,R3HDM1,CSMD1,RBFOX2,ADAMTS19,HIVEP2,TSC1,NALF1,TOM1L2,RFX7,MAP3K12,SNX27,TET3,RGS7BP,LAMC1,MLLT10
MicroRNA	hsa-miR-454:PITA	hsa-miR-454:PITA_TOP	PITA	0.0002272	1	0.002359	0.02313	102	598	ASIC1,SLC24A3,ACVR1,ACVR2A,ADCY1,ADCY2,MECP2,CCDC85A,SLC12A5,MAP3K9,NR3C2,PITPNM2,ATRN,JCAD,STIM2,ZBTB4,CHST1,DENND1A,CAPRIN2,NCOA1,NOL4,ADGRB3,MTMR1,CSNK1G1,MAP3K14,MAGI1,B4GALT5,SLC35F3,CCSER2,ST8SIA5,NME7,MTMR12,UBQLN1,CENPO,RALGPS1,CHD5,LRRTM2,SLC25A44,NRSN1,SMCR8,TANC2,EPC2,SNPH,ASAP1,MAGI2,PTPRJ,DLG2,DOCK3,RASA1,FRY,EFNB2,TSHZ1,EPB41L1,TMEM63B,RTN1,SCN3A,MED12L,RNF145,MAML3,SFMBT1,FLOT2,LMTK2,NBEA,PPP6R1,BAHD1,MAPRE3,FRZB,PRICKLE2,KDM2A,NALF2,UNC13A,GABRA3,TNRC6B,GPATCH8,ZCCHC14,TNRC6A,SYN2,CAMSAP2,JADE2,ARHGEF12,GRB10,TTYH3,ARHGAP35,GRM7,ZFPM2,IKZF4,RIMBP2,R3HDM1,CSMD1,RBFOX2,ADAMTS19,HIVEP2,TSC1,NALF1,TOM1L2,RFX7,MAP3K12,SNX27,TET3,RGS7BP,LAMC1,MLLT10
MicroRNA	mmu-miR-741-3p		MirDB	0.0002273	1	0.002359	0.02313	50	249	HIPK1,CSMD2,ELFN2,MRTFB,ATRN,ZBTB4,CPNE5,TMEM108,NEURL1,ARIH1,SLC25A23,ONECUT2,CLIP3,PCDHA9,ZNF362,SLC25A42,VPS53,EPB41L1,KLHL26,PRR16,NRSN2,NTNG1,GPR153,TMEM268,PRICKLE2,AGO2,SYN1,TMEM178B,ADGRL2,PCDHA12,PCDHA11,PCDHA10,PCDHA8,PCDHA7,PCDHA6,PCDHA5,PCDHA4,PCDHA3,PCDHA2,PCDHA1,BRD4,RIMBP2,GPR45,HTT,TRAF3,TTN,COPS7B,MGAT5B,SNX27,UPP2
GO: Biological Process	GO:0098926	postsynaptic signal transduction		0.0002277	1	0.008077	0.07759	14	42	GRK2,SORBS2,CHRM1,CHRM3,CHRM4,RNF10,GNAQ,GNB1,CRTC1,PRR7,HRH3,HTT,ANKS1B,LY6E
Coexpression Atlas	Arv_SC-H9hpx_1000	AravindRamakr_StemCell-H9hpx_top-relative-expression-ranked_1000	PCBC	0.0002277	0.9369	0.006789	0.06042	70	390	SYN3,ADCY2,ADCY8,ADD2,NLGN4X,PDZD4,CPNE9,LRRN1,BCL9L,KIF1A,FXYD7,DLGAP1,OVOL2,DLGAP3,IGLON5,NECAB2,EPB41L4B,CRABP1,C1QL2,RIMS4,CNTNAP2,PPP1R16B,RTN4RL2,NOS1AP,CDHR2,BRINP1,TMEM145,NKAIN1,DPP6,HCN4,PHC1,MLXIPL,SEZ6,SPRED3,SYT3,TMEM132D,IGSF9B,SNCB,NALF2,UNC13A,TCERG1L,LHFPL4,HECW1,NR6A1,MMP24,SEPTIN3,ABCC8,ZFR2,ADAMTS16,UNC5D,PCDHA11,TERF1,GRPR,IGSF21,HRH3,ADAMTS19,TDRG1,SBK1,CELF5,RBFOX3,KCNK12,LRRTM3,CCDC177,KCND2,GAL3ST3,KCNQ2,KIF5A,CAMK2N2,M1AP,JPH3
Coexpression Atlas	Arv_SC-hpx_blastocyst_1000	AravindRamakr_StemCell-hypoxiaGrown_fromBlastocyst-derived-humanEmbryonicStemCells_top-relative-expression-ranked_1000	PCBC	0.0002277	0.9369	0.006789	0.06042	70	390	SYN3,ADCY2,ADCY8,ADD2,NLGN4X,PDZD4,CPNE9,LRRN1,BCL9L,KIF1A,FXYD7,DLGAP1,OVOL2,DLGAP3,IGLON5,NECAB2,EPB41L4B,CRABP1,C1QL2,RIMS4,CNTNAP2,PPP1R16B,RTN4RL2,NOS1AP,CDHR2,BRINP1,TMEM145,NKAIN1,DPP6,HCN4,PHC1,MLXIPL,SEZ6,SPRED3,SYT3,TMEM132D,IGSF9B,SNCB,NALF2,UNC13A,TCERG1L,LHFPL4,HECW1,NR6A1,MMP24,SEPTIN3,ABCC8,ZFR2,ADAMTS16,UNC5D,PCDHA11,TERF1,GRPR,IGSF21,HRH3,ADAMTS19,TDRG1,SBK1,CELF5,RBFOX3,KCNK12,LRRTM3,CCDC177,KCND2,GAL3ST3,KCNQ2,KIF5A,CAMK2N2,M1AP,JPH3
MicroRNA	AAGCCAT,MIR-135A:MSigDB	AAGCCAT,MIR-135A:MSigDB	MSigDB	0.0002277	1	0.002359	0.02313	57	294	DPF1,ACVR1B,NR3C2,ANK3,LRRN1,CNTNAP1,PDE8B,NCOA1,BCL9L,CSNK1G1,BSN,CACNA1D,KALRN,NEURL1,DLGAP2,PDE4A,B4GALT5,RASAL2,ROCK2,MTMR12,ZNF385A,WSCD2,ZNF362,KCTD1,STK35,ZBED4,SRGAP3,DLG2,NUP153,RARA,MSL2,USP42,FKBP1A,SYT3,NBEA,BTBD2,FRMD4A,MAPKBP1,PDE7B,FAM219A,CAPN15,CPLX1,CIC,ZCCHC14,CUX2,GRK5,FBXL16,THRB,LZTS1,ILRUN,MYPOP,ZNF385B,ZNF236,KCND1,ZSWIM4,ENTPD7,PAK5
MicroRNA	AAGCCAT,MIR-135B:MSigDB	AAGCCAT,MIR-135B:MSigDB	MSigDB	0.0002277	1	0.002359	0.02313	57	294	DPF1,ACVR1B,NR3C2,ANK3,LRRN1,CNTNAP1,PDE8B,NCOA1,BCL9L,CSNK1G1,BSN,CACNA1D,KALRN,NEURL1,DLGAP2,PDE4A,B4GALT5,RASAL2,ROCK2,MTMR12,ZNF385A,WSCD2,ZNF362,KCTD1,STK35,ZBED4,SRGAP3,DLG2,NUP153,RARA,MSL2,USP42,FKBP1A,SYT3,NBEA,BTBD2,FRMD4A,MAPKBP1,PDE7B,FAM219A,CAPN15,CPLX1,CIC,ZCCHC14,CUX2,GRK5,FBXL16,THRB,LZTS1,ILRUN,MYPOP,ZNF385B,ZNF236,KCND1,ZSWIM4,ENTPD7,PAK5
ToppCell Atlas	a06785a4ded01adfd29ca4c20f7759eccbe274cb	IPF-Myeloid-pDC|World / Disease state, Lineage and Cell class	Resident Cell Populations in IPF and COPD	0.0002291	1	0.01117	0.12	29	121	MAP1A,SCAMP5,SH3RF3,CBFA2T3,SDK2,PACSIN1,PLXNA4,PPP1R16B,RAPGEF2,RUBCN,SIDT1,PTPRS,P2RY14,ANKRD53,MED12L,SMPD3,CTC1,CPLX1,RAP1GAP2,CYP46A1,TNFRSF21,RFTN1,CUX2,TENT4A,TOX2,HIVEP1,VIPR2,ENTPD7,AFF3
Interaction	int:HNF1B	HNF1B interactions		0.0002293	1	0.03277	0.3343	36	167	DPF1,UBN2,TRRAP,MEF2D,PRR12,TLE5,EP400,PIAS1,BCL9,LDB1,NFRKB,WIZ,UBN1,BICRA,CREBBP,NCOR1,NCOR2,SAP130,EP300,HMG20A,SATB1,NCOA2,SMARCA2,SMARCD1,CIC,GSE1,PRRC2B,HNF1A,ZEB1,CABIN1,POU6F2,HIVEP1,HIRA,FOXK2,MLLT10,KMT2D
Interaction	int:MYOD1	MYOD1 interactions		0.0002293	1	0.03277	0.3343	36	167	DPF1,UBN2,TRRAP,MEF2A,PRR12,TLE5,EP400,BHLHE40,NCOA1,BCL9,AP1M1,WIZ,CREBBP,NCOR1,NCOR2,MAPK14,HUWE1,TAF3,EP300,ESR2,CARM1,NCOA2,UBE2O,SMARCA2,SMARCA4,SMARCD1,KDM1A,KAT2A,GSE1,TAF6,ZEB1,CABIN1,HIVEP1,ZNF746,KMT2D,SMAD3
Interaction	int:GATA2	GATA2 interactions		0.0002293	1	0.03277	0.3343	36	167	DPF1,PRR12,TLE5,CUL1,FBRSL1,PIAS1,BCL9,LDB1,NFIC,WIZ,CREBBP,NCOR1,NCOR2,SAP130,RARA,EP300,HMG20A,FASN,SATB1,FHL3,SMARCA2,SMARCA4,SMARCD1,KDM1A,NCOA6,SPTAN1,KAT2A,CIC,GSE1,PRRC2B,ZEB1,ZFPM2,NR2C2,HIVEP1,SSBP3,KMT2D
Drug	1690_DN	Betazole hydrochloride; Down 200; 27uM; MCF7; HT_HG-U133A	Broad Institute CMAP Down	0.0002298	1	0.01934	0.214	40	192	GRK2,LTBP4,RANBP10,GIT1,MADD,GBF1,KIF1A,BCL9,NRGN,CDK16,CHD3,CRABP1,BABAM2,SLC25A44,LRFN3,GIT2,PTPRA,MSL2,CELSR3,KLHL26,NRSN2,CAMSAP1,FKBP1A,BAHD1,ZNF764,SMARCA2,MAPKBP1,NALF2,NLK,WDTC1,SYT1,MAPRE2,BRD4,CABIN1,HIRA,MAP3K12,ZYX,LUZP1,NPRL3,SMAD3
Drug	7025_UP	Clorsulon [60200-06-8]; Up 200; 10.6uM; MCF7; HT_HG-U133A	Broad Institute CMAP Up	0.0002308	1	0.01939	0.2145	36	167	SLC24A3,ACVR1B,AP2A2,ATRN,NF2,CNOT4,CACNA1D,CACNB1,PLXNA2,ONECUT2,CENPO,CIR1,GABBR2,RGS6,SETD1A,CTIF,ARHGEF11,PTPRA,PTPRS,KHDRBS2,CTDSPL,CEND1,ZBTB7A,FOXRED2,FBXL18,DPYSL4,SLC7A1,SRC,FAM168A,GRK5,PCDHA5,GRIK5,UBE3A,HRH2,KCNK12,KIF3C
MicroRNA	hsa-miR-7160-5p		MirDB	0.0002309	1	0.002389	0.02342	92	529	SYN3,MAP6,ADCY1,RNF157,ADD2,MRTFB,SLC24A4,OSBPL6,MRTFA,CNIH2,CAPRIN2,LRRC28,CADM3,NF2,ANKRD52,DAGLA,FMNL1,BTRC,FOXK1,CACNA1D,CBFA2T3,CBL,CBFA2T2,CDH18,CHRM1,EPS15L1,DDA1,ASB6,PLAGL2,BMP8A,MIER2,ONECUT2,SEPTIN5,CDC42BPB,FOXP4,MAPK14,VSTM2L,ARHGAP32,SLC36A1,DAPK1,IP6K1,ZCCHC2,KIAA0753,PTPN9,DLX2,DRP2,CELSR2,MACO1,PEAK1,UBAP1,CORO2B,TTC7B,ATXN7,FGF14,SMPD3,RNF145,FOXO3,BICDL1,CACNG4,MAPKBP1,PDE7B,TMCC1,SLX4,ILDR2,NMNAT2,LHFPL4,EPHA6,SRRM4,NR6A1,ZCCHC14,TTBK1,TMEM178B,PRRC2B,IQCE,TTC28,JADE2,GRB10,LARP1,PPP1R13B,NCS1,NPTXR,RNF24,PANX2,XKR6,FOXK2,IRS1,LUZP1,SNX27,TET3,SPRN,AFF3,LSAMP
ToppCell Atlas	650de8cd5df070639b8aa292aacead739cfdb02c	367C-Myeloid-Dendritic-pDC|367C / Donor, Lineage, Cell class and subclass (all cells)	Tissue Stability Cell Atlas - Lung Cells	0.000232	1	0.01129	0.1213	26	104	MAP1A,GRAMD1B,SCAMP5,SLC8A1-AS1,NEURL1,COL26A1,SLC35F3,PACSIN1,RUBCN,SIDT1,PTPRS,RGS7,EIF2AK4,ANKRD53,SMPD3,ST6GALNAC4,TMEM8B,RAP1GAP2,TNFRSF21,SLC9A7,CUX2,TENT4A,TRAF3,HIVEP1,VIPR2,AFF3
GO: Biological Process	GO:0035382	sterol transmembrane transport		0.0002324	1	0.008211	0.07887	4	4	SLC22A24,SLC22A25,SLC22A10,SLC22A9
Drug	CID000003066	Neomigran	Stitch	0.0002324	1	0.01947	0.2154	12	33	ADCY1,ADCY2,ADCY3,ADCY8,ADCY9,ADRA1D,ADRA1B,ADRA1A,HTR3B,HTR1B,HTR1F,HTR6
MicroRNA	mmu-miR-7662-3p		MirDB	0.0002327	1	0.002406	0.02359	42	199	ADCY1,MECP2,MAP3K9,KCNT1,NCK2,PITPNM2,CUL1,DLG5,CHRNA2,B4GALT5,SCAF1,EPS15L1,KIAA1549L,EPB41L4B,TMEM229B,PRKCG,SNPH,DLG2,CCDC92,SLC9A1,UBE2O,IGSF9B,INPP5J,PDZD2,TMEM8B,ERC1,CAMTA2,MAPK8IP3,STIM1,GNAO1,MTCL1,ZEB1,AKAP11,RASD2,PRR14L,EEFSEC,VIPR1,UBQLN4,C1orf21,KCNC3,SNX27,PIANP
Interaction	int:CACNA1A	CACNA1A interactions		0.0002331	1	0.033	0.3367	26	107	ACTN1,LTBP4,CACNA1A,CACNA1B,CACNA1D,CACNB1,CACNB2,CACNB3,KALRN,CRMP1,CKAP5,IP6K1,MEGF8,SCN5A,MIA3,ADGRL1,HECW1,SRRM4,SYT1,GNB1,WDR7,YLPM1,TSPAN7,RIMBP2,HIVEP1,LAMB1
Domain	IPR018359	Bromodomain_CS	InterPro	0.0002333	1	0.01078	0.09825	10	24	BAZ2B,CREBBP,BRD2,EP300,SMARCA2,SMARCA4,BRPF3,KAT2A,BRD4,BRPF1
Transcription Factor Binding Site	M34468	CASP3_TARGET_GENES	MSigDB	0.0002338	0.2569	0.005975	0.04529	4	4	MT-CO1,MT-CYB,MT-ND2,MT-ND5
Pathway	M39629	GPCRs, other	MSigDB C2 BIOCARTA (v7.5.1)	0.000235	0.7348	0.01065	0.09185	15	49	ADRA1D,CCKBR,P2RY11,CHRM3,CELSR3,CELSR2,ACKR1,ADGRL2,ADGRL3,GRM1,GRM8,GRPR,GPR135,HTR1F,VN1R1
MicroRNA	TATTATA,MIR-374:MSigDB	TATTATA,MIR-374:MSigDB	MSigDB	0.0002356	1	0.002433	0.02385	49	243	ABR,MAP2,ACTN1,CSMD2,MECP2,SLITRK1,MEF2D,PCDH10,LRRN1,BHLHE40,NCOA1,TMEM108,NOVA1,NUMBL,MTMR12,ZDHHC5,PPP2R2C,PRKCD,PLPPR4,NTM,PURA,DUSP8,EP300,SEZ6,ETV6,SCN5A,MED12L,FKBP1A,FOXG1,PPP6R1,NLGN1,PDE7B,RAI1,NCOA6,DCAF6,IQSEC2,ZCCHC14,LARP4B,TCERG1,TNRC6A,SYT1,ADGRL2,CAMSAP2,SYNE1,LARP1,HIVEP2,BRINP3,ZNF236,PAK5
Domain	IPR005026	SAPAP	InterPro	0.0002358	1	0.01078	0.09825	4	4	DLGAP2,DLGAP1,DLGAP3,DLGAP4
Domain	IPR003974	K_chnl_volt-dep_Kv3	InterPro	0.0002358	1	0.01078	0.09825	4	4	KCNC1,KCNC2,KCNC3,KCNC4
Domain	IPR015022	MA_Ser/Thr_Kinase_dom	InterPro	0.0002358	1	0.01078	0.09825	4	4	MAST1,MAST3,MAST2,MAST4
Domain	PF08926	DUF1908	Pfam	0.0002358	1	0.01078	0.09825	4	4	MAST1,MAST3,MAST2,MAST4
Domain	PF03359	GKAP	Pfam	0.0002358	1	0.01078	0.09825	4	4	DLGAP2,DLGAP1,DLGAP3,DLGAP4
Domain	IPR023142	MAST_pre-PK_dom	InterPro	0.0002358	1	0.01078	0.09825	4	4	MAST1,MAST3,MAST2,MAST4
Domain	1.20.1480.20	-	Gene3D	0.0002358	1	0.01078	0.09825	4	4	MAST1,MAST3,MAST2,MAST4
Drug	6372_DN	3-nitropropionic acid; Down 200; 10uM; PC3; HT_HG-U133A	Broad Institute CMAP Down	0.0002362	1	0.0197	0.2179	35	161	MAPT,ADARB1,MEF2D,KLHL29,PIP5K1B,ADGRB3,CACNA1I,PALM,PDE2A,EPN1,PACSIN1,CHD5,PTPRA,SMG7,ZMIZ2,XYLB,ELAVL3,MARK2,VPS53,SCN8A,ZER1,CAMSAP1,RIMS1,WDTC1,ABCG4,GPER1,JADE2,CRTC1,THRB,YLPM1,TTN,HIRA,IGF1R,KCNA2,SMAD3
Drug	3132_UP	THIP Hydrochloride; Up 200; 22.6uM; HL60; HT_HG-U133A	Broad Institute CMAP Up	0.0002362	1	0.0197	0.2179	35	161	ACVR1B,ZNF512B,ANK3,APBA2,TICAM1,NRCAM,CHRM4,MBOAT7,BICRA,PPARD,PPL,TANC2,ARHGEF11,ZMIZ2,CNNM4,RAPGEFL1,SLC35C1,KIAA0319L,FOXRED2,FOXG1,SEMA6B,CTC1,DLGAP4,KDM2A,NR6A1,ARHGEF12,ARHGAP35,THRB,HRH3,TRPC4,EDC4,UBE3A,FBXO41,HTR1B,MAP3K12
ToppCell Atlas	38e872d62c5de4ef60828d6018bf5bf06aec2bd1	Visual_Cortex-Neuronal-Glutamatergic_Excit-GLUT_10.1|Neuronal / Region, Lineage, Class, Subclass and Cluster	Human Multiple Cortical Areas SMART-seq	0.0002366	1	0.01147	0.1232	30	127	SORCS1,NWD2,TSHZ3,CPNE9,PPFIBP1,MLIP,SLC22A24,SLC22A8,COL5A2,SPATS2L,TOX,DCC,PTGFRN,KIAA0319,KHDRBS2,LRRK1,EPIC1,SLC5A4,LOXHD1,KCNH5,SLC22A25,FSTL4,RHOBTB2,SLC22A10,PCLO,GSG1L,POU6F2,VIPR2,HTR1F,SLC22A9
ToppCell Atlas	6a63c6b4cdeef36775836c76bf1263f66093cb32	Visual_Cortex-Neuronal-Glutamatergic_Excit-GLUT_10.1-Exc_L4-5_RORB_LINC01474|Neuronal / Region, Lineage, Class, Subclass and Cluster	Human Multiple Cortical Areas SMART-seq	0.0002366	1	0.01147	0.1232	30	127	SORCS1,NWD2,TSHZ3,CPNE9,PPFIBP1,MLIP,SLC22A24,SLC22A8,COL5A2,SPATS2L,TOX,DCC,PTGFRN,KIAA0319,KHDRBS2,LRRK1,EPIC1,SLC5A4,LOXHD1,KCNH5,SLC22A25,FSTL4,RHOBTB2,SLC22A10,PCLO,GSG1L,POU6F2,VIPR2,HTR1F,SLC22A9
MicroRNA	TCCAGAG,MIR-518C:MSigDB	TCCAGAG,MIR-518C:MSigDB	MSigDB	0.0002373	1	0.002449	0.024	30	127	MECP2,PCDH19,RANBP10,CSNK1G1,SYT7,NRXN2,TMEM184B,SDK2,NCOR2,PUM1,SMCR8,MED12L,SMPD3,RNF44,ADGRL1,KDM2A,NFAT5,NALF2,GGA3,TCERG1,CLUH,CUX2,PCDHGA9,PCDHGA6,PCDHGA5,PCDHGA1,GRK5,PRR3,RAB15,PARP6
Pathway	777534	Insulin secretion	BioSystems: KEGG	0.000239	0.7473	0.01068	0.09209	18	65	ADCY1,ADCY2,ADCY3,ADCY8,ADCY9,ATP1A3,CACNA1D,CAMK2A,CHRM3,PRKACA,PRKCG,RAB3A,RYR2,ABCC8,GNAQ,PCLO,KCNN1,KCNN2
MicroRNA	hsa-miR-4673		MirDB	0.00024	1	0.002471	0.02422	74	407	ABR,ACVR1B,BTBD9,ADCY1,ELFN2,KLHL29,GRAMD1B,NLGN2,MRTFA,FAM110B,ATRN,RANBP10,APBA1,MYO5A,BCR,ANKRD52,KSR2,CEP170B,GPR173,DDA1,CIZ1,GPR171,PLXNA2,ONECUT2,CDIP1,SIPA1L1,CHD5,RIMS4,KDM4A,RAPGEF2,RAB11FIP3,SETD1A,SIDT1,KIAA0753,PTPRJ,DIAPH1,GRIN3A,DNM1,RBBP6,EIF4G1,VPS53,CACNG2,FBXL18,ATXN7,TMEM164,FOXO3,SLC4A3,MAPRE3,SLC7A1,CELF1,MAST3,LHFPL4,DCTN5,ERC1,SRRM4,DDN,ZCCHC14,CDKL5,STAC2,SYN1,IQCE,USP22,ABHD2,LARP1,TESK1,NCS1,CDH22,LZTS1,CEMIP2,FBXO41,TOM1L2,NCLN,SNX27,KY
MicroRNA	mmu-miR-6404		MirDB	0.00024	1	0.002471	0.02422	65	347	ELFN2,MECP2,ADD2,MAP3K9,GOLGA7B,NFIC,CSNK1G1,BTRC,CBFA2T2,CDH4,GPR173,CHD3,NRXN3,CLCN6,PITPNA,STRN4,PRRG3,EPN1,TMEM184B,SLC25A23,MBOAT7,COX10,BRCC3,FOXP4,GALNT9,DEPDC5,SNPH,TOX,LZTS3,RUSC2,ARHGAP44,DLG2,CHIC2,CELSR2,CORO2B,SMPD3,ZNF280C,PPM1E,PACS1,SLC9A1,SLC16A2,EFR3B,KDM2A,ABLIM2,KIF21B,WBP11,HECW1,TMEM8B,SRRM4,SPTAN1,SPTBN2,GSE1,LARP1,GRIK2,GRM5,PRR3,TESK1,RUSC1,GUF1,KCNQ5,SPIRE1,HRNR,KCNA2,VTI1A,GLB1L2
MicroRNA	mmu-miR-696		MirDB	0.0002402	1	0.002471	0.02422	17	56	TSHZ3,CAMK2A,CNTNAP2,PCDHA9,CCNI,PCDHA12,PCDHA11,PCDHA10,PCDHA8,PCDHA7,PCDHA6,PCDHA5,PCDHA4,PCDHA3,PCDHA2,PCDHA1,KCNQ2
Drug	2913_UP	Fluvoxamine maleate [61718-82-9]; Up 200; 9.2uM; HL60; HT_HG-U133A	Broad Institute CMAP Up	0.0002409	1	0.01995	0.2207	34	155	SPRED2,MAPT,ANK3,ADAM20,CNOT4,CACNB3,INA,PDE2A,CHRNA2,POU6F1,CRAT,CREBBP,DRC3,CC2D1A,ARHGAP44,XYLB,DMWD,RAB3A,ELAVL3,SLC35C1,ESR2,FOXG1,DLGAP4,BTBD2,SLC9A1,WDTC1,ABCG4,MID2,GRIK5,IKZF4,ZNF574,GPR137,ITPKA,LIMK1
Drug	2748_UP	Tetrahydroalstonine [6474-90-4]; Up 200; 11.4uM; MCF7; HT_HG-U133A	Broad Institute CMAP Up	0.0002409	1	0.01995	0.2207	34	155	SLC24A3,GIT1,APBA2,CAPN5,CACNA1D,PALM,ARHGAP33,CD101,CIZ1,NRG2,MAPK14,TENM4,SLC25A44,RAB11FIP3,CDHR2,DBN1,ZNF804A,DLX2,DNM1,PGBD5,USB1,CCDC88C,FOXRED2,ZER1,TRAK1,IPO9,HECW1,NR6A1,ZCCHC14,SIK2,JADE2,GRPR,UBE3A,VIPR2
Drug	500_DN	copper(II) sulfate pentahydrate; Down 200; 100uM; ssMCF7; HG-U133A	Broad Institute CMAP Down	0.0002409	1	0.01995	0.2207	34	155	MARK1,ACOX3,RAD54L,RANBP10,NF2,AP3D1,CBL,SYNGR1,NEURL1,CHRM4,TGFBRAP1,ONECUT2,MBOAT7,PACSIN1,PTPRA,RARA,DRP2,CHST12,BAIAP2,SEMA6B,TRAK1,HMGXB3,SNAPC4,NFAT5,KDM4B,STIM1,STK4,GPER1,GRIK5,GRM1,PTPRT,PRR7,PLPPR2,LUZP1
Transcription Factor Binding Site	V$AP1_Q4	V$AP1_Q4	TFBS	0.0002433	0.2674	0.006049	0.04585	37	172	MAP1A,MAP2,SHC3,AP2A2,AP2B1,CASK,NFRKB,CA7,CIZ1,ROCK2,UBQLN1,CLSTN3,ZNF362,PTPRN,DIAPH1,DNM1,EEF1A2,EIF4G1,EPB41L1,KLHL41,SH3RF2,FHL3,MAPRE3,SMARCA2,RAP1GAP2,MPRIP,PPP1R9B,CLUH,ABHD2,GGN,SYNPO,UBE3A,FKBP8,ZNF385B,KCNH2,LAMC1,LIMK1
Coexpression	M39222	LAKE_ADULT_KIDNEY_C3_PROXIMAL_TUBULE_EPITHELIAL_CELLS_S1_S2	MSigDB C8: Cell Type Signatures (v7.5.1)	0.0002434	1	0.03527	0.35	41	194	SORCS1,GRAMD1B,SORBS2,ANK3,PPFIBP1,DENND1A,RERE,SDK1,PRKN,SLIT2,PLEKHA5,PLG,SIPA1L1,SETBP1,RAB11FIP3,PTPRJ,DLG2,PUM3,TLN2,P3H2,GPHN,PPP1R21,FHOD3,NLGN1,PLEKHA6,SCMH1,ZNF804B,PDZD2,TNRC6B,MAST4,PRRC2C,TNRC6A,SIK2,EHBP1,TTC28,PCLO,ACMSD,UBE2E2,IGF1R,ANKS1B,DANT2
MicroRNA	hsa-miR-6804-3p		MirDB	0.0002439	1	0.002506	0.02457	48	237	ADARB1,TENM2,ADCY1,ELFN2,RNF157,SORCS1,KLHL29,TSHZ3,KIAA1522,APBA1,NCOA1,LDHAL6A,MBD2,KALRN,CACNA2D2,GPR173,KIAA1549L,TMEM229B,ZBTB46,PPP2R2C,MAPK14,LPIN2,SLC36A1,BCORL1,MDGA2,BRINP1,PLPPR4,PTPRJ,PURA,CCDC3,UBAP1,FBXL18,PPM1E,NTNG1,NBEA,CNKSR2,NALF2,RAI2,SOX12,ERC1,RAP1GAP2,TNRC6B,NR6A1,SEPTIN3,MAPRE2,ARHGEF12,TET3,SPRN
Drug	CID006426631	Rp-cAMPS	Stitch	0.0002447	1	0.02008	0.2221	33	149	ACTA2,ADCY1,ADCY3,ADCY8,ADCY9,GRK2,CACNA1D,CACNB2,NPR2,PDE2A,CHRM1,PRKACA,PRKCD,PRKCG,MAP2K5,CACNG2,CAP2,WDTC1,RPS6KA6,GRIA1,GRIA2,GRIA3,GRIK1,GRIK5,GRIN2A,GRIN2D,GRINA,GRM1,GRM2,GRM5,GRM8,VIPR1,VIPR2
Drug	2915_UP	Ethamsylate [2624-44-4]; Up 200; 15.2uM; HL60; HT_HG-U133A	Broad Institute CMAP Up	0.0002447	1	0.02008	0.2221	33	149	ADD2,SLC12A5,ANK3,PDE8B,ADGRB1,ZNF467,BTRC,NOVA2,NRF1,INA,MAGI1,BMP8A,EPB41L4B,MICAL2,PTPRF,PTPRS,RIPOR1,DMWD,MED16,RAPGEFL1,KLHL26,RYR2,FOXG1,ZFP64,ARHGAP26,SIPA1L3,RAP1GAP2,NR6A1,GRK5,TECTA,LZTS1,PLD3,HTR4
Drug	3547_UP	Sulfadoxine [2447-57-6]; Up 200; 12.8uM; MCF7; HT_HG-U133A	Broad Institute CMAP Up	0.0002447	1	0.02008	0.2221	33	149	SCAF4,MGAT3,CNTNAP1,ATP1A3,RNF19B,NF2,NRF1,SLIT2,CLCN6,PIK3CD,MYRIP,CRABP1,CREBBP,CRHR2,CHD5,ZNF362,USB1,PRR36,PKNOX2,MAPRE3,INPP5J,WDTC1,SPTAN1,SPTBN1,MAST2,RHOBTB2,GNAT2,TECTA,GRM8,GSK3A,KCNA2,KCNC1,AP3B2
Drug	5906_DN	valinomycin; Down 200; 0.1uM; MCF7; HT_HG-U133A	Broad Institute CMAP Down	0.0002447	1	0.02008	0.2221	33	149	ADCY1,ADCY2,MEF2D,KLHL29,AP2A2,MARK4,RAB40C,CADM3,CNOT4,NOVA1,CACNB1,CCKBR,PIK3CD,DEPDC5,CDHR2,ZMIZ2,ELAVL3,CACNG3,PCNX2,AGAP2,SEMA6B,NMNAT2,AHDC1,MAST4,GPC1,TMEM151B,GRM1,OSBP2,HTR4,IL12RB2,KCNH2,KCNJ4,SLC17A7
Coexpression Atlas	ratio_SC_vs_DE_2500_K1	ratio_StemCell_vs_induced-DefinitiveEndoderm_top-relative-expression-ranked_2500_k-means-cluster#1	PCBC	0.0002453	1	0.007223	0.06428	49	250	SYN3,UNC5A,MMP17,CPNE9,FXYD7,GYG2P1,HCN1,NTRK3,SHISA9,CDH9,EPB41L4B,C1QL2,GALNT9,RIMS4,PRKCG,RTN4RL2,TOX,PHYHIP,JAKMIP2,TMEM130,TMEM145,HCN4,CACNG8,CACNG7,SEZ6,ZNF391,CEND1,SNAI3,TVP23A,UNC80,TRERF1,KIF21B,JPH4,LHFPL4,STAC2,TTBK1,SEPTIN3,ARHGEF9,TMEM151B,GRIN1,TERF1,LINGO1,HRH3,TDRG1,SBK1,RAB15,LRRTM3,KCNN2,KIF5A
ToppCell Atlas	d8d2ded5812ed3b3db4109585714a6513c13326a	severe_influenza-pDC|severe_influenza / disease group, cell group and cell class (v2)	PBMC Atlas of COVID-19 and Influenza Patients (Lee et al.)	0.0002454	1	0.01187	0.1276	27	110	MAP1A,SCAMP5,CFAP299,SLC35F3,PACSIN1,PLXNA4,PTPRS,NTM,P2RY14,RGS7,P3H2,REEP2,ANKRD53,FOXRED2,SMPD3,SLC4A3,ST6GALNAC4,TMEM8B,CPLX1,CYP46A1,TNFRSF21,KIRREL3,MTCL1,CUX2,GRIN1,VIPR2,ZEB1-AS1
Coexpression Atlas	GSM399394_500	alpha beta T cells, T.DP69+.Th, 4+ 8+ TCRlo/int 69+, Thymus, avg-3	Immgen.org, GSE15907	0.0002458	1	0.007223	0.06428	47	237	SPRED2,AQP11,GRAMD1B,NCK2,PITPNM2,DGKZ,ALS2,ZNF827,CBARP,PACSIN1,GTF2IRD1,PPP1R16B,TOX,PTGFRN,TESPA1,PTPRF,ABHD8,DMWD,CCNJL,ATP9A,ECM1,HIVEP3,SLC29A1,EPHB6,ETS2,SATB1,KIAA1109,CAP2,PPM1E,ADGRL1,PPP6R1,BICDL1,SMARCD1,DCLK2,ZNRF1,TOX2,HIVEP2,TRIO,PLD3,SSBP3,SBK1,EEFSEC,RTN4RL1,RAPH1,MAP3K12,FAM78A,ZSWIM4
GO: Cellular Component	GO:0030133	transport vesicle		0.0002459	0.2587	0.002865	0.02159	78	444	SPRED2,SYN3,MAP6,AP2A1,AP2A2,SCAMP5,AMPH,CNIH2,APBA1,APBA2,MADD,RAB40C,KIF1A,MYO5A,BSN,NRGN,SYT7,OPRD1,FURIN,SYNGR1,PRKN,CDK16,CBARP,OTOF,ATG9A,SEPTIN5,MYRIP,SEC24C,NRSN1,DBH,SNAP91,PTPRN,PTPRN2,PTPRS,SEC16A,IQSEC1,DLG2,DNM1,RAB3A,PRRT2,DTNBP1,STX1B,NRSN2,SEC24B,UNC13B,SYT3,COPG2,RPH3A,BRSK1,UNC13A,GABBR1,ERC1,SPTBN2,SREBF2,KIRREL3,ABCC8,SYN1,SYN2,SYT1,DCLK2,WDR7,PCLO,GRIA1,GRIA2,GRIN1,GRIN2A,ATP13A2,ZNRF1,RAB40A,NKD2,TRIM9,RAB15,SLC6A17,KCNC4,SLC17A7,KIF3C,STXBP5,VTI1A
Mouse Phenotype	MP:0000813	abnormal hippocampus layer morphology		0.0002461	1	0.01168	0.1078	23	83	MAPT,ISLR2,TMEM108,ATP1A3,ADGRB1,KALRN,CAMK2A,KIF3B,CRMP1,CLSTN3,DAB1,DCX,PURA,SHANK1,SUSD4,CACNG8,DPYSL4,SYN1,PPP1R9B,TNR,HIVEP2,RBFOX3,KMT2D
Drug	1640_DN	prochlorperazine dimaleate salt; Down 200; 10uM; MCF7; HT_HG-U133A	Broad Institute CMAP Down	0.0002461	1	0.02015	0.2229	38	180	KDM5C,SCAF4,ZNF512B,GRK2,AP2B1,SCAMP5,LTBP4,GIT1,LPCAT4,NF2,CACNA1D,PLAGL2,MBOAT7,NR1D1,RAPGEF2,SETD1A,LRFN3,ARHGEF11,RIPOR1,NKAIN1,DNM1,MED16,EP300,RAPGEFL1,MACROH2A2,ABLIM3,BAHD1,GPR153,MAST3,SOX12,SPTAN1,SRC,CAMTA2,MAPK8IP3,MAPRE2,PIP5K1C,BRD4,SPIDR
GO: Biological Process	GO:0099518	vesicle cytoskeletal trafficking		0.0002468	1	0.008682	0.0834	20	73	MAP2,MECP2,PPFIA2,CNIH2,MADD,KIF1A,MYO5A,AP3D1,KIF3B,KIF23,MYRIP,TANC2,DTNBP1,TRIM46,TRAK1,BICDL1,MYO16,HTT,KIF5A,AP3B2
MicroRNA	hsa-miR-3681-3p		MirDB	0.0002468	1	0.002533	0.02484	122	740	CABLES2,ACTA2,ACVR2A,UBN2,ADCY2,ADCY3,SLITRK1,MTA3,SLC24A4,ULK1,PITPNM2,STIM2,ZNF618,PPFIA2,APBA2,FBRSL1,MARK4,RERE,NOVA1,CA7,NTRK3,CBFA2T3,FURIN,SLIT2,DLGAP3,KIAA1549L,SSH1,SLC35F3,STRN4,PLAGL2,IGLON5,RASAL2,MIER2,ONECUT2,CDIP1,BAZ2B,ZNF385A,GABBR2,MAPK14,SAMD10,ERC2,ARHGAP32,BCORL1,DCC,SPATA2,STK35,DCX,PTPN9,ABITRAM,PTPRJ,PTPRQ,IQSEC1,YPEL3,RARA,HCN4,SH2D3C,TMEM132E,STK40,EPB41L1,RCAN2,CACNG2,CITED2,USP42,MED12L,KIAA1109,PPM1E,LMTK2,NTNG1,MAGI3,TBC1D22B,ZNF510,CCDC92,BAHD1,SMARCA2,FRMPD3,NALF2,PDE7B,TMCC1,UNC80,INPP5J,CACNA2D3,ILDR2,SPTBN1,SREBF2,ST14,MAPK8IP3,TNRC18,MAST4,TBC1D1,SYT1,CKAP4,UNC5D,ANKS1A,DNAJC13,ZEB1,TTC28,TENT4A,WDR7,PHF24,GRIA3,CRTC1,GRIN2D,GRM5,PTPRT,GSK3B,NPTXR,TRAF3,TRIO,NALF1,UBE2E2,SMAP1,YWHAB,IL12RB2,SLC6A17,IRS1,FAM78A,C1orf21,WIPF2,AFF3,MLLT10,PDHX,LIMK1
Drug	4351_UP	Quinethazone [73-49-4]; Up 200; 13.8uM; MCF7; HT_HG-U133A	Broad Institute CMAP Up	0.0002476	1	0.02018	0.2232	32	143	DPF1,MAPT,MARK1,PIP5K1B,APBA1,MARK4,RUNX1T1,CCKBR,CBFA2T2,CBARP,PIK3CD,TP53I11,MICAL2,LPIN2,CNTNAP2,NOS1AP,PHYHIP,CC2D1A,CTIF,TSC22D2,ZMIZ2,CCNJL,RGS7,REEP2,RBM26,GPER1,GRM7,SEZ6L,TRIO,HTR1E,SLC17A7,VN1R1
Transcription Factor Binding Site	M40710	HMGB1_TARGET_GENES	MSigDB	0.0002477	0.2722	0.006049	0.04585	203	1356	CABLES2,MAP2,ASIC1,MAPT,MARK1,ACVR1,MECP2,MEF2A,MAP3K4,ADRA1D,GRK2,MTA3,AP2A1,TLE5,SCAMP5,MAP3K10,PIP5K1B,NLGN2,LTBP4,KCNT1,NSMAF,SHROOM3,STIM2,ZSWIM5,ZNF618,KIAA1522,CNIH2,ZBTB4,FBRSL1,CPNE5,MARK4,RAB40C,NCOA1,RERE,LRRC28,MYCBP2-AS1,ANKRD33B,DGAT1,MYO5A,ADGRB2,MTMR1,BCL9,BCR,PYGO2,BRAF,ANKRD52,FMNL1,NPAS1,ZBTB7C,CBFA2T3,SYNGR1,NEURL1,ARHGAP33,MAGI1,PDE2A,CBARP,B4GALT5,NDST3,KIF3B,SSH1,INTS15,CIZ1,ATG9A,TMEM184B,ONECUT2,MBOAT7,TNPO2,ZNF385A,GTF2IRD1,BABAM2,PITPNM1,NCOR2,MAPK14,FAM171A2,RALGPS1,PRKCD,MAPK13,MAP2K5,TRIM44,PRKY,DAB2IP,SIDT1,SIRPA,UHRF1BP1,TASOR2,TMEM130,PTPRA,FBXO10,PTPRJ,PTPRN2,CCDC3,RNF10,IQSEC1,TLN2,DNM1,MAP4K2,CDON,CCNJL,YPEL3,RAP1GAP,SOBP,FAM78B,SH2D3C,C11orf80,RGS7,PHC1,CNNM4,KLF16,CACNG7,EFNA5,MAP1S,MARK2,SLC29A1,EPB41L1,SEZ6,EPHB6,REEP2,PRR16,FOXRED2,LRRN2,TMEM164,FHL1,CARM1,TRAF7,CHERP,PRR36,NACC1,SH3GL1,TUBB,R3HDM2,NLGN1,FOXJ3,TRAK1,BICDL1,SLC9A1,CELF1,SMARCA4,KDM2A,IGSF9B,RAI1,PDZD2,KIF21B,ILDR2,BRPF3,TMEM8B,SRC,RBM26,GDI1,ME3,MAPK8IP3,ABCG4,TTBK1,SEPTIN3,RHOBTB2,SLC9A7,CKAP4,GNAZ,CAMSAP2,CCNI,IQCE,MID2,TMEM151B,COP1,GRB10,LARP1,GRIA2,CRTC1,PRDM4,PIP5K1C,TERF2,POMGNT2,TLE2,BRD4,UTP4,GSG1L,SPIDR,TOX2,RBFOX2,FILIP1L,ATXN2L,LETR1,SYNPO,EDC4,HIRA,SBK1,UBE2E2,MGAT5B,CELF5,VIPR1,KIAA1671,RAB15,DISP2,GPR137,ANKS1B,NCLN,ZYX,LUZP1,ITPKA,PARP6,KCNH1,DTX3,SHOC2,PRRT4
ToppCell Atlas	3e519cffa6144a62b06124642a14c9ff39b76554	droplet-Pancreas-PANCREAS-30m-Epithelial-pancreatic_B_cell|Pancreas / Large_Intestine_Pancreas_Liver - method, tissue, subtissue, age, lineage, cell ontology and free annotation	Mouse Aging Atlas- Tabula Muris Senis	0.0002477	1	0.01196	0.1285	38	175	MADD,RAD51AP2,NCOA1,RERE,PHACTR1,KIF1A,CACNA1A,CACNA1D,SYT7,CDH2,MAGED1,NCOR1,ERC2,PTPRF,PTPRN,PTPRN2,SEC16A,HUWE1,SEZ6L2,MLXIPL,TSHZ1,SATB1,MIA3,NBEA,CYFIP2,FRZB,UNC80,MYCBP2,ZC3H3,SGCZ,PRRC2C,ABCC8,TTC28,PCLO,NISCH,CELF3,SEZ6L,FMN2
GO: Cellular Component	GO:0099501	exocytic vesicle membrane		0.0002478	0.2607	0.002865	0.02159	30	130	SYN3,SCAMP5,AMPH,BSN,SYT7,OPRD1,SYNGR1,PRKN,CBARP,OTOF,PTPRN2,PTPRS,DLG2,RAB3A,PRRT2,DTNBP1,UNC13B,RPH3A,UNC13A,ABCC8,SYN1,SYN2,SYT1,GRIA1,GRIA2,GRIN1,ZNRF1,SLC6A17,SLC17A7,VTI1A
GO: Cellular Component	GO:0030672	synaptic vesicle membrane		0.0002478	0.2607	0.002865	0.02159	30	130	SYN3,SCAMP5,AMPH,BSN,SYT7,OPRD1,SYNGR1,PRKN,CBARP,OTOF,PTPRN2,PTPRS,DLG2,RAB3A,PRRT2,DTNBP1,UNC13B,RPH3A,UNC13A,ABCC8,SYN1,SYN2,SYT1,GRIA1,GRIA2,GRIN1,ZNRF1,SLC6A17,SLC17A7,VTI1A
Interaction	int:DAZL	DAZL interactions		0.0002483	1	0.03481	0.3552	30	131	FBRSL1,EIF4G3,CNOT3,USP10,MAGED1,ANKRD17,PUM1,ZCCHC2,SMG7,UBAP2L,EEF1A2,ELAVL3,ALG13,R3HDM2,CELF1,CELF2,AGO2,TNRC6B,LARP4B,PRRC2C,TNRC6A,PRRC2B,PUM2,R3HDM1,ATXN2L,TRAF3,RNF214,EIF4ENIF1,SMAP2,PRRC2A
Drug	4603_UP	Practolol [6673-35-4]; Up 200; 15uM; PC3; HT_HG-U133A	Broad Institute CMAP Up	0.0002485	1	0.02018	0.2232	29	125	ACVR1B,PRSS12,ADGRB1,CACNA1G,MBD2,RUNX1T1,PCDH7,NRXN3,CD101,TP53I11,RGS6,NOS1AP,MAGI2,ARHGAP44,ARNT2,XYLB,DRP2,AGAP2,CACNG4,DDN,ARHGAP35,GPR45,TRPC4,FLRT2,VIPR2,ITPKA,KCNA2,AFF3,KMT2D
MicroRNA	mmu-miR-3069-5p		MirDB	0.0002489	1	0.002548	0.02498	69	374	ABR,SORCS1,ADRA1D,FAM110B,ANK3,ASTN1,BRAF,CAPN5,BTRC,CBFA2T3,CDH9,NUMBL,CHD3,CCSER2,ATG9A,ONECUT2,SLC25A27,TENM4,LRRTM2,PPP1R16B,SLC25A44,DAB2IP,DCX,NSD3,MAGI2,NECTIN1,DIAPH2,OXSR1,DMWD,PID1,ATXN7,ZER1,SMPD3,TMEM164,CAMSAP1,RNF44,PACS1,FRMD4A,CELF1,GABRA3,ERC1,ARHGAP26,SPTB,SPTBN1,CPLX1,TNRC6B,KIRREL3,TNRC6A,SYT1,PPP1R9B,GNAQ,MLST8,ANKS1A,JADE2,USP24,PPP1R11,PRR3,KIAA1217,AKAP11,TRIO,UBP1,CELF5,RTN4RL1,FBXO27,KCNH1,NAV3,KIF3C,KIF5A,CRACDL
MicroRNA	hsa-miR-29b-3p:TargetScan	hsa-miR-29b-3p	TargetScan	0.0002492	1	0.002548	0.02498	136	840	ASIC1,KDM5C,ACVR2A,CCDC85A,GRAMD1B,RNF150,SCAMP5,OSBPL6,PITPNM2,ATRN,ISLR2,ANK3,KIAA1549,ALS2,MLIP,RAB40C,RERE,LRRC28,BCL9L,NFIC,ANKRD52,SDK1,CACNA1A,CACNA1B,RUNX1T1,INA,PALM,CDK16,DLGAP2,CYTH3,KIF3B,KIAA1549L,R3HDM4,PITPNA,CCSER2,ATG9A,RASAL2,ONECUT2,COL5A2,EPB41L4B,PPARD,NCOR2,RALGPS1,PITPNM3,NRSN1,DAB2IP,CNNM2,PCDHA9,BCORL1,DAB1,KCTD1,DCX,PURA,DIAPH2,DLG2,GID8,NKAIN1,TLCD3B,DRP2,PHC1,POLR1D,CHIC2,EFNA5,PEAK1,EPB41L1,RAPGEFL1,ANKRD13B,ERCC6,ETV6,FBXL18,MED12L,CX3CL1,FOXO3,ITGA11,EDC3,DCUN1D5,CTC1,PPM1E,BAHD1,FRMD4A,CELF2,PRICKLE2,PTRH2,KDM2A,CACNG4,MAPKBP1,KLHDC10,NFAT5,MYO16,KDM4B,GABRB1,ILDR2,FAM184B,HECW1,ERC1,MMP24,LARP4B,PRRC2C,MAPRE2,CAMSAP2,BEAN1,PPP1R13B,PCDHA13,PCDHA12,PCDHA11,PCDHA10,PCDHA8,PCDHA7,PCDHA6,PCDHA5,PCDHA4,PCDHA3,PCDHA2,PCDHA1,PRR3,GSK3B,FBXL20,RBFOX2,RNF214,PRR14L,HTR6,RFX7,RAB15,IRS1,C1orf21,CSRNP2,KCNC2,KCNC3,NAV3,KIF5A,ENTPD7,CAMK1D,LAMC1,LASP1,PDHX,PRRT4
MicroRNA	hsa-miR-29a-3p:TargetScan	hsa-miR-29a-3p	TargetScan	0.0002492	1	0.002548	0.02498	136	840	ASIC1,KDM5C,ACVR2A,CCDC85A,GRAMD1B,RNF150,SCAMP5,OSBPL6,PITPNM2,ATRN,ISLR2,ANK3,KIAA1549,ALS2,MLIP,RAB40C,RERE,LRRC28,BCL9L,NFIC,ANKRD52,SDK1,CACNA1A,CACNA1B,RUNX1T1,INA,PALM,CDK16,DLGAP2,CYTH3,KIF3B,KIAA1549L,R3HDM4,PITPNA,CCSER2,ATG9A,RASAL2,ONECUT2,COL5A2,EPB41L4B,PPARD,NCOR2,RALGPS1,PITPNM3,NRSN1,DAB2IP,CNNM2,PCDHA9,BCORL1,DAB1,KCTD1,DCX,PURA,DIAPH2,DLG2,GID8,NKAIN1,TLCD3B,DRP2,PHC1,POLR1D,CHIC2,EFNA5,PEAK1,EPB41L1,RAPGEFL1,ANKRD13B,ERCC6,ETV6,FBXL18,MED12L,CX3CL1,FOXO3,ITGA11,EDC3,DCUN1D5,CTC1,PPM1E,BAHD1,FRMD4A,CELF2,PRICKLE2,PTRH2,KDM2A,CACNG4,MAPKBP1,KLHDC10,NFAT5,MYO16,KDM4B,GABRB1,ILDR2,FAM184B,HECW1,ERC1,MMP24,LARP4B,PRRC2C,MAPRE2,CAMSAP2,BEAN1,PPP1R13B,PCDHA13,PCDHA12,PCDHA11,PCDHA10,PCDHA8,PCDHA7,PCDHA6,PCDHA5,PCDHA4,PCDHA3,PCDHA2,PCDHA1,PRR3,GSK3B,FBXL20,RBFOX2,RNF214,PRR14L,HTR6,RFX7,RAB15,IRS1,C1orf21,CSRNP2,KCNC2,KCNC3,NAV3,KIF5A,ENTPD7,CAMK1D,LAMC1,LASP1,PDHX,PRRT4
MicroRNA	hsa-miR-29c-3p:TargetScan	hsa-miR-29c-3p	TargetScan	0.0002492	1	0.002548	0.02498	136	840	ASIC1,KDM5C,ACVR2A,CCDC85A,GRAMD1B,RNF150,SCAMP5,OSBPL6,PITPNM2,ATRN,ISLR2,ANK3,KIAA1549,ALS2,MLIP,RAB40C,RERE,LRRC28,BCL9L,NFIC,ANKRD52,SDK1,CACNA1A,CACNA1B,RUNX1T1,INA,PALM,CDK16,DLGAP2,CYTH3,KIF3B,KIAA1549L,R3HDM4,PITPNA,CCSER2,ATG9A,RASAL2,ONECUT2,COL5A2,EPB41L4B,PPARD,NCOR2,RALGPS1,PITPNM3,NRSN1,DAB2IP,CNNM2,PCDHA9,BCORL1,DAB1,KCTD1,DCX,PURA,DIAPH2,DLG2,GID8,NKAIN1,TLCD3B,DRP2,PHC1,POLR1D,CHIC2,EFNA5,PEAK1,EPB41L1,RAPGEFL1,ANKRD13B,ERCC6,ETV6,FBXL18,MED12L,CX3CL1,FOXO3,ITGA11,EDC3,DCUN1D5,CTC1,PPM1E,BAHD1,FRMD4A,CELF2,PRICKLE2,PTRH2,KDM2A,CACNG4,MAPKBP1,KLHDC10,NFAT5,MYO16,KDM4B,GABRB1,ILDR2,FAM184B,HECW1,ERC1,MMP24,LARP4B,PRRC2C,MAPRE2,CAMSAP2,BEAN1,PPP1R13B,PCDHA13,PCDHA12,PCDHA11,PCDHA10,PCDHA8,PCDHA7,PCDHA6,PCDHA5,PCDHA4,PCDHA3,PCDHA2,PCDHA1,PRR3,GSK3B,FBXL20,RBFOX2,RNF214,PRR14L,HTR6,RFX7,RAB15,IRS1,C1orf21,CSRNP2,KCNC2,KCNC3,NAV3,KIF5A,ENTPD7,CAMK1D,LAMC1,LASP1,PDHX,PRRT4
Drug	2735_UP	Cefoxitin sodium salt [33564-30-6]; Up 200; 8.8uM; HL60; HT_HG-U133A	Broad Institute CMAP Up	0.0002493	1	0.02018	0.2232	31	137	ACTA2,ALK,AMPH,ANK3,APBA1,CADM3,ADGRB1,NF2,CAPN5,DAGLA,ARHGAP33,ONECUT2,GABBR2,NCOR2,RALGPS1,STMN3,CDON,RASGRF1,KHDRBS2,CNNM4,EPB41L1,RAPGEFL1,FHL1,DLGAP4,FRMPD1,CNKSR2,GRM8,TRIO,HTR4,KMT2D,JPH3
Drug	3382_UP	3-Acetylcoumarin [3949-36-8]; Up 200; 21.2uM; MCF7; HT_HG-U133A	Broad Institute CMAP Up	0.0002493	1	0.02018	0.2232	31	137	ACVR1B,AP2A2,PRSS12,CACNA1I,NOVA2,ZNF358,PPARD,PRKACA,RUSC2,XYLB,MLXIPL,FRY,MEGF8,RYR2,SMPD3,ADGRL1,TBC1D22B,BICDL1,HECW1,ABCC8,GNAT2,MAPRE2,GRB10,GRIK5,R3HDM1,HRH3,PLD3,FLRT2,KIF5A,VN1R1,LIMK1
Drug	4172_UP	Fillalbin [4540-25-4]; Up 200; 13.8uM; MCF7; HT_HG-U133A	Broad Institute CMAP Up	0.0002493	1	0.02018	0.2232	31	137	CACNA1G,NOVA2,CACNB1,NRF1,YWHAH-AS1,PLXNA2,GABBR2,MICAL2,PRKACA,CNTNAP2,BRINP1,DBH,TSC22D2,RUSC2,CABYR,TRANK1,CORO2B,ZER1,FHL1,FRMPD1,TBC1D22B,NR6A1,GRK5,GRIA3,GRIN2A,THPO,GYPB,POU6F2,GPR137,KCNC1,SLC17A7
ToppCell Atlas	65f7310d179a5497930c883eda4f784bddb705a1	SmallIntestine_GW_trimst-1-Neuronal|SmallIntestine_GW_trimst-1 / Per Region, Age_group, Lineage, cell class, cell type	Cells of the human intestinal tract mapped across space and time	0.00025	1	0.01205	0.1295	37	169	MAP6,MAPT,MMP17,ATP1A3,CADM3,KIF1A,FXYD7,SHISA9,INA,NRXN2,CNGB1,CRABP1,CRMP1,NRSN1,MDGA2,DBH,JAKMIP2,DLG2,DLX2,TLCD3B,DPP6,RARA,FAM78B,ELAVL3,DPYSL4,NBEA,SRRM4,SYT1,TMEM178B,MAPRE2,TMEM151B,CELF3,ATCAY,KCNQ2,LINC00632,KIF5A,L1CAM
Coexpression Atlas	Facebase_RNAseq_e10.5_Neural Epithelium Overlying Lateral Eminence_500_K4	FacebaseRNAseq_e10.5_Neural Epithelium Overlying Lateral Eminence_top-relative-expression-ranked_500_k-means-cluster#4	FaceBase_RNAseq	0.0002503	1	0.007304	0.065	27	113	MAP1A,MAP2,SHC3,SLITRK1,SORBS2,ZSWIM5,CWC22,NRXN3,NRXN2,RALGPS1,CNTNAP2,DCX,DLX2,ELAVL3,RTN1,RTN2,FOXG1,PRR36,CELF2,MAST1,LHFPL4,SRRM4,GRIK2,CELF3,TOX2,MGAT5B,ATCAY
MicroRNA	hsa-miR-137:PITA	hsa-miR-137:PITA_TOP	PITA	0.0002505	1	0.002558	0.02508	86	489	SLC24A3,ACVR1,ADCY1,MECP2,MEF2A,ADCY9,RNF150,NLGN4X,SIPA1L2,UNC79,PITPNM2,ZBTB4,NEUROD2,CACNA1G,BSN,NOVA1,CA7,CACNB2,MAP3K14,FURIN,CNTN3,CDH12,CPNE8,B4GALT5,NRXN3,KIF3B,PITPNA,PLEKHA5,PLXNA2,ZDHHC5,ZNF385A,TMEM229B,RGS6,CSNK1G3,RIMS4,KDM4A,DAB2IP,ZCCHC2,STK35,PTGFRN,SRGAP3,NKAIN1,OXSR1,SLC12A6,DUSP8,ZMAT4,FRY,RIC8B,ELAVL3,STK40,CTDSPL,RCAN2,STX1B,RYR2,PRR16,ZBTB7A,WWC2,NCOA2,PPM1E,NBEA,ST3GAL3,EFHC2,CELF2,FAM222B,KDM1A,SRC,STAC2,SEPTIN3,TBC1D1,SIK2,SYT1,TENT4A,JADE2,ABHD2,GRIN2A,ZFPM2,IKZF4,THPO,THRB,MGAT5B,RAPH1,EMSY,FAM78A,KCNA2,KCND1,RGS7BP
MicroRNA	mmu-miR-505-5p		MirDB	0.0002509	1	0.002558	0.02508	37	169	ADCY1,MECP2,MAP3K9,KCNT1,NCK2,CUL1,DLG5,CHRNA2,B4GALT5,SCAF1,EPS15L1,EPB41L4B,TMEM229B,PRKCG,SNPH,DLG2,CCDC92,SLC9A1,UBE2O,IGSF9B,INPP5J,ERC1,CAMTA2,STIM1,GNAO1,MTCL1,ZEB1,AKAP11,RASD2,PRR14L,EEFSEC,VIPR1,UBQLN4,C1orf21,KCNC3,SNX27,PIANP
Interaction	int:CDH1	CDH1 interactions		0.0002511	1	0.03489	0.356	102	618	SCYL1,ACTN1,GPRIN1,ELFN2,ADCY9,MRTFB,LRRC7,NCK2,JCAD,SHROOM3,ANK3,PPFIBP1,KIAA1522,NF2,CBL,SYT7,PCDH1,CDK8,MAGI1,DLG5,NUMBL,EPS15L1,PI4KA,CCSER2,PLEKHA5,EPB41L4B,MINK1,SH3KBP1,ZDHHC5,CREBBP,PPL,CSNK1D,CTNND2,DAB2IP,ARHGAP32,CKAP5,CC2D1A,SIRPA,DBN1,ASAP1,PTPRF,PTPRJ,PTPRS,NECTIN1,PTPRQ,CDCA8,EEF2,EIF4G1,MARK2,PEAK1,EP300,EPB41L1,ESR2,FASN,SEC24B,BAIAP2,ISYNA1,SH3GL1,TUBB,MAGI3,COPG2,TBC1D22B,ZNF510,PLEKHA6,ABLIM3,SLC9A1,ERC1,SPTAN1,SIPA1L3,SPTBN1,SPTBN2,SRC,GGA3,MPRIP,STIM1,CDKL5,ADGRL2,GPC1,EHBP1,ZEB1,ARHGEF12,LARP1,PPP1R13B,PIP5K1C,GSK3B,KIAA1217,HCFC1,ATXN2L,TTN,CEMIP2,YWHAB,KIAA1671,NKD2,TNKS1BP1,RAPH1,IRS1,ZYX,LUZP1,WIPF2,CAMK1D,LASP1,CCDC120
GO: Cellular Component	GO:0016323	basolateral plasma membrane		0.0002512	0.2643	0.002872	0.02165	42	204	ADCY8,GRK2,AP2A1,LRRC7,ABCC1,ANK3,AQP9,CASK,ARRB2,ATP7B,CACNA1B,CACNA1D,HCN1,PALM,CDH2,SLC22A8,OTOF,CNNM2,DLG2,MAP4K2,SLC29A4,SLC12A6,RASGRF1,HCN4,CNNM4,SLC29A1,FLOT2,SLC7A1,SLC8A2,SLC9A1,SLC22A25,ST14,SLC22A10,GPER1,GRIN1,TRPC4,SLC29A2,NKD2,KCNC2,KCNJ4,SLC22A9,PIANP
MicroRNA	hsa-miR-199a-5p:PITA	hsa-miR-199a-5p:PITA_TOP	PITA	0.0002512	1	0.002558	0.02508	50	250	MAP1A,MAP2,SLC24A3,ACVR1B,ACVR2A,CCDC85A,ZNF512B,MGAT3,RANBP10,ABCC1,ANK3,GIT1,PPFIBP1,ALS2,NFYC,NPAS2,CBL,USF3,CDH2,PIK3CD,PLXNA2,ONECUT2,SEC24C,TANC2,ZCCHC2,MAGI2,NECTIN1,CCDC88C,EFNA5,TMEM63B,UBAP1,ATXN7,SCN3A,KIAA1109,NCOA2,NTNG1,FAM222B,KDM2A,NLK,SRRM4,FSTL4,CSDC2,STK4,PNPLA6,CAMSAP2,ARHGEF12,GSK3B,CSRNP2,LAMC1,CCDC120
MicroRNA	hsa-miR-199b-5p:PITA	hsa-miR-199b-5p:PITA_TOP	PITA	0.0002512	1	0.002558	0.02508	50	250	MAP1A,MAP2,SLC24A3,ACVR1B,ACVR2A,CCDC85A,ZNF512B,MGAT3,RANBP10,ABCC1,ANK3,GIT1,PPFIBP1,ALS2,NFYC,NPAS2,CBL,USF3,CDH2,PIK3CD,PLXNA2,ONECUT2,SEC24C,TANC2,ZCCHC2,MAGI2,NECTIN1,CCDC88C,EFNA5,TMEM63B,UBAP1,ATXN7,SCN3A,KIAA1109,NCOA2,NTNG1,FAM222B,KDM2A,NLK,SRRM4,FSTL4,CSDC2,STK4,PNPLA6,CAMSAP2,ARHGEF12,GSK3B,CSRNP2,LAMC1,CCDC120
ToppCell Atlas	35f132cc38ac133be01834ed0946188aa0757eb4	Fetal_29-31_weeks-Mesenchymal-matrix_fibroblast_1_cell-D062|Fetal_29-31_weeks / Lineage, Cell type, age group and donor	Human Lung Cells in 3 Age Groups (Wang et al.)	0.0002515	1	0.0121	0.13	36	163	ADARB1,TENM2,MYH10,ADGRB3,SDK1,CACNA1D,CACNB2,RUNX1T1,CNTN3,CDH4,PCDH7,DLGAP1,SLIT2,TENM4,SETBP1,MAGI2,NTM,RYR2,PRR16,LRFN5,NTNG1,CNKSR2,ABLIM3,PKNOX2,GPR153,PDZRN3,GABRG3,TMEM178B,GRIA1,ZFPM2,GALNT17,NALF1,NKD2,NAV3,LAMB1,LSAMP
ToppCell Atlas	c5f9c92af1384d9089c65afdf41c6feb8345a3ae	COVID-19-Endothelial_cells-Capillary_endothelial_cells|COVID-19 / group, cell type (main and fine annotations)	COVID-19 Lung Autopsy Data (SCP1219)	0.000252	1	0.0121	0.13	35	157	MEF2A,CCDC85A,PITPNM2,JCAD,PPFIBP1,SH3RF3,NOS2,NOVA2,KALRN,LDB2,PCDH1,CHRM3,PLXNA2,GABBR2,RASIP1,SH2D3C,KHDRBS2,RTN1,CX3CL1,SLCO2A1,PRICKLE2,NRG3,SPTBN1,ADGRL2,ADGRL3,ZEB1,SYNE1,FAM189A1,ARHGEF12,GRM8,KIAA1217,TOX2,VIPR1,KCNN2,AFF3
GO: Biological Process	GO:0061387	regulation of extent of cell growth		0.0002522	1	0.008833	0.08485	32	142	MAP2,MAPT,ULK1,ISLR2,SEMA4G,NRCAM,NTRK3,CDH4,SLIT2,PIK3CD,MAPK14,PLXNA4,DBN1,DCC,DCX,KIAA0319,PTPRS,EFNA5,MEGF8,EP300,TRIM46,SEMA6C,SEMA6B,CLSTN1,FSTL4,GDI1,CDKL5,GSK3B,TNR,RTN4R,L1CAM,LIMK1
MicroRNA	hsa-miR-1343-5p:Functional MTI (Weak)	Functional MTI (Weak)	miRTarbase	0.0002524	1	0.002564	0.02513	36	163	ADCY9,PRR12,LDB1,SYNGR1,DYRK1B,SCARF2,GPR173,B4GALT5,DDA1,TMEM184B,RGS6,TRIM44,PHYHIP,NECTIN1,EEF2,BRD2,CELSR2,NAT10,MARK2,CHERP,NACC1,ADGRL1,CLSTN1,UNC13A,AGO2,LHFPL4,ERC1,CAMTA2,FAM168A,LARP1,GRINA,NCS1,TRAF6,HMGA1,FKBP8,KIF5A
MicroRNA	hsa-miR-129-2-3p:TargetScan	hsa-miR-129-2-3p	TargetScan	0.0002525	1	0.002564	0.02513	64	341	MAPT,MEF2A,ADD2,GRAMD1B,NCOA1,ANKRD33B,NHSL2,CACNA1I,ANKRD52,CA7,CACNA1B,CACNA1D,FURIN,PCDH1,DLGAP2,NUMBL,RASAL2,GABBR2,SEC24C,PREP,PLXNA4,IP6K1,CTIF,DCC,PURA,DLG2,HIVEP3,CACNG8,EFNA5,ELAVL3,MARK2,RCAN2,KLHL26,ITGA11,DLGAP4,NBEA,ABLIM3,CELF2,RIMS1,NFAT5,ILDR2,NMNAT2,JPH4,NR6A1,GSE1,GNAQ,CAMSAP2,GPC1,CLASP1,BEAN1,PPP1R13B,GRIN2A,GRIN2D,PTPRT,KIAA1217,SBK1,NALF1,FLRT2,RBFOX3,RFX7,LUZP1,KCNC3,NAV3,ENTPD7
MicroRNA	hsa-miR-129-1-3p:TargetScan	hsa-miR-129-1-3p	TargetScan	0.0002525	1	0.002564	0.02513	64	341	MAPT,MEF2A,ADD2,GRAMD1B,NCOA1,ANKRD33B,NHSL2,CACNA1I,ANKRD52,CA7,CACNA1B,CACNA1D,FURIN,PCDH1,DLGAP2,NUMBL,RASAL2,GABBR2,SEC24C,PREP,PLXNA4,IP6K1,CTIF,DCC,PURA,DLG2,HIVEP3,CACNG8,EFNA5,ELAVL3,MARK2,RCAN2,KLHL26,ITGA11,DLGAP4,NBEA,ABLIM3,CELF2,RIMS1,NFAT5,ILDR2,NMNAT2,JPH4,NR6A1,GSE1,GNAQ,CAMSAP2,GPC1,CLASP1,BEAN1,PPP1R13B,GRIN2A,GRIN2D,PTPRT,KIAA1217,SBK1,NALF1,FLRT2,RBFOX3,RFX7,LUZP1,KCNC3,NAV3,ENTPD7
Mouse Phenotype	MP:0003312	abnormal locomotor coordination		0.0002536	1	0.01194	0.1102	103	574	MAP1A,MAPT,SCYL1,ADCY1,MECP2,SLC12A5,ATRN,ANK3,GIT1,PPFIA2,CNTNAP1,APBA1,ATP1A3,MYH10,ATP7B,KIF1A,MYO5A,HCN2,NEUROD2,CACNA1G,BSN,CACNA1A,CACNA1B,NPR2,HCN1,NTRK3,OCA2,NEURL1,PRKN,DLG5,CACNA2D2,CHN1,NRXN2,PITPNA,CIZ1,PLXNA2,MBOAT7,GTF2IRD1,BABAM2,LPIN2,LHFPL5,PRKCG,CLSTN3,DAB1,DAPK1,MDGA2,DCC,PURA,RNF10,DNM1,DOCK3,SLC12A6,ATN1,LRRK1,JHY,SEZ6,ARMH4,CEND1,STX1B,CACNG2,ATXN7,SCN8A,FGF14,MORC2,TRAK1,SLC9A1,PTRH2,NLK,GABBR1,STK36,SPTBN2,GARS1,CPLX1,GNAO1,GNAQ,TBP,USP22,BEAN1,GRIA1,GRIN1,GRM1,PRDM4,GRM8,ATP13A2,GSK3A,TOX2,SEZ6L,HTT,UBE3A,FBXO41,VIPR1,ATCAY,IDUA,IGHMBP2,KCNA2,KCNN2,STXBP5,L1CAM,LAMB1,KY,KMT2D,AP3B2,LSAMP
Drug	3569_DN	Tropine [120-29-6]; Down 200; 28.4uM; MCF7; HT_HG-U133A	Broad Institute CMAP Down	0.0002538	1	0.0204	0.2257	37	174	ASIC1,ACTA2,MECP2,MRTFA,PDE8B,LPCAT4,BCL9,BCR,NFIC,DAGLA,CACNB3,MTA1,PDE4A,CHD3,CHRM3,ZNF324,NR1D1,PPP2R5D,NOS1AP,CC2D1A,RIPOR1,USB1,HIVEP3,MAP1S,KIAA0319L,ZER1,NLGN1,PLEKHA6,SLC7A1,HMGXB3,TMCC1,MAST2,ZC3H3,STIM1,ABHD2,ATP13A2,SMAD3
Drug	4691_DN	Nalidixic acid sodium salt hydrate; Down 200; 14.6uM; MCF7; HT_HG-U133A	Broad Institute CMAP Down	0.0002538	1	0.0204	0.2257	37	174	SLC24A3,MARK4,GPR87,NF2,NFRKB,CNOT3,PCDH7,DLG5,SLIT2,MINK1,CIR1,CTIF,JAKMIP2,SMG7,USB1,HMG20A,ZER1,FHL1,FLOT2,PRR36,RAB11FIP2,ABLIM3,MAPRE3,SLC7A1,SIPA1L3,LRCH1,ZCCHC14,PLEKHM2,IQCE,ABHD2,GRM8,CABIN1,HCFC1,HIRA,VIPR2,KCNK12,IGHMBP2
Drug	4336_DN	Phentolamine hydrochloride [73-05-2]; Down 200; 12.6uM; PC3; HT_HG-U133A	Broad Institute CMAP Down	0.0002538	1	0.0204	0.2257	37	174	ACTA2,ADCY9,GRK2,SCAMP5,GIT1,BCR,CNOT3,CNOT4,MTA1,GABBR2,MAPK14,PTMS,TLN2,ABHD8,ATN1,LRRK1,CELSR2,CTDSPL,KIAA0319L,ZBTB7A,ZER1,FKBP1A,GAS2L1,SLC7A1,CACNG4,RAI2,SPTB,GPER1,ARHGAP35,HCFC1,TRIO,OSBP2,FKBP8,HUS1,ZYX,ITPKA,DTX3
Human Phenotype	HP:0001337	Tremor		0.0002541	1	0.01656	0.1506	87	466	MAPT,SCYL1,ADAR,MECP2,PCDH19,ALS2,CASK,MT-CO3,MT-CYB,MT-ND1,MT-ND2,MT-ND4,MT-ND5,PTCH2,ATP1A3,ATP7B,MYO5A,NEUROD2,CACNA1G,CACNA1A,CACNA1B,HCN1,PRKN,PDK3,PIK3CD,HS6ST1,GABBR2,PPP3CA,TENM4,PRKCG,CTNND2,FRMPD4,DAB1,QRICH1,DCC,KIAA0753,DNM1,SLC12A6,ATN1,PRRT2,EEF1A2,SLC25A22,CCDC88C,ERCC6,REEP2,STX1B,ATXN7,SCN3A,SCN8A,FGF14,SEMA6B,CTC1,NTNG1,CNKSR2,MORC2,CYFIP2,TRAK1,YEATS2,SLC9A1,POLR3B,CELF2,FARS2,SUFU,SPTBN2,CDKL5,PNPLA6,GNAO1,TBP,DNAJC13,BEAN1,GRIK2,GRIN2D,GRM1,ATP13A2,HTT,TRIO,HPCA,UBE3A,INPP5E,ATCAY,ZNF142,SLC6A17,KCNA2,KCNC1,KCNC3,AP3B2,JPH3
Human Phenotype	HP:0002123	Generalized myoclonic seizure		0.0002541	1	0.01656	0.1506	34	141	MECP2,PCDH19,MT-ND1,MT-ND2,MT-ND4,MT-ND5,KIF1A,CACNA1A,CAMK2A,HCN1,PIK3CD,MBOAT7,GABBR2,PPP3CA,DNM1,EEF1A2,SLC25A22,EPB41L1,STX1B,CACNG2,MED12L,NTNG1,PTRH2,CPLX1,CIC,CDKL5,KIRREL3,ABCC8,CUX2,GRIN1,HIVEP2,KCNQ5,UBE3A,PRDM8
Coexpression	M2673	PGF_UP.V1_DN	MSigDB C6: Oncogenic Signatures (v7.5.1)	0.000255	1	0.03649	0.3621	30	128	DPF1,MAP1A,KCNAB2,ATP1A3,NOS2,NPR2,CBFA2T3,OGDH,DLGAP1,YWHAH-AS1,CLPTM1,NOS1AP,SRGAP3,KHDRBS2,EFNA5,ELAVL3,FOXG1,MAST1,SMARCD1,SPTB,NR6A1,ZFR2,GNB3,GRIA1,GRM2,TRIO,SLC29A2,KCNC3,KMT2D,LY6E
Transcription Factor Binding Site	V$DR3_Q4	V$DR3_Q4	TFBS	0.0002566	0.282	0.006131	0.04647	22	84	AQP9,BCL9,PCDH7,GPR52,EPN1,COL12A1,ZNF385A,DIAPH1,RBBP6,ELAVL3,FKBP11,CACNG2,NBEA,BAHD1,NR6A1,GGT7,STIM1,GRM1,ASXL1,SSBP3,HPCA,KCNC1
Pathway	1268796	Trafficking of GluR2-containing AMPA receptors	BioSystems: REACTOME	0.0002593	0.8108	0.01142	0.0985	8	17	AP2A1,AP2A2,AP2B1,PRKCG,GRIA1,GRIA2,GRIA3,TSPAN7
Interaction	int:GRIN2D	GRIN2D interactions		0.0002594	1	0.0354	0.3611	13	38	MAP2,INA,CDH2,DLGAP1,PRKCG,DLG2,DNM1,DOCK3,DLGAP4,SPTAN1,GRIN1,GRIN2D,TRAF3
Interaction	int:MAGI2	MAGI2 interactions		0.0002594	1	0.0354	0.3611	13	38	ACVR2A,ADGRB1,DLGAP2,DLGAP1,DLGAP3,CRHR1,RAPGEF2,CTNND2,MAGI2,IQSEC3,ATN1,TTBK1,SMAD3
Coexpression	M4299	GSE19825_NAIVE_VS_IL2RAHIGH_DAY3_EFF_CD8_TCELL_UP	MSigDB C7: Immunologic Signatures (v7.5.1)	0.0002599	1	0.03673	0.3645	31	134	MAP6,SLC24A3,ACTN1,ACVR1,CHST1,PTCH2,TMEM108,ATP7B,KIFC2,PCDH1,COL5A2,FAM171A2,CHD5,PRKCG,SLC29A4,PGBD5,CORO2B,SATB1,IGSF9B,GABRB1,SIMC1,TACR2,ZFPM2,CELF3,TSPAN7,TRIO,KCNA2,KCND2,KCNH1,TET3,UPP2
Coexpression Atlas	PCBC_MESO-5_blastocyst_500	Progenitor-Cell-Biology-Consortium_induced-Mesoderm_fromBlastocyst-derived-humanEmbryonicStemCells_top-relative-expression-ranked_500	PCBC	0.00026	1	0.007533	0.06704	41	199	SORCS1,PDZD4,LRRN1,CAMSAP3,KIF1A,HCN1,CCKBR,OVOL2,SLC35F3,IGLON5,PACSIN1,NRG2,CNTNAP2,KHDRBS2,MLXIPL,CPSF1P1,TMEM132D,SLCO2A1,FRZB,NALF2,GABRA3,EPHA6,NR6A1,ZFR2,FAM189A1,GRPR,GALNT17,GYPB,SEZ6L,ADAMTS19,KLF8,TRPM2,SBK1,RTN4RL1,KCNK12,FMN2,ANKS1B,CCDC177,GAL3ST3,KCNQ2,JPH3
Drug	CID000060853	ziprasidone	Stitch	0.0002601	1	0.02082	0.2303	13	38	KCNH7,ABR,ADRA1B,ADRA1A,HCN2,HTR3B,CHRM1,KCNH5,HTR1B,HTR1F,HTR6,KCNH1,KCNH2
Drug	CID000001779	5,7-dichlorokynurenic acid	Stitch	0.0002601	1	0.02082	0.2303	13	38	RHOBTB2,GRIA1,GRIA2,GRIK1,GRIK5,GRIN2A,GRIN2D,GRINA,GRM1,GRM2,GRM5,GRM8,SLC17A7
MicroRNA	hsa-miR-338-3p:TargetScan	hsa-miR-338-3p	TargetScan	0.0002609	1	0.002643	0.02591	58	302	MAP2,MAPT,RNF150,LRRC7,NR3C2,MLIP,MARK4,NOL4,BSN,NOVA1,CAMK2A,HCN1,CBL,PCDH1,ATXN7L1,KIAA1549L,CLCN6,ATG9A,PPP1R16B,DAB2IP,ARHGAP32,DGKB,IP6K1,POM121,DLG2,CDON,RASA1,ACTR2,MSL2,EFNA5,CELSR2,PEAK1,DMTN,ESR2,FBXL18,FGD1,FKBP1A,RPUSD1,RPH3A,HEXIM1,IPO9,FRZB,RIMS1,BRPF3,MYCBP2,ERC1,FAM168A,GNAQ,GRIN1,PTPRT,BRD4,HIVEP2,PLD3,C1orf21,KCND2,CAMK1D,RGS7BP,LAMC1
MicroRNA	mmu-miR-3090-3p		MirDB	0.0002609	1	0.002643	0.02591	58	302	MAPT,BTBD9,ADCY9,RNF157,AP2A1,OSBPL6,MAP3K9,GIT1,ZBTB4,BRINP2,CADM3,NFIC,AJM1,CAPN5,NOVA2,CBFA2T3,SHISA7,SYNGR1,CHRM1,RASAL2,ONECUT2,CDIP1,UBQLN1,ZDHHC5,PPP2R5D,SETBP1,MAPK13,SNPH,MDGA2,KCTD1,DCC,ASAP1,NECTIN1,ABHD8,IQSEC3,DRP2,SPRED3,SIAH2,SLC7A1,EFR3B,IGSF9B,ABLIM2,SRRM4,FAM168A,ABHD2,BEAN1,CRTC1,TFE3,RNFT2,HIVEP2,SYNPO,PRR14L,VIPR1,ATCAY,KNDC1,KCNC1,KCNQ2,PIANP
Drug	592_UP	probucol; Up 200; 10uM; MCF7; HG-U133A	Broad Institute CMAP Up	0.0002611	1	0.02085	0.2306	36	168	MAPT,ACVR2A,MMP17,RAD54L,ABCC1,MBTPS1,BCR,MAP3K14,CBFA2T2,CHD3,TGFBRAP1,INTS15,CCSER2,CIZ1,PRKCD,ARHGAP32,CC2D1A,JAKMIP2,ABITRAM,IQSEC1,ATN1,MAMLD1,EPB41L1,FGD1,AMBRA1,SLC9A1,ZNF764,ST6GALNAC4,SNAPC4,TNFRSF21,EHBP1,HNF1A,ABHD2,GSK3A,HUS1,PRRC2A
Human Phenotype	HP:0002381	Aphasia		0.0002627	1	0.01689	0.1537	27	103	MAPT,MADD,MT-CO1,MT-CO2,MT-ND1,MT-ND4,MT-ND5,NF2,CACNA1A,SEC24C,DEPDC5,TANC2,BCORL1,DOCK3,HUWE1,PRRT2,POLR1D,SATB1,SCN5A,NTNG1,SMARCA2,KDM4B,TNRC6B,GRIN2A,L1CAM,ZMIZ1,NPRL3
MicroRNA	hsa-miR-4736		MirDB	0.0002656	1	0.002689	0.02636	63	335	CABLES2,SORCS1,ZNF512B,MRTFA,PITPNM2,RANBP10,ANK3,PPFIA2,ZC3H12B,NF2,BSN,NOVA1,NOVA2,NRGN,C16orf46,PCDH1,CDH10,CDK16,CPNE8,ZDHHC8,CCSER2,ATG9A,SDK2,NR1D1,CRAT,PPP2R2C,TRAM2,TANC2,LZTS3,ALKBH5,SLC26A8,PTPN9,ATP9A,ETV6,FBXL18,ATXN7,SCN8A,NACC1,KLHDC10,SLX4,CAPN15,KCNH5,XPO7,JPH4,NR6A1,STIM1,XYLT1,BEAN1,PHF24,TMEM151B,FBXO46,NCS1,LINGO1,NPTXR,FBXL20,HTT,TRIO,UBE2E2,PLPPR2,HTR6,GPR137,FAM117A,KCNQ2
Interaction	int:CBY1	CBY1 interactions		0.000266	1	0.03567	0.3639	35	162	ACTA2,RPTOR,OSBPL6,FAM110B,LRFN1,DENND1A,SH3RF3,TBC1D25,CDK16,MAGI1,NUMBL,PLEKHA5,RASAL2,SIPA1L1,DAB2IP,TANC2,UHRF1BP1,ABITRAM,MARK2,BAIAP2,FOXO3,EDC3,RAB11FIP2,MAST3,ZNF777,TBC1D1,CAMSAP2,CLASP1,LARP1,CRTC1,TSC2,INPP5E,YWHAB,SPIRE1,DCP1B
Interaction	int:NOS1	NOS1 interactions		0.0002661	1	0.03567	0.3639	17	58	ADCY9,ADRA1D,ADRA1B,ADRA1A,HS6ST3,NOS2,CAMK2A,DLGAP2,PRKACA,NOS1AP,PTPRN,DLG2,DTNB,HUWE1,SYN1,CKAP4,GRIN1
MicroRNA	hsa-miR-612:PITA	hsa-miR-612:PITA_TOP	PITA	0.0002664	1	0.002694	0.02641	41	194	MAP1A,ACVR1B,ACVR2A,BTBD9,CSMD2,NLGN4X,NLGN2,CNOT3,BTRC,CACNB3,FBXL19,CSNK1G3,RIMS4,ERC2,TANC2,ZNF362,DLG2,HCN4,DTX1,CNNM1,DMTN,WWC2,AGAP2,WDR37,SMARCD1,RIMS1,NALF2,JPH4,LHFPL4,TNRC6B,TNFRSF21,STK4,TTBK1,JADE2,BRD4,ZNRF1,TOX2,RBFOX2,LRRTM3,EMSY,WIPF2
Drug	CID000002520	verapamil	Stitch	0.0002668	1	0.02115	0.234	63	345	ABCA3,KCNH7,ASIC1,ADCY1,ADCY2,ADCY3,ADCY8,ADCY9,ADRA1D,ADRA1B,ADRA1A,RPTOR,ABCC1,KCNAB2,ATP1A3,MYH10,MYO5A,CACNA1I,CACNA1G,NOS2,CACNA1A,CACNA1B,CACNA1D,CACNB1,CACNB2,CACNB3,KCNQ4,CACNA2D2,KCNB2,CHRM1,CHRNA2,SLC22A8,PRKCD,PRKCG,KCNV2,CACNG8,CACNG7,EPHB6,RYR2,CACNG3,CACNG2,SCN3A,SCN5A,ERLIN1,SLC9A1,CACNG4,CACNA2D3,KCNH5,ABCG4,KCNQ5,KCNA2,KCNC1,KCNC2,KCNC3,KCNC4,KCND1,KCND2,KCNH1,KCNH2,KCNJ4,KCNN1,KCNN2,KCNQ2
Drug	CID000004106	methiothepin	Stitch	0.000267	1	0.02115	0.234	17	58	ADCY1,ADCY3,ADCY8,ADCY9,ADRA1D,ADRA1B,ADRA1A,HTR3B,CHRM1,DMTN,TUBB,GNAO1,HTR1B,HTR1E,HTR1F,HTR4,HTR6
Drug	CID000115114	DCG-IV	Stitch	0.000267	1	0.02115	0.234	17	58	BSN,CACNA1A,CACNA1B,OGDH,GABBR2,GRIA2,GRIA3,GRIK1,GRIN2A,GRIN2D,GRINA,GRM1,GRM2,GRM5,GRM7,GRM8,HTR1B
Drug	5513_DN	Pyrantel tartrate [33401-94-4]; Down 200; 11.2uM; MCF7; HT_HG-U133A	Broad Institute CMAP Down	0.0002672	1	0.02115	0.234	39	187	ZNF512B,AP2A2,RNF19B,LPCAT4,BCL9,CACNA1D,MAP3K14,CLPTM1,ONECUT2,MINK1,PPP2R5D,PREP,TRAM2,PCDHA9,LRFN3,ARHGEF11,NSD3,KIAA0753,DIAPH2,PGBD5,CNNM4,CNNM1,SLC29A1,EPB41L1,FBXL18,FHL1,BTBD2,CACNG4,TUBG2,MAST2,ZC3H3,RFTN1,TBC1D1,PRRC2B,PCLO,ARHGAP35,PIP5K1C,HCFC1,LRP3
Transcription Factor Binding Site	V$AP2_Q6	V$AP2_Q6	TFBS	0.0002678	0.2944	0.00616	0.04669	38	179	APBA1,LDB1,BSN,FMNL1,NRF1,HCN1,CDK8,PLAGL2,RASAL2,CTNND2,CNNM2,ZNF362,RASIP1,NYAP1,RASA1,SOBP,CNNM4,CNNM1,EP300,RAPGEFL1,PPM1E,BAHD1,MAPRE3,CELF1,KDM2A,SUFU,KCNH5,SOX12,SPTB,CAMTA2,MAST2,GSE1,RPRD2,GRK5,TERF2,ZNF341,BRPF1,KCNN2
MicroRNA	hsa-miR-144-3p:TargetScan	hsa-miR-144-3p	TargetScan	0.0002694	1	0.002721	0.02668	115	692	KCNH7,MARK1,ELFN2,MEF2A,CCDC85A,MEF2D,MAP3K4,MRTFB,MAP3K9,PCDH10,BEGAIN,NYAP2,ANK3,LRRN1,APLP2,ALS2,CASK,BCL9L,NOL4,MYH10,BCL9,ANKRD52,NOVA1,CACNB2,IGIP,CBFA2T2,CNTN3,CDH2,PCDH7,CDK8,DLG5,PDE4A,CYTH3,DLGAP3,KIAA1549L,ROCK2,ONECUT2,COL5A2,MTMR12,BAZ2B,BRCC3,GABBR2,RALGPS1,LRRTM2,PPP1R16B,ANKRD17,RAPGEF2,PUM1,LUZP6,JAKMIP2,PTGFRN,ASAP1,MAGI2,PTPN9,PTPRJ,PURA,DOCK3,DRP2,RASA1,RASGRF1,KHDRBS2,RANBP9,HIVEP3,CHIC2,EFNA5,EFNB2,CITED2,SCN8A,MED12L,MAML3,FOXG1,NCOA2,NACC1,RNF44,LMTK2,MAGI3,CELF2,FAM222B,PDE7B,NLK,BRPF3,ARHGAP26,NR6A1,AHDC1,LARP4B,FAM168A,PRRC2C,CAMSAP2,ANKS1A,MGRN1,BEAN1,PUM2,CRTC1,GRIK2,GRM5,PIP5K1C,GSK3B,NCS1,IKZF4,AFAP1,KIAA1217,FILIP1L,RASD2,RGMB,KLF8,FLRT2,KCNK12,JPH1,FMN2,IRS1,CSRNP2,KCNC4,BRPF1,NAV3,LSAMP
MicroRNA	hsa-miR-17-5p:TargetScan	hsa-miR-17-5p	TargetScan	0.0002721	1	0.002739	0.02685	143	892	ACVR1B,ADAR,MECP2,PRR12,RNF150,ADRA1B,MRTFB,AP2B1,SCAMP5,OSBPL5,MAP3K9,MLLT1,MARCHF4,KIAA1522,MARK4,CAPRIN2,ANKRD33B,NOL4,MBTPS1,GBF1,BCR,NEUROD2,NFIC,CSNK1G1,MBD2,ANKRD52,AP3D1,NPAS2,FURIN,DLGAP2,ATXN7L1,PDK3,KIF3B,PITPNA,CCSER2,PLAGL2,PURG,MIER2,ROCK2,KIF23,MINK1,CENPO,POU6F1,PPARD,GABBR2,NCOR1,CHD5,ANKRD17,RAPGEF2,NRSN1,CNNM2,PCDHA9,DAB1,CC2D1A,IP6K1,GIT2,ARHGEF11,PTGFRN,FBXO10,PTPRJ,PURA,IQSEC1,PGBD5,HCN4,DUSP8,HIVEP3,EFNB2,CELSR2,PEAK1,RAPGEFL1,PRR16,CORO2B,SATB1,MED12L,FGD1,RNF145,PPP1R21,NTNG1,NBEA,PPP6R1,FOXJ3,BAHD1,FRMD4A,MAPRE3,IPO9,CELF2,FAM222B,FRZB,KDM2A,NFAT5,FAIM2,MAST3,CAPN15,ERC1,ARHGAP26,IQSEC2,FSTL4,CAMTA2,LRCH1,CIC,IGSF10,ABCG4,MMP24,FAM168A,RPS6KA6,CLUH,ABHD2,FAM189A1,PCDHA13,RAPGEF1,PCDHA12,PCDHA11,PCDHA10,PCDHA8,PCDHA7,PCDHA6,PCDHA5,PCDHA4,PCDHA3,PCDHA2,PCDHA1,ARHGAP35,IKZF4,BRD4,AKAP11,RGMB,NR2C2,POU6F2,FBXO41,PRR14L,PANX2,KIAA1671,FOXK2,RAPH1,MAP3K12,LUZP1,PARP6,PRDM10,FAM117A,KIF5A,CAMK2N2,LASP1,LIMK1
MicroRNA	hsa-miR-106a-5p:TargetScan	hsa-miR-106a-5p	TargetScan	0.0002721	1	0.002739	0.02685	143	892	ACVR1B,ADAR,MECP2,PRR12,RNF150,ADRA1B,MRTFB,AP2B1,SCAMP5,OSBPL5,MAP3K9,MLLT1,MARCHF4,KIAA1522,MARK4,CAPRIN2,ANKRD33B,NOL4,MBTPS1,GBF1,BCR,NEUROD2,NFIC,CSNK1G1,MBD2,ANKRD52,AP3D1,NPAS2,FURIN,DLGAP2,ATXN7L1,PDK3,KIF3B,PITPNA,CCSER2,PLAGL2,PURG,MIER2,ROCK2,KIF23,MINK1,CENPO,POU6F1,PPARD,GABBR2,NCOR1,CHD5,ANKRD17,RAPGEF2,NRSN1,CNNM2,PCDHA9,DAB1,CC2D1A,IP6K1,GIT2,ARHGEF11,PTGFRN,FBXO10,PTPRJ,PURA,IQSEC1,PGBD5,HCN4,DUSP8,HIVEP3,EFNB2,CELSR2,PEAK1,RAPGEFL1,PRR16,CORO2B,SATB1,MED12L,FGD1,RNF145,PPP1R21,NTNG1,NBEA,PPP6R1,FOXJ3,BAHD1,FRMD4A,MAPRE3,IPO9,CELF2,FAM222B,FRZB,KDM2A,NFAT5,FAIM2,MAST3,CAPN15,ERC1,ARHGAP26,IQSEC2,FSTL4,CAMTA2,LRCH1,CIC,IGSF10,ABCG4,MMP24,FAM168A,RPS6KA6,CLUH,ABHD2,FAM189A1,PCDHA13,RAPGEF1,PCDHA12,PCDHA11,PCDHA10,PCDHA8,PCDHA7,PCDHA6,PCDHA5,PCDHA4,PCDHA3,PCDHA2,PCDHA1,ARHGAP35,IKZF4,BRD4,AKAP11,RGMB,NR2C2,POU6F2,FBXO41,PRR14L,PANX2,KIAA1671,FOXK2,RAPH1,MAP3K12,LUZP1,PARP6,PRDM10,FAM117A,KIF5A,CAMK2N2,LASP1,LIMK1
MicroRNA	hsa-miR-106b-5p:TargetScan	hsa-miR-106b-5p	TargetScan	0.0002721	1	0.002739	0.02685	143	892	ACVR1B,ADAR,MECP2,PRR12,RNF150,ADRA1B,MRTFB,AP2B1,SCAMP5,OSBPL5,MAP3K9,MLLT1,MARCHF4,KIAA1522,MARK4,CAPRIN2,ANKRD33B,NOL4,MBTPS1,GBF1,BCR,NEUROD2,NFIC,CSNK1G1,MBD2,ANKRD52,AP3D1,NPAS2,FURIN,DLGAP2,ATXN7L1,PDK3,KIF3B,PITPNA,CCSER2,PLAGL2,PURG,MIER2,ROCK2,KIF23,MINK1,CENPO,POU6F1,PPARD,GABBR2,NCOR1,CHD5,ANKRD17,RAPGEF2,NRSN1,CNNM2,PCDHA9,DAB1,CC2D1A,IP6K1,GIT2,ARHGEF11,PTGFRN,FBXO10,PTPRJ,PURA,IQSEC1,PGBD5,HCN4,DUSP8,HIVEP3,EFNB2,CELSR2,PEAK1,RAPGEFL1,PRR16,CORO2B,SATB1,MED12L,FGD1,RNF145,PPP1R21,NTNG1,NBEA,PPP6R1,FOXJ3,BAHD1,FRMD4A,MAPRE3,IPO9,CELF2,FAM222B,FRZB,KDM2A,NFAT5,FAIM2,MAST3,CAPN15,ERC1,ARHGAP26,IQSEC2,FSTL4,CAMTA2,LRCH1,CIC,IGSF10,ABCG4,MMP24,FAM168A,RPS6KA6,CLUH,ABHD2,FAM189A1,PCDHA13,RAPGEF1,PCDHA12,PCDHA11,PCDHA10,PCDHA8,PCDHA7,PCDHA6,PCDHA5,PCDHA4,PCDHA3,PCDHA2,PCDHA1,ARHGAP35,IKZF4,BRD4,AKAP11,RGMB,NR2C2,POU6F2,FBXO41,PRR14L,PANX2,KIAA1671,FOXK2,RAPH1,MAP3K12,LUZP1,PARP6,PRDM10,FAM117A,KIF5A,CAMK2N2,LASP1,LIMK1
Interaction	int:GNAQ	GNAQ interactions		0.0002731	1	0.03614	0.3688	26	108	SPRED2,MAPT,ADRA1B,GRK2,CYTH3,CHRM3,UBQLN2,CRHR1,LHFPL5,ARHGEF11,IQSEC1,RGS7,RIC8B,ESR2,AGAP2,CPLX1,GNAO1,GNAQ,GNB1,GNB3,ARHGEF12,GRM2,GRM7,CMIP,VIPR1,HTR6
ToppCell Atlas	e82115bfc32c7b689460fbc5caeb983c1aabe30f	Control-Myeloid-pDC|Myeloid / Disease state, Lineage and Cell class	Resident Cell Populations in IPF and COPD	0.0002732	1	0.01309	0.1407	26	105	MAP1A,SCAMP5,CBFA2T3,COL26A1,SLC35F3,SDK2,PACSIN1,SETBP1,PLXNA4,PPP1R16B,RUBCN,PTPRS,P2RY14,ANKRD53,SMPD3,CTC1,CYFIP2,CPLX1,CYP46A1,RFTN1,CUX2,ZEB1,TOX2,VIPR2,NKD2,AFF3
ToppCell Atlas	ff472ad641efd655905e99a9a4cacd5245ab8854	TCGA-Brain-Primary_Tumor-Low_Grade_Glioma-Oligoastrocytoma-4|TCGA-Brain / Sample_Type by Project: Shred V9	TCGA OncoMap	0.0002737	1	0.01309	0.1407	30	128	C4orf50,NWD2,MAP3K9,CPNE9,HIPK4,CA7,HCN1,SOHLH1,HTR3B,DLGAP2,KCNB2,OVOL2,LHFPL5,FRMPD4,TESPA1,RYR2,CACNG3,ABLIM2,KCNH5,CDKL5,ABCG4,MTUS2,PCLO,GRM2,AGBL4,LOC400553,HTR1E,LOC105376654,LINC01289,SLC22A9
Drug	2575_UP	Guanadrel sulfate [22195-34-2]; Up 200; 7.6uM; HL60; HT_HG-U133A	Broad Institute CMAP Up	0.0002737	1	0.0214	0.2368	34	156	SPRED2,ADRA1A,AP2A2,PIP5K1B,ANK3,MARK4,PHACTR1,NOVA2,KALRN,NEURL1,PDE4A,RASAL2,NRG2,PPARD,CRABP1,ZMIZ2,RARA,MEGF8,SLC35C1,RYR2,CACNG2,SCN5A,CAMSAP1,SEMA6C,DLGAP4,FOXJ3,RAP1GAP2,ST14,DNMBP,UBR4,PPP1R13B,GYPB,RBFOX2,GPR135
Drug	5595_DN	genistein; Down 200; 10uM; MCF7; HT_HG-U133A	Broad Institute CMAP Down	0.0002737	1	0.0214	0.2368	34	156	ACVR1B,MEF2D,ALK,MRTFA,MARK4,CACNA1G,CACNB3,CBFA2T2,ONECUT2,MINK1,TP53I11,SH2B1,VPS9D1,CNTNAP2,LZTS3,LRFN3,ZMIZ2,IQSEC1,ESR2,RTN2,ATXN7,ZER1,FOXG1,ABLIM3,SLCO2A1,SIPA1L3,ZCCHC14,MAST4,RHOBTB2,GPER1,PLPPR2,VIPR1,HTR1E,LIMK1
Drug	202_DN	raloxifene hydrochloride; Down 200; 0.1uM; MCF7; HG-U133A	Broad Institute CMAP Down	0.0002737	1	0.0214	0.2368	34	156	ADCY1,ATP5F1D,CADM3,WASF1,KALRN,NTRK3,INA,CBFA2T2,SYNGR1,NEURL1,TP53I11,CENPO,CREBBP,NCOR2,CLSTN3,CDHR2,TLN2,ATN1,RASA1,SOBP,WWC2,ZER1,RAB11FIP2,TMCC1,SOX12,PPRC1,SPTB,GRK5,SEZ6L,SYNPO,LUZP1,SLC17A7,LIMK1,SFXN3
MicroRNA	hsa-miR-106b:PITA	hsa-miR-106b:PITA_TOP	PITA	0.0002743	1	0.002739	0.02685	123	749	MAP2,SLC24A3,MECP2,ZNF512B,MRTFB,SLC24A4,AP2B1,OSBPL5,MAP3K9,ULK1,CUL1,TSHZ3,KIAA1522,ZBTB4,SEMA4G,MARK4,CAPRIN2,NOL4,GBF1,NEUROD2,CSNK1G1,ZNF697,NPAS2,MAP3K14,USF3,FURIN,CNTN3,DLGAP2,KIF3B,SLC35F3,CCSER2,PLAGL2,MIER2,SLC25A27,KIF23,EPB41L4B,MINK1,CENPO,ZNF385A,GABBR2,PPP3CA,CHD5,RAPGEF2,NRSN1,RUBCN,TANC2,CC2D1A,IP6K1,ZNF362,ARHGEF11,PTGFRN,MAGI2,PTPRJ,PURA,IQSEC1,PGBD5,SOBP,DUSP8,EFNB2,CELSR2,TLCD3A,RAPGEFL1,PRR16,ZBTB7A,WWC2,SCN3A,MED12L,FGD1,RNF145,PPP1R21,SFMBT1,MAGI3,NBEA,WDR37,TMEM127,FOXJ3,BAHD1,FRMD4A,MAPRE3,KDM2A,NFAT5,NALF2,TMCC1,ARHGAP26,SPTBN1,TNRC6B,TNFRSF21,CIC,ABCG4,MMP24,TNRC6A,TMEM131L,SYNE1,ABHD2,USP24,ARHGAP35,GRM7,ZFPM2,IKZF4,AKAP11,RIMBP2,TNFAIP1,RBFOX2,NR2C2,UBE3A,FBXO41,TNKS1BP1,RAPH1,ZNF236,MAP3K12,EMSY,LUZP1,FAM117A,SLC17A7,KIF5A,WIPF2,TET3,RGS7BP,PAK5,CAMK2N2,LASP1,SHOC2,LIMK1
MicroRNA	hsa-miR-20b:PITA	hsa-miR-20b:PITA_TOP	PITA	0.0002743	1	0.002739	0.02685	123	749	MAP2,SLC24A3,MECP2,ZNF512B,MRTFB,SLC24A4,AP2B1,OSBPL5,MAP3K9,ULK1,CUL1,TSHZ3,KIAA1522,ZBTB4,SEMA4G,MARK4,CAPRIN2,NOL4,GBF1,NEUROD2,CSNK1G1,ZNF697,NPAS2,MAP3K14,USF3,FURIN,CNTN3,DLGAP2,KIF3B,SLC35F3,CCSER2,PLAGL2,MIER2,SLC25A27,KIF23,EPB41L4B,MINK1,CENPO,ZNF385A,GABBR2,PPP3CA,CHD5,RAPGEF2,NRSN1,RUBCN,TANC2,CC2D1A,IP6K1,ZNF362,ARHGEF11,PTGFRN,MAGI2,PTPRJ,PURA,IQSEC1,PGBD5,SOBP,DUSP8,EFNB2,CELSR2,TLCD3A,RAPGEFL1,PRR16,ZBTB7A,WWC2,SCN3A,MED12L,FGD1,RNF145,PPP1R21,SFMBT1,MAGI3,NBEA,WDR37,TMEM127,FOXJ3,BAHD1,FRMD4A,MAPRE3,KDM2A,NFAT5,NALF2,TMCC1,ARHGAP26,SPTBN1,TNRC6B,TNFRSF21,CIC,ABCG4,MMP24,TNRC6A,TMEM131L,SYNE1,ABHD2,USP24,ARHGAP35,GRM7,ZFPM2,IKZF4,AKAP11,RIMBP2,TNFAIP1,RBFOX2,NR2C2,UBE3A,FBXO41,TNKS1BP1,RAPH1,ZNF236,MAP3K12,EMSY,LUZP1,FAM117A,SLC17A7,KIF5A,WIPF2,TET3,RGS7BP,PAK5,CAMK2N2,LASP1,SHOC2,LIMK1
MicroRNA	hsa-miR-93:PITA	hsa-miR-93:PITA_TOP	PITA	0.0002743	1	0.002739	0.02685	123	749	MAP2,SLC24A3,MECP2,ZNF512B,MRTFB,SLC24A4,AP2B1,OSBPL5,MAP3K9,ULK1,CUL1,TSHZ3,KIAA1522,ZBTB4,SEMA4G,MARK4,CAPRIN2,NOL4,GBF1,NEUROD2,CSNK1G1,ZNF697,NPAS2,MAP3K14,USF3,FURIN,CNTN3,DLGAP2,KIF3B,SLC35F3,CCSER2,PLAGL2,MIER2,SLC25A27,KIF23,EPB41L4B,MINK1,CENPO,ZNF385A,GABBR2,PPP3CA,CHD5,RAPGEF2,NRSN1,RUBCN,TANC2,CC2D1A,IP6K1,ZNF362,ARHGEF11,PTGFRN,MAGI2,PTPRJ,PURA,IQSEC1,PGBD5,SOBP,DUSP8,EFNB2,CELSR2,TLCD3A,RAPGEFL1,PRR16,ZBTB7A,WWC2,SCN3A,MED12L,FGD1,RNF145,PPP1R21,SFMBT1,MAGI3,NBEA,WDR37,TMEM127,FOXJ3,BAHD1,FRMD4A,MAPRE3,KDM2A,NFAT5,NALF2,TMCC1,ARHGAP26,SPTBN1,TNRC6B,TNFRSF21,CIC,ABCG4,MMP24,TNRC6A,TMEM131L,SYNE1,ABHD2,USP24,ARHGAP35,GRM7,ZFPM2,IKZF4,AKAP11,RIMBP2,TNFAIP1,RBFOX2,NR2C2,UBE3A,FBXO41,TNKS1BP1,RAPH1,ZNF236,MAP3K12,EMSY,LUZP1,FAM117A,SLC17A7,KIF5A,WIPF2,TET3,RGS7BP,PAK5,CAMK2N2,LASP1,SHOC2,LIMK1
MicroRNA	hsa-miR-20a:PITA	hsa-miR-20a:PITA_TOP	PITA	0.0002743	1	0.002739	0.02685	123	749	MAP2,SLC24A3,MECP2,ZNF512B,MRTFB,SLC24A4,AP2B1,OSBPL5,MAP3K9,ULK1,CUL1,TSHZ3,KIAA1522,ZBTB4,SEMA4G,MARK4,CAPRIN2,NOL4,GBF1,NEUROD2,CSNK1G1,ZNF697,NPAS2,MAP3K14,USF3,FURIN,CNTN3,DLGAP2,KIF3B,SLC35F3,CCSER2,PLAGL2,MIER2,SLC25A27,KIF23,EPB41L4B,MINK1,CENPO,ZNF385A,GABBR2,PPP3CA,CHD5,RAPGEF2,NRSN1,RUBCN,TANC2,CC2D1A,IP6K1,ZNF362,ARHGEF11,PTGFRN,MAGI2,PTPRJ,PURA,IQSEC1,PGBD5,SOBP,DUSP8,EFNB2,CELSR2,TLCD3A,RAPGEFL1,PRR16,ZBTB7A,WWC2,SCN3A,MED12L,FGD1,RNF145,PPP1R21,SFMBT1,MAGI3,NBEA,WDR37,TMEM127,FOXJ3,BAHD1,FRMD4A,MAPRE3,KDM2A,NFAT5,NALF2,TMCC1,ARHGAP26,SPTBN1,TNRC6B,TNFRSF21,CIC,ABCG4,MMP24,TNRC6A,TMEM131L,SYNE1,ABHD2,USP24,ARHGAP35,GRM7,ZFPM2,IKZF4,AKAP11,RIMBP2,TNFAIP1,RBFOX2,NR2C2,UBE3A,FBXO41,TNKS1BP1,RAPH1,ZNF236,MAP3K12,EMSY,LUZP1,FAM117A,SLC17A7,KIF5A,WIPF2,TET3,RGS7BP,PAK5,CAMK2N2,LASP1,SHOC2,LIMK1
MicroRNA	hsa-miR-17:PITA	hsa-miR-17:PITA_TOP	PITA	0.0002743	1	0.002739	0.02685	123	749	MAP2,SLC24A3,MECP2,ZNF512B,MRTFB,SLC24A4,AP2B1,OSBPL5,MAP3K9,ULK1,CUL1,TSHZ3,KIAA1522,ZBTB4,SEMA4G,MARK4,CAPRIN2,NOL4,GBF1,NEUROD2,CSNK1G1,ZNF697,NPAS2,MAP3K14,USF3,FURIN,CNTN3,DLGAP2,KIF3B,SLC35F3,CCSER2,PLAGL2,MIER2,SLC25A27,KIF23,EPB41L4B,MINK1,CENPO,ZNF385A,GABBR2,PPP3CA,CHD5,RAPGEF2,NRSN1,RUBCN,TANC2,CC2D1A,IP6K1,ZNF362,ARHGEF11,PTGFRN,MAGI2,PTPRJ,PURA,IQSEC1,PGBD5,SOBP,DUSP8,EFNB2,CELSR2,TLCD3A,RAPGEFL1,PRR16,ZBTB7A,WWC2,SCN3A,MED12L,FGD1,RNF145,PPP1R21,SFMBT1,MAGI3,NBEA,WDR37,TMEM127,FOXJ3,BAHD1,FRMD4A,MAPRE3,KDM2A,NFAT5,NALF2,TMCC1,ARHGAP26,SPTBN1,TNRC6B,TNFRSF21,CIC,ABCG4,MMP24,TNRC6A,TMEM131L,SYNE1,ABHD2,USP24,ARHGAP35,GRM7,ZFPM2,IKZF4,AKAP11,RIMBP2,TNFAIP1,RBFOX2,NR2C2,UBE3A,FBXO41,TNKS1BP1,RAPH1,ZNF236,MAP3K12,EMSY,LUZP1,FAM117A,SLC17A7,KIF5A,WIPF2,TET3,RGS7BP,PAK5,CAMK2N2,LASP1,SHOC2,LIMK1
MicroRNA	hsa-miR-106a:PITA	hsa-miR-106a:PITA_TOP	PITA	0.0002743	1	0.002739	0.02685	123	749	MAP2,SLC24A3,MECP2,ZNF512B,MRTFB,SLC24A4,AP2B1,OSBPL5,MAP3K9,ULK1,CUL1,TSHZ3,KIAA1522,ZBTB4,SEMA4G,MARK4,CAPRIN2,NOL4,GBF1,NEUROD2,CSNK1G1,ZNF697,NPAS2,MAP3K14,USF3,FURIN,CNTN3,DLGAP2,KIF3B,SLC35F3,CCSER2,PLAGL2,MIER2,SLC25A27,KIF23,EPB41L4B,MINK1,CENPO,ZNF385A,GABBR2,PPP3CA,CHD5,RAPGEF2,NRSN1,RUBCN,TANC2,CC2D1A,IP6K1,ZNF362,ARHGEF11,PTGFRN,MAGI2,PTPRJ,PURA,IQSEC1,PGBD5,SOBP,DUSP8,EFNB2,CELSR2,TLCD3A,RAPGEFL1,PRR16,ZBTB7A,WWC2,SCN3A,MED12L,FGD1,RNF145,PPP1R21,SFMBT1,MAGI3,NBEA,WDR37,TMEM127,FOXJ3,BAHD1,FRMD4A,MAPRE3,KDM2A,NFAT5,NALF2,TMCC1,ARHGAP26,SPTBN1,TNRC6B,TNFRSF21,CIC,ABCG4,MMP24,TNRC6A,TMEM131L,SYNE1,ABHD2,USP24,ARHGAP35,GRM7,ZFPM2,IKZF4,AKAP11,RIMBP2,TNFAIP1,RBFOX2,NR2C2,UBE3A,FBXO41,TNKS1BP1,RAPH1,ZNF236,MAP3K12,EMSY,LUZP1,FAM117A,SLC17A7,KIF5A,WIPF2,TET3,RGS7BP,PAK5,CAMK2N2,LASP1,SHOC2,LIMK1
MicroRNA	hsa-miR-519b-3p:PITA	hsa-miR-519b-3p:PITA_TOP	PITA	0.0002744	1	0.002739	0.02685	104	615	MAP2,ACVR1,MECP2,ZNF512B,SLC24A4,AP2B1,SCAMP5,MAP3K9,ATRN,ZBTB4,CAPRIN2,NOL4,GBF1,KIF1A,NEUROD2,CSNK1G1,NPAS2,CACNB1,USF3,NEURL1,CNTN3,DLGAP2,SLC35F3,CCSER2,ROCK2,KIF23,EPB41L4B,CENPO,GABBR2,NR1D1,PPP3CA,CHD5,RAPGEF2,NRSN1,SMCR8,RUBCN,TANC2,EPC2,ARHGEF11,MAGI2,PTPRJ,UBAP2L,DLG2,RBBP6,SOBP,DUSP8,CELSR2,ANKRD13B,RTN1,WWC2,SCN3A,CAMSAP1,RNF145,MAML3,FOXG1,PPP1R21,SFMBT1,NBEA,TMEM127,FOXJ3,BAHD1,MAPRE3,CELF2,KDM2A,RIMS1,NFAT5,CDK12,SPTBN1,TNRC6B,TNFRSF21,CIC,ABCG4,LARP4B,TNRC6A,SYN2,SYT1,CAMSAP2,UNC5D,ABHD2,GRB10,ARHGAP35,GRM7,ZFPM2,IKZF4,RIMBP2,R3HDM1,HIVEP2,NALF1,UBE3A,TOM1L2,TNKS1BP1,ZNF236,MAP3K12,EMSY,FAM78A,KCND2,KCNN2,KIF5A,RGS7BP,LAMC1,CAMK2N2,LASP1,SHOC2,LIMK1
MicroRNA	hsa-miR-519c-3p:PITA	hsa-miR-519c-3p:PITA_TOP	PITA	0.0002744	1	0.002739	0.02685	104	615	MAP2,ACVR1,MECP2,ZNF512B,SLC24A4,AP2B1,SCAMP5,MAP3K9,ATRN,ZBTB4,CAPRIN2,NOL4,GBF1,KIF1A,NEUROD2,CSNK1G1,NPAS2,CACNB1,USF3,NEURL1,CNTN3,DLGAP2,SLC35F3,CCSER2,ROCK2,KIF23,EPB41L4B,CENPO,GABBR2,NR1D1,PPP3CA,CHD5,RAPGEF2,NRSN1,SMCR8,RUBCN,TANC2,EPC2,ARHGEF11,MAGI2,PTPRJ,UBAP2L,DLG2,RBBP6,SOBP,DUSP8,CELSR2,ANKRD13B,RTN1,WWC2,SCN3A,CAMSAP1,RNF145,MAML3,FOXG1,PPP1R21,SFMBT1,NBEA,TMEM127,FOXJ3,BAHD1,MAPRE3,CELF2,KDM2A,RIMS1,NFAT5,CDK12,SPTBN1,TNRC6B,TNFRSF21,CIC,ABCG4,LARP4B,TNRC6A,SYN2,SYT1,CAMSAP2,UNC5D,ABHD2,GRB10,ARHGAP35,GRM7,ZFPM2,IKZF4,RIMBP2,R3HDM1,HIVEP2,NALF1,UBE3A,TOM1L2,TNKS1BP1,ZNF236,MAP3K12,EMSY,FAM78A,KCND2,KCNN2,KIF5A,RGS7BP,LAMC1,CAMK2N2,LASP1,SHOC2,LIMK1
MicroRNA	hsa-miR-519a:PITA	hsa-miR-519a:PITA_TOP	PITA	0.0002744	1	0.002739	0.02685	104	615	MAP2,ACVR1,MECP2,ZNF512B,SLC24A4,AP2B1,SCAMP5,MAP3K9,ATRN,ZBTB4,CAPRIN2,NOL4,GBF1,KIF1A,NEUROD2,CSNK1G1,NPAS2,CACNB1,USF3,NEURL1,CNTN3,DLGAP2,SLC35F3,CCSER2,ROCK2,KIF23,EPB41L4B,CENPO,GABBR2,NR1D1,PPP3CA,CHD5,RAPGEF2,NRSN1,SMCR8,RUBCN,TANC2,EPC2,ARHGEF11,MAGI2,PTPRJ,UBAP2L,DLG2,RBBP6,SOBP,DUSP8,CELSR2,ANKRD13B,RTN1,WWC2,SCN3A,CAMSAP1,RNF145,MAML3,FOXG1,PPP1R21,SFMBT1,NBEA,TMEM127,FOXJ3,BAHD1,MAPRE3,CELF2,KDM2A,RIMS1,NFAT5,CDK12,SPTBN1,TNRC6B,TNFRSF21,CIC,ABCG4,LARP4B,TNRC6A,SYN2,SYT1,CAMSAP2,UNC5D,ABHD2,GRB10,ARHGAP35,GRM7,ZFPM2,IKZF4,RIMBP2,R3HDM1,HIVEP2,NALF1,UBE3A,TOM1L2,TNKS1BP1,ZNF236,MAP3K12,EMSY,FAM78A,KCND2,KCNN2,KIF5A,RGS7BP,LAMC1,CAMK2N2,LASP1,SHOC2,LIMK1
Interaction	int:GPRASP1	GPRASP1 interactions		0.0002745	1	0.03614	0.3688	14	43	RPTOR,OPRD1,PFDN1,CHRM1,CHRM3,CHRM4,MARK2,ATXN7,TACR2,GRM1,GRM5,GRM8,HRH2,VIPR1
Transcription Factor Binding Site	V$T3R_Q6	V$T3R_Q6	TFBS	0.0002747	0.3019	0.00616	0.04669	37	173	ABR,SLITRK1,LRRN1,RERE,BCL9,BRAF,NPAS2,SIAH3,SYNGR1,CDK16,CACNA2D2,ONECUT2,CTNND2,ZNF362,DCX,PTMS,NYAP1,DRP2,RGS7,CITED2,LRRTM4,SEMA6C,SNCB,CACNA2D3,RAP1GAP2,NR6A1,ME3,STIM1,CDKL5,GSE1,GRM2,THPO,SYNPO,TNKS1BP1,KCNH2,GAL3ST3,KCNN2
Transcription Factor Binding Site	V$HSF1_01	V$HSF1_01	TFBS	0.0002747	0.3019	0.00616	0.04669	37	173	MAP2,HIPK1,ADCY8,SLC24A4,PCDH10,UNC79,STIM2,HS6ST3,NOL4,BCL9,OPRD1,CACNA2D2,NRXN3,PLXNA2,PURG,PPP2R2C,MAPK14,PTGIS,SHANK1,HCN4,RTN1,FHL1,ISYNA1,ZNF280C,TRERF1,SREBF2,FNDC9,TMEM131L,RPRD2,GRIK1,GRM1,TNPO3,NR2C2,HIVEP2,UBE2E2,MIR137HG,LUZP1
Drug	CID000108099	NPC 12626	Stitch	0.0002752	1	0.0214	0.2368	11	29	GRIA1,GRIA2,GRIK1,GRIK5,GRIN2A,GRIN2D,GRINA,GRM1,GRM2,GRM5,GRM8
ToppCell Atlas	c8aaf6ebd1cb6f6e59fdffeb81f9a3c921cc592a	Brain_organoid-organoid_Paulsen_bioRxiv-1_mon-Neuronal-PNs|1_mon / Sample Type, Dataset, Time_group, and Cell type.	Integration of Four Brain Organoid Datasets and One Fetal Brain Dataset	0.0002754	1	0.01315	0.1413	39	182	MAP2,CD200,MT-CYB,ATP1A3,NEUROD2,INA,TMEM59L,TP53I11,CRMP1,PPP3CA,CNTNAP2,PHYHIP,DCC,DCX,RAB3A,TLCD3B,SEZ6L2,ELAVL3,DMTN,RTN1,BASP1,SCN3A,TUBB,MAPRE3,SARAF,SNCB,SRRM4,GDI1,SYT1,CELF3,IGSF21,RBFOX2,RGMB,HPCA,PLPPR2,CELF5,RBFOX3,PARP6,KCNC2
Coexpression Atlas	Facebase_RNAseq_e10.5_Olfactory Pit_500_K5	FacebaseRNAseq_e10.5_Olfactory Pit_top-relative-expression-ranked_500_k-means-cluster#5	FaceBase_RNAseq	0.0002759	1	0.007938	0.07064	22	85	ABR,SHC3,ZSWIM5,CWC22,ATP1A3,NRXN3,RASAL2,DCX,STMN3,ELAVL3,RTN1,SPRED3,FOXG1,CELF2,MAST1,NLK,SRRM4,SPTBN2,GRIK2,CELF3,TOX2,CEMIP2
MicroRNA	mmu-miR-6982-5p		MirDB	0.0002764	1	0.002757	0.02702	44	213	MAP1A,HIPK1,MECP2,KLHL29,ZSWIM5,KIAA1522,ZBTB4,NHSL2,WASF1,NOVA2,PRRG3,MANSC1,PUM1,DCC,STK35,NKAIN1,SLC25A42,DRP2,ESR2,ETS2,CLVS1,USP42,TMEM164,VPS26B,TMEM268,KDM2A,HMGXB3,SPTBN1,AHDC1,MMP24,PRRT3,SYN1,SYT1,DNAJC13,BEAN1,GRIK1,IKZF4,GALNT17,FBXL20,MGAT5B,YWHAB,TRIM9,NIM1K,CAMK1D
Drug	CID000004636	oxymetazoline	Stitch	0.0002764	1	0.0214	0.2368	16	53	ADCY1,ADCY2,ADCY3,ADCY8,ADCY9,ADRA1D,ADRA1B,ADRA1A,CHRM1,CHRNA2,GNAO1,ATXN2L,HTR1B,HTR1E,HTR1F,HTR6
Drug	CID000003538	GYKI 52466	Stitch	0.0002764	1	0.0214	0.2368	16	53	GRIA1,GRIA2,GRIA3,GRIK1,GRIK2,GRIK5,GRIN2A,GRIN2D,GRINA,GRM1,GRM2,GRM5,GRM7,GRM8,HTR1B,ICAM3
Drug	996_DN	LY 294002; Down 200; 0.1uM; MCF7; HT_HG-U133A_EA	Broad Institute CMAP Down	0.0002767	1	0.0214	0.2368	38	181	KDM5C,ZNF512B,MAP3K9,MRTFA,RERE,NRGN,OVOL2,PLAGL2,RASAL2,TP53I11,GIT2,ZMIZ2,DIAPH2,NKAIN1,DNM1,MAP1S,ZER1,UNC13B,ZNF510,ABLIM3,SLC7A1,ZNF764,NALF2,KDM4B,ERC1,RFTN1,PRRC2B,AFAP1,SPIDR,HCFC1,TRAF6,FKBP8,IGHMBP2,EMSY,ENTPD7,MLLT10,LIMK1,SMAD3
Drug	2768_UP	Eserine sulfate, physostigmine sulfate [64-47-1]; Up 200; 6.2uM; MCF7; HT_HG-U133A	Broad Institute CMAP Up	0.0002788	1	0.0214	0.2368	33	150	DPF1,KCNAB2,PDE8B,MARK4,CACNA1I,CAPN5,MBD2,CACNB1,ARHGAP33,CREBBP,XYLB,MED16,MEGF8,ELAVL3,RTN1,PRR36,PKNOX2,MAST3,CAPN15,HECW1,IQSEC2,GRK5,GRIK5,GSK3A,TRIO,HIRA,NALF1,FBXO41,HTR4,IGF1R,IGHMBP2,PRDM2,SMAD3
Drug	5447_UP	Isradipine [75695-93-1]; Up 200; 10.8uM; MCF7; HT_HG-U133A	Broad Institute CMAP Up	0.0002788	1	0.0214	0.2368	33	150	MAPT,ACVR1B,MEF2D,ADRA1A,ALK,FAM110B,PRSS12,NF2,CBL,CCKBR,PCDH1,RASAL2,TP53I11,GABBR2,MAPK14,CLSTN3,SLC12A6,FOXG1,CNKSR2,ST6GALNAC4,RIMS1,SPTB,NR6A1,MMP24,ABCC8,CRTC1,GSK3A,TLE2,HUS1,ZNF215,LIMK1,AP3B2,SMAD3
Drug	2577_DN	Merbromin [129-16-8]; Down 200; 5uM; HL60; HT_HG-U133A	Broad Institute CMAP Down	0.0002788	1	0.0214	0.2368	33	150	CACNA1I,CACNB1,CACNB2,DYRK1B,CCSER2,BMP8A,EPN1,MTMR12,FAM163A,MAPK13,CDHR2,TM9SF4,CTIF,ARHGAP44,RYR2,ZER1,CTC1,CYFIP2,FAM222B,CACNG4,WDTC1,SPTAN1,NR6A1,ME3,MMP24,CRTC1,GRM1,GRM7,GRPR,PRR7,BRD4,TRIO,MAP3K12
Drug	1749_UP	Ajmaline [4360-12-7]; Up 200; 12.2uM; HL60; HG-U133A	Broad Institute CMAP Up	0.0002788	1	0.0214	0.2368	33	150	GIT1,CNTNAP1,PDE8B,ADAM20,ADGRB2,FMNL1,CACNA1A,CACNA2D2,CHRNA2,WIZ,PACSIN1,CENPO,CIR1,NR1D1,RAB11FIP3,CC2D1A,CABYR,ATN1,CNNM1,MAP1S,SCN5A,FKBP1A,WDTC1,SPTB,SYN2,GNAO1,HNF1A,CRTC1,GRIN1,YLPM1,HTR1E,NPDC1,CAMK1G
ToppCell Atlas	1d6d48875388c4377ff0900221524d159aefd6d2	Somatosensory_Cortex-Neuronal-Glutamatergic_Excit-GLUT_5-Exc_L3-5_RORB_HSPB3|Neuronal / Region, Lineage, Class, Subclass and Cluster	Human Multiple Cortical Areas SMART-seq	0.0002793	1	0.01329	0.1428	31	134	NYAP2,PRSS12,LRRC4C,ADGRB3,SNTG1,CNGB1,COL5A2,FAM163A,PCED1B,CNTNAP2,DCC,PTGIS,NKAIN1,HCN4,KHDRBS2,ZMAT4,RGS7,NTNG1,ZNF804B,KCNH5,TCERG1L,CNTNAP5,ADAMTS16,UNC5D,CUX2,GRM7,PTPRT,HRH3,VIPR2,BRINP3,PTCHD4
ToppCell Atlas	a7d2f30fe0f19e63d44603ece9890acd11b45e52	15-Airway-Epithelial-Neuroendocrine|Airway / Age, Tissue, Lineage and Cell class	Human Fetal Lung in Development	0.0002793	1	0.01329	0.1428	31	134	VWA5B2,MARCHF4,MT-CO1,NOL4,CDK5R2,NEURL1,KCNB2,OVOL2,VSTM2L,MAPK13,PTPRN,SLC29A4,SEZ6L2,RGS7,MLXIPL,ELAVL3,SCN3A,FGF14,TCERG1L,SRRM4,TMEM178B,PCLO,GRIK1,CMIP,FBXL16,CELF3,RIMBP2,KCNH2,SPRN,DPP10-AS1,AP3B2
MicroRNA	hsa-miR-320a-5p		MirDB	0.0002793	1	0.002783	0.02728	62	329	MAPT,ZSWIM1,MECP2,SORCS1,KLHL29,GRAMD1B,ADRA1A,MAP3K9,NSMAF,PIAS1,ZC3H12B,BCR,ANKRD52,SDK1,NPAS2,KSR2,USF3,KIAA1549L,DDA1,ST8SIA5,RASAL2,TMEM229B,MANSC1,SMCR8,RUBCN,ARHGAP32,TM9SF4,STK35,SMG7,VPS53,ARMC2,TTC7B,UNC13B,ST3GAL3,TRAK1,PRICKLE2,SMARCD1,SUFU,ILDR2,NMNAT2,ZBTB43,TNRC6B,NR6A1,XYLT1,SLC9A7,SYN2,TMEM178B,ADGRL2,CLEC16A,USP24,LARP1,GRIA1,ZNF346,TRAF3,TSC1,XKR6,RFX7,TRIM9,RAB15,RAPH1,TMEM63C,CRACDL
Interaction	int:HNF4A	HNF4A interactions		0.0002801	1	0.03656	0.373	49	252	DPF1,UBN2,TRRAP,PRR12,TLE5,EP400,PIAS1,NCOA1,NFRKB,CHD3,WIZ,UBN1,BICRA,CREBBP,NCOR1,NCOR2,PRKACA,EPC2,SETD1A,SAP130,MED16,TAF3,BRD2,EP300,ATXN7,NCOA2,MORC2,YEATS2,SMARCA2,SMARCA4,SMARCD1,SLX4,KDM1A,NCOA6,SREBF2,KAT2A,CIC,GSE1,TAF6,TBP,HNF1A,CABIN1,NR2C2,HIVEP1,HIRA,FOXK2,EMSY,KMT2D,SMAD3
MicroRNA	hsa-miR-581:PITA	hsa-miR-581:PITA_TOP	PITA	0.0002802	1	0.002786	0.02732	31	134	SORCS1,LRRC7,CSNK1G1,CACNA1A,CBFA2T3,DLGAP2,CYTH3,NRXN3,KIF23,TENM4,TRAM2,TANC2,EFNB2,RCAN2,FOXO3,FRMD4A,MTOR,PRICKLE2,TNRC6B,ABCG4,RPS6KA6,PPP1R9B,GNAQ,DNAJC13,ABHD2,KIAA1217,ADAMTS19,UBP1,FLRT2,FOXK2,CCDC120
MicroRNA	hsa-miR-708:PITA	hsa-miR-708:PITA_TOP	PITA	0.0002802	1	0.002786	0.02732	31	134	HIPK1,KDM5C,NLGN2,PDZD4,AMPH,SEMA4G,CSNK1G1,CACNA1G,CDH18,OTOF,SH2B1,STK35,TLN2,YPEL3,MSL2,EFNA5,FOXO3,SYT3,COPG2,FOXJ3,IGSF9B,SPTB,SYN2,GSK3A,IKZF4,FOXK2,LUZP1,PRDM2,SNX27,KIF3C,WIPF2
Drug	2670_UP	alpha-estradiol; Up 200; 0.01uM; HL60; HT_HG-U133A	Broad Institute CMAP Up	0.0002829	1	0.0214	0.2368	32	144	SPRED2,ANK3,AQP9,PTCH2,RERE,ATP1A3,PLG,ONECUT2,GABBR2,CRHR2,TANC2,DCX,TESPA1,PTPRF,ZMIZ2,DTNB,CNNM4,ELAVL3,DMTN,JHY,SEMA6B,LMTK2,ABLIM3,CYFIP2,GNAO1,ABHD2,FAM189A1,TECTA,TESK1,GRPR,SEZ6L,KCNH1
Drug	3940_UP	Sulfamethazine sodium salt [1981-58-4]; Up 200; 13.4uM; MCF7; HT_HG-U133A	Broad Institute CMAP Up	0.0002829	1	0.0214	0.2368	32	144	APBA2,CACNA1I,MBD2,CACNB1,NTRK3,NEURL1,PCDH7,EPN1,ONECUT2,CDIP1,RAB11FIP3,CLSTN3,XYLB,RAB3A,CCNJL,P3H2,ZNF391,SCN8A,FOXG1,DLGAP4,CNKSR2,BICDL1,FRZB,FAIM2,NMNAT2,CIC,GNAO1,GRM7,TRPM2,HIRA,C1orf21,AP3B2
ToppCell Atlas	819e983688d126d89a71abc03d72525cc759a347	Fetal_29-31_weeks-Epithelial-lung_neuroendocrine_cell_(PNEC)-D062|Fetal_29-31_weeks / Lineage, Cell type, age group and donor	Human Lung Cells in 3 Age Groups (Wang et al.)	0.0002831	1	0.01345	0.1445	24	94	LRRC66,MARCHF4,PCDH10,ALK,CHST1,NOL4,CACNA1A,OPRD1,INA,DLGAP2,KCNB2,NRSN1,LZTS3,PTPRN,NYAP1,CELSR3,TCERG1L,LHFPL4,SRRM4,GRIK2,SLC6A17,KCNC2,TMEM63C,AP3B2
Coexpression Atlas	Facebase_RNAseq_ratio_e9.5_MandibularArch_vs_MaxillaryArch_500	FacebaseRNAseq_ratio_e9.5_MandibularArch_vs_MaxillaryArch_top-relative-expression-ranked_500	FaceBase_RNAseq	0.0002842	1	0.008119	0.07225	69	386	MAP1A,ACTA2,ZSWIM1,ADCY2,ZNF512B,MRTFB,LTBP4,CD200,DOC2B,ASTN1,PHACTR1,RNF19B,ADGRB2,CACNA1G,FMNL1,NRGN,CAMK2A,CNTN3,PDK3,CHD3,NRXN3,KIAA1549L,SDK2,POU6F1,VPS9D1,CLSTN3,TOX,MDGA2,DCX,PTPRJ,CCDC3,DLG2,SHANK1,ZMAT4,LRRK1,MLXIPL,P3H2,PEAK1,NRSN2,NTNG1,LINGO2,NLGN1,BICDL1,SLCO2A1,FAM222B,NRG3,JPH4,TMEM8B,GPATCH8,ABCG4,ZFR2,MTUS2,ADGRL3,PHF24,FAM189A1,GRIA1,FILIP1L,SYNPO2,SYNPO,TTN,HSD3B1,HTR1B,FMN2,RAB15,ZNF385B,NAV3,ZMIZ1,SFXN3,NPRL3
MicroRNA	hsa-miR-34b-5p		MirDB	0.0002844	1	0.002826	0.0277	68	369	MAPT,ADD2,MAP3K9,ZNF282,CNTNAP1,CAPRIN2,PHACTR1,ZC3H12B,BTRC,CNOT4,CACNA1A,CBL,SHISA7,SHISA9,CNTN3,MAGI1,DLGAP1,DBNDD1,MIER2,GABBR2,NCOR1,PPP3CA,CTNND2,PUM1,GSG1,TOX,KCNV2,ARNT2,NUP153,RAP1GAP,CELSR3,ETV6,NOL10,FLOT2,ERLIN1,FRMD4A,CELF2,NFAT5,FAM219A,ILDR2,MYCBP2,RAP1GAP2,XYLT1,STK4,TTBK1,MTCL1,ADGRL2,CAMSAP2,MTUS2,DNAJC13,ZEB1,MID2,TENT4A,JADE2,TESK1,GSK3B,THRB,BRD4,CELF3,RIMBP2,ASXL1,KCNQ5,IQCJ,XKR6,ANKS1B,KCNH1,BRPF1,PLEKHM3
Drug	CID000002482	butamben	Stitch	0.000285	1	0.0214	0.2368	7	13	CACNA1I,CACNA1A,CACNA1B,KCNC1,KCND1,KCND2,L1CAM
Drug	CID000028425	benzoctamine	Stitch	0.000285	1	0.0214	0.2368	7	13	HTR3B,WDTC1,HTR1B,HTR1E,HTR1F,HTR4,HTR6
Drug	CID003035667	thiokynurenic acid	Stitch	0.000285	1	0.0214	0.2368	7	13	GRIA1,GRIA2,GRIA3,GRIK1,GRIN2A,GRIN2D,GRINA
MicroRNA	mmu-miR-3058-5p		MirDB	0.0002852	1	0.002831	0.02775	58	303	USP11,ACVR1,ADCY1,PCDH19,ULK1,APBA1,FBRSL1,BCL9L,KIF1A,MYO5A,BRAF,CACNA1G,CAMK2A,NEURL1,DLGAP3,OTOF,DDA1,BRCC3,SPATS2L,SEC24C,MICAL2,CSNK1D,CSNK1G3,ANKRD17,RUBCN,DAB2IP,DCC,UHRF1BP1,DLG2,DNM1,DPP6,SLC25A42,ATN1,PHC1,EIF4G1,HMG20A,POMK,ADGRL1,CNKSR2,TMEM127,UBE2O,PRICKLE2,IGSF9B,KDM4B,GARS1,GSE1,GNAO1,FAM189A1,ECPAS,GRM2,RBFOX2,TOM1L2,ZNF236,ITPKA,C1orf21,KCNQ2,AFF3,KY
Drug	3664_UP	Griseofulvin [126-07-8]; Up 200; 11.2uM; PC3; HT_HG-U133A	Broad Institute CMAP Up	0.0002858	1	0.0214	0.2368	31	138	SYN3,ACVR1B,MEF2D,MMP17,PTCH2,ATP1A3,CACNA1I,NEURL1,PPARD,CRHR2,MAPK14,PTPRS,SHANK1,SCN5A,BAIAP2,FHL1,FOXG1,CHERP,CNKSR2,GAS2L1,ST6GALNAC4,SPTBN1,NR6A1,CIC,SLC9A7,GRM1,FILIP1L,HUS1,GPR137,PARP6,SLC17A7
Drug	2425_UP	Naringin hydrate [11032-30-7]; Up 200; 6.6uM; HL60; HT_HG-U133A	Broad Institute CMAP Up	0.0002858	1	0.0214	0.2368	31	138	MAP1A,MAPT,OCA2,COL5A2,CRHR2,TOX,DBH,DCX,ZMIZ2,ARHGAP44,MED16,KIAA0319L,FBXL18,BAIAP2,FRMPD1,PKNOX2,SLC7A1,SLC16A2,WDTC1,SOX12,SPTBN1,MAPK8IP3,DNMBP,GPC1,GRPR,GSK3A,GYPB,HPCA,OSBP2,GPR137,CAMK1G
Drug	6026_UP	Deltaline [6836-11-9]; Up 200; 7.8uM; MCF7; HT_HG-U133A	Broad Institute CMAP Up	0.0002858	1	0.0214	0.2368	31	138	DPF1,MMP17,ALK,SORBS2,MARK4,CACNA1I,CACNA1G,MBD2,CACNB1,CACNB2,NPR2,CDH2,PDE4A,COL5A2,CREBBP,SH2B1,PLPPR4,ATN1,ZMAT4,HUWE1,CEND1,RTN2,BAIAP2,SIPA1L3,GGA3,CRTC1,GRM8,GSK3A,THRB,TLE2,SMAD3
Drug	7521_UP	15(S)-15-methyl Prostaglandin E2; Up 200; 10uM; MCF7; HT_HG-U133A	Broad Institute CMAP Up	0.0002859	1	0.0214	0.2368	37	175	MAP1A,ADCY9,GRK2,ANK3,EIF4G3,KIF1A,CAPN5,RUNX1T1,ARHGAP33,CDH18,BMP8A,EPN1,SLC25A23,PLXNA2,RASAL2,MIER2,NR1D1,MAPK13,GIT2,DLX2,DMWD,RAB3A,RARA,MED16,HIVEP3,DMTN,NRSN2,ARHGAP26,LRCH1,MAPK8IP3,STIM1,GRB10,TNR,TRIO,INPP5E,GPR137,DTX3
Drug	4295_DN	Foliosidine [2520-38-9]; Down 200; 13uM; PC3; HT_HG-U133A	Broad Institute CMAP Down	0.0002859	1	0.0214	0.2368	37	175	MAP1A,MAPT,KDM5C,GBF1,RNF19B,CBL,PALM,PCDH1,CEP170B,ZNF358,CLPTM1,CDIP1,PPARD,GABBR2,PRKACA,SETD1A,ZMIZ2,RAB3A,ATN1,MACO1,MARK2,TCP11L1,KIAA0319L,PCNX2,CAMSAP1,DLGAP4,BTBD2,CLEC16A,NPTXR,YLPM1,TNFAIP1,DNAAF11,PLD3,IDUA,ZYX,LIMK1,LRP3
Drug	CID000004425	EN-1530	Stitch	0.0002859	1	0.0214	0.2368	37	175	ADCY1,ADCY2,ADCY3,ADCY8,ADCY9,ADRA1D,ADRA1B,ADRA1A,NOS2,CCKBR,OPRD1,CHRM1,CHRNA2,GABBR2,BABAM2,CRHR1,CRHR2,PRKCG,DMTN,GABRG3,TACR2,GRIA1,GRIA2,GRIA3,GRIK1,GRIK2,GRIK5,GRIN2A,GRIN2D,GRINA,GRM1,GRM2,GRM5,GRM7,GRM8,IKZF4,HRH3
Drug	7064_UP	0198306-0000 [212631-61-3]; Up 200; 10uM; MCF7; HT_HG-U133A	Broad Institute CMAP Up	0.0002859	1	0.0214	0.2368	37	175	MAP2,SLC24A3,ADARB1,CACNA1D,NPR2,CBFA2T2,NEURL1,BICRA,MINK1,CREBBP,VPS9D1,CC2D1A,CTIF,BRINP1,TLN2,ATN1,KIAA0319L,ETS2,NOL10,NRSN2,ZER1,SLC7A1,KDM4B,AHDC1,STIM1,ARHGEF9,GPER1,GRB10,TLE2,RNF24,PRR14L,HTR1F,IGHMBP2,MAP3K12,KCNH2,SLC17A7,SMAD3
Drug	3906_DN	CP-690334-01 [459212-38-5]; Down 200; 10uM; MCF7; HT_HG-U133A	Broad Institute CMAP Down	0.0002859	1	0.0214	0.2368	37	175	HIPK1,MYH10,MTMR1,NFIC,SLIT2,WIZ,MAPK14,MAPK13,KIAA0100,TANC2,PTPRA,SMG7,C11orf80,SLC25A22,EIF4G1,VPS53,SLC35C1,RTN2,WWC2,KIAA1109,CAP2,SLC7A1,SLCO2A1,SMARCA2,SMARCA4,KDM2A,CACNG4,NFAT5,MAST3,SOX12,KAT2A,MAST4,ABHD2,ARHGAP35,IGF1R,KCNH2,SNX27
Drug	6100_DN	Phenazopyridine hydrochloride [136-40-3]; Down 200; 16uM; MCF7; HT_HG-U133A	Broad Institute CMAP Down	0.0002859	1	0.0214	0.2368	37	175	SLC12A5,AMPH,BTRC,NRF1,CBL,CBFA2T2,NEURL1,TP53I11,VPS9D1,MAPK14,MAP2K5,SETD1A,LZTS3,ZNF804A,NSD3,RUSC2,RIPOR1,RARA,MED16,FGD1,FHL1,DLGAP4,TRAK1,PACS1,TUBG2,SPTBN1,SREBF2,KAT2A,STIM1,SYN2,GPC1,ARHGAP35,FILIP1L,ZYX,DTX3,LIMK1,SMAD3
Drug	1716_DN	Budesonide [51333-22-3]; Down 200; 9.2uM; HL60; HG-U133A	Broad Institute CMAP Down	0.0002859	1	0.0214	0.2368	37	175	ACVR1,GRK2,AP2A2,NCOA1,RNF19B,CBFA2T3,CDK16,PDK3,KIF3B,CLCN6,CLPTM1,CIZ1,PLAGL2,KIF23,NR1D1,RUBCN,INTS1,KIAA0753,PURA,DLX2,RAP1GAP,RARA,LRRK1,CALHM2,CARM1,SH3GL1,CELF1,SNAPC4,RBM26,MAST2,ILRUN,VIPR2,HTR4,ZNF236,WIPF2,PRRC2A,NPRL3
MicroRNA	hsa-miR-657:PITA	hsa-miR-657:PITA_TOP	PITA	0.0002862	1	0.002837	0.02781	36	164	MAPT,SLC24A3,CUL1,JCAD,CNTNAP1,KIF1A,ZC3H12B,HCN1,ZNF827,PCDH7,MAGI1,PLAGL2,TNPO2,ERC2,TOX,SRGAP3,PID1,CELSR2,ETV6,ANKRD53,PRR16,SCN3A,NBEA,CCDC92,FOXJ3,XPO7,EPHA6,AHDC1,MAPK8IP3,DCLK2,CLUH,RNF214,RAB15,EMSY,SNX27,WIPF2
ToppCell Atlas	72881b280a415e65f87a80ca1369cbb0b722a0c4	Fetal_29-31_weeks-Mesenchymal-myofibroblast_cell-D150|Fetal_29-31_weeks / Lineage, Cell type, age group and donor	Human Lung Cells in 3 Age Groups (Wang et al.)	0.0002866	1	0.01355	0.1456	35	158	MARK1,ACTA2,ADARB1,RNF150,CD200,AMPH,LRRN1,ADGRB3,NOVA1,ZNF697,CACNB2,NRCAM,RUNX1T1,CHN1,NDST3,COL12A1,TENM4,PLXNA4,PLPPR4,DOCK3,PDZRN3,UNC80,TRERF1,SYT1,GNAO1,ADGRL3,ZEB1,GRB10,GRIA3,SYNPO2,FLRT2,BRINP3,ANKS1B,IRS1,ZEB1-AS1
ToppCell Atlas	501d4f6ad389d9ac5051d4247b9bd3da96f713f9	facs-Lung-EPCAM-24m-Epithelial-Neuroendocrine|Lung / Lung_Trachea - method, tissue, subtissue, age, lineage, cell ontology and free annotation	Mouse Aging Atlas- Tabula Muris Senis	0.0002868	1	0.01355	0.1456	34	152	LRTM1,LMTK3,ADCY1,SCAMP5,PPFIA2,ASTN1,ADGRB1,CDK5R2,INA,CNTN3,TMEM59L,LHFPL5,NRSN1,CLSTN3,TMEM130,PTPRN,PTPRN2,STMN3,ARNT2,SEZ6L2,RGS7,FGF14,KCNIP4,TCERG1L,SPTBN2,GGT7,GNAZ,RNF208,PCLO,KCNH3,RASD2,NALF1,ATCAY,AP3B2
ToppCell Atlas	8e06cc61eaff1796c2ce014074029408ba88d561	facs-Lung-EPCAM-24m-Epithelial-lung_neuroendocrine_cell|Lung / Lung_Trachea - method, tissue, subtissue, age, lineage, cell ontology and free annotation	Mouse Aging Atlas- Tabula Muris Senis	0.0002868	1	0.01355	0.1456	34	152	LRTM1,LMTK3,ADCY1,SCAMP5,PPFIA2,ASTN1,ADGRB1,CDK5R2,INA,CNTN3,TMEM59L,LHFPL5,NRSN1,CLSTN3,TMEM130,PTPRN,PTPRN2,STMN3,ARNT2,SEZ6L2,RGS7,FGF14,KCNIP4,TCERG1L,SPTBN2,GGT7,GNAZ,RNF208,PCLO,KCNH3,RASD2,NALF1,ATCAY,AP3B2
GO: Molecular Function	GO:0030695	GTPase regulator activity		0.0002878	0.5016	0.007601	0.06111	77	439	AGAP5,ABR,SIPA1L2,RANBP10,GIT1,ALS2,DENND1A,MADD,ARHGDIA,AGAP6,GBF1,ADGRB3,BCR,RGPD2,KALRN,TBC1D25,ARHGAP33,CYTH3,CHN1,CHRM4,SLIT2,NGEF,RASAL2,VPS9D1,RGS6,RALGPS1,SIPA1L1,DEPDC5,RAPGEF2,SMCR8,DAB2IP,ARHGAP32,GIT2,SIRPA,ARHGEF11,ASAP1,SRGAP3,DENND4B,ARHGAP44,IQSEC1,DOCK3,IQSEC3,RAP1GAP,RASA1,RASGRF1,SH2D3C,RGS7,CCDC88C,RIC8B,RAPGEFL1,SYDE2,FGD1,AGAP2,AGAP3,TBC1D22B,RIMS1,MYCBP2,ARHGAP26,SIPA1L3,IQSEC2,RAP1GAP2,GDI1,TBC1D1,ARHGEF9,GNAQ,DNMBP,ARHGEF12,RAPGEF1,ARHGAP39,ARHGAP35,TRIO,TSC2,SMAP2,SMAP1,KNDC1,STXBP5,NPRL3
Coexpression	M39261	HU_FETAL_RETINA_AMACRINE	MSigDB C8: Cell Type Signatures (v7.5.1)	0.0002891	1	0.03991	0.396	17	57	MAP2,ANK3,PPFIA2,RERE,RUNX1T1,INA,NRXN3,CRABP1,SRGAP3,DLG2,RTN1,MIR124-2HG,SCN3A,SRRM4,SYT1,GRIA2,RBFOX2
Coexpression	M40153	DESCARTES_FETAL_ADRENAL_CHROMAFFIN_CELLS	MSigDB C8: Cell Type Signatures (v7.5.1)	0.0002894	1	0.03991	0.396	21	78	ADCY8,ALK,HECW1-IT1,BRINP2,LOC101926908,CADM3,CAMK2A,KCNB2,IGLON5,ONECUT2,LRRTM2,PLXNA4,DUSP8,RYR2,BASP1,RPH3A,FRMPD3,HECW1,PKIA-AS1,SLC22A9,JPH3
Mouse Phenotype	MP:0001406	abnormal gait		0.0002896	1	0.01337	0.1234	76	400	SCYL1,ADCY1,MECP2,SLC12A5,ATRN,ANK3,PPFIA2,CNTNAP1,ATP1A3,MYO5A,HCN2,CACNA1G,CACNA1A,CACNA1B,NPR2,HCN1,OCA2,PRKN,DLG5,CACNA2D2,CHN1,NRXN2,CIZ1,MBOAT7,GTF2IRD1,BABAM2,PRKCG,CLSTN3,DAB1,DAPK1,MDGA2,DCC,PURA,RNF10,DNM1,DOCK3,SLC12A6,ATN1,LRRK1,ARMH4,CEND1,CACNG2,ATXN7,SCN8A,FGF14,MORC2,TRAK1,SLC9A1,GABBR1,SPTBN2,GARS1,GNAO1,TBP,USP22,BEAN1,GRIA1,GRM1,PRDM4,ATP13A2,GSK3A,TOX2,SEZ6L,HTT,UBE3A,FBXO41,VIPR1,ATCAY,IDUA,IGHMBP2,KCNA2,KCNN2,STXBP5,LAMB1,KY,KMT2D,AP3B2
Transcription Factor Binding Site	V$MZF1_01	V$MZF1_01	TFBS	0.000291	0.3198	0.006396	0.04848	34	155	MGAT3,NLGN2,CACNA1D,NTRK3,SYNGR1,PBX2,CDK8,CPNE8,ZNF385A,PITPNM1,PPP2R2C,PRKCG,PTMS,PTPRN,ARHGAP44,SHANK1,BRD2,EIF4G1,FKBP11,RTN2,RNF145,TRIM46,GABBR1,CACNA2D3,SPTB,RPRD2,JADE2,GRM7,GSK3B,BRD4,FBXL20,HMGA1,KIF3C,MLLT10
Coexpression Atlas	Facebase_RNAseq_e8.5_Hind Brain Neural Epithelium_1000_K1	FacebaseRNAseq_e8.5_Hind Brain Neural Epithelium_top-relative-expression-ranked_1000_k-means-cluster#1	FaceBase_RNAseq	0.0002917	1	0.008275	0.07365	27	114	SLITRK1,SHROOM3,SORBS2,ZSWIM5,NRCAM,INA,NRXN2,CRMP1,FOXP4,SLITRK5,SRGAP3,STMN3,CCDC88C,REEP2,RTN1,RTN2,SPRED3,PRR36,TRAK1,CELF2,NLK,SRRM4,CELF3,TOX2,MGAT5B,CELF5,ATCAY
MicroRNA	hsa-miR-650		MirDB	0.0002918	1	0.00289	0.02833	66	356	ASIC1,KLHL29,AP2B1,ZNF317,ARHGDIA,NCOA1,EIF4G3,KIF1A,CAPN5,NOVA2,CACNB1,NTRK3,KSR2,MAP3K14,CBL,ZNF827,CBFA2T2,PCDH7,PDK3,PLAGL2,BMP8A,FOXP4,CSNK1G3,RIMS4,CNTNAP2,PPP1R16B,DEPDC5,TANC2,SLC36A1,SNPH,DGKB,QRICH1,PTPRJ,RGS7,HIVEP3,SLC35C1,SH3RF2,SCN8A,FKBP1A,OTUD5,VPS26B,AMBRA1,PACS1,KDM2A,UNC80,PDZD2,TNRC6B,NR6A1,LARP4B,TTBK1,PPP1R9B,CUX2,PPP1R13B,PRR3,NCS1,CELF3,R3HDM1,RBFOX2,UBE3A,HTR6,ZNF236,FAM117A,C1orf21,KCNQ2,AFF3,MLLT10
Mouse Phenotype	MP:0012348	decreased susceptibility to induction of seizure by inducing agent		0.0002921	1	0.01337	0.1234	11	27	MAPT,CACNA1G,SEZ6,SCN8A,KDM1A,IQSEC2,PPP1R9B,GRIA3,GRIK2,GRIN1,GRM5
Mouse Phenotype	MP:0002887	decreased susceptibility to pharmacologically induced seizures		0.0002921	1	0.01337	0.1234	11	27	MAPT,CACNA1G,SEZ6,SCN8A,KDM1A,IQSEC2,PPP1R9B,GRIA3,GRIK2,GRIN1,GRM5
Domain	IPR000832	GPCR_2_secretin-like	InterPro	0.0002931	1	0.01328	0.1211	13	38	ADGRB1,ADGRB2,ADGRB3,CRHR1,CRHR2,CELSR3,CELSR2,ADGRL1,ADGRA1,ADGRL2,ADGRL3,VIPR1,VIPR2
Mouse Phenotype	MP:0001425	abnormal alcohol consumption		0.0002933	1	0.01337	0.1234	10	23	UNC79,ALK,CACNA1B,CRHR1,PRKCG,SLC29A1,GABRB1,GRIA3,GRIN1,GRM5
Drug	333_DN	diclofenac sodium; Down 200; 10uM; MCF7; HG-U133A	Broad Institute CMAP Down	0.0002947	1	0.02188	0.242	36	169	ABR,NSMAF,ANK3,GIT1,ARRB2,BCR,AP3D1,CBL,CHRM4,CCSER2,BICRA,MINK1,TP53I11,NCOR2,IQSEC1,RIPOR1,RARA,ATN1,CALHM2,EPB41L1,FOXRED2,BAIAP2,FHL3,BTBD2,SLC7A1,ZBTB43,MAST2,TNFRSF21,GRINA,PIP5K1C,ATXN2L,FKBP8,ZYX,PRDM11,L1CAM,NPRL3
Drug	7290_UP	Proxyphylline [603-00-9]; Up 200; 16.8uM; PC3; HT_HG-U133A	Broad Institute CMAP Up	0.0002947	1	0.02188	0.242	36	169	ACVR1B,ACOX3,KLHL29,AP2A2,SCAMP5,ALK,ATP1A3,DAGLA,UBN1,MAPK14,SETBP1,RAB11FIP3,CLSTN3,PTGIS,TRANK1,PTPRS,DIAPH1,TLN2,ATN1,SOBP,RANBP9,CELSR2,VPS53,ZNF391,UBAP1,SCN3A,ZER1,SLC7A1,SOX12,ARHGEF12,ATXN2L,HUS1,PRDM2,KCNC1,ENTPD7,LIMK1
Drug	3278_UP	Naringenine [480-41-1]; Up 200; 14.6uM; MCF7; HT_HG-U133A	Broad Institute CMAP Up	0.0002947	1	0.02188	0.242	36	169	SLC24A3,ZNF282,RAD54L,LPCAT4,BCR,CACNA1D,CBFA2T2,PALM,ZNF358,TP53I11,PRKACA,MAP2K5,SETD1A,DBN1,CELSR2,CTDSPL,EPB41L1,REEP2,NRSN2,DPYSL4,ADGRL1,SIAH2,CAPN15,WDTC1,RAP1GAP2,CIC,ST14,GPER1,SYNE1,ABHD2,GRB10,LARP1,GRINA,HTR1E,NPRL3,LY6E
Drug	6152_DN	Piperacetazine [3819-00-9]; Down 200; 9.8uM; HL60; HT_HG-U133A	Broad Institute CMAP Down	0.0002947	1	0.02188	0.242	36	169	ASIC1,SCAMP5,AQP9,ATP5F1D,BCR,PDE4A,SH2B1,PITPNM1,RAB11FIP3,SETD1A,RUSC2,DLX2,RAB3A,PGBD5,ECM1,HIVEP3,CELSR3,JHY,TCP11L1,FOXRED2,GAS2L1,FAM222B,TMCC1,SETD1B,AHDC1,LARP4B,RHOBTB2,DNMBP,GRIK5,SPIDR,ASXL1,FBXO41,FLRT2,VIPR2,TRIM9,MLLT10
GO: Biological Process	GO:0051590	positive regulation of neurotransmitter transport		0.0002968	1	0.01035	0.09946	11	29	CACNA1B,CACNA1D,CACNB2,PRKN,DTNBP1,STX1B,NLGN1,UNC13A,SYT1,TACR2,GPER1
MicroRNA	mmu-miR-448-3p		MirDB	0.0002971	1	0.00294	0.02882	90	519	VWA5B2,SYN3,ACVR2A,ADCY1,UNC5A,CRACD,PCDH10,AMPH,KIAA1522,CNTNAP1,FBRSL1,DCAF5,BRAF,NFIC,DAGLA,NOVA1,CACNA1B,USF3,KCNQ4,PCDH7,CDH12,IGLON5,ONECUT2,FBXL14,SH3KBP1,ZNF316,PRKCD,RAPGEF2,PCDHA9,MDGA2,KCTD1,ZCCHC2,DCC,PTGFRN,PLPPR4,DPP6,TXNDC11,TSHZ1,RBM41,GPHN,SATB1,SCN5A,BAIAP2,NCOA2,FOXO3,RAB11FIP2,NBEA,CNKSR2,NLGN1,FOXJ3,NRG3,FAM184B,HECW1,RBM26,TNRC6B,STK4,ZCCHC14,MAST4,FAM168A,TCERG1,SYN1,MAPRE2,TTC28,PCDHA12,PCDHA11,PCDHA10,PCDHA8,CRTC1,PCDHA7,PCDHA6,PCDHA5,PCDHA4,PCDHA3,GRIK2,PCDHA2,PCDHA1,TTYH3,CMIP,GUF1,ILRUN,HTR1F,RTN4RL1,IGF1R,NIM1K,ZNF142,PRDM2,KCNC3,KCND1,DTX3,LAMC1
Pathway	1269380	Signaling by EGFR	BioSystems: REACTOME	0.0002978	0.9311	0.01293	0.1115	56	311	SPRED2,ADCY1,ADCY2,ADCY3,SHC3,ADCY8,ADCY9,GRK2,PIP5K1B,ARRB2,BRAF,CAMK2A,KSR2,CBL,EPS15L1,PIK3CD,EPN1,RASAL2,SH3KBP1,NRG2,PPP2R5D,PRKACA,PRKCD,PRKCG,RAPGEF2,DAB2IP,PTPRA,RASA1,RASGRF1,DUSP8,RANBP9,SPRED3,FOXO3,SH3GL1,CNKSR2,MTOR,NRG3,AGO2,SPTAN1,SPTB,SPTBN1,SPTBN2,SRC,FRS3,TNRC6B,TNRC6A,MLST8,GRIN1,GRIN2A,GRIN2D,PIP5K1C,GSK3A,GSK3B,TSC2,YWHAB,IRS1
MicroRNA	mmu-miR-362-3p		MirDB	0.0002989	1	0.002952	0.02894	70	383	MARK1,HIPK1,KDM5C,ZFYVE1,ADARB1,MGAT3,MRTFB,PCDH10,SHROOM3,ZSWIM5,AOC2,RNF19B,BCL9,NRF1,ZNF827,CEP170B,KIAA1549L,UBN1,PRRG3,SH2B1,CRMP1,TENM4,CSNK1D,CSNK1G3,ERC2,PCDHA9,TMEM130,PTPRJ,PID1,EIF4G1,USP42,DLGAP4,TRAK1,IGSF9B,NFAT5,MYO16,RAI1,KCNH5,KIF21B,LHFPL4,CDK12,TNRC6B,TNFRSF21,LARP4B,TMEM178B,PCDHA12,PCDHA11,PCDHA10,PCDHA7,PCDHA6,PCDHA5,PCDHA4,PCDHA3,GRIK2,PCDHA2,PCDHA1,PRR7,RIMBP2,NR2C2,IQCJ,COPS7B,ILRUN,RAPH1,RTN4R,ZNF318,C1orf21,KCNC1,KIF3C,BMERB1,PTCHD4
MicroRNA	mmu-miR-329-3p		MirDB	0.0002989	1	0.002952	0.02894	70	383	MARK1,HIPK1,KDM5C,ZFYVE1,ADARB1,MGAT3,MRTFB,PCDH10,SHROOM3,ZSWIM5,AOC2,RNF19B,BCL9,CACNA1B,NRF1,ZNF827,CEP170B,KIAA1549L,UBN1,PRRG3,SH2B1,CRMP1,TENM4,CSNK1D,CSNK1G3,ERC2,PCDHA9,TMEM130,PTPRJ,PID1,EIF4G1,USP42,DLGAP4,TRAK1,IGSF9B,NFAT5,MYO16,RAI1,KCNH5,KIF21B,LHFPL4,CDK12,TNRC6B,TNFRSF21,LARP4B,TMEM178B,PCDHA12,PCDHA11,PCDHA10,PCDHA7,PCDHA6,PCDHA5,PCDHA4,PCDHA3,PCDHA2,PCDHA1,PRR7,RIMBP2,NR2C2,IQCJ,COPS7B,ILRUN,RAPH1,RTN4R,ZNF318,C1orf21,KCNC1,KIF3C,BMERB1,PTCHD4
Drug	CID000005114	3-(1H-pyrrole-2-carboxylate	Stitch	0.0002995	1	0.02214	0.2449	39	188	SLC24A3,GRK2,SLC24A4,CACNA1A,CACNA1B,CACNA1D,CACNB1,CACNB2,NPR2,CHRM1,PPP3CA,PRKACA,PRKCD,PRKCG,XYLB,FKBP11,RYR2,SCN5A,FKBP1A,FKBP3,SLC8A2,WDTC1,SNRNP27,GRIA1,GRIA2,GRIA3,GRM1,GRM2,GRM5,GRM7,GRM8,BRD4,CABIN1,GGN,TRPM2,FKBP8,KCND2,KCNH2,CAMK1G
Drug	1278_DN	Tacrine hydrochloride hydrate [1684-40-8]; Down 200; 15.8uM; HL60; HT_HG-U133A	Broad Institute CMAP Down	0.0002995	1	0.02214	0.2449	39	188	GRAMD1B,ATRN,RANBP10,NCOA1,RNF19B,AP3D1,FMNL1,OGDH,PEX14,KIF3B,CLPTM1,CIZ1,MAP2K5,RAB11FIP3,SLC36A1,CTIF,TSC22D2,SMG7,RNF10,MAP1S,EP300,UBAP1,SFMBT1,TMEM127,SMARCA4,ST6GALNAC4,KDM4B,KAT2A,ST14,STIM1,GSE1,PRRC2B,CABIN1,HCFC1,SLC29A2,COPS7B,FKBP8,INPP5E,IGF1R
GO: Biological Process	GO:0019722	calcium-mediated signaling		0.0002998	1	0.01041	0.09999	37	174	MAPT,TENM2,ADGRB2,NEUROD2,CACNA1D,KSR2,P2RY11,CHRM3,NECAB2,PPP3CA,PRKACA,CABYR,PTPRJ,DMTN,RCAN2,RYR2,CHERP,ADGRL1,PDPK2P,SLC8A2,SLC9A1,MTOR,NFAT5,MYOZ2,PPP1R9B,SPPL3,GRIN1,GRIN2A,GRIN2D,GRM1,GRM5,GSK3B,HTT,TRPM2,HPCA,L1CAM,CAMK1G
GO: Molecular Function	GO:0099626	voltage-gated calcium channel activity involved in regulation of presynaptic cytosolic calcium levels		0.0003007	0.5241	0.007707	0.06197	7	13	CACNA1A,CACNA1B,CACNA1D,CACNB2,ERC1,NCS1,HTR1B
GO: Molecular Function	GO:0099511	voltage-gated calcium channel activity involved in regulation of cytosolic calcium levels		0.0003007	0.5241	0.007707	0.06197	7	13	CACNA1A,CACNA1B,CACNA1D,CACNB2,ERC1,NCS1,HTR1B
GO: Biological Process	GO:1990416	cellular response to brain-derived neurotrophic factor stimulus		0.0003009	1	0.01041	0.09999	7	13	MAPT,TMEM108,WASF1,EEF2,PDPK2P,UBE3A,IRS1
MicroRNA	hsa-miR-519d-3p:TargetScan	hsa-miR-519d-3p	TargetScan	0.0003009	1	0.002969	0.02911	143	894	ACVR1B,ADAR,MECP2,PRR12,RNF150,ADRA1B,MRTFB,AP2B1,SCAMP5,OSBPL5,MAP3K9,MLLT1,KIAA1522,MARK4,CAPRIN2,ANKRD33B,NOL4,MBTPS1,GBF1,BCR,NEUROD2,NFIC,CSNK1G1,MBD2,ANKRD52,AP3D1,NPAS2,FURIN,DLGAP2,ATXN7L1,PDK3,KIF3B,PITPNA,CCSER2,PLAGL2,PURG,MIER2,ROCK2,KIF23,MINK1,CENPO,POU6F1,PPARD,GABBR2,NCOR1,CHD5,ANKRD17,RAPGEF2,NRSN1,CNNM2,PCDHA9,DAB1,CC2D1A,IP6K1,GIT2,ARHGEF11,PTGFRN,FBXO10,PTPRJ,PURA,IQSEC1,PGBD5,HCN4,DUSP8,HIVEP3,EFNB2,CELSR2,PEAK1,CTDSPL,RAPGEFL1,PRR16,CORO2B,SATB1,MED12L,FGD1,RNF145,PPP1R21,NTNG1,NBEA,PPP6R1,FOXJ3,BAHD1,FRMD4A,MAPRE3,IPO9,CELF2,FAM222B,FRZB,KDM2A,NFAT5,FAIM2,MAST3,CAPN15,ERC1,ARHGAP26,IQSEC2,FSTL4,CAMTA2,LRCH1,CIC,IGSF10,ABCG4,MMP24,FAM168A,RPS6KA6,CLUH,ABHD2,FAM189A1,PCDHA13,RAPGEF1,PCDHA12,PCDHA11,PCDHA10,PCDHA8,PCDHA7,PCDHA6,PCDHA5,PCDHA4,PCDHA3,PCDHA2,PCDHA1,ARHGAP35,IKZF4,BRD4,AKAP11,RGMB,NR2C2,POU6F2,FBXO41,PRR14L,PANX2,KIAA1671,FOXK2,RAPH1,MAP3K12,LUZP1,PARP6,PRDM10,FAM117A,KIF5A,CAMK2N2,LASP1,LIMK1
Coexpression	15980968-Table3b	Human Brain_Bandres05_182genes	GeneSigDB	0.000301	1	0.04102	0.407	26	106	ACTN1,ADRA1B,MGAT3,CNTNAP1,ATP1A3,NPAS1,PBX2,CDK8,CHRM4,B4GALT5,CRABP1,CRAT,MAP4K2,RAD23A,STX1B,BAIAP2,FKBP1A,TUBB,SLC16A2,SMARCD1,GTF2F1,HCFC1,TUBG1,IRS1,KCNH2,KIF5A
Drug	3134_UP	Pizotifen malate [5189-11-7]; Up 200; 9.4uM; HL60; HT_HG-U133A	Broad Institute CMAP Up	0.000303	1	0.02235	0.2472	35	163	ACTN1,ANK3,APLP2,SEMA4G,ADAM20,TICAM1,CDK5R2,CACNB1,CACNB2,EPB41L4B,NCOR2,CTNND2,MAPK13,TSC22D2,PTGIS,RUSC2,PTPRN2,RAPGEFL1,ZER1,GPR153,CUX2,MID2,CRTC1,GRIN2A,GRM8,NCS1,PRR7,THRB,YLPM1,SPIDR,HCFC1,PLD3,VIPR2,KCNN1,PAK5
MicroRNA	mmu-miR-6539		MirDB	0.0003033	1	0.002989	0.0293	114	687	CABLES2,SYN3,ACVR2A,CSMD2,UBN2,ELFN2,ADCY2,ULK1,PITPNM2,STIM2,ZNF618,PPFIA2,FBRSL1,NCOA5,PDE8B,RERE,NHSL2,TICAM1,GPR149,SPINDOC,CA7,CACNB2,NRF1,NTRK3,CBFA2T3,USF3,ZNF827,CPNE8,DLGAP3,SLC35F3,STRN4,PLAGL2,IGLON5,MIER2,ONECUT2,CDIP1,BAZ2B,ZNF385A,MAPK14,RGS6,SAMD10,ERC2,RAPGEF2,ARHGAP32,BCORL1,DCC,ARHGEF11,STK35,DCX,PTPN9,IQSEC1,YPEL3,RARA,HCN4,SH2D3C,FRY,MAP1S,TMEM132E,STK40,EPB41L1,CACNG2,CITED2,USP42,MED12L,KIAA1109,CHST12,RNF145,PPM1E,LMTK2,MAGI3,FHOD3,TBC1D22B,CCDC92,BAHD1,SMARCA2,FRMPD3,PDE7B,UNC80,CACNA2D3,ILDR2,BRPF3,CSDC2,MAPK8IP3,TNRC18,ADAMTS16,SYT1,TMEM178B,ANKS1A,DNAJC13,ZEB1,TTC28,GRIA3,ICE1,GRM1,GRM5,PTPRT,CPTP,THRB,AKAP10,TRAF3,TRAF6,TRIO,NALF1,UBE2E2,SMAP1,YWHAB,IRS1,FAM78A,C1orf21,AFF3,LASP1,PDHX,LIMK1,PLEKHM3
ToppCell Atlas	95b800c78871354c859abaa832d778786ef7bcc0	367C-Myeloid-Dendritic-pDC|Myeloid / Donor, Lineage, Cell class and subclass (all cells)	Tissue Stability Cell Atlas - Lung Cells	0.0003034	1	0.01427	0.1534	25	100	MAP1A,SCAMP5,ATP1A3,SLC8A1-AS1,NEURL1,COL26A1,SLC35F3,PACSIN1,RUBCN,SIDT1,PTPRS,ATP9A,RGS7,ANKRD53,SMPD3,RTP5,ST6GALNAC4,TMEM8B,CPLX1,TNFRSF21,CUX2,TOX2,TRAF3,VIPR2,AFF3
ToppCell Atlas	79b9e7f2e8e33b3c547f716be5667156c48b0dfc	Neuron-Postmitotic-Excitatory_Neuron_-Layer_VI_Pan-area|World / Primary Cells by Cluster	Comparison of human cortex and organoids	0.0003038	1	0.01427	0.1534	40	189	DPF1,MAP2,MAPT,ADCY1,SORCS1,TSHZ3,ANK3,ANKRD33B,WASF1,NRCAM,NTRK3,LDB2,CDH18,NGEF,PLEKHA5,TP53I11,GABBR2,RGS6,SIPA1L1,CTNND2,NTM,RASGRF1,SOBP,CACNG8,EFNA5,RTN1,CACNG3,NBEA,NLGN1,SARAF,PDZD2,GABRG3,ERC1,SYT1,PCLO,GRIA2,GRM5,IGSF21,SSBP3,TMEM178A
ToppCell Atlas	d20f29088e9afd8a960d6f680075c380e550f8a7	Neuron-Postmitotic-Excitatory_Neuron_-Layer_VI_Pan-area-33|World / Primary Cells by Cluster	Comparison of human cortex and organoids	0.0003038	1	0.01427	0.1534	40	189	DPF1,MAP2,MAPT,ADCY1,SORCS1,TSHZ3,ANK3,ANKRD33B,WASF1,NRCAM,NTRK3,LDB2,CDH18,NGEF,PLEKHA5,TP53I11,GABBR2,RGS6,SIPA1L1,CTNND2,NTM,RASGRF1,SOBP,CACNG8,EFNA5,RTN1,CACNG3,NBEA,NLGN1,SARAF,PDZD2,GABRG3,ERC1,SYT1,PCLO,GRIA2,GRM5,IGSF21,SSBP3,TMEM178A
MicroRNA	GTGGTGA,MIR-197:MSigDB	GTGGTGA,MIR-197:MSigDB	MSigDB	0.0003039	1	0.002993	0.02934	17	57	PCDH19,ZNF827,SYNGR1,PTPN9,DNM1,NUP153,AGAP2,PPM1E,NLGN1,NLK,AGO2,ADGRL3,GRIA2,GRIN1,USP4,KCND2,PIANP
GO: Biological Process	GO:0050767	regulation of neurogenesis		0.0003048	1	0.0105	0.1009	74	419	MAP2,MAP6,MAPT,MECP2,SLITRK1,ULK1,ISLR2,BHLHE40,SEMA4G,CASK,ARHGDIA,CAPRIN2,BRAF,NF2,KALRN,NTRK3,NEURL1,CDH4,NUMBL,SLIT2,PLXNA2,NR1D1,MIR124-2,PPP3CA,TENM4,PLXNA4,KDM4A,RAPGEF2,DAB1,BRINP1,DBN1,DCC,DCX,KIAA0319,PTPRA,PTPRF,SNAP91,PTPRS,RNF10,DLX2,ACTR2,EFNA5,MEGF8,ELAVL3,EP300,BAIAP2,CX3CL1,FOXG1,TRIM46,SEMA6C,SEMA6B,TRAK1,MTOR,ZNF335,KDM1A,NLK,FSTL4,GDI1,CDKL5,TTBK1,ABCC8,CUX2,GPER1,JADE2,GRM5,GSK3B,LINGO1,TNR,TSC2,RTN4R,ITPKA,PARP6,L1CAM,LIMK1
MicroRNA	mmu-miR-5621-5p		MirDB	0.000305	1	0.003	0.02941	40	189	ADCY9,PRR12,MTA3,MAP3K9,ULK1,MRTFA,DOC2B,SEMA4G,KSR2,RUNX1T1,OGDH,FAM185A,CLPTM1,PRRG3,CNRIP1,ZNF362,RUSC2,DLX2,CDON,KHDRBS2,SLC35C1,FASN,FGF14,FAM222B,NLK,HECW1,SRRM4,SPTBN1,TTLL12,SYN1,SIN3B,LINGO1,RASD2,ATXN2L,TTN,CELF5,C2orf50,RGS7BP,MLLT10,PRRT4
Domain	IPR000014	PAS	InterPro	0.000306	1	0.01362	0.1242	11	29	KCNH7,PDE8B,NCOA1,NPAS1,NPAS2,ARNT2,NCOA2,KCNH5,KCNH3,KCNH1,KCNH2
Domain	PS50112	PAS	PROSITE	0.000306	1	0.01362	0.1242	11	29	KCNH7,PDE8B,NCOA1,NPAS1,NPAS2,ARNT2,NCOA2,KCNH5,KCNH3,KCNH1,KCNH2
MicroRNA	hsa-miR-519d:PITA	hsa-miR-519d:PITA_TOP	PITA	0.0003061	1	0.003009	0.0295	123	751	MAP2,SLC24A3,MECP2,ZNF512B,MRTFB,SLC24A4,AP2B1,OSBPL5,MAP3K9,ULK1,CUL1,TSHZ3,KIAA1522,ZBTB4,SEMA4G,MARK4,CAPRIN2,NOL4,GBF1,NEUROD2,CSNK1G1,ZNF697,NPAS2,MAP3K14,USF3,FURIN,CNTN3,DLGAP2,KIF3B,SLC35F3,CCSER2,PLAGL2,MIER2,SLC25A27,KIF23,EPB41L4B,MINK1,CENPO,ZNF385A,GABBR2,PPP3CA,CHD5,RAPGEF2,NRSN1,RUBCN,TANC2,CC2D1A,IP6K1,ZNF362,ARHGEF11,PTGFRN,MAGI2,PTPRJ,PURA,IQSEC1,PGBD5,SOBP,DUSP8,EFNB2,CELSR2,TLCD3A,RAPGEFL1,PRR16,ZBTB7A,WWC2,SCN3A,MED12L,FGD1,RNF145,PPP1R21,SFMBT1,MAGI3,NBEA,WDR37,TMEM127,FOXJ3,BAHD1,FRMD4A,MAPRE3,KDM2A,NFAT5,NALF2,TMCC1,ARHGAP26,SPTBN1,TNRC6B,TNFRSF21,CIC,ABCG4,MMP24,TNRC6A,TMEM131L,SYNE1,ABHD2,USP24,ARHGAP35,GRM7,ZFPM2,IKZF4,AKAP11,RIMBP2,TNFAIP1,RBFOX2,NR2C2,UBE3A,FBXO41,TNKS1BP1,RAPH1,ZNF236,MAP3K12,EMSY,LUZP1,FAM117A,SLC17A7,KIF5A,WIPF2,TET3,RGS7BP,PAK5,CAMK2N2,LASP1,SHOC2,LIMK1
GO: Biological Process	GO:0001941	postsynaptic membrane organization		0.0003073	1	0.01054	0.1013	15	48	NLGN4X,NLGN2,SORBS2,SHISA7,CDH2,SSH1,NRXN2,DBN1,MAGI2,GPHN,LRRTM4,NLGN1,LHFPL4,LRRC4,SNX27
MicroRNA	mmu-miR-466i-3p		MirDB	0.0003081	1	0.003025	0.02965	122	744	HIPK1,KDM5C,ACVR1,MECP2,CCDC85A,ADCY9,RNF157,NWD2,PCDH10,ZSWIM5,MUC15,KIAA1549,TMEM108,CADM3,MYO5A,RNF19B,BCL9,NOVA1,NRF1,KALRN,RUNX1T1,SHISA9,ZNF827,NFXL1,CEP170B,CPNE8,CACNA2D2,NRXN3,KIF3B,PRRG3,SLC25A27,COL12A1,TENM4,CSNK1D,CSNK1G3,CHD5,SLITRK5,CSTF2,ERC2,PRKCD,DEPDC5,KDM4A,NRSN1,RAB11FIP3,PCDHA9,TOX,TSC22D2,DCX,PTGFRN,UBAP2L,DIAPH2,DLG2,TLN2,PID1,HIVEP3,PEAK1,ETS2,STX1B,LRRTM4,DLGAP4,NBEA,FOXJ3,YEATS2,KDM2A,ADGRA1,RAI1,KCNH5,DCAF6,LHFPL4,CDK12,ERC1,SPTBN1,SRC,TNRC6B,GDI1,MPRIP,LARP4B,MAST4,SEPTIN3,UBXN2B,FAM168A,RPS6KA6,TMEM178B,ADGRL2,IMMT,ZEB1,PCDHA12,PCDHA11,PCDHA10,GRIA3,PCDHA7,PCDHA6,PCDHA5,PCDHA4,PCDHA3,GRIK2,PCDHA2,PCDHA1,PRR3,GSK3B,AKAP10,ANKRD24,R3HDM1,TOP1,TP53BP1,RGMB,ASXL1,NR2C2,KLF8,SYNPO2,RNF214,COPS7B,RAPH1,ZNF318,ZNF236,KCNA2,C1orf21,KIF3C,AFF3,BMERB1,PTCHD4,UPP2
GO: Molecular Function	GO:0003713	transcription coactivator activity		0.0003084	0.5375	0.00779	0.06264	51	264	ACTN1,TRRAP,MRTFB,MTA3,MRTFA,NCOA1,RERE,BCL9L,BCL9,MTA1,DYRK1B,MAGED1,CREBBP,LPIN2,DCC,ZMIZ2,ATN1,MED16,DTX1,EP300,CITED2,MED12L,MAML3,CARM1,NCOA2,ZNF335,SMARCA2,SMARCA4,SMARCD1,KDM1A,TRERF1,SOX12,NCOA6,DCAF6,PPRC1,CAMTA2,KAT2A,TCERG1,TAF6,USP22,MID2,ZFPM2,BRD4,TOX2,HCFC1,ASXL1,HMGA1,SSBP3,UBE3A,ZMIZ1,KMT2D
Mouse Phenotype	MP:0001408	stereotypic behavior		0.0003104	1	0.01404	0.1296	35	150	MAP6,MAPT,BTBD9,ELFN2,MECP2,LRFN2,PPFIA2,MYO5A,HCN2,NEUROD2,CACNA1A,CAMK2A,CBARP,CHN1,KIF3B,CREBBP,CNTNAP2,LHFPL5,ARHGAP32,BRINP1,ARHGEF11,SOBP,EFNB2,ERCC6,CACNG2,SH3RF2,SCN8A,SRRM4,GNAO1,ADGRL3,ZEB1,GRIN1,NISCH,ANKS1B,PRDM8
Drug	5675_UP	Colchicine [64-86-8]; Up 200; 10uM; MCF7; HT_HG-U133A	Broad Institute CMAP Up	0.0003105	1	0.02273	0.2515	34	157	LTBP4,FAM110B,CADM3,CACNA1I,NPAS2,ONECUT2,POU6F1,BRINP1,GIT2,PTPRN,SHANK1,CCNJL,ATN1,TCP11L1,REEP2,NRSN2,FGD1,TRIM46,SLCO2A1,MAPKBP1,SNAPC4,SPTBN1,ZCCHC14,ADGRL3,PCLO,RAPGEF1,GRM8,GSK3A,ATXN2L,IDUA,ZYX,SLC17A7,CAMK1G,VN1R1
Drug	6814_UP	Clonidine hydrochloride [4205-91-8]; Up 200; 15uM; MCF7; HT_HG-U133A	Broad Institute CMAP Up	0.0003105	1	0.02273	0.2515	34	157	GRK2,LTBP4,NF2,CAPN5,MBD2,KALRN,PCDH1,ONECUT2,TNPO2,CLSTN3,CDHR2,TRANK1,STMN3,RARA,ATN1,HIVEP3,MEGF8,ELAVL3,DMTN,TCP11L1,ZBTB7A,DLGAP4,RPH3A,SRC,CIC,ME3,MAPK8IP3,GGA3,RPS6KA6,PCLO,GRIK5,GRM1,TLE2,VIPR2
Drug	1708_DN	Diphenhydramine hydrochloride [147-24-0]; Down 200; 13.8uM; MCF7; HT_HG-U133A	Broad Institute CMAP Down	0.0003107	1	0.02273	0.2515	38	182	ACOX3,AP2A2,MAP3K9,LTBP4,GIT1,RNF19B,NF2,BTRC,NPR2,CCDC86,ROCK2,MINK1,TRAM2,RIPOR1,ETS2,ZBTB7A,BAIAP2,CAMSAP1,ADGRL1,HEXIM1,FARS2,SMARCA2,HMGXB3,WDTC1,ZBTB43,SREBF2,AHDC1,MAST4,GNAZ,CRTC1,PCDHA6,CABIN1,HCFC1,HIRA,UBE3A,PLPPR2,EMSY,BRPF1
Drug	1318_DN	Metrizamide [31112-62-6]; Down 200; 5uM; HL60; HT_HG-U133A	Broad Institute CMAP Down	0.0003107	1	0.02273	0.2515	38	182	TLE5,ULK1,NCOA1,ZNF467,INTS15,TMEM184B,PITPNM1,SIPA1L1,SLITRK5,TRAM2,SIDT1,CTIF,TSC22D2,ARHGEF11,KIAA0753,MED16,EEF1A2,MARK2,EPHB6,TCP11L1,UBAP1,BAHD1,FAM222B,KDM4B,MAST3,WDTC1,SIPA1L3,ZBTB43,CAMTA2,ZCCHC14,ARHGEF9,GMDS,CKAP4,GRINA,RBFOX2,HIVEP2,ILRUN,PRRC2A
MicroRNA	hsa-miR-4270:Functional MTI (Weak)	Functional MTI (Weak)	miRTarbase	0.0003109	1	0.00305	0.02989	39	183	ACVR1B,MEF2D,GRK2,MLLT1,ARHGDIA,NFIC,CACNB1,TBC1D25,SYT7,KIFC2,DDA1,SLC25A23,PLXNA2,MINK1,UBALD1,TM9SF4,IP6K1,SPATA2,SLC29A1,NACC1,ADGRL1,CAPN15,AGO2,ERC1,DDN,CAMSAP2,CLUH,CLASP1,RAPGEF1,GTF2F1,NPTXR,AKAP11,ASXL1,HMGA1,SLC29A2,GUF1,FKBP8,SLC6A17,ENTPD7
Transcription Factor Binding Site	M40788	NFXL1_TARGET_GENES	MSigDB	0.0003111	0.3419	0.006704	0.05081	55	290	ABCA3,ACVR1,NCK2,SLC25A6,ZNF467,NFIC,CACNB3,PBX2,PDE2A,ATXN7L1,ZNF71,FBXL19,FOXP4,VSTM2L,PHYHIP,DBN1,DNM1,SLC29A4,RARA,DTX1,BRD2,EPB41L1,RAPGEFL1,ETS2,CHST12,TMEM164,MAML3,NCOA2,SFMBT1,MIA3,DLGAP4,RAB11FIP2,RPH3A,HEXIM1,SCMH1,MAST1,UNC13A,GABBR1,SETD1B,IQSEC2,SRC,AHDC1,TNRC18,PNPLA6,TBC1D1,GNAQ,LARP1,GRIK5,TFE3,LINGO1,FBXO41,ZNF574,IQANK1,RTN4R,UPP2
Coexpression	M17423	LAIHO_COLORECTAL_CANCER_SERRATED_DN	MSigDB C2: CGP Curated Gene Sets (v7.5.1)	0.0003111	1	0.04152	0.4119	20	73	KDM5C,ACVR1B,SCAF4,ATP7B,MTA1,CDK16,GFOD1,TNPO2,GTF2IRD1,SH2B1,ATN1,HUWE1,ETS2,DLGAP4,SIN3B,GRINA,FBXO46,ASXL1,RAB15,PRRC2A
Coexpression	M6122	BROWNE_HCMV_INFECTION_20HR_UP	MSigDB C2: CGP Curated Gene Sets (v7.5.1)	0.0003119	1	0.04152	0.4119	44	215	MAPT,PIP5K1B,ATRN,ATP1A3,GBF1,RNF19B,HCN2,BRAF,BTRC,NRGN,FURIN,PDE4A,PDK3,BCL7B,CBARP,B4GALT5,TGFBRAP1,PLAGL2,PRKACA,ERC2,ARHGAP32,LZTS3,ARHGAP44,DLX2,DOCK3,DUSP8,EFNB2,BRD2,MARK2,ZNF391,ETS2,SIAH2,SH2B2,CELF1,ZBTB43,CDKL5,GNAZ,CLUH,YLPM1,ATXN2L,UBE3A,HUS1,ZNF41,KCNH2
Computational	M3849 GNF2_AF1Q	Neighborhood of AF1Q	MSigDb: C4 - CGN: Cancer Gene Neighborhood (v7.2)	0.000312	0.225	0.01594	0.1141	10	25	ADCY1,ASTN1,INA,CLIP3,SOBP,ATP9A,RTN1,TUBB,GNAO1,KIF3C
MicroRNA	hsa-miR-520f:PITA	hsa-miR-520f:PITA_TOP	PITA	0.0003123	1	0.003056	0.02995	76	424	ABR,MARK1,SLC24A3,MECP2,SLITRK1,MRTFB,SIPA1L2,TSHZ3,ZNF618,KIAA1522,NOVA1,NRCAM,MAP3K14,CBL,CDH2,CDH4,BCL7B,KIF3B,OTOF,RASAL2,KIF23,MINK1,ZNF385A,RUBCN,TOX,CC2D1A,SIRPA,DCX,ZNF804A,IQSEC1,PGBD5,HIVEP3,TLCD3A,RAPGEFL1,CACNG3,ZBTB7A,USP42,LRRTM4,MED12L,CAMSAP1,FOXO3,MAGI3,WDR37,FRMD4A,DCAF6,HECW1,ARHGAP26,SPTBN1,TNRC6B,XYLT1,MMP24,ARHGEF9,SYT1,CAMSAP2,CUX2,DNAJC13,JADE2,USP24,PRDM4,ZFPM2,TNFAIP1,RNF24,RBFOX2,ASXL1,NR2C2,TUBG1,UBE2E2,TOM1L2,RFX7,PRDM8,PRDM10,NAV3,WIPF2,TET3,PAK5,PDHX
MicroRNA	hsa-miR-410-3p:TargetScan	hsa-miR-410-3p	TargetScan	0.0003124	1	0.003056	0.02995	72	397	ELFN2,ADD2,KLHL29,GRAMD1B,PRR12,RNF150,SCAMP5,CD200,RANBP10,PPFIBP1,CNTNAP1,BHLHE40,CASK,NCOA5,PDE8B,RERE,BCL9L,LPCAT4,DCAF5,CSNK1G1,HCN1,CBL,NRXN3,PLAGL2,PLXNA2,RASAL2,ROCK2,MTMR12,BAZ2B,CREBBP,RAPGEF2,FRMPD4,LZTS3,IP6K1,PTGFRN,DIAPH2,CDON,ATN1,MSL2,CHIC2,ETV6,CARM1,RNF44,LMTK2,MAGI3,ABLIM3,HEXIM1,KDM2A,NFAT5,RAI1,PDZD2,LRRC4,PLEKHM2,RHOBTB2,MAPRE2,PRRC2B,GRIA2,ARHGAP39,ARHGAP35,GSK3B,FBXL20,RGMB,RNF214,NAA35,COPS7B,RTN4RL1,IRS1,MAP3K12,C1orf21,ENTPD7,KMT2D,LSAMP
MicroRNA	hsa-miR-485-3p:PITA	hsa-miR-485-3p:PITA_TOP	PITA	0.0003124	1	0.003056	0.02995	72	397	SPRED2,SLC24A3,ADCY1,CCDC85A,TSHZ3,STIM2,SORBS2,ANK3,ASTN1,HS6ST3,ZC3H12B,DAGLA,NRF1,HCN1,RUNX1T1,LDB2,CNTN3,PCDH7,CDK16,TMEM184B,PURG,EPB41L4B,PACSIN1,CLIP3,LRRTM2,ERC2,TANC2,SNPH,FRMPD4,CKAP5,DAPK1,ZCCHC2,STK35,MAGI2,POM121,SMG7,DIAPH1,DLG2,EFNB2,RYR2,ZER1,CAMSAP1,RNF145,MAML3,CAP2,FOXO3,RNF44,FAM222B,NLK,RAI2,PDZD2,XPO7,KIF21B,DCAF6,RBM26,XYLT1,STK4,PRRC2C,TNRC6A,GNB1,GPC1,WDR7,ABHD2,PPP1R13B,PUM2,KIAA1217,TOP1,ILRUN,SMAP1,JPH1,STXBP5,PDHX
Pathway	1268813	GABA receptor activation	BioSystems: REACTOME	0.0003126	0.9776	0.01317	0.1136	14	45	ADCY1,ADCY2,ADCY3,ADCY8,ADCY9,GABBR2,GABBR1,GABRA3,GABRB1,GABRG3,ARHGEF9,GNB1,GNB3,KCNJ4
Interaction	int:DLG2	DLG2 interactions		0.0003133	1	0.04055	0.4137	18	64	MAP1A,NLGN2,KALRN,DLGAP2,DLGAP1,DLGAP3,DLG2,CACNG2,SCN5A,AGAP2,CNKSR2,NLGN1,MYCBP2,PPP1R9B,GRIN1,GRIN2A,GRIN2D,KCNJ4
Drug	CID000003918	levo-dromoran tartrate	Stitch	0.0003143	1	0.02295	0.2539	18	64	ADCY1,ADCY2,ADCY3,ADCY8,ADCY9,OPRD1,GRIA1,GRIA2,GRIK1,GRIK5,GRIN2A,GRIN2D,GRINA,GRM1,GRM2,GRM5,GRM8,TNFAIP1
Pathway	1270314	Netrin-1 signaling	BioSystems: REACTOME	0.0003151	0.9854	0.01317	0.1136	13	40	UNC5A,SLIT2,PITPNA,DCC,AGAP2,SIAH2,ABLIM3,ABLIM2,SRC,UNC5D,RGMB,TRIO,TRPC4
ToppCell Atlas	f6287e8d32b8d455863ad5b2ba5c6d2ba416031f	kidney_(cortex)_50-year-old_RenalCancer_male-epithelial_cell-epithelial_cell_of_proximal_tubule-epithelial_cell_of_proximal_tubule_13|kidney_(cortex)_50-year-old_RenalCancer_male / Per sample, Lineage, Cell type	Adult human kidney single cell transcriptional and chromatin accessibility profiling	0.0003158	1	0.01481	0.1591	30	129	ADCY2,PRSS12,PPFIBP1,LRRC4C,ANKRD33B,SLC22A24,SDK1,NPAS2,CDH2,DLGAP1,KCNB2,SLC35F3,SPATS2L,GLIS1,DCC,CNNM1,ANGPTL7,SCMH1,BRSK1,ARHGAP26,TNFRSF21,RFTN1,TMEM178B,UNC5D,TTC28,FAM189A1,GLYATL2,PRR7,IL12RB2,KCNN1
Pathway	217716	Cholinergic synapse	BioSystems: KEGG	0.0003159	0.9877	0.01317	0.1136	23	95	ADCY1,ADCY2,ADCY3,ADCY8,ADCY9,CACNA1A,CACNA1B,CACNA1D,CAMK2A,KCNQ4,CHRM1,CHRM3,CHRM4,PIK3CD,PRKACA,PRKCG,GNAO1,GNAQ,GNB1,GNB3,KCNQ5,KCNJ4,KCNQ2
Mouse Phenotype	MP:0001898	abnormal long term depression		0.0003165	1	0.0142	0.1311	21	74	ADCY8,LRRC7,MYO5A,ADGRB1,WASF1,DAGLA,NRGN,CAMK2A,CHRM1,KIF3B,IQSEC1,DLGAP4,SLC8A2,ARHGEF9,PPP1R9B,GNAQ,GRIA1,GRIA2,GRM1,GRM2,RBFOX3
MicroRNA	hsa-miR-193b:PITA	hsa-miR-193b:PITA_TOP	PITA	0.0003168	1	0.003095	0.03034	30	129	KDM5C,ZSWIM5,ZNF618,CSNK1G1,NOVA1,RUNX1T1,KIAA1549L,CCSER2,CTNND2,TANC2,AREL1,PTPN9,PTPRF,EFNB2,ETV6,CLSTN1,KDM2A,BRPF3,HECW1,GPATCH8,TNFRSF21,GNAO1,DNAJC13,JADE2,ARHGEF12,R3HDM1,BRPF1,NAV3,LAMC1,CAMK2N2
Drug	7179_DN	Trichostatin A, from Streptomyces sp.; Down 200; 0.1uM; MCF7; HT_HG-U133A	Broad Institute CMAP Down	0.0003171	1	0.02301	0.2546	33	151	MAP3K4,ZNF282,CUL1,MTMR1,NFIC,NFYC,CBFA2T3,STRN4,BAZ2B,TNPO2,GTF2IRD1,SIPA1L1,TM9SF4,QRICH1,PTPN9,RARA,CALHM2,TLCD3A,NCOA2,SFMBT1,ZNF335,ZFP64,CACNG4,PPRC1,JADE2,LARP1,ECPAS,SLC29A2,BRINP3,IRS1,PRDM10,ZMIZ1,SMAD3
Drug	3639_UP	3-alpha-Hydroxy-5-beta-androstan-17-one [53-42-9]; Up 200; 13.8uM; MCF7; HT_HG-U133A	Broad Institute CMAP Up	0.0003171	1	0.02301	0.2546	33	151	MARK4,ASTN1,CADM3,KALRN,CDH2,TNPO2,CRMP1,NCOR2,SRGAP3,KIAA0319L,KIAA1109,SEMA6B,PACS1,MAPRE3,SLC7A1,ZFP64,HECW1,IQSEC2,SRC,ZBTB43,FSTL4,GNAO1,GNAT2,GRIK1,HABP2,SYNPO,UBE3A,VIPR2,KCNK12,PRDM11,KCNH2,SLC17A7,KIF5A
Drug	5639_UP	Pirenperone [ 75444-65-4]; Up 200; 10.2uM; MCF7; HT_HG-U133A	Broad Institute CMAP Up	0.0003171	1	0.02301	0.2546	33	151	ADD2,LTBP4,ALK,ADGRB1,NOVA2,NPR2,KALRN,PURG,ONECUT2,CRAT,NOS1AP,SNPH,CTIF,DCC,RGS7,ESR2,RTN2,NRSN2,CNKSR2,PKNOX2,MAPRE3,KIF21B,SPTBN1,AHDC1,MAPK8IP3,GRIK1,GRM1,TRPM2,IDUA,IGHMBP2,KCNN2,KIF5A,JPH3
Interaction	int:MAPRE3	MAPRE3 interactions		0.0003197	1	0.04103	0.4186	40	195	MAP1A,MAP2,MAPT,TLE5,STIM2,CAMSAP3,BCR,ZNF598,CBL,CEP170B,DLG5,CCSER2,PLEKHA5,ROCK2,MINK1,CKAP5,DBN1,MAP1S,MACO1,MARK2,CAMSAP1,GAS2L1,MAPRE3,SIPA1L3,STIM1,LARP4B,TTBK1,MAST4,PPP1R9B,DNMBP,MAPRE2,CAMSAP2,TTC28,CLASP1,SPECC1L,KIAA1217,TRIO,KIAA1671,LUZP1,PRRC2A
Drug	CID000000764	guanine	Stitch	0.0003199	1	0.02303	0.2547	118	738	ADAR,ADCY1,ADCY2,ADCY3,ADCY8,ADCY9,ADRA1D,ADRA1B,ADRA1A,GRK2,NCK2,RANBP10,GIT1,CNTNAP1,ALS2,MADD,CASK,ARHGDIA,ARRB2,MT-CO2,MT-CO3,PDE8B,MT-ND1,MT-ND2,MT-ND4,MT-ND5,GBF1,BCR,BRAF,NRF1,CBL,KIFC2,CCKBR,OPRD1,P2RY11,MAGI1,PDE2A,CYTH3,CHN1,CHRM1,NGEF,NME7,GABBR2,RGS6,PRKACA,RAPGEF2,DAB2IP,GIT2,ARHGEF11,DCX,IQSEC1,P2RY14,RAB3A,SLC29A4,NUP153,RASA1,RASGRF1,RANBP9,RGS7,EEF1A2,EEF2,RIC8B,SLC29A1,FGD1,AGAP2,AGAP3,SH3GL1,TUBB,MTOR,XPO7,NMNAT2,MYCBP2,SRC,GGA3,ARHGEF9,GNAO1,GNAQ,GNAT2,GNAZ,GNB1,MLST8,GNB3,TENT4A,GRK5,ARHGEF12,GRB10,RAPGEF1,GRIA1,GRIA2,GRIK1,GRIK5,GRIN2A,GRIN2D,GRINA,ARHGAP35,GRM1,GRM2,GRM5,GRM8,GRPR,THRB,TOP1,HTT,TRIO,TSC1,TSC2,PLD3,SLC29A2,TUBG1,FKBP8,EEFSEC,VIPR1,VIPR2,HTR1B,HTR1E,HTR4,RAB15,NPRL3
ToppCell Atlas	b9c08af83241666bbdbed9109cadcd088c0f647d	severe_influenza-pDC|World / disease group, cell group and cell class (v2)	PBMC Atlas of COVID-19 and Influenza Patients (Lee et al.)	0.0003208	1	0.01499	0.1611	26	106	MAP1A,SCAMP5,ADGRB3,CFAP299,SLC35F3,PACSIN1,PLXNA4,SLITRK5,NTM,P2RY14,RGS7,P3H2,ANKRD53,FOXRED2,SMPD3,SLC4A3,TMEM8B,CPLX1,CYP46A1,TNFRSF21,KIRREL3,CUX2,GRIN1,ATP13A2,LINC01122,ZEB1-AS1
ToppCell Atlas	31f113dd159835d93ffffbaea2f99d28cf93daaf	SmallIntestine_GW_trimst-2-Epithelial-neuro-epithelial-I_cells_(CCK+)|SmallIntestine_GW_trimst-2 / Per Region, Age_group, Lineage, cell class, cell type	Cells of the human intestinal tract mapped across space and time	0.0003208	1	0.01499	0.1611	26	106	VWA5B2,KCNH7,ADCY1,SCAMP5,CNIH2,CDK5R2,CACNA1A,SYT7,SNTG1,ST8SIA5,LINC01586,PTPRN,DPP6,SUSD4,RGS7,SEZ6,FGF14,UNC80,RAP1GAP2,ABCC8,PCLO,FBXL16,RNF157-AS1,RIMBP2,GSG1L,SEZ6L
Drug	4498_DN	Diperodon hydrochloride [537-12-2]; Down 200; 9.2uM; PC3; HT_HG-U133A	Broad Institute CMAP Down	0.0003217	1	0.02303	0.2547	37	176	ACVR1B,MARK4,RERE,ADGRB2,BTRC,CACNB1,CACNB3,ARHGAP33,DBNDD1,CD101,MINK1,GABBR2,RAB11FIP3,PCDHA9,TRANK1,ZMIZ2,HIVEP3,PCNX2,BAIAP2,BAHD1,MTOR,SPTB,SIPA1L3,ZBTB43,TNRC6B,CAMTA2,ZC3H3,GGA3,SYT1,PIP5K1C,GSK3A,RNFT2,NPTXR,RNF24,FKBP8,GPR137,MAP3K12
Drug	1216_DN	LY 294002; Down 200; 0.1uM; PC3; HT_HG-U133A	Broad Institute CMAP Down	0.0003217	1	0.02303	0.2547	37	176	GRK2,EP400,BCL9,SYNGR1,CEP170B,CIZ1,CDIP1,MBOAT7,CIR1,PITPNM1,RALGPS1,CNTNAP2,MAP2K5,RAB11FIP3,BCORL1,PTMS,MED16,BAIAP2,AMBRA1,ADGRL1,ZNF335,SMARCD1,HMGXB3,CACNG4,KLHDC10,WDTC1,SPTAN1,SREBF2,CAMTA2,TTC28,PIP5K1C,FBXO46,TSC2,BRPF1,BMERB1,SFXN3,SMAD3
Drug	4409_DN	Alcuronium chloride [15180-03-7]; Down 200; 5.4uM; MCF7; HT_HG-U133A	Broad Institute CMAP Down	0.0003217	1	0.02303	0.2547	37	176	AP2A2,AOC2,APBA2,APLP2,PDE8B,CADM3,KIF1A,GABBR2,SIPA1L1,PRKACA,MAP2K5,CDHR2,ZNF804A,ZMIZ2,DIAPH1,MED16,MARK2,BAIAP2,CAMSAP1,FHL1,FOXG1,NCOA2,ZNF764,MAST3,WDTC1,CIC,MAST4,ARHGEF12,ECPAS,FBXO46,GSK3A,HIRA,IDUA,ZYX,SLC17A7,WIPF2,SMAD3
Drug	4166_UP	Solanine alpha [20562-02-1]; Up 200; 4.6uM; MCF7; HT_HG-U133A	Broad Institute CMAP Up	0.0003227	1	0.02303	0.2547	32	145	APBA2,KCNAB2,MARK4,MBD2,NOVA1,NRF1,RUNX1T1,CDH2,CRHR2,MICAL2,PRKACA,DRC3,DAPK1,TSC22D2,EPHB6,FOXG1,PKNOX2,FAIM2,KDM4B,WDTC1,NR6A1,TTC28,GPER1,GRK5,TMEM151B,ARHGEF12,GRM1,AFAP1,THRB,IGF1R,KCNC1,SLC17A7
Drug	5569_UP	2-propylpentanoic acid; Up 200; 1000uM; MCF7; HT_HG-U133A	Broad Institute CMAP Up	0.0003227	1	0.02303	0.2547	32	145	ADCY2,ADD2,KLHL29,APBA2,KCNAB2,MARK4,CACNA1D,CBFA2T2,ATXN7L1,NRG2,GABBR2,MAPK14,PTGIS,SRGAP3,NKAIN1,MED16,KIAA0319L,CEND1,REEP2,PRR36,TBC1D22B,PACS1,BICDL1,UNC13A,TUBG2,SPTBN1,FRS3,SYN2,GNAT2,GRM8,GSK3A,SPIDR
Drug	6031_UP	N-Acetyl-DL-homocysteine Thiolactone [1195-16-0]; Up 200; 25.2uM; MCF7; HT_HG-U133A	Broad Institute CMAP Up	0.0003227	1	0.02303	0.2547	32	145	SYN3,ACVR1B,LTBP4,MTMR1,NPAS2,CACNB1,PCDH1,EPS15L1,CNGB1,RASAL2,MINK1,ZNF343,MAPK14,CNTNAP2,INTS1,BRINP1,DBH,RASIP1,ZMIZ2,XYLB,MLXIPL,EFNA5,ZER1,MAPRE3,CELF2,ARHGAP26,SPTBN1,MYOZ2,PCDHA2,FLRT2,DTX3,PAK5
MicroRNA	mmu-miR-6922-5p		MirDB	0.0003238	1	0.003161	0.03099	51	259	LTBP4,ATRN,GIT1,CHST1,SEMA4G,CASK,LRRC28,GPR149,DAGLA,MINK1,BRCC3,SPATS2L,SETBP1,PLXNA4,PRKCG,STK35,DLG2,GRIN3A,TCTE1,IQSEC3,USB1,DUSP8,MARK2,FOXRED2,BTBD2,YEATS2,POLR3B,CELF2,GPR153,SMARCD1,KDM2A,MAPKBP1,BRPF3,GARS1,NR6A1,ME3,GSE1,MLST8,GRB10,GRIA2,ATP13A2,PTPRT,GALNT17,ZNRF1,FBXL20,TNPO3,XKR6,RFX7,DISP2,ZMIZ1,PIANP
ToppCell Atlas	69cb71bd3f4a00b5fbc252f037c9aef6e7fc4164	kidney_(cortex)_54-year-old_RenalCancer_male-epithelial_cell-kidney_distal_convoluted_tubule_epithelial_cell|kidney_(cortex)_54-year-old_RenalCancer_male / Per sample, Lineage, Cell type	Adult human kidney single cell transcriptional and chromatin accessibility profiling	0.0003253	1	0.01517	0.163	35	159	KCNH7,MARK1,SLC24A3,MEF2A,SHC3,RNF150,AMPH,TMEM108,CACNA1D,NOS1AP,CNNM2,TSC22D2,ARNT2,PID1,EFNA5,CTDSPL,MED12L,FHOD3,PDZRN3,INPP5J,CACNA2D3,SRRM4,LRCH1,ME3,MAST4,ADAMTS16,CLASP1,USP24,GALNT17,KIAA1217,TP53BP1,TOM1L2,XKR6,LUZP1,PRDM10
MicroRNA	hsa-miR-1275:Functional MTI (Weak)	Functional MTI (Weak)	miRTarbase	0.0003256	1	0.003172	0.0311	32	141	MEN1,ARHGDIA,CAMK2A,DLGAP3,R3HDM4,DDA1,ARIH1,TMEM184B,MINK1,UBALD1,PTPRF,STMN3,P3H2,ANKRD13B,NACC1,PKNOX2,NMNAT2,AGO2,SETD1B,RAP1GAP2,GDI1,STK4,PRRC2B,GRINA,FKBP8,IGF1R,RAB15,FAM151B,CLPB,KCNH2,BRPF1,KMT2D
MicroRNA	hsa-miR-1272:PITA	hsa-miR-1272:PITA_TOP	PITA	0.0003256	1	0.003172	0.0311	42	202	MECP2,ADRA1A,SLC24A4,RERE,MYH10,NOVA1,MAGI1,ATXN7L1,UBN1,OTOF,ONECUT2,ANKRD17,EPC2,DGKB,SLC12A6,CNNM4,EIF2AK4,RNF145,MAML3,AMBRA1,SLC8A2,CELF2,SMARCA2,NFAT5,CACNA2D3,DCAF6,TCERG1L,TNRC6A,SIK2,CAMSAP2,ABHD2,PCLO,COP1,YLPM1,RIMBP2,HIVEP2,SMAP1,FOXK2,PRDM10,STXBP5,PAK5,KMT2D
Drug	CID000002703	chelerythrine	Stitch	0.0003261	1	0.02303	0.2547	53	280	ACTA2,ADCY1,ADCY3,ADCY8,ADCY9,ADRA1D,ADRA1B,ADRA1A,GRK2,NR3C2,ATRN,DGKZ,MBTPS1,LDHAL6A,NOS2,CACNA1D,CACNB2,OPRD1,PDE2A,CHRM1,PIK3CD,ROCK2,MBOAT7,BABAM2,MAPK14,PPP3CA,PRKACA,PRKCD,PRKCG,MAPK13,MAP2K5,DGKB,SLC12A6,MARK2,SMPD3,FLOT2,SLC9A1,GARS1,SRC,GRIA1,GRIK1,GRIN2A,GRIN2D,GRINA,GRM1,GRM2,GRM5,GRM7,GRM8,TNFAIP1,CABIN1,PLD3,KCNJ4
ToppCell Atlas	111b1084f73306bdeffaaf240e7dbb4f5bf33de1	COVID-19-kidney-vSMC/Pericyte|COVID-19 / Disease (COVID-19 only), tissue and cell type	COVID-19 Autopsy Atlas (Lung, Liver, Kidney, Heart)	0.0003262	1	0.01519	0.1632	33	147	MAP2,ACTA2,ADCY3,ADRA1A,PIP5K1B,PCDH10,HS6ST3,SH3RF3,CACNB2,NRGN,NTRK3,MYOM2,NRXN3,RGS6,SETBP1,FRY,RCAN2,SCN3A,FRMD4A,MPRIP,TBC1D1,TMEM131L,ADGRL3,GRIA2,GRIN2A,LZTS1,TRPC4,LETR1,SSBP3,HRH2,VIPR2,SLC6A17,RGS7BP
Pathway	PW:0000455	Excitatory synaptic transmission	Pathway Ontology	0.0003263	1	0.01343	0.1158	5	7	GRIN3A,GRIN1,GRIN2A,KCND1,KCND2
Drug	CID000002215	NSC755875	Stitch	0.0003265	1	0.02303	0.2547	27	115	ADCY1,ADCY2,ADCY3,ADCY8,ADCY9,ADRA1D,ADRA1B,ADRA1A,CACNA1B,CCKBR,OPRD1,HTR3B,CHRM1,CHRNA2,DBH,EEF1A2,DMTN,MLST8,GRIK1,GRIN2A,GRIN2D,GRINA,GYPE,HTR1B,HTR1F,HTR6,KCNH2
Drug	CID000005466	AC1Q5UBL	Stitch	0.0003265	1	0.02303	0.2547	27	115	ADCY8,ADRA1B,ADRA1A,MGAT3,NOS2,CACNA1B,OPRD1,CHN1,CHRM1,GABBR2,ETV6,SLC9A1,GABRA3,GABRB1,GABRG3,GRIA1,GRIA2,GRIK1,GRIK5,GRM1,GRM2,GRM5,GRM8,HTR1B,HTR1F,SGPP2,SLC17A7
MicroRNA	hsa-miR-6756-3p		MirDB	0.0003268	1	0.003178	0.03115	57	298	ADRA1A,NCK2,ATRN,ARRB2,PHACTR1,NFIC,CACNB2,NTRK3,SSH1,MYRIP,VPS9D1,RIMS4,PLXNA4,KDM4A,PTGFRN,CCDC3,RARA,LRRK1,CALHM2,MARK2,EPB41L1,RCAN2,TMEM164,FOXG1,TUBB,TBC1D22B,PLEKHA6,ABLIM3,TMEM127,CELF1,CELF2,KDM2A,HMGXB3,ST6GALNAC4,NFAT5,NALF2,ILDR2,TNRC6B,CDKL5,TMEM178B,PRRC2B,ABHD2,BEAN1,PTPRT,NPTXR,SEZ6L,NAA35,RTN4RL1,XKR6,IGF1R,RAPH1,LRRTM1,ITPKA,SNX27,BMERB1,CCDC120,LSAMP
MicroRNA	hsa-miR-2278		MirDB	0.0003268	1	0.003178	0.03115	57	298	APOOL,ADCY9,ADRA1A,AP2B1,MAP3K9,MLLT1,ZNF319,SIPA1L2,SORBS2,NCOA1,NFRKB,BSN,KALRN,USP10,PCDH7,B4GALT5,PITPNM3,SLC25A44,MAPK13,DAB2IP,ZNF362,ARNT2,DIAPH1,OXSR1,ACTR2,CEND1,SCN3A,SCN8A,CAMSAP1,FOXO3,PPM1E,PGAP4,CELF1,SMARCA2,KDM2A,NLK,KCNH5,NMNAT2,RAP1GAP2,MAPK8IP3,XYLT1,FAM168A,RHOBTB2,TMEM178B,PRRC2B,ANKS1A,PCLO,TNFAIP1,FBXL20,RNF24,TNR,JPH1,KCNH2,KCNQ2,CAMK1G,GARIN6,LSAMP
Drug	4098_UP	Furazolidone [67-45-8]; Up 200; 17.8uM; PC3; HT_HG-U133A	Broad Institute CMAP Up	0.000327	1	0.02303	0.2547	31	139	SPRED2,MAPT,BEGAIN,ADAM20,ADGRB1,NTRK3,PALM,CDH10,ARHGAP33,NRXN3,ST8SIA5,FAM163A,CTNND2,NOS1AP,PCDHA9,PHYHIP,KHDRBS2,RAPGEFL1,NTNG1,RPH3A,PKNOX2,RIMS1,PDE7B,HECW1,RBM26,GRIN1,THPO,HPCA,UBE3A,HTR4,IL12RB2
Drug	3400_UP	2-Aminobenzenesulfonamide [3306-62-5]; Up 200; 23.2uM; MCF7; HT_HG-U133A	Broad Institute CMAP Up	0.000327	1	0.02303	0.2547	31	139	MAP1A,MAP3K9,KCNAB2,BHLHE40,CACNA1I,RUNX1T1,ATXN7L1,PPARD,CRHR2,PRKACA,DEPDC5,ZNF362,ZMAT4,ELAVL3,EPHB6,PCNX2,FHL1,FOXG1,FRMD4A,ZFP64,RIMS1,TMEM8B,SPTBN1,ST14,GPER1,SYNE1,GRM1,GYPB,HRH3,DNAAF11,DTX3
Drug	3813_UP	Tinidazole [19387-91-8]; Up 200; 16.2uM; PC3; HT_HG-U133A	Broad Institute CMAP Up	0.000327	1	0.02303	0.2547	31	139	SYN3,ASIC1,NLGN4X,CACNA1D,CACNB1,PACSIN1,TP53I11,NCOR2,RAB11FIP3,DLX2,HUWE1,CALHM2,HIVEP3,VPS53,ESR2,REEP2,DPYSL4,CNKSR2,PKNOX2,CACNG4,SNAPC4,MAPK8IP3,ZCCHC14,MMP24,GRM7,GYPB,TRPC4,GPR135,FLRT2,SLC17A7,KIF5A
Drug	3369_UP	Rolitetracycline [751-97-3]; Up 200; 7.6uM; MCF7; HT_HG-U133A	Broad Institute CMAP Up	0.000327	1	0.02303	0.2547	31	139	ADCY2,AP2A2,RAB40C,ATP1A3,MBD2,CACNB1,PCDH1,PIK3CD,PPARD,BRINP1,MAGI2,DOCK3,HIVEP3,PEAK1,CEND1,ADGRL1,SLC7A1,BICDL1,IGSF9B,SPTBN1,RHOBTB2,SIK2,SYN2,GPER1,GRB10,CRTC1,GRIK5,TRPM2,KCNH2,SLC17A7,LIMK1
Drug	4267_UP	Demeclocycline hydrochloride [64-73-3]; Up 200; 8uM; PC3; HT_HG-U133A	Broad Institute CMAP Up	0.000327	1	0.02303	0.2547	31	139	DPF1,ADD2,ADRA1A,KIF1A,CACNA1I,NOVA2,KALRN,CYTH3,EPN1,MINK1,NCOR2,CTNND2,CDHR2,TESPA1,CDON,ATN1,KIAA1109,MAPRE3,WDTC1,SPTBN2,FRS3,ABCG4,GNAO1,GRK5,RIMBP2,HCFC1,FILIP1L,HTR1B,HUS1,PRDM2,DTX3
MicroRNA	mmu-miR-344b-5p		MirDB	0.0003273	1	0.00318	0.03117	33	147	MAP1A,ADCY1,BHLHE40,LRRC28,ADGRB3,NF2,CAPN5,DAGLA,CACNA1D,CHN1,SLC25A23,COL5A2,ZNF316,TENM4,MICAL2,DENND4B,TCTE1,EXTL1,MAGI3,AMBRA1,PRICKLE2,ST6GALNAC4,FAM189B,KLHDC10,ADGRL2,HNF1A,SPECC1L,PTPRT,PRR7,HIVEP2,PANX2,IGF1R,ZNF385B
Mouse Phenotype	MP:0001401	jumpy		0.0003276	1	0.01458	0.1346	4	4	PRRT2,GRIA2,GRIN2A,PARP6
Interaction	int:TFAP4	TFAP4 interactions		0.000329	1	0.04188	0.4272	29	127	UBN2,MTA3,CUL1,ARRB2,NFIC,MBD2,BTRC,FOXK1,WIZ,NGEF,CKAP5,SAP130,PARP2,KLF16,ANGPTL7,ZBTB7A,FASN,CTC1,YEATS2,ZNF335,CIC,SIN3B,TERF2,BRD4,CABIN1,HIRA,UBP1,FOXK2,NAV3
Drug	3923_UP	Flunisolide [3385-03-3]; Up 200; 9.2uM; MCF7; HT_HG-U133A	Broad Institute CMAP Up	0.0003297	1	0.02318	0.2564	30	133	ACVR1B,MEF2D,BEGAIN,CADM3,CACNA1I,CACNA1G,CACNB1,KALRN,NTRK3,RUNX1T1,NEURL1,SNTG1,CHRNA2,PIK3CD,MIER2,CRAT,DEPDC5,MEGF8,ELAVL3,FHL1,PKNOX2,ACKR1,NMNAT2,STIM1,ABCG4,SYN2,GRIN2A,HRH3,SEZ6L,POU6F2
Transcription Factor Binding Site	V$CRX_Q4	V$CRX_Q4	TFBS	0.0003302	0.3629	0.006979	0.0529	34	156	SLITRK1,SLC12A5,ZBTB4,CASK,BTRC,CNOT4,CAMK2A,LDB2,NRXN3,ZNF385A,PTMS,PURA,ETS2,RTN2,SATB1,LRRTM4,FGF14,MAML3,FOXG1,NCOA2,NLGN1,RIMS1,NR6A1,FNDC9,GNB3,ADGRL2,CLUH,HNF1A,CLASP1,SYNE1,ARHGAP35,ZNF384,POU6F2,KCNH2
MicroRNA	mmu-miR-6916-5p		MirDB	0.0003307	1	0.003209	0.03146	62	331	USP11,HIPK1,KDM5C,ACTN1,BTBD9,RNF150,NWD2,RANBP10,TSHZ3,ZBTB4,NHSL2,BSN,RUNX1T1,OGDH,PALM,GPR173,CHRM1,CSTPP1,RALGPS1,SIPA1L1,LRRTM2,PLXNA4,DAB2IP,C2CD5,UBAP2L,SRGAP3,DIAPH2,DOCK3,HMG20A,POMK,FKBP1A,DLGAP4,HEXIM1,PKNOX2,SLCO2A1,EFR3B,IGSF9B,FAM219A,SOX12,SRRM4,ARHGAP26,CPLX1,TNRC6B,GPATCH8,GDI1,ABCG4,SIK2,IMMT,ANKS1A,GRIA3,AFAP1,LINGO1,R3HDM1,GPR45,ZNF346,INPP5E,ANKS1B,IRS1,GAL3ST3,ENTPD7,LAMC1,LASP1
MicroRNA	hsa-miR-1286:mirSVR_lowEffct	hsa-miR-1286:mirSVR_nonconserved_lowEffect-0.1-0.5	MicroRNA.org	0.000331	1	0.003209	0.03146	189	1232	USP11,CSMD2,ADARB1,CCDC85A,ACOX3,ADD2,KLHL29,MTA3,TLE5,MAP3K9,LRRC7,ZNF319,GOLGA7B,ZNF282,CD200,PITPNM2,ABCC1,PPFIBP1,CNTNAP1,AQP9,CASK,NCOA5,ARHGDIA,DROSHA,RAB40C,GBF1,BCR,NF2,CACNA1G,NOVA1,NOVA2,CACNA1B,CACNB1,CAMK2A,HECTD4,SHISA9,CBFA2T2,SCARF2,CYTH3,BCL7B,EPS15L1,DBNDD1,KIAA1549L,CLPTM1,PLEKHA5,GPR171,CNGB1,CSTPP1,EPB41L4B,ZNF343,CNRIP1,FBXL19,GABBR2,GTF2IRD1,CDC42BPB,VPS9D1,MAPK14,MICAL2,SIPA1L1,PLXNA4,PITPNM3,SLC25A44,RAPGEF2,CTNND2,MAP2K5,GSG1,NOS1AP,EPC2,CLSTN3,CNNM2,CKAP5,IP6K1,CTIF,JAKMIP2,KIAA0753,RUSC2,PTMS,TMEM130,POM121,ZBED4,PTPRJ,RNF10,DLG2,GID8,SLC12A6,SUSD4,RASA1,RASGRF1,SOBP,SH2D3C,MAMLD1,RANBP9,FARSB,MACO1,TSHZ1,ANGPTL7,TLCD3A,ZC3H14,LRRC37A3,SLC35C1,TCP11L1,ETV6,FKBP11,CLVS1,MIR124-2HG,SYDE2,KIAA1109,MACROH2A2,WDR17,TRIM46,NCOA2,FRMPD1,ST3GAL3,CLSTN1,TRAK1,SLC9A1,CELF1,CELF2,GPR153,EFR3B,SMARCA4,SMARCD1,ST6GALNAC4,NFAT5,NALF2,TMCC1,PDZRN3,SLX4,UNC80,MAST3,WDTC1,LHFPL4,TUBG2,PPRC1,ERC1,GDI1,STIM1,TNRC18,TTBK1,PNPLA6,PLEKHM2,TBC1D1,RPRD2,MLST8,ADGRL3,MGRN1,EHBP1,ZEB1,CLASP1,JADE2,SYNE1,TMEM151B,USP24,PUM2,GRIN2A,GRM2,TERF1,TFE3,CDH22,NISCH,BRD4,UTP4,TRPM2,SYNPO,HIRA,HPCA,GUF1,JMJD8,HSD3B1,EEFSEC,KCNK12,ANKRD19P,TRIM9,FBXO44,IGHMBP2,EMSY,PRDM11,DTWD1,CSRNP2,KCNH1,KCNH2,NAV3,KCNN2,SLC17A7,KIF3C,WIPF2,CAMK2N2,ZMIZ1,LY6E
Drug	3314_UP	Fluoxetine hydrochloride [59333-67-4]; Up 200; 11.6uM; MCF7; HT_HG-U133A	Broad Institute CMAP Up	0.0003323	1	0.02331	0.2578	36	170	LTBP4,BHLHE40,CACNA1G,CBFA2T2,NEURL1,SNTG1,PCDH7,CLCN6,NECAB2,GABBR2,NR1D1,RAB11FIP3,ARHGEF11,JAKMIP2,NSD3,PTPRS,DMTN,PCNX2,ZER1,BAIAP2,FOXG1,FRMPD1,BAHD1,PACS1,FRMD4A,HECW1,SREBF2,ZCCHC14,ARHGAP35,SEZ6L,ATXN2L,HIVEP1,HSD3B1,FLRT2,IDUA,CAMK1D
MicroRNA	hsa-miR-4283:mirSVR_lowEffct	hsa-miR-4283:mirSVR_nonconserved_lowEffect-0.1-0.5	MicroRNA.org	0.0003335	1	0.003231	0.03167	155	983	ABR,ASIC1,MARK1,ACVR1B,LMTK3,SLITRK1,ADCY9,MEN1,ADRA1D,AP2B1,SNX32,PCDH19,OSBPL5,MRTFA,PDZD4,LRFN1,GIT1,NCOA5,HS6ST3,ADGRB3,BCR,CSNK1G1,KIAA2012,DAGLA,CNOT3,CACNB1,NRGN,HECTD4,MTA1,SOHLH1,PCDH1,CEP170B,ARHGAP33,MAGI1,ATXN7L1,ZDHHC8,NDST3,SCAF1,EPS15L1,KIAA1549L,R3HDM4,TMEM59L,PLAGL2,CNGB1,MIER2,SEPTIN5,BABAM2,CDC42BPB,SAMD10,CTR9,CSNK2A2,RIMS4,PRKACA,KDM4A,NRSN1,PUM1,MAPK13,GLIS1,UBALD1,TANC2,STK35,KIAA0753,RUSC2,PTMS,SMG7,PTPRF,DLX2,DMWD,RAD23A,YPEL3,RAP1GAP,DUSP8,MAMLD1,KLF16,EFNB2,BRD2,MACO1,EIF4G1,RBM41,SEZ6,ALG13,KIAA0319L,TMEM63B,REEP2,RTN1,STX1B,PCNX2,NRSN2,FGD1,CARM1,RNF44,NTNG1,DPYSL4,TBC1D22B,ST3GAL3,PLEKHA6,RPUSD1,RPH3A,PKNOX2,GAS2L1,SLC16A2,DNAJC5G,SMARCA4,KDM2A,HMGXB3,TVP23A,NALF2,PDE7B,TMCC1,NLK,RAI1,CACNA2D3,ERC1,SREBF2,CYP46A1,STIM1,TTBK1,ZFR2,ADGRL2,PRRC2B,CTXN1,JADE2,SYNE1,BEAN1,GRK5,GRIN1,GRM7,TESK1,GSK3A,KIAA1217,ADAMTS19,KLF8,SBK1,UBE3A,RBFOX3,NKD2,TNKS1BP1,FBXO27,LINC01289,SLC6A17,UBQLN4,ZNF213,EMSY,PRDM2,GAL3ST3,NAV3,KCNN2,WIPF2,SPRN,KY,LIMK1,PIANP,AP3B2,SFXN3,PLEKHM3
MicroRNA	hsa-miR-296-5p:mirSVR_lowEffct	hsa-miR-296-5p:mirSVR_nonconserved_lowEffect-0.1-0.5	MicroRNA.org	0.000334	1	0.003233	0.03169	126	774	SYN3,HIPK1,SLC24A3,ACTN1,ADCY3,ADD2,UNC5A,CRACD,ADRA1D,GRK2,SNX32,MAP3K9,LTBP4,SLC25A6,ZNF618,ADGRB2,NEUROD2,CACNB1,ASTN2-AS1,CACNB3,MAP3K14,TBC1D25,OGDH,LDB2,NEURL1,DYRK1B,CDK16,PEX14,ST8SIA5,TMEM184B,MBOAT7,PITPNM1,CLIP3,MAPK14,SAMD10,WSCD2,MAPK13,LZTS3,SIRPA,KCTD1,DBN1,PTPN9,PTPRF,SRGAP3,SLC35E2A,NKAIN1,DMWD,RAB3A,MAP4K2,CCNJL,TLCD3B,RARA,RASGRF1,TMEM39B,EEF2,P3H2,ELAVL3,DMTN,SEZ6,ANKRD13B,RTN2,NRSN2,SYDE2,FGD1,FHL3,UNC13B,SEMA6B,EDC3,CHERP,RNF44,DLGAP4,ADGRL1,TBC1D22B,SLC16A2,SCMH1,ZNF335,IGSF9B,MAPKBP1,KLHDC10,INPP5J,WDTC1,KIF21B,BRPF3,SREBF2,KAT2A,MAST2,GDI1,CYP46A1,GGA3,MPRIP,ZNF469,TNRC18,PLEKHM2,ARHGEF9,USP22,SPPL3,GRIA1,GRIA3,GRIN1,LINGO1,RNFT2,NISCH,HRH3,ATXN2L,MIR2052HG,TRPM2,HMGA1,TTN,JMJD8,FKBP8,MGAT5B,PANX2,KNDC1,ZNF213,LUZP1,PRDM2,PARP6,FAM117A,KCNC4,BRPF1,BMERB1,GLB1L2,ZMIZ1,SLC22A9,LIMK1,CCDC120
Drug	CID000002435	brimonidine	Stitch	0.0003343	1	0.02341	0.2589	17	59	ADCY1,ADCY2,ADCY3,ADCY8,ADCY9,ADRA1D,ADRA1B,ADRA1A,GRK2,CA7,CACNA1A,CACNA1B,CHRNA2,GNAO1,GNAQ,HRH3,HTR1B
Coexpression Atlas	ratio_SC_vs_ECTO_1000_K1	ratio_StemCell_vs_induced-Ectoderm_top-relative-expression-ranked_1000_k-means-cluster#1	PCBC	0.0003345	1	0.009353	0.08324	55	293	GPRIN1,ADCY2,ADCY8,NLGN4X,PDZD4,CPNE9,FXYD7,HCN1,PCDH1,EPB41L4B,PPP2R2C,GALNT9,RIMS4,RTN4RL2,BRINP1,MAGI2,STMN3,NTM,TMEM145,NKAIN1,PGBD5,HCN4,ZMAT4,PHC1,CACNG8,CACNG7,SEZ6,ANKRD13B,SNAI3,TMEM132D,SNCB,UNC13A,JPH4,LHFPL4,HECW1,FSTL4,MMP24,SEPTIN3,SYN1,TMEM151B,GRIN1,TERF1,GRPR,THPO,LINGO1,HRH3,TDRG1,VIPR1,LRRTM3,KCND2,KCNN1,KCNN2,KCNQ2,KIF5A,CAMK2N2
ToppCell Atlas	20ef63d925e67ddd5955832312ca8574a6f838a4	Control-Myeloid-pDC|World / Disease state, Lineage and Cell class	Resident Cell Populations in IPF and COPD	0.0003354	1	0.0155	0.1665	27	112	MAP1A,SCAMP5,CBFA2T3,COL26A1,SLC35F3,SDK2,PACSIN1,SETBP1,PLXNA4,PPP1R16B,RUBCN,PTPRS,P2RY14,ANKRD53,SMPD3,CTC1,CPLX1,CYP46A1,RFTN1,CUX2,TENT4A,ALKBH3-AS1,TOX2,HIVEP1,VIPR2,ENTPD7,AFF3
ToppCell Atlas	f314526f34692fb334b08ff2030ed1310ee3f441	SmallIntestine_Adult-Epithelial-neuro-epithelial-D_cells_(SST+)|SmallIntestine_Adult / Per Region, Age_group, Lineage, cell class, cell type	Cells of the human intestinal tract mapped across space and time	0.0003354	1	0.0155	0.1665	27	112	VWA5B2,MAP6,SLC12A5,KIF1A,SYT7,CHRNA2,SLC35F3,FAM163A,PACSIN1,GALNT9,NKAIN1,RGS7,SEZ6,REEP2,TRIM46,SLC8A2,NALF2,UNC13A,KIRREL3,ABCC8,CTXN1,PTPRT,KCNH3,CELF3,RIMBP2,PANX2,KCND1
GO: Cellular Component	GO:0060077	inhibitory synapse		0.0003356	0.3531	0.003796	0.02861	10	25	NLGN4X,NLGN2,BSN,IQSEC3,GPHN,IGSF9B,RIMS1,LHFPL4,PCLO,IGSF21
ToppCell Atlas	14f548be39cec604fbdae0382cbf434fa4049840	TCGA-Ovary-Primary_Tumor|TCGA-Ovary / Sample_Type by Project: Shred V9	TCGA OncoMap	0.0003358	1	0.0155	0.1665	24	95	ACTA2,MARK4,GBF1,LDB1,STRN4,TMEM184B,CDC42BPB,KDM4A,ZNF362,RNF10,EPB41L1,CITED2,TMEM127,SLC9A1,FAM222B,SUFU,PDZRN3,RHOBTB2,PIP5K1C,GSK3A,GSK3B,ZNF574,WIPF2,LASP1
ToppCell Atlas	939b80950d39cdc7149a05fdfb64c8810064cdb1	TCGA-Ovary-Primary_Tumor-Ovarian_Carcinoma|TCGA-Ovary / Sample_Type by Project: Shred V9	TCGA OncoMap	0.0003358	1	0.0155	0.1665	24	95	ACTA2,MARK4,GBF1,LDB1,STRN4,TMEM184B,CDC42BPB,KDM4A,ZNF362,RNF10,EPB41L1,CITED2,TMEM127,SLC9A1,FAM222B,SUFU,PDZRN3,RHOBTB2,PIP5K1C,GSK3A,GSK3B,ZNF574,WIPF2,LASP1
ToppCell Atlas	e9e1b55f32b3d5b9eeec94a997912e5c21c1fb48	TCGA-Ovary-Primary_Tumor-Ovarian_Carcinoma-Serous_Cystadenocarcinoma|TCGA-Ovary / Sample_Type by Project: Shred V9	TCGA OncoMap	0.0003358	1	0.0155	0.1665	24	95	ACTA2,MARK4,GBF1,LDB1,STRN4,TMEM184B,CDC42BPB,KDM4A,ZNF362,RNF10,EPB41L1,CITED2,TMEM127,SLC9A1,FAM222B,SUFU,PDZRN3,RHOBTB2,PIP5K1C,GSK3A,GSK3B,ZNF574,WIPF2,LASP1
Coexpression Atlas	BM Top 100 - accumbens	BM Top 100 - accumbens	Body Map	0.0003365	1	0.009353	0.08324	20	75	SLC12A5,CPNE5,PHACTR1,NRGN,NGEF,PPP3CA,DGKB,PLPPR4,FOXG1,GABRB1,DDN,CYP46A1,FBXL16,RASD2,HPCA,KCNQ5,CELF5,KCNJ4,KCNQ2,CRACDL
Coexpression Atlas	gudmap_dev lower uro neuro_e14.5_BladdPelvicGanglion_Sox10_k4_500	dev lower uro neuro_e14.5_BladdPelvicGanglion_Sox10_k-means-cluster#4_top-relative-expression-ranked_500	Gudmap Mouse ST 1.0	0.0003365	1	0.009353	0.08324	20	75	ATP5F1D,HTR3B,FAM163A,TMEM229B,CLIP3,DBH,ABHD8,SLC29A4,NRSN2,CORO2B,PRR36,PDE7B,GSE1,SYN1,RNF208,CTXN1,CELF3,COPS7B,NPDC1,KCNN2
GO: Biological Process	GO:0001956	positive regulation of neurotransmitter secretion		0.0003377	1	0.01154	0.1108	10	25	CACNA1B,CACNA1D,CACNB2,DTNBP1,STX1B,NLGN1,UNC13A,SYT1,TACR2,GPER1
Transcription Factor Binding Site	V$ZF5_B	V$ZF5_B	TFBS	0.0003383	0.3718	0.007015	0.05317	38	181	ASIC1,MECP2,SLC12A5,DGKZ,BHLHE40,NCOA5,NF2,NFYC,CA7,SYT7,ZNF827,NEURL1,EPB41L4B,NRG2,FBXL19,BABAM2,PPP3CA,DIAPH1,GRIN3A,NYAP1,CDON,CACNG7,ELAVL3,RAPGEFL1,GPHN,MACROH2A2,NCOA2,ABLIM3,BAHD1,KDM1A,NLK,GABRA3,NCOA6,SREBF2,STIM1,SLC9A7,ADGRL2,JADE2
Drug	CID000001217	3HPG	Stitch	0.0003387	1	0.02362	0.2613	8	17	GRIK1,GRIK5,GRIN2A,GRM1,GRM2,GRM5,GRM7,GRM8
Drug	CID000001862	6-fluoronorepinephrine	Stitch	0.0003387	1	0.02362	0.2613	8	17	ADCY1,ADCY3,ADCY8,ADCY9,ADRA1D,ADRA1B,ADRA1A,DMTN
Coexpression Atlas	Facebase_RNAseq_e10.5_Lateral Nasal Eminence_2500_K2	FacebaseRNAseq_e10.5_Lateral Nasal Eminence_top-relative-expression-ranked_2500_k-means-cluster#2	FaceBase_RNAseq	0.0003394	1	0.00937	0.08339	73	416	ABR,ZFYVE1,SHC3,ZNF512B,GRAMD1B,CRACD,MTA3,TLE5,SCAMP5,FBRSL1,CWC22,DENND1A,KIF1A,KALRN,CAMK2A,ARHGAP33,CDK16,ZNF358,PI4KA,HS6ST1,CIZ1,COL12A1,TP53I11,SAMD10,PRKACA,TRIM44,RAB11FIP3,ARHGEF11,AREL1,PTPRS,SELENOO,RAD23A,SLC12A6,MLXIPL,CELSR2,ANKRD13B,CLVS1,SPRED3,LRRTM4,ZER1,PPM1E,AMBRA1,CCDC92,WDR37,TMEM127,TMCC1,AGO2,SREBF2,CAMTA2,CIC,MAPK8IP3,PNPLA6,UBXN2B,PLEKHM2,DCLK2,GNAQ,TBP,CTXN1,MAN2B2,ABHD2,PCLO,GRIK5,RNFT2,CELF3,AKAP11,CEMIP2,JPH1,KCNH2,LRRC4B,CAMK1G,GLB1L2,LIMK1,SMAD3
MicroRNA	mmu-miR-466h-5p		MirDB	0.0003414	1	0.003301	0.03236	77	432	MARK1,ELFN2,ADCY9,OSBPL6,ATRN,JCAD,CHST1,ASTN1,NPAS2,ZNF827,CBFA2T2,PALM,CACNA2D2,CHN1,TGFBRAP1,CCSER2,IGLON5,FAM163A,GABBR2,NCOR1,LPIN2,PCDHA9,MAGI2,UBAP2L,ZMIZ2,NECTIN1,GID8,DMWD,LRRK1,CDCA8,RIC8B,EFNA5,MEGF8,CAMSAP1,RNF145,WDR17,YEATS2,SLC16A2,ADGRA1,ERC1,TNRC6B,NR6A1,SGCZ,TNRC18,ARHGEF9,GNB1,MGRN1,GPER1,JADE2,BEAN1,ARHGEF12,PCDHA12,PCDHA11,GRIA2,PCDHA10,PCDHA8,PCDHA7,PCDHA6,PCDHA5,PCDHA4,PCDHA3,GRIK2,PCDHA2,PCDHA1,GRM1,RIMBP2,CSMD1,FLRT2,SMAP1,ANKS1B,LUZP1,PRDM8,KCNQ2,KIF5A,STXBP5,LIMK1,PIANP
MicroRNA	hsa-miR-7154-3p		MirDB	0.0003423	1	0.003307	0.03242	44	215	HIPK1,MECP2,ZNF512B,LRRN1,LDB1,BSN,KALRN,CBL,PDK3,COX10,PPARD,TENM4,RAPGEF2,GSG1,STK35,TESPA1,PTPRQ,TLN2,RAD23A,SLC25A22,TLCD3A,C3orf20,CLVS1,NRSN2,TMEM164,UBE2O,PRICKLE2,MYO16,KIF21B,SPTB,IQSEC2,AHDC1,GNAO1,GNAQ,GTF2F1,ANKRD24,LSM10,RBFOX2,HPCAL1,FBXO41,MGAT5B,ZNF41,FAM78A,CAMK1D
Computational	M11755 MORF_RAD51L3	Neighborhood of RAD51L3	MSigDb: C4 - CGN: Cancer Gene Neighborhood (v7.2)	0.0003433	0.2475	0.01594	0.1141	52	275	MAP2,ADCY3,ADRA1A,NR3C2,FAM110B,CHST1,NOL4,ADAM20,NOS2,NOVA1,NPAS2,CACNB1,CDH4,MAGI1,GPR171,POU6F1,CRHR1,PCDHB17P,TENM4,DRC3,TANC2,SPATA2,PLPPR4,PTPRS,CELA2B,RGS7,FRY,PPM1E,SLC4A3,IPO9,ACKR1,NFAT5,ERC1,CDKL5,ABCC8,ADGRL2,HNF1A,GRIK1,GRIK5,THPO,BRD4,RNF24,POU6F2,TRIO,TTN,FLRT2,HTR1B,HTR1E,BRINP3,SLC17A7,KRT86,MLLT10
GO: Cellular Component	GO:0032809	neuronal cell body membrane		0.0003452	0.3631	0.003863	0.02911	12	34	ADCY8,UNC5A,ATP1A3,KCNB2,DAB2IP,HPCA,KCNA2,KCNC1,KCNC2,KCNC3,KCNC4,KCND2
Coexpression	M9112	LU_AGING_BRAIN_DN	MSigDB C2: CGP Curated Gene Sets (v7.5.1)	0.0003453	1	0.04543	0.4508	33	148	MAP2,MAPT,EP400,RNF19B,CACNB2,CAMK2A,CCKBR,PITPNA,PRKCG,FRMPD4,RAB3A,RAD23A,RASGRF1,RANBP9,BRD2,MEGF8,ETS2,FKBP1A,FOXG1,CAP2,PPM1E,MTOR,SMARCA2,TNFRSF21,SYN2,GNAQ,GRIA1,GRIN2A,CDH22,PLD3,ILRUN,ITPKA,SLC17A7
Domain	PF00640	PID	Pfam	0.0003474	1	0.01494	0.1362	10	25	SHC3,APBA1,APBA2,NUMBL,NOS1AP,DAB1,PID1,TBC1D1,ANKS1A,ANKS1B
Domain	PS00888	CNMP_BINDING_1	PROSITE	0.0003474	1	0.01494	0.1362	10	25	KCNH7,HCN2,HCN1,CNGB1,HCN4,KCNH5,PNPLA6,KCNH3,KCNH1,KCNH2
Domain	PS00889	CNMP_BINDING_2	PROSITE	0.0003474	1	0.01494	0.1362	10	25	KCNH7,HCN2,HCN1,CNGB1,HCN4,KCNH5,PNPLA6,KCNH3,KCNH1,KCNH2
Domain	IPR002017	Spectrin_repeat	InterPro	0.0003474	1	0.01494	0.1362	10	25	ACTN1,KALRN,PPL,DRP2,SPTAN1,SPTB,SPTBN1,SPTBN2,SYNE1,TRIO
GO: Biological Process	GO:1902473	regulation of protein localization to synapse		0.0003476	1	0.01183	0.1136	12	34	MAPT,NLGN2,CNIH2,KALRN,CAMK2A,CLSTN3,DBN1,MAGI2,ARHGAP44,NLGN1,IQSEC2,GSK3B
Human Phenotype	HP:0100498	Deviation of toes		0.0003476	1	0.02207	0.2008	32	132	ACVR1,MECP2,MADD,SLC8A1-AS1,SCARF2,CREBBP,C2CD3,TANC2,FRMPD4,BCORL1,DOCK3,HUWE1,EP300,ALG13,SF3B4,SATB1,NTNG1,CNKSR2,SLC16A2,KDM4B,IQSEC2,TNRC6B,GDI1,XYLT1,CDKL5,ZNF469,SLC9A7,MID2,TSPAN7,HCFC1,KCNH1,ZMIZ1
Pathway	83065	Axon guidance	BioSystems: KEGG	0.0003483	1	0.01414	0.122	34	164	UNC5A,NCK2,LRRC4C,SEMA4G,CAMK2A,SLIT2,SSH1,PIK3CD,NGEF,PLXNA2,ROCK2,PPP3CA,PLXNA4,DCC,SRGAP3,RASA1,EFNA5,EFNB2,EPHB6,SEMA6C,SEMA6B,NTNG1,ABLIM3,ABLIM2,EPHA6,SRC,LRRC4,UNC5D,ARHGEF12,GSK3B,TRPC4,PAK5,L1CAM,LIMK1
MicroRNA	hsa-miR-6734-5p:Functional MTI (Weak)	Functional MTI (Weak)	miRTarbase	0.0003484	1	0.003362	0.03296	28	118	UBN2,ELFN2,MAP3K9,MMP17,ARRB2,ASTN1,FOXK1,MTA1,KIF3B,HS6ST1,PLAGL2,ATG9A,SLC25A44,NOS1AP,DCUN1D5,NACC1,TMEM127,FAM189B,SRM,TTLL12,STIM1,UBXN2B,LARP1,PPP1R11,NCS1,NPTXR,ILRUN,LASP1
Drug	7124_DN	Dipivefrin hydrochloride [64019-93-8]; Down 200; 10.4uM; PC3; HT_HG-U133A	Broad Institute CMAP Down	0.0003484	1	0.0241	0.2666	38	183	ACTN1,MEF2A,RANBP10,ABCC1,MBTPS1,BCL9,CAPN5,NPAS2,STRN4,TNPO2,CDC42BPB,PPL,PRKACA,SLC25A44,MAP2K5,ZBED4,RAB3A,CITED2,WWC2,FBXL18,FLOT2,TRAK1,ZNF335,SMARCD1,SETD1B,SIPA1L3,ZC3H3,GNAZ,MAN2B2,ATP13A2,NCS1,TNFAIP1,EDC4,PRDM2,KIF3C,MLLT10,NPRL3,LY6E
Drug	6619_DN	Tracazolate hydrochloride [41094-88-6]; Down 200; 11.8uM; PC3; HT_HG-U133A	Broad Institute CMAP Down	0.0003484	1	0.0241	0.2666	38	183	MAPT,ZNF512B,AP2A2,SCAMP5,MRTFA,ATRN,RNF19B,MTMR1,LDB1,NF2,NFRKB,CNOT4,NPAS2,CACNA1A,NR1D1,SLC25A44,MAP2K5,ZMIZ2,DENND4B,CDON,ATN1,DUSP8,ZER1,SMARCD1,SIPA1L3,SPTBN1,SREBF2,AHDC1,STK4,GPC1,SYNE1,GRK5,PIP5K1C,BRD4,TNFAIP1,CABIN1,GPR137,NAV3
ToppCell Atlas	8c9a5eec31b60b20c0f4b680db1af26dd6764b51	blood-Lymphocytic-Plasmacytoid_Dendritic|blood / Location, Lineage and Cell class from Smart-Seq	Human Lung Cell Atlas (HLCA)	0.0003491	1	0.01608	0.1728	19	68	MAP1A,SCAMP5,ADGRB3,COL26A1,SLC35F3,PACSIN1,PLXNA4,SLITRK5,PTPRS,P2RY14,P3H2,MED12L,SMPD3,SLC4A3,LHFPL4,CYP46A1,TNFRSF21,HNF1A,CUX2
MicroRNA	hsa-miR-3690		MirDB	0.0003491	1	0.003363	0.03296	39	184	APOOL,MEF2D,MRTFB,ATRN,LRRC28,BCL9,GABBR2,CSTF3,TRAM2,DAB2IP,TANC2,MDGA2,PTGFRN,PHC1,ETS2,RTN2,HMG20A,WWC2,ZER1,FAM219A,GABRB1,FAM184B,NMNAT2,ERC1,SIPA1L3,TBC1D1,GNB3,BRD4,NR2C2,SYNPO2,TRAF3,SYCE1,CELF5,SMAP1,EMSY,C14orf132,C1orf21,VN1R1,CRACDL
MicroRNA	hsa-miR-6754-5p:Functional MTI (Weak)	Functional MTI (Weak)	miRTarbase	0.0003491	1	0.003363	0.03296	39	184	ACVR1B,MEF2D,GRK2,MLLT1,ARHGDIA,NFIC,CACNB1,TBC1D25,SYT7,KIFC2,DDA1,SLC25A23,PLXNA2,MINK1,UBALD1,TM9SF4,IP6K1,SPATA2,SLC29A1,NACC1,ADGRL1,CAPN15,AGO2,ERC1,DDN,CAMSAP2,CLUH,CLASP1,RAPGEF1,GTF2F1,NPTXR,AKAP11,ASXL1,HMGA1,SLC29A2,GUF1,FKBP8,SLC6A17,ENTPD7
MicroRNA	hsa-miR-92a-2*:mirSVR_highEffct	hsa-miR-92a-2*:mirSVR_nonconserved_highEffect-0.5	MicroRNA.org	0.0003494	1	0.003363	0.03296	104	619	ACVR2A,ADD2,LRFN2,AP2A2,MARCHF4,STIM2,GIT1,MUC15,ZBTB4,PIAS1,NHSL2,CACNA1G,CAPN5,SPINDOC,CA7,NRGN,KALRN,RUNX1T1,MTA1,INA,PBX2,CDK16,PDE2A,NUMBL,CHD3,MIER2,SH3KBP1,COX10,C1QL2,PRCC,PUM1,ARHGAP32,SIDT1,MDGA2,IP6K1,ZNF362,GIT2,DBN1,ARHGEF11,CABYR,POM121,UBAP2L,DIAPH2,TLN2,XYLB,RAD23A,YPEL3,DPP6,HUWE1,BRD2,TMEM63B,FHIP1B,HMG20A,FOXRED2,TTC7B,FGD1,ZDHHC16,TUBB,TBC1D22B,MED15,LOXHD1,SNCB,WDTC1,SPTB,IQSEC2,GDI1,TTLL12,TNRC18,SEPTIN3,RNPS1,TNRC6A,SYN1,TAPBP,RNF208,TBP,ABHD2,PPP1R13B,TERF1,GRM7,PRR3,FBXO46,GSK3A,TFE3,KIAA1217,TOP1,ADAMTS19,ATXN2L,KLF8,INTS4P1,SMAP2,ZNF574,SMAP1,ANKS1B,LRRTM1,KCNA2,KCNC3,KCNC4,BRPF1,LINC00632,KIF5A,L1CAM,VTI1A,LIMK1,SFXN3
Drug	CID000108001	3,5-dihydroxyphenylglycine	Stitch	0.0003502	1	0.0241	0.2666	16	54	BSN,GNAQ,GRIA1,GRIA2,GRIA3,GRIK1,GRIK5,GRIN2A,GRIN2D,GRINA,GRM1,GRM2,GRM5,GRM7,GRM8,PLD3
Drug	4250_DN	6-Hydroxytropinone [5932-53-6]; Down 200; 25.8uM; PC3; HT_HG-U133A	Broad Institute CMAP Down	0.0003516	1	0.0241	0.2666	34	158	ADARB1,ZNF512B,ADGRB2,CNOT3,NOVA2,MTA1,PCDH1,CACNA2D2,ZNF358,MINK1,PITPNM1,PRKACA,CDHR2,XYLB,ATN1,RGS7,CNNM1,RAPGEFL1,SLC35C1,RYR2,FLOT2,DLGAP4,FRMPD1,MAPRE3,SNAPC4,SPTBN2,FRS3,STIM1,ARHGAP35,GRM1,TNFAIP1,OSBP2,GPR137,KCNN1
Drug	5391_UP	Chlorpropamide [94-20-2]; Up 200; 14.4uM; MCF7; HT_HG-U133A	Broad Institute CMAP Up	0.0003516	1	0.0241	0.2666	34	158	MAP1A,ASIC1,ACOX3,ADRA1D,MRTFA,CD200,PPFIA2,AQP9,MARK4,RERE,BTRC,CDH18,COL5A2,PITPNM1,NOS1AP,CLSTN3,CDHR2,NSD3,RUSC2,STMN3,NTM,XYLB,ATN1,JHY,FHL1,MAST3,TMEM8B,MAST2,CIC,GNAT2,TLE2,HIRA,GPR137,ZYX
Drug	4782_UP	Canavanine sulfate monohydrate (L,+) [206996-57-8]; Up 200; 13.6uM; MCF7; HT_HG-U133A	Broad Institute CMAP Up	0.0003516	1	0.0241	0.2666	34	158	DPF1,MAPT,KDM5C,APBA2,KCNAB2,BRINP2,BTRC,SYNGR1,MBOAT7,CREBBP,MAP2K5,CC2D1A,DBN1,PTPRA,SMG7,ZMIZ2,MLXIPL,MAP1S,EPHB6,ZBTB7A,FGD1,AGAP2,PRR36,GPR153,SRC,RHOBTB2,IQCE,ZEB1,GRB10,CRTC1,PCDHA6,BRD4,FKBP8,GPR137
Drug	3776_UP	PHA-00851261E [724719-49-7]; Up 200; 1uM; PC3; HT_HG-U133A	Broad Institute CMAP Up	0.0003516	1	0.0241	0.2666	34	158	MARK1,MEF2D,GRK2,LTBP4,MRTFA,PDE8B,FMNL1,NRCAM,NTRK3,CIZ1,PURG,CRAT,CRHR2,RGS6,CDHR2,SRGAP3,CDON,HUWE1,MARK2,RAPGEFL1,KIAA0319L,EXTL1,FHL3,TBC1D22B,CNKSR2,MAPRE3,SLCO2A1,CACNG4,FSTL4,MAPK8IP3,IGF1R,IL12RB2,MAP3K12,PRDM11
Drug	4629_UP	Droperidol [548-73-2]; Up 200; 10.6uM; PC3; HT_HG-U133A	Broad Institute CMAP Up	0.0003516	1	0.0241	0.2666	34	158	ADARB1,ADRA1A,MTMR1,ZNF467,MBD2,CNOT4,NOVA2,KALRN,MTA1,PDE4A,NRXN2,PLXNA2,FAM163A,CRMP1,PRKACA,SETD1A,PHYHIP,KIAA0753,PLPPR4,STMN3,TLN2,XYLB,ABHD8,CNNM1,SCN3A,PGAP4,ARHGAP26,SIPA1L3,RAPGEF1,GRM8,IDUA,PRDM2,CAMK1G,JPH3
Drug	6733_DN	Zidovudine, AZT [30516-87-1]; Down 200; 15uM; PC3; HT_HG-U133A	Broad Institute CMAP Down	0.0003516	1	0.0241	0.2666	34	158	MAPT,MECP2,ARRB2,MARK4,KIF1A,PEX14,MINK1,PPARD,RUSC2,PTMS,DNM1,MED16,KHDRBS2,ECM1,CTDSPL,RAPGEFL1,ZBTB7A,ZER1,PACS1,MAPRE3,ZNF764,ST6GALNAC4,CAPN15,ARHGAP26,SPTAN1,AHDC1,ME3,GPER1,GSK3A,PRR7,AFAP1,NPTXR,GPR137,ZYX
MicroRNA	hsa-miR-5194		MirDB	0.0003529	1	0.003393	0.03326	43	209	MAPT,KDM5C,ZFYVE1,LDB1,SDK1,FOXK1,NOVA1,DLGAP3,ASB6,IGLON5,NECAB2,CLIP3,ZBTB46,FOXP4,RIMS4,LZTS3,TLN2,SHANK1,CELSR2,KIAA0319L,CACNG3,CACNG2,WDR17,NACC1,BICDL1,FAM222B,SMARCD1,FAM219A,GABRA3,CIC,TTLL12,SYN1,PHF24,TFE3,CABIN1,ZNF346,SBK1,UBA1,COPS7B,KIAA1671,LASP1,PLEKHM3,SMAD3
Computational	M785 MODULE_316	Ion channels.	MSigDb: C4 - CM: Cancer Modules (v7.2)	0.0003537	0.255	0.01594	0.1141	15	49	ASIC1,KCNAB2,AQP9,FXYD7,KCNB2,CHRNA2,CLCN6,RYR2,GRIA3,GRIK1,GRIK2,GRIN1,KCNC3,KCNH2,KCNJ4
Interaction	int:DENND1A	DENND1A interactions		0.0003544	1	0.04453	0.4543	21	81	AP2B1,RPTOR,OSBPL6,FAM110B,LRFN1,DENND1A,SH3RF3,TBC1D25,CDK16,MAGI1,PLEKHA5,RASAL2,SIPA1L1,TANC2,EDC3,RAB11FIP2,MAST3,CAMSAP2,LARP1,INPP5E,YWHAB
MicroRNA	hsa-miR-575:PITA	hsa-miR-575:PITA_TOP	PITA	0.0003557	1	0.003415	0.03347	38	178	MAP1A,MAP2,SLC24A3,MECP2,PCDH19,NR3C2,FAM110B,ANK3,MYH10,BCL9,MBD2,CDK16,CPNE8,CHD3,SLITRK5,EPC2,TOX,DBN1,ASAP1,PTPRJ,PURA,CELF2,FAM222B,NFAT5,STK4,DNAJC13,MID2,PCLO,LARP1,PUM2,GRIA2,IKZF4,ASXL1,YWHAB,ZNF318,KCND1,KCND2,SHOC2
Interaction	int:KIF5A	KIF5A interactions		0.0003558	1	0.04453	0.4543	19	70	DLGAP1,CREBBP,RAPGEF2,STMN3,DNM1,DTNB,DTNBP1,NCOA2,VPS26B,CLSTN1,HEXIM1,TRAK1,ADGRL3,INSYN1,TSC1,SYCE1,YWHAB,KCNC1,KIF5A
MicroRNA	hsa-miR-1207-3p		MirDB	0.0003558	1	0.003415	0.03347	75	419	MAP1A,ASIC1,MAPT,MTA3,NCK2,PPFIBP1,PDE8B,NOL4,NF2,NFIC,BSN,KSR2,DLG5,CACNA2D2,CNGB1,RASAL2,PPARD,CHD5,PITPNM3,PPP1R16B,DEPDC5,RAPGEF2,EPC2,CTIF,DCX,CCDC3,IQSEC1,DLG2,OXSR1,PID1,RASGRF1,SOBP,LRRK1,CDCA8,EPB41L1,HMG20A,TTC7B,SCN3A,SCN5A,CHST12,BAIAP2,NCOA2,SEMA6B,MIA3,RAB11FIP2,NTNG1,NBEA,CYFIP2,MAPKBP1,FAIM2,KCNH5,WDTC1,ILDR2,SOX12,SRRM4,SPTBN2,SRM,MMP24,TTBK1,ZFR2,TMEM178B,IQCE,DNAJC13,ABHD2,PCLO,COP1,GSG1L,HTT,ZNF346,CELF5,RFX7,KIAA1671,FAM78A,RGS7BP,LAMC1
Drug	CID000001951	AC1L1CLB	Stitch	0.000357	1	0.02426	0.2683	19	70	GRK2,NRGN,HTR3B,SLC22A8,PRKACA,SLCO2A1,SPTAN1,SPTBN1,SPTBN2,TACR2,GRIA2,GRIN2A,GRIN2D,GRINA,HTR1B,HTR1E,HTR1F,HTR4,HTR6
Human Phenotype	HP:0032051	Focal cortical dysplasia type II		0.0003576	1	0.02215	0.2015	4	4	DEPDC5,MTOR,TSC1,NPRL3
Human Phenotype	HP:0007086	Social and occupational deterioration		0.0003576	1	0.02215	0.2015	4	4	MAPT,CREBBP,EP300,GRIN2A
Transcription Factor Binding Site	V$BACH1_01	V$BACH1_01	TFBS	0.0003577	0.3932	0.007148	0.05418	36	169	MAP2,MARK1,MECP2,SHC3,ADRA1A,SLC24A4,AP2A2,GIT1,CHST1,BCL9L,CA7,ZNF827,SYNGR1,NR1D1,SNPH,DIAPH1,ECM1,EEF1A2,BRD2,EIF4G1,KLHL41,SH3RF2,SNCB,NLK,RAP1GAP2,MAST2,GSE1,SYN1,PPP1R9B,GRIA1,TFE3,TRAF3,HMGA1,LRRTM3,KCNA2,LAMC1
Transcription Factor Binding Site	V$MYOD_01	V$MYOD_01	TFBS	0.0003577	0.3932	0.007148	0.05418	36	169	SPINDOC,CA7,CACNB2,CAMK2A,SHISA7,CBFA2T2,PCDH1,CACNA2D2,PLAGL2,EPB41L4B,CNNM2,ARHGAP44,PUM3,RARA,DRP2,POLR1D,EPHB6,SCN5A,AGAP3,UNC13B,FRMPD1,ABLIM3,CELF1,GABRA3,KCNH5,SOX12,TNFRSF21,STIM1,GSE1,GNB3,GRIK5,GALNT17,HRH3,EIF4ENIF1,GAL3ST3,KCNN2
MicroRNA	GAGCCAG,MIR-149:MSigDB	GAGCCAG,MIR-149:MSigDB	MSigDB	0.0003578	1	0.00343	0.03362	29	124	ACVR1B,PCDH19,GIT1,SEMA4G,ADGRB1,LPCAT4,NF2,NTRK3,USP10,CLCN6,SEC24C,RIMS4,OXSR1,TLCD3B,ZMAT4,PHC1,BAIAP2,TBC1D22B,PLEKHA6,FRMD4A,ZNF335,SNCB,BRPF3,IQSEC2,SRC,CCNI,JADE2,FBXL16,TOP1
MicroRNA	hsa-miR-6803-5p:Functional MTI (Weak)	Functional MTI (Weak)	miRTarbase	0.0003583	1	0.003432	0.03364	25	101	MEN1,ARHGDIA,DDA1,MINK1,ZNF385A,CSTF2,TRIM44,UBALD1,P3H2,NACC1,PPP6R1,CAPN15,NMNAT2,AGO2,SETD1B,GDI1,CLASP1,GRIK2,PLD3,IGF1R,RAB15,RTN4R,FAM151B,CLPB,LAMC1
Interaction	int:ARMC1	ARMC1 interactions		0.0003588	1	0.04454	0.4544	15	49	MAP2,MAPT,CAMK2A,CRMP1,DCX,RAB3A,EPB41L1,STX1B,SNCB,GARS1,SYN1,SYN2,SYT1,GNAO1,RNF24
GO: Biological Process	GO:0099171	presynaptic modulation of chemical synaptic transmission		0.0003595	1	0.0121	0.1162	8	17	GIT1,CACNA1B,CACNA1D,CACNB2,PRKCG,GIT2,FBXL20,HTR1B
GO: Biological Process	GO:0007158	neuron cell-cell adhesion		0.0003595	1	0.0121	0.1162	8	17	NLGN4X,NLGN2,ASTN1,CDH2,NRXN3,NRXN2,NLGN1,TNR
GO: Biological Process	GO:0051899	membrane depolarization		0.0003598	1	0.0121	0.1162	22	86	ANK3,HCN2,CACNA1I,CACNA1G,CACNA1A,CACNA1B,CACNA1D,CACNB2,CACNB3,HCN1,SNAP91,HCN4,CACNG2,SCN3A,SCN5A,SCN8A,FHL1,CACNG4,SRC,GRIK1,GRM1,KCNH2
Drug	CID000005275	SR 95531	Stitch	0.0003598	1	0.02426	0.2683	15	49	GABBR2,EEF1A2,GABRG3,GARS1,GRIA1,GRIA2,GRIK1,GRIK5,GRM1,GRM5,NISCH,GYPE,HTR1B,FOXK2,KCNN2
Drug	4134_UP	(-) -Levobunolol hydrochloride [27912-14-7]; Up 200; 12.2uM; MCF7; HT_HG-U133A	Broad Institute CMAP Up	0.00036	1	0.02426	0.2683	33	152	ACVR1B,MMP17,LTBP4,CD200,APLP2,LPCAT4,BCR,NF2,RUNX1T1,CLCN6,NCOR2,CNTNAP2,SRGAP3,NECTIN1,DMWD,ATN1,HCN4,RCAN2,NOL10,DLGAP4,ADGRL1,TBC1D22B,FRMD4A,SPTBN1,SIK2,GRM1,GYPB,SPIDR,SEZ6L,ATXN2L,GPR137,KCNN1,LIMK1
Drug	5563_UP	haloperidol; Up 200; 10uM; MCF7; HT_HG-U133A	Broad Institute CMAP Up	0.00036	1	0.02426	0.2683	33	152	ACVR1B,ADD2,BRINP2,CACNA1I,NTRK3,CACNA2D2,EPS15L1,GPR171,BMP8A,MIER2,FAM163A,MYRIP,CENPO,CREBBP,CNTNAP2,PHYHIP,DBH,DLX2,ATN1,ZMAT4,HUWE1,DMTN,JHY,CEND1,CELF2,HECW1,CIC,GRM8,GSK3A,THRB,TRPM2,UBE3A,VIPR2
Drug	6657_UP	(-)-MK 801 hydrogen maleate [77086-19-2]; Up 200; 11.8uM; PC3; HT_HG-U133A	Broad Institute CMAP Up	0.00036	1	0.02426	0.2683	33	152	ADRA1D,AMPH,ADGRB2,PALM,EPS15L1,NRXN3,RASAL2,POU6F1,PPARD,CTNND2,SETD1A,SRGAP3,ZMIZ2,ATN1,RASGRF1,CTDSPL,ETV6,FOXG1,DLGAP4,SNAPC4,SPTB,RBM26,NR6A1,SYN2,CRTC1,RIMBP2,HABP2,HCFC1,ATXN2L,GPR135,HIRA,ZNF236,ENTPD7
Drug	5278_DN	Acyclovir [59277-89-3]; Down 200; 17.8uM; MCF7; HT_HG-U133A	Broad Institute CMAP Down	0.00036	1	0.02426	0.2683	33	152	ALK,FAM110B,PDE8B,MARK4,RERE,RNF19B,CBFA2T2,DLG5,CHRM3,LZTS3,ARHGEF11,USB1,MARK2,DMTN,TCP11L1,ZBTB7A,KIAA1109,FGD1,BAIAP2,ADGRL1,TRAK1,MAPRE3,MAST3,WDTC1,SYNE1,GRB10,ARHGAP35,TESK1,RNF24,FKBP8,PLPPR2,VIPR1,HUS1
Drug	5257_UP	Sulfisoxazole [127-69-5]; Up 200; 15uM; MCF7; HT_HG-U133A	Broad Institute CMAP Up	0.00036	1	0.02426	0.2683	33	152	MAP1A,MEF2D,KLHL29,CACNA1G,RUNX1T1,CDH18,PIK3CD,PLXNA2,RASAL2,TP53I11,NCOR2,RALGPS1,MAP2K5,INTS1,CTIF,STMN3,RARA,ZMAT4,MEGF8,CEND1,ZER1,NLGN1,PDE7B,SPTB,RBM26,GNAO1,GPER1,CRTC1,GRM1,THPO,ATXN2L,FLRT2,VN1R1
Drug	CID000441452	methylenecyclopropylglycine	Stitch	0.0003602	1	0.02426	0.2683	14	44	ABR,GRIA1,GRIA2,GRIA3,GRIK1,GRIN2A,GRIN2D,GRINA,GRM1,GRM2,GRM5,GRM7,GRM8,HTR1B
Drug	CID000005092	rolipram	Stitch	0.0003614	1	0.02426	0.2683	37	177	ADCY1,ADCY3,ADCY8,ADCY9,GRK2,PDE8B,NOS2,NPR2,PDE2A,PDE4A,CHRM1,SLIT2,CREBBP,CSNK1D,CSNK2A2,PRKACA,RAB3A,PDE7B,TBP,GRIA1,GRIA2,GRIA3,GRIK1,GRIK2,GRIK5,GRIN2A,GRIN2D,GRINA,GRM1,GRM2,GRM5,GRM7,GRM8,TNFAIP1,SYNPO,HRH2,KCNH2
Drug	3176_DN	Fipexide hydrochloride [34161-23-4]; Down 200; 9.4uM; MCF7; HT_HG-U133A	Broad Institute CMAP Down	0.0003614	1	0.02426	0.2683	37	177	ABR,ACVR1B,MECP2,AP2A2,LTBP4,CAPRIN2,RNF19B,NF2,NRF1,WIZ,SSH1,ZNF324,SLC25A23,ROCK2,CENPO,GIT2,ARHGEF11,TLN2,CELSR3,SLC35C1,ZBTB7A,FOXRED2,FBXL18,BAIAP2,CTC1,CYFIP2,HMGXB3,WDTC1,SIPA1L3,ZC3H3,TBC1D1,SIK2,IQCE,CRTC1,HIRA,FKBP8,KCNH2
Drug	2306_DN	Salbutamol [18559-94-9]; Down 200; 16.8uM; MCF7; HT_HG-U133A	Broad Institute CMAP Down	0.0003614	1	0.02426	0.2683	37	177	ACVR1B,MECP2,ARRB2,MARK4,LPCAT4,LDB1,NF2,PALM,CDK16,ZNF324,BABAM2,SLC25A44,RAPGEF2,BCORL1,ZBED4,C11orf80,JHY,KIAA0319L,ETS2,ZBTB7A,KIAA1109,FHL1,SMARCA2,SMARCA4,MAPKBP1,CAPN15,WDTC1,SIPA1L3,SRC,RFTN1,TTC28,JADE2,GRM1,GRM7,RNF24,HIVEP2,GPR137
MicroRNA	hsa-miR-922:PITA	hsa-miR-922:PITA_TOP	PITA	0.0003616	1	0.003461	0.03392	65	352	MAP1A,ASIC1,ACTN1,ACVR1B,MECP2,SLITRK1,MEF2D,AP2A1,PCDH19,MAP3K9,ANK3,ADGRB3,DCAF5,HCN1,USP10,USF3,CDH12,CDK16,DLGAP2,MTMR12,TNPO2,CSNK1G3,TANC2,CNNM2,BRINP1,KCTD1,ARHGEF11,SRGAP3,RASA1,DTX1,RANBP9,ACTR2,CELSR2,ELAVL3,SCN3A,SMPD3,RNF145,MAPRE3,FRZB,KDM2A,BRPF3,LHFPL4,PCNX3,SRRM4,SPTBN2,TNRC6B,STIM1,XYLT1,PRRC2C,ADGRL2,JADE2,GRIA2,GRIA3,CELF3,ADAMTS19,ASXL1,RTN4RL1,YWHAB,JPH1,IRS1,KCNC2,KIF3C,LAMC1,SHOC2,JPH3
GO: Cellular Component	GO:0030673	axolemma		0.0003622	0.381	0.00401	0.03022	9	21	MAPT,CNTNAP2,GABBR1,SPTBN1,MAPK8IP3,KCNC1,KCNC2,KCNC3,KCNH1
MicroRNA	TGTGTGA,MIR-377:MSigDB	TGTGTGA,MIR-377:MSigDB	MSigDB	0.0003662	1	0.003501	0.03432	36	166	MAP1A,ADARB1,PCDH10,CUL1,ZBTB4,MADD,NCOA1,CAPN5,CACNA2D2,ATXN7L1,STRN4,BAZ2B,PUM1,STK35,PTPRN,NUP153,CDON,RASA1,EP300,DMTN,ATXN7,RNF145,CAP2,DLGAP4,NBEA,CELF2,NCOA6,NR6A1,GGA3,PRR7,ATXN2L,UBP1,INTS4P1,ILRUN,LAMC1,CAMK2N2
Interaction	int:PPP1CA	PPP1CA interactions		0.0003664	1	0.04511	0.4602	89	531	MAPT,USP11,MEF2A,MEF2D,NR3C2,ULK1,CEP126,CUL1,SORBS2,DCPS,LEO1,CAMSAP3,PIAS1,ASNS,PHACTR1,BCL9L,LDB1,BRAF,INA,ZNF827,PCDH7,DLGAP1,PDE2A,CBARP,CHD3,KIF23,CREBBP,NCOR1,PPP2R5D,PRKACA,LPIN2,PPP1R16B,PRKCD,SLC45A1,TANC2,FRMPD4,DBN1,DCX,RASIP1,DIAPH1,NUP153,RANBP9,HUWE1,PHC1,EIF2AK4,PEAK1,EP300,ESR2,RYR2,PRR16,SH3RF2,AGAP2,PPP1R21,CHERP,TUBB,LMTK2,PRPF8,PACS1,POLR3B,MYO16,WBP11,MYCBP2,CIC,UBXN2B,SIK2,SYN2,PPP1R9B,RPRD2,GNB1,MAPRE2,PPP1R13B,PPP1R11,TERF2,GSK3A,GSK3B,BRD4,YLPM1,AKAP11,HCFC1,HTT,NR2C2,TSC1,TSC2,SYNPO,CSRNP2,ZMIZ1,SHOC2,PDHX,JPH3
Drug	3612_UP	Fenoprofen calcium salt dihydrate [53746-45-5]; Up 200; 7.2uM; MCF7; HT_HG-U133A	Broad Institute CMAP Up	0.0003674	1	0.02459	0.2721	32	146	MEF2D,MGAT3,GRK2,MRTFA,CD200,MARK4,PTCH2,RERE,TICAM1,MBD2,BTRC,NPR2,INA,CDH2,RASAL2,NECAB2,CLSTN3,CTIF,TRANK1,SRGAP3,TLN2,HUWE1,EPHB6,KIAA1109,TRAK1,GPR153,SYN2,GNAT2,GRM8,LUZP1,KCNN1,KIF5A
ToppCell Atlas	131b5985e05e67e7707a79622170609139165021	Mid-temporal_gyrus_(MTG)-Neuronal-Glutamatergic_Excit-Glut_IT_RORB_THEMIS_LINC00507-Exc_L3_RORB_CARTPT|Mid-temporal_gyrus_(MTG) / Sample group (Anatomical region groups), lineage, cell class, cell subclass and cell type	Human Multiple Cortical Areas SMART-seq	0.0003683	1	0.01694	0.182	31	136	ADCY8,SHROOM3,PRSS12,HS6ST3,ZBTB7C,COL26A1,SLIT2,CFAP299,CNGB1,ONECUT2,COL5A2,PCED1B,TESPA1,LRRK1,MED12L,NTNG1,PDE7B,KCNH5,TCERG1L,EPHA6,TMEM131L,CUX2,GRM8,CDH22,GYPB,FILIP1L,IQCJ,C14orf132,PRDM8,LAMB1,CRACDL
GO: Biological Process	GO:0008542	visual learning		0.0003699	1	0.01238	0.119	17	59	MECP2,ADRA1B,PIAS1,PDE8B,ATP1A3,BRAF,CRHR1,CKAP5,DBH,MTOR,ABCC8,GRIN1,GRIN2A,HTT,SYNPO,HRH2,IDUA
GO: Cellular Component	GO:0030658	transport vesicle membrane		0.0003702	0.3895	0.004057	0.03057	43	214	SPRED2,SYN3,MAP6,AP2A1,SCAMP5,AMPH,CNIH2,BSN,NRGN,SYT7,OPRD1,FURIN,SYNGR1,PRKN,CBARP,OTOF,SEC24C,DBH,PTPRN,PTPRN2,PTPRS,SEC16A,DLG2,RAB3A,PRRT2,DTNBP1,SEC24B,UNC13B,SYT3,RPH3A,UNC13A,SREBF2,ABCC8,SYN1,SYN2,SYT1,GRIA1,GRIA2,GRIN1,ZNRF1,SLC6A17,SLC17A7,VTI1A
Interaction	int:NBL1	NBL1 interactions		0.0003705	1	0.04525	0.4616	6	10	UBQLN2,UBQLN1,ZMIZ2,NCS1,HPCAL1,BAG6
ToppCell Atlas	fd89fbc62aa1c73e0f659991e3bd726a0c97bd68	Mesenchymal-vascular_smooth_muscle_cell|World / Lineage, Cell type, age group and donor	Human Lung Cells in 3 Age Groups (Wang et al.)	0.0003709	1	0.017	0.1826	34	154	MARK1,ACTA2,ACTN1,ADRA1D,KCNT1,PPFIA2,MYH10,CACNB2,KALRN,NTRK3,MYOM2,COL12A1,RGS6,CNNM2,DGKB,CCDC3,FRY,RCAN2,RYR2,CAP2,ITGA11,ISYNA1,PKNOX2,FRZB,PDZRN3,SPTB,ADGRL3,LZTS1,CSMD1,FILIP1L,SYNPO2,LETR1,LRRTM3,KCNC4
ToppCell Atlas	ea4ccebe2d54279fcc517e4f0bfa652b91a808bb	TCGA-Lung-Primary_Tumor-Lung_Carcinoma-Lung_Squamous_Cell_Carcinoma-3|TCGA-Lung / Sample_Type by Project: Shred V9	TCGA OncoMap	0.0003709	1	0.017	0.1826	32	142	MARK1,TENM2,ADCY3,ADD2,PCDH19,ABCC1,MTMR1,WASF1,SDK1,CACNA1B,NRCAM,CHRM3,KIAA1549L,SDK2,TENM4,CNTNAP2,KCTD1,JAKMIP2,PTPRS,NECTIN1,EIF4G1,ANKRD13B,SIAH2,YEATS2,ZFP64,MTCL1,GPC1,PHF24,METTL24,FBXO27,WNK2,PAK5
Drug	CID000065898	FCE 23884	Stitch	0.0003709	1	0.02459	0.2721	6	10	ADCY1,ADCY2,ADCY3,ADCY8,ADCY9,HTR1B
Drug	CID000004087	LEVICOR	Stitch	0.0003709	1	0.02459	0.2721	6	10	ADRA1D,ADRA1B,ADRA1A,DCPS,APBA1,DBH
Drug	CID005039877	sym 2206	Stitch	0.0003709	1	0.02459	0.2721	6	10	GRIA1,GRIA2,GRIA3,GRIK1,GRIK5,HTR1B
MicroRNA	hsa-miR-20a-5p:TargetScan	hsa-miR-20a-5p	TargetScan	0.0003712	1	0.003537	0.03468	142	891	ACVR1B,ADAR,MECP2,PRR12,RNF150,ADRA1B,MRTFB,AP2B1,SCAMP5,OSBPL5,MAP3K9,MLLT1,KIAA1522,MARK4,CAPRIN2,ANKRD33B,NOL4,MBTPS1,GBF1,BCR,NEUROD2,NFIC,CSNK1G1,MBD2,ANKRD52,AP3D1,NPAS2,FURIN,DLGAP2,ATXN7L1,PDK3,KIF3B,PITPNA,CCSER2,PLAGL2,PURG,MIER2,ROCK2,KIF23,MINK1,CENPO,POU6F1,PPARD,GABBR2,NCOR1,CHD5,ANKRD17,RAPGEF2,NRSN1,CNNM2,PCDHA9,DAB1,CC2D1A,IP6K1,GIT2,ARHGEF11,PTGFRN,FBXO10,PTPRJ,PURA,IQSEC1,PGBD5,HCN4,DUSP8,HIVEP3,EFNB2,CELSR2,PEAK1,RAPGEFL1,PRR16,CORO2B,SATB1,MED12L,FGD1,RNF145,PPP1R21,NTNG1,NBEA,PPP6R1,FOXJ3,BAHD1,FRMD4A,MAPRE3,IPO9,CELF2,FAM222B,FRZB,KDM2A,NFAT5,FAIM2,MAST3,CAPN15,ERC1,ARHGAP26,IQSEC2,FSTL4,CAMTA2,LRCH1,CIC,IGSF10,ABCG4,MMP24,FAM168A,RPS6KA6,CLUH,ABHD2,FAM189A1,PCDHA13,RAPGEF1,PCDHA12,PCDHA11,PCDHA10,PCDHA8,PCDHA7,PCDHA6,PCDHA5,PCDHA4,PCDHA3,PCDHA2,PCDHA1,ARHGAP35,IKZF4,BRD4,AKAP11,RGMB,NR2C2,POU6F2,FBXO41,PRR14L,PANX2,KIAA1671,FOXK2,RAPH1,MAP3K12,LUZP1,PARP6,PRDM10,FAM117A,KIF5A,CAMK2N2,LASP1,LIMK1
MicroRNA	hsa-miR-20b-5p:TargetScan	hsa-miR-20b-5p	TargetScan	0.0003712	1	0.003537	0.03468	142	891	ACVR1B,ADAR,MECP2,PRR12,RNF150,ADRA1B,MRTFB,AP2B1,SCAMP5,OSBPL5,MAP3K9,MLLT1,KIAA1522,MARK4,CAPRIN2,ANKRD33B,NOL4,MBTPS1,GBF1,BCR,NEUROD2,NFIC,CSNK1G1,MBD2,ANKRD52,AP3D1,NPAS2,FURIN,DLGAP2,ATXN7L1,PDK3,KIF3B,PITPNA,CCSER2,PLAGL2,PURG,MIER2,ROCK2,KIF23,MINK1,CENPO,POU6F1,PPARD,GABBR2,NCOR1,CHD5,ANKRD17,RAPGEF2,NRSN1,CNNM2,PCDHA9,DAB1,CC2D1A,IP6K1,GIT2,ARHGEF11,PTGFRN,FBXO10,PTPRJ,PURA,IQSEC1,PGBD5,HCN4,DUSP8,HIVEP3,EFNB2,CELSR2,PEAK1,RAPGEFL1,PRR16,CORO2B,SATB1,MED12L,FGD1,RNF145,PPP1R21,NTNG1,NBEA,PPP6R1,FOXJ3,BAHD1,FRMD4A,MAPRE3,IPO9,CELF2,FAM222B,FRZB,KDM2A,NFAT5,FAIM2,MAST3,CAPN15,ERC1,ARHGAP26,IQSEC2,FSTL4,CAMTA2,LRCH1,CIC,IGSF10,ABCG4,MMP24,FAM168A,RPS6KA6,CLUH,ABHD2,FAM189A1,PCDHA13,RAPGEF1,PCDHA12,PCDHA11,PCDHA10,PCDHA8,PCDHA7,PCDHA6,PCDHA5,PCDHA4,PCDHA3,PCDHA2,PCDHA1,ARHGAP35,IKZF4,BRD4,AKAP11,RGMB,NR2C2,POU6F2,FBXO41,PRR14L,PANX2,KIAA1671,FOXK2,RAPH1,MAP3K12,LUZP1,PARP6,PRDM10,FAM117A,KIF5A,CAMK2N2,LASP1,LIMK1
MicroRNA	hsa-miR-93-5p:TargetScan	hsa-miR-93-5p	TargetScan	0.0003712	1	0.003537	0.03468	142	891	ACVR1B,ADAR,MECP2,PRR12,RNF150,ADRA1B,MRTFB,AP2B1,SCAMP5,OSBPL5,MAP3K9,MLLT1,KIAA1522,MARK4,CAPRIN2,ANKRD33B,NOL4,MBTPS1,GBF1,BCR,NEUROD2,NFIC,CSNK1G1,MBD2,ANKRD52,AP3D1,NPAS2,FURIN,DLGAP2,ATXN7L1,PDK3,KIF3B,PITPNA,CCSER2,PLAGL2,PURG,MIER2,ROCK2,KIF23,MINK1,CENPO,POU6F1,PPARD,GABBR2,NCOR1,CHD5,ANKRD17,RAPGEF2,NRSN1,CNNM2,PCDHA9,DAB1,CC2D1A,IP6K1,GIT2,ARHGEF11,PTGFRN,FBXO10,PTPRJ,PURA,IQSEC1,PGBD5,HCN4,DUSP8,HIVEP3,EFNB2,CELSR2,PEAK1,RAPGEFL1,PRR16,CORO2B,SATB1,MED12L,FGD1,RNF145,PPP1R21,NTNG1,NBEA,PPP6R1,FOXJ3,BAHD1,FRMD4A,MAPRE3,IPO9,CELF2,FAM222B,FRZB,KDM2A,NFAT5,FAIM2,MAST3,CAPN15,ERC1,ARHGAP26,IQSEC2,FSTL4,CAMTA2,LRCH1,CIC,IGSF10,ABCG4,MMP24,FAM168A,RPS6KA6,CLUH,ABHD2,FAM189A1,PCDHA13,RAPGEF1,PCDHA12,PCDHA11,PCDHA10,PCDHA8,PCDHA7,PCDHA6,PCDHA5,PCDHA4,PCDHA3,PCDHA2,PCDHA1,ARHGAP35,IKZF4,BRD4,AKAP11,RGMB,NR2C2,POU6F2,FBXO41,PRR14L,PANX2,KIAA1671,FOXK2,RAPH1,MAP3K12,LUZP1,PARP6,PRDM10,FAM117A,KIF5A,CAMK2N2,LASP1,LIMK1
MicroRNA	hsa-miR-4299		MirDB	0.0003714	1	0.003537	0.03468	50	254	ADCY2,MECP2,UNC5A,GOLGA7B,ZBTB4,CWC22,NRAP,SHISA7,MAGI1,BMP8A,ZNF385A,PPARD,PPP1R16B,ARHGAP32,LZTS3,SPATA2,ASAP1,DLX2,RARA,FAM78B,ATP9A,RCAN2,CLVS1,FBXL18,SCN8A,DCUN1D5,NBEA,SLC16A2,SCMH1,KCNIP4,ST6GALNAC4,NFAT5,TMCC1,ILDR2,IQSEC2,GGA3,SGCZ,LARP4B,GSE1,TMEM178B,PRRC2B,GRIN2D,PTPRT,THRB,RBFOX2,CELF5,RAPH1,ENTPD7,LSAMP,PRRT4
MicroRNA	hsa-miR-4665-5p:Functional MTI (Weak)	Functional MTI (Weak)	miRTarbase	0.0003721	1	0.003541	0.03471	32	142	MEN1,ARHGDIA,CAMK2A,DLGAP3,R3HDM4,DDA1,ARIH1,TMEM184B,MINK1,UBALD1,PTPRF,STMN3,P3H2,ANKRD13B,NACC1,PKNOX2,NMNAT2,AGO2,SETD1B,RAP1GAP2,GDI1,STK4,PRRC2B,GRINA,FKBP8,IGF1R,RAB15,FAM151B,CLPB,KCNH2,BRPF1,KMT2D
MicroRNA	mmu-miR-7218-5p		MirDB	0.0003731	1	0.003547	0.03477	41	197	ACVR2A,ACOX3,UNC5A,ATRN,RAB40C,BSN,ANKRD52,MAGI1,ATG9A,FOXP4,RALGPS1,RAB11FIP3,TMEM145,ARNT2,DNM1,PRRT2,TLNRD1,RIC8B,MARK2,CORO2B,RNF44,HEXIM1,CYFIP2,FAM222B,MAPKBP1,UNC80,FAM219A,WDTC1,XPO7,IQSEC2,TNRC6B,NR6A1,RFTN1,JADE2,TTYH3,TSPAN7,TTN,USP4,DISP2,PRDM2,CAMK1D
Drug	6030_UP	Dipyrone [5907-38-0]; Up 200; 12uM; MCF7; HT_HG-U133A	Broad Institute CMAP Up	0.0003734	1	0.02459	0.2721	31	140	DPF1,MMP17,PDE8B,MARK4,ADGRB3,NOVA1,KALRN,PDE4A,CIZ1,PTGIS,XYLB,RARA,ATN1,RFX1,HIVEP3,CEND1,RTN2,FHL1,FRMPD1,PKNOX2,SLCO2A1,ARHGAP26,RPS6KA6,SLC9A7,GRIK1,GRM7,ZFPM2,R3HDM1,SEZ6L,HSD3B1,GPR137
Drug	CID000001209	L-quisqualic acid	Stitch	0.0003734	1	0.02459	0.2721	31	140	ADCY1,ADCY2,ADCY3,ADCY8,ADCY9,CHRM1,GABBR2,DBH,AADAT,DTNBP1,CACNG2,TUBB,GABRA3,GABRB1,GABRG3,GRIA1,GRIA2,GRIA3,GRIK1,GRIK2,GRIK5,GRIN2A,GRIN2D,GRINA,GRM1,GRM2,GRM5,GRM7,GRM8,TUBG1,HTR1B
Drug	4177_UP	Gelsemine [509-15-9]; Up 200; 12.4uM; MCF7; HT_HG-U133A	Broad Institute CMAP Up	0.0003734	1	0.02459	0.2721	31	140	JCAD,PRSS12,APBA1,APBA2,ASTN1,ATP1A3,MBD2,NOS2,MTA1,CD101,EPN1,PPARD,CRHR2,MICAL2,CNTNAP2,CDON,PCNX2,CORO2B,LRRN2,AGAP2,NTNG1,CNKSR2,MAPRE3,SMARCA4,PDE7B,SYN2,GRK5,TMEM151B,GRIN2A,GRPR,TRIO
Drug	253_UP	cox-2 inhibitor I; Up 200; 10uM; MCF7; HG-U133A	Broad Institute CMAP Up	0.0003734	1	0.02459	0.2721	31	140	JCAD,ADAM20,TICAM1,CAMK2A,OCA2,CD101,TMEM59L,PACSIN1,SH2B1,PITPNM1,NCOR2,RIPOR1,RAB3A,FOXRED2,LMTK2,ABLIM3,SPTB,CYP46A1,PNPLA6,ZFR2,GNAO1,HNF1A,ABHD2,GRM2,GRM8,GYPB,SEZ6L,GPR135,HTR1E,HTR4,L1CAM
Drug	CID000448294	AC1L9LT0	Stitch	0.0003735	1	0.02459	0.2721	26	110	GRK2,ANK3,APBA1,ALS2,CASK,NF2,BTRC,MAGI1,DLGAP1,DLG5,DLG2,EFNB2,CACNG2,MAGI3,SRC,GRK5,ARHGEF12,GRIA1,GRIA2,GRIN2A,GRIN2D,GRINA,GSK3A,GSK3B,UBE3A,LIMK1
Domain	PF00435	Spectrin	Pfam	0.0003739	1	0.01568	0.143	9	21	ACTN1,KALRN,DRP2,SPTAN1,SPTB,SPTBN1,SPTBN2,SYNE1,TRIO
Domain	IPR022755	Znf_C2H2_jaz	InterPro	0.0003739	1	0.01568	0.143	9	21	CIZ1,ZNF385A,ZNF804A,ZMAT4,ZNF804B,GPATCH8,HIVEP2,ZNF385B,PRDM10
Domain	PF12171	zf-C2H2_jaz	Pfam	0.0003739	1	0.01568	0.143	9	21	CIZ1,ZNF385A,ZNF804A,ZMAT4,ZNF804B,GPATCH8,HIVEP2,ZNF385B,PRDM10
Drug	3735_DN	PNU-0230031 [267429-39-0]; Down 200; 1uM; PC3; HT_HG-U133A	Broad Institute CMAP Down	0.000374	1	0.02459	0.2721	36	171	MARK1,RERE,CACNA1A,NPR2,CHRM3,PPARD,NR1D1,RAB36,NCOR2,PCDHA9,CTIF,TESPA1,NSD3,RUSC2,ZMIZ2,TLN2,DLX2,XYLB,RAB3A,SOBP,ELAVL3,DMTN,NFAT5,WDTC1,SIPA1L3,SPTBN1,SPTBN2,MAPK8IP3,THRB,HIRA,FKBP8,VIPR2,GPR137,MAP3K12,C1orf21,LRP3
Drug	2558_DN	Spiramycin [8025-81-8]; Down 200; 4.8uM; HL60; HT_HG-U133A	Broad Institute CMAP Down	0.000374	1	0.02459	0.2721	36	171	ASIC1,MEF2D,PDE8B,CACNB1,CACNB2,ROCK2,CTIF,TSC22D2,ARHGEF11,IQSEC1,RAB3A,MAP4K2,EEF1A2,CELSR3,VPS53,KIAA0319L,RYR2,ZBTB7A,CNKSR2,SLC7A1,SOX12,SPTAN1,SIPA1L3,LRCH1,ME3,CKAP4,MAPRE2,GRM1,GRPR,PRR7,PKIG,SPIDR,INPP5E,KIF3C,PRRC2A,NPRL3
MicroRNA	hsa-miR-1976		MirDB	0.0003744	1	0.003556	0.03486	56	293	SLC24A3,CSMD2,UBN2,MECP2,MEF2A,SLC24A4,MUC15,MYO5A,CAPN5,MAP3K14,COL26A1,CACNA2D2,ATXN7L1,SEPTIN5,PPP2R5D,RIMS4,PLXNA4,RAB11FIP3,DAB2IP,TANC2,UHRF1BP1,PTGIS,TESPA1,TLN2,SLC25A42,DUSP8,CACNG8,FOXRED2,TMEM127,CYFIP2,SMARCD1,FAIM2,WDTC1,ERC1,ZBTB43,RHOBTB2,ADGRL2,FAM189A1,SPPL3,GRB10,GRIK2,PIP5K1C,ZFPM2,R3HDM1,RBFOX2,HTT,ADAMTS19,SYNPO2,NKD2,SLC6A17,KCNC1,NAV3,KCNQ2,BMERB1,LAMC1,CAMK1G
ToppCell Atlas	348ca64d1ab08dbef0ec2a679f4a395decd9ebf3	SmallIntestine_Pediatric_IBD-Epithelial-neuro-epithelial-L_cells_(PYY+)|SmallIntestine_Pediatric_IBD / Per Region, Age_group, Lineage, cell class, cell type	Cells of the human intestinal tract mapped across space and time	0.0003755	1	0.01718	0.1846	26	107	VWA5B2,MAP2,MAP6,MARCHF4,CNIH2,NOL4,CDK5R2,CACNA1A,SYT7,KCNB2,SLC25A27,VSTM2L,UHRF1BP1,NTM,ARNT2,RGS7,RTN1,CORO2B,PPM1E,EFR3B,UNC13A,ABCC8,PCDHA4,CELF3,SLC6A17,AP3B2
GO: Cellular Component	GO:0099522	cytosolic region		0.0003762	0.3958	0.00408	0.03075	13	39	PPFIA2,CAMK2A,PRKCD,PRKCG,DBN1,BAIAP2,MTOR,SNCB,NCS1,HTT,TRIM9,ANKS1B,STXBP5
MicroRNA	CAGTCAC,MIR-134:MSigDB	CAGTCAC,MIR-134:MSigDB	MSigDB	0.0003764	1	0.00357	0.03499	14	43	ASIC1,NRF1,CDH9,CSNK1G3,CELF2,ILDR2,TTBK1,GNAO1,MTCL1,TAPBP,ADGRL3,ZFPM2,C1orf21,AFF3
MicroRNA	hsa-miR-381:PITA	hsa-miR-381:PITA_TOP	PITA	0.0003769	1	0.00357	0.03499	86	495	MARK1,HIPK1,SLC24A3,ACVR2A,CCDC85A,PRR12,SIPA1L2,ATRN,LRFN1,ANK3,EIF4G3,MYH10,ZC3H12B,CNOT4,ZNF697,CACNB2,NRF1,KALRN,HCN1,LDB2,USF3,KIF3B,UBN1,PURG,ROCK2,ONECUT2,MTMR12,FBXL19,CLIP3,CSNK1G3,RALGPS1,LRRTM2,TANC2,DAB1,DCX,UBAP2L,PURA,NECTIN1,SLC12A6,DPP6,MSL2,EFNB2,EPB41L1,RAPGEFL1,SATB1,USP42,FOXO3,RAB11FIP2,PPM1E,ADGRL1,NBEA,R3HDM2,WDR37,ABLIM3,RIMS1,PDE7B,NLK,KCNH5,XPO7,NCOA6,SPTBN1,RBM26,LRRC4,TNFRSF21,GPC1,WDR7,JADE2,LARP1,CRTC1,ARHGAP35,ZFPM2,R3HDM1,TP53BP1,HIVEP2,UBE2E2,UBE3A,JPH1,EMSY,FAM117A,KCND2,NAV3,SNX27,TET3,STXBP5,VTI1A,JPH3
MicroRNA	hsa-miR-300:PITA	hsa-miR-300:PITA_TOP	PITA	0.0003769	1	0.00357	0.03499	86	495	MARK1,HIPK1,SLC24A3,ACVR2A,CCDC85A,PRR12,SIPA1L2,ATRN,LRFN1,ANK3,EIF4G3,MYH10,ZC3H12B,CNOT4,ZNF697,CACNB2,NRF1,KALRN,HCN1,LDB2,USF3,KIF3B,UBN1,PURG,ROCK2,ONECUT2,MTMR12,FBXL19,CLIP3,CSNK1G3,RALGPS1,LRRTM2,TANC2,DAB1,DCX,UBAP2L,PURA,NECTIN1,SLC12A6,DPP6,MSL2,EFNB2,EPB41L1,RAPGEFL1,SATB1,USP42,FOXO3,RAB11FIP2,PPM1E,ADGRL1,NBEA,R3HDM2,WDR37,ABLIM3,RIMS1,PDE7B,NLK,KCNH5,XPO7,NCOA6,SPTBN1,RBM26,LRRC4,TNFRSF21,GPC1,WDR7,JADE2,LARP1,CRTC1,ARHGAP35,ZFPM2,R3HDM1,TP53BP1,HIVEP2,UBE2E2,UBE3A,JPH1,EMSY,FAM117A,KCND2,NAV3,SNX27,TET3,STXBP5,VTI1A,JPH3
Coexpression Atlas	Facebase_RNAseq_e10.5_Maxillary Arch_2500_K1	FacebaseRNAseq_e10.5_Maxillary Arch_top-relative-expression-ranked_2500_k-means-cluster#1	FaceBase_RNAseq	0.0003773	1	0.01031	0.0918	53	281	MAP2,TENM2,SHC3,SLITRK1,LTBP4,PPFIA2,ZBTB4,CWC22,PHACTR1,CHD3,KIF3B,CLCN6,IGLON5,POU6F1,NCOR2,SIPA1L1,CTIF,ZNF362,DCX,RUSC2,SHANK1,ECM1,CCDC88C,SYT16,MLXIPL,ERCC6,KIAA0319L,RTN2,LRRTM4,FOXG1,PRR36,OTUD5,DPYSL4,LINGO2,MAPRE3,NRG3,BRPF3,SRRM4,ZBTB43,ABCG4,ZFR2,TMEM178B,CUX2,TENT4A,PCLO,GRIK2,NPTXR,ACMSD,TOX2,TP53BP1,CEMIP2,BRINP3,BMERB1
Drug	3788_UP	Chlorambucil [305-03-3]; Up 200; 13.2uM; PC3; HT_HG-U133A	Broad Institute CMAP Up	0.0003777	1	0.02475	0.2738	30	134	SYN3,MGAT3,MMP17,SORBS2,GIT1,ADGRB2,MBD2,CACNA1A,CACNB1,CBFA2T3,DBNDD1,SH2B1,RAB11FIP3,CDHR2,RARA,HUWE1,ELAVL3,VPS53,EXTL1,REEP2,EFR3B,CACNG4,MAPK8IP3,UBR4,GRM7,LZTS1,HSD3B1,KCNJ4,KCNN2,SLC17A7
Drug	3705_UP	Medrysone [2668-66-8]; Up 200; 11.6uM; PC3; HT_HG-U133A	Broad Institute CMAP Up	0.0003777	1	0.02475	0.2738	30	134	MEF2D,ADRA1A,PIP5K1B,LTBP4,RAB40C,EPS15L1,WIZ,PLG,GABBR2,CHD5,CDHR2,PTGIS,HCN4,FBXL18,FHL3,RPH3A,FARS2,ZFP64,KIF21B,ABCG4,GNAO1,JADE2,GRM1,GRM2,SEZ6L,IL12RB2,PRDM2,KCNJ4,GLB1L2,MLLT10
Coexpression Atlas	PCBC_ratio_EB UCB CD34+Z_vs_EB blastocyst_cfr-2X-p05	EB UCB CD34+Z_vs_EB blastocyst-Confounder_removed-fold2.0_adjp0.05	PCBC_AltAnalyze	0.0003786	1	0.01031	0.0918	25	104	DPF1,MAP2,USP11,CNIH2,ATP1A3,NOVA2,INA,VSTM2L,CTNND2,BRINP1,DCX,PTPRN,ELAVL3,RTN1,TMEM164,SLC16A2,GPR153,NMNAT2,MMP24,SEPTIN3,LZTS1,CELF3,RGMB,UBA1,ATCAY
MicroRNA	mmu-miR-3547-3p		MirDB	0.0003791	1	0.003587	0.03517	47	235	SYN3,ADCY9,OSBPL6,SIPA1L2,ATRN,TSHZ3,ALS2,KIF1A,NFIC,SPINDOC,HECTD4,RUNX1T1,DLG5,CPNE8,CACNA2D2,UBN1,PLAGL2,PRRG3,ARIH1,NCOR2,PPP2R2C,MAPK14,TM9SF4,UHRF1BP1,RUSC2,DIAPH2,CHIC2,HMG20A,ZER1,TMEM164,MIA3,PPM1E,DPYSL4,PRICKLE2,IGSF9B,XPO7,KIF21B,UBXN2B,CCNI,PRRC2B,PPP1R13B,TRAF3,RNF214,RFX7,RAPH1,TET3,PRRT4
GO: Biological Process	GO:0043244	regulation of protein-containing complex disassembly		0.0003812	1	0.01271	0.1221	29	127	MAP1A,MAP2,ADD2,SCAF4,CRACD,CAMSAP3,TBC1D25,SMCR8,RUBCN,TMEM39B,MAP1S,DMTN,ATXN7,CAMSAP1,EVL,GAS2L1,SPTAN1,SPTB,SPTBN1,SPTBN2,CAMSAP2,CLEC16A,CLASP1,SPECC1L,IGF1R,IQANK1,UBQLN4,NAV3,BMERB1
Coexpression Atlas	Facebase_RNAseq_e10.5_Neural Epithelium Overlying Lateral Eminence_1000	FacebaseRNAseq_e10.5_Neural Epithelium Overlying Lateral Eminence_top-relative-expression-ranked_1000	FaceBase_RNAseq	0.0003855	1	0.01043	0.09285	135	865	MAP1A,MAP2,ACVR2A,SHC3,SLITRK1,PCDH19,SIPA1L2,LTBP4,SORBS2,LEO1,LRRN1,ZSWIM5,CAMSAP3,CWC22,MADD,ASTN1,ATP1A3,SH3RF3,PHACTR1,KIF1A,ADGRB2,ADGRB3,MTMR1,BCL9,NOVA1,CACNA1A,NRCAM,ZNF786,INA,CDH2,CDH4,MAGI1,NRXN3,KIAA1549L,SLC22A8,NRXN2,GPR171,SLC25A23,RASAL2,VPS9D1,CLIP3,RALGPS1,SETBP1,CNTNAP2,SLITRK5,ERC2,CTNND2,RUBCN,TOX,DAB1,CKAP5,MDGA2,JAKMIP2,DCX,FBXO25,PTPRJ,SRGAP3,DENND4B,CCDC3,DLX2,IQSEC3,RBBP6,MAMLD1,ZMAT4,CCDC88C,CELSR2,ELAVL3,PEAK1,SEZ6,GPHN,RTN1,RTN2,STX1B,SPRED3,CORO2B,MED12L,FHL1,FOXG1,NCOA2,PRR36,PPM1E,NTNG1,DPYSL4,FHOD3,NLGN1,CYFIP2,TRAK1,MAPRE3,CELF2,MAST1,ADGRA1,CACNG4,ABLIM2,TRERF1,ILDR2,LHFPL4,SRRM4,XYLT1,STK4,ABCG4,SEPTIN3,GSE1,ZFR2,RPS6KA6,SYN1,GNAO1,RNF208,PHF24,PCLO,FAM189A1,GRIK2,CELF3,TOX2,TOP1,FILIP1L,POU6F2,TRAF3,SYNPO,MGAT5B,CELF5,VIPR1,RBFOX3,ATCAY,JPH1,KNDC1,FMN2,SPIRE1,LRRTM1,LUZP1,GAL3ST3,WNK2,BMERB1,GLB1L2,DCP1B,LSAMP
Drug	315_DN	aspirin, USP; Down 200; 100uM; MCF7; HG-U133A	Broad Institute CMAP Down	0.0003861	1	0.02514	0.2781	35	165	RANBP10,CADM3,NFIC,NRF1,SYNGR1,CLCN6,TOLLIP,MBOAT7,CREBBP,RAB11FIP3,CTIF,ZMIZ2,CALHM2,TCP11L1,ESR2,WWC2,FOXRED2,FBXL18,MACROH2A2,CAMSAP1,DLGAP4,CACNG4,SPTAN1,NR6A1,MAST2,TNFRSF21,GPC1,GRIK5,GRIN1,GRM2,RNFT2,LZTS1,TNFAIP1,IGF1R,SFXN3
Drug	7520_UP	Ald1.1-H_000455; Up 200; 10uM; PC3; HT_HG-U133A	Broad Institute CMAP Up	0.0003861	1	0.02514	0.2781	35	165	DPF1,ADCY1,ACOX3,MMP17,BEGAIN,BRINP2,LDB1,FMNL1,NRF1,PDK3,PPARD,NR1D1,RALGPS1,RAB3A,LRRK1,CTDSPL,TLCD3A,SLC29A1,DMTN,BAIAP2,FRMD4A,TMEM8B,ZC3H3,GSK3A,NCS1,AFAP1,BRD4,SPIDR,TNPO3,ATXN2L,TRIO,DNAAF11,FBXO41,GPR137,PRDM2
Drug	6056_DN	Benzamil hydrochloride [2898-76-2]; Down 200; 11.2uM; MCF7; HT_HG-U133A	Broad Institute CMAP Down	0.0003861	1	0.02514	0.2781	35	165	MAP2,ASIC1,SCAF4,APBA2,KCNAB2,SEMA4G,RNF19B,CAPN5,NRF1,CBL,CDH10,DBNDD1,SLC25A23,ONECUT2,TP53I11,PPARD,NR1D1,NKAIN1,SLC12A6,RARA,NOL10,FHL1,DLGAP4,DPYSL4,PLEKHA6,HEXIM1,TRAK1,MAST2,ZC3H3,RHOBTB2,ZEB1,CRTC1,GRM1,VIPR1,KCNN2
MicroRNA	mmu-miR-12180-3p		MirDB	0.0003869	1	0.003651	0.03579	49	248	ADRA1D,STIM2,KIAA1522,ZBTB4,KCNAB2,MADD,LDB1,CSNK1G1,MAP3K14,RUNX1T1,MAGI1,HS6ST1,PITPNA,PRRG3,ST8SIA5,PRCC,PPP1R16B,LZTS3,SIDT1,FBXO10,CCDC3,FAM78B,EFNA5,KIAA0319L,SATB1,FHL3,PLEKHA6,MORC2,FRMD4A,DNAJC5G,SPTB,IQSEC2,TNRC6B,MAST4,ARHGEF9,SYN2,LARP1,IKZF4,THRB,FBXL20,TP53BP1,RASD2,ZNF346,IDUA,ZNF746,RAPH1,LUZP1,FAM117A,KCNA2
MicroRNA	hsa-miR-211-3p		MirDB	0.0003869	1	0.003651	0.03579	49	248	BTBD9,MEF2A,MEF2D,MTA3,SLC24A4,ZBTB4,CPNE5,SEMA4G,NCOA5,BCR,PDE4A,PITPNA,NGEF,SH3KBP1,NCOR1,RIMS4,LPIN2,SLC25A44,ERC2,RUBCN,ARHGAP32,ARHGEF11,PTPRJ,NKAIN1,RARA,EP300,EPB41L1,EFR3B,SMARCD1,SUFU,FAIM2,KDM4B,NCOA6,ARHGAP26,TNRC6B,FAM168A,ABHD2,HABP2,RNF24,RBFOX2,RGMB,SYNPO2,UBE3A,TOM1L2,IGF1R,FOXK2,PRDM2,TET3,PLEKHM3
MicroRNA	mmu-miR-664-5p		MirDB	0.0003869	1	0.003651	0.03579	49	248	ADCY1,PRR12,MAP3K9,DOC2B,DGKZ,SEMA4G,RERE,NFIC,CA7,CBFA2T3,ZNF827,CCDC149,MAGI1,ZDHHC8,HS6ST1,ST8SIA5,PLXNA2,SH3KBP1,CRAT,VSTM2L,TANC2,SIRPA,PTPRF,RANBP9,ERCC6,SH3RF2,SCN8A,SMPD3,MAPRE3,SLC8A2,TMCC1,PDZRN3,LHFPL4,HECW1,SRRM4,SPTBN2,GPATCH8,SEPTIN3,SYT1,RNF208,PHF24,GRIA2,TTYH3,ARHGAP35,PTPRT,PKIG,GSG1L,HCFC1,PLPPR2
Interaction	int:PPFIA2	PPFIA2 interactions		0.0003876	1	0.04697	0.4792	11	30	GIT1,PPFIBP1,PPFIA2,APBA1,CASK,ERC2,PTPRF,PTPRS,AGAP2,SMARCA2,TSC1
GO: Biological Process	GO:0097119	postsynaptic density protein 95 clustering		0.000389	1	0.01292	0.1241	6	10	NLGN2,CDH2,NRXN2,DBN1,NLGN1,LRRC4
Human Phenotype	HP:0006872	Cerebral hypoplasia		0.0003897	1	0.02366	0.2153	119	685	MAPT,ADAR,TRRAP,ADARB1,MECP2,SLC12A5,PCDH19,KCNT1,DCPS,PRSS12,CNTNAP1,ALS2,MADD,CASK,MT-CO1,MT-CO2,MT-ND1,MT-ND4,MT-ND5,PHACTR1,KIF1A,MYO5A,NEUROD2,BRAF,NOVA2,CACNA1A,CACNA1B,CAMK2A,HCN1,PRKN,COG1,MBOAT7,C2CD3,PPP3CA,SETBP1,SLC45A1,TANC2,FRMPD4,BCORL1,DAB1,CC2D1A,IQSEC1,DNM1,DOCK3,ATN1,FARSB,HUWE1,PRRT2,PHC1,EEF1A2,SLC25A22,VPS53,EPB41L1,ALG13,GPHN,ZC3H14,ERCC6,SLC35C1,STX1B,CACNG2,SATB1,ATXN7,SCN3A,SCN8A,MED12L,TRAF7,EDC3,OTUD5,NACC1,NTNG1,CNKSR2,ST3GAL3,MORC2,CYFIP2,TRAK1,CELF2,SLC16A2,FARS2,ZNF335,UNC80,KDM4B,SPTAN1,CPLX1,TNRC6B,CIC,MAPK8IP3,CDKL5,KIRREL3,PNPLA6,RHOBTB2,ARHGEF9,GNAO1,GNAQ,TBP,CUX2,DNAJC13,PCLO,GRIA2,GRIK2,GRIN1,GRIN2A,SPECC1L,GRIN2D,GRM7,ATP13A2,BRD4,HTT,HIVEP2,KCNQ5,UBE3A,FMN2,KCNA2,CLPB,KCNQ2,ZMIZ1,PDHX,KMT2D,AP3B2,JPH3
Drug	7241_DN	Mesalamine [89-57-6]; Down 200; 26.2uM; MCF7; HT_HG-U133A	Broad Institute CMAP Down	0.0003901	1	0.02514	0.2781	38	184	ACTA2,ACVR1B,ACOX3,BRAF,NF2,CNOT4,CLPTM1,MBOAT7,MAPK13,MAP2K5,RAB11FIP3,SLC36A1,RIPOR1,CDON,SLC25A22,SLC35C1,NRSN2,FBXL18,ZER1,FOXG1,RAB11FIP2,TRAK1,MED15,SLC9A1,MAPKBP1,WDTC1,SOX12,ZBTB43,MAST2,ARHGEF9,BRD4,HCFC1,FBXO41,FKBP8,HUS1,MAP3K12,ENTPD7,LRP3
Drug	7008_DN	Triprolidine hydrochloride [550-70-9]; Down 200; 12.8uM; MCF7; HT_HG-U133A	Broad Institute CMAP Down	0.0003901	1	0.02514	0.2781	38	184	MAPT,MECP2,RAD54L,PPFIBP1,MAP3K14,CEP170B,CDK16,PEX14,CCSER2,TNPO2,GIT2,SMG7,MED16,MAMLD1,MACO1,CTDSPL,EP300,ZDHHC18,AMBRA1,HEXIM1,YEATS2,SLC9A1,SLC16A2,MTOR,ZNF764,ZNF335,SMARCA4,CACNG4,MAPKBP1,NFAT5,FAM168A,MTCL1,CLASP1,GRB10,TESK1,RNF24,HIRA,LAMB1
Drug	7225_DN	Oxprenolol hydrochloride [6452-73-9]; Down 200; 13.2uM; MCF7; HT_HG-U133A	Broad Institute CMAP Down	0.0003901	1	0.02514	0.2781	38	184	ULK1,ZNF282,RANBP10,EIF4G3,GPR87,NF2,DLG5,GFOD1,SLC36A1,CNNM2,TSC22D2,RIPOR1,DMWD,USB1,SLC35C1,NRSN2,FBXL18,FOXG1,NCOA2,FLOT2,ADGRL1,ABLIM3,TRAK1,MTOR,SMARCA2,KDM2A,CACNG4,MAPKBP1,WDTC1,MAST2,ARHGEF9,ARHGEF12,PIP5K1C,BRD4,CABIN1,WIPF2,ENTPD7,BMERB1
Interaction	int:PCDHA1	PCDHA1 interactions		0.000391	1	0.04699	0.4795	5	7	PCDHA11,PCDHA8,PCDHA4,PCDHA3,PCDHA1
Drug	CID000100067	NSC 329246	Stitch	0.0003913	1	0.02514	0.2781	5	7	MLLT1,NOS2,PTPRF,SYNE1,TOP1
Drug	CID000197033	Dimebon	Stitch	0.0003913	1	0.02514	0.2781	5	7	ADRA1B,ADRA1A,CACNA1A,HRH3,HTR6
Drug	DB06144	Sertindole	Drug Bank	0.0003913	1	0.02514	0.2781	5	7	ADRA1D,ADRA1B,ADRA1A,HTR6,KCNH2
Drug	DB00393	Nimodipine	Drug Bank	0.0003913	1	0.02514	0.2781	5	7	NR3C2,CACNA1D,CACNB1,CACNB2,CACNB3
Drug	CID000280973	piperazine-2,3-dicarboxylic acid	Stitch	0.0003913	1	0.02514	0.2781	5	7	GRIA2,GRIK1,GRIN2A,GRIN2D,GRINA
MicroRNA	hsa-miR-3620-5p		MirDB	0.0003914	1	0.003687	0.03614	39	185	ACVR1B,MECP2,MEF2A,ZSWIM5,MYH10,MYO5A,PLEKHA5,SDK2,NCOR1,CHD5,SETBP1,TRAM2,SMCR8,NSD3,FBXO25,PTPRN2,UBAP2L,ARNT2,STK40,VPS53,FBXL18,CNKSR2,KCNH5,KIF21B,ILDR2,NMNAT2,GNAO1,IQCE,JADE2,PHF24,LARP1,NCS1,CPTP,PKIG,FBXL16,TOX2,TRAF3,CCDC65,SLC6A17
MicroRNA	hsa-miR-4441:Functional MTI (Weak)	Functional MTI (Weak)	miRTarbase	0.0003914	1	0.003687	0.03614	39	185	ACVR1B,MEF2D,GRK2,MLLT1,ARHGDIA,NFIC,CACNB1,TBC1D25,SYT7,KIFC2,DDA1,SLC25A23,PLXNA2,MINK1,UBALD1,TM9SF4,IP6K1,SPATA2,SLC29A1,NACC1,ADGRL1,CAPN15,AGO2,ERC1,DDN,CAMSAP2,CLUH,CLASP1,RAPGEF1,GTF2F1,NPTXR,AKAP11,ASXL1,HMGA1,SLC29A2,GUF1,FKBP8,SLC6A17,ENTPD7
Human Phenotype	HP:0011153	Focal motor seizure		0.0003916	1	0.02366	0.2153	26	100	SLC12A5,PCDH19,KCNT1,ATP1A3,KIF1A,CACNA1A,CACNA1D,CAMK2A,CHRNA2,PPP3CA,DEPDC5,PRRT2,EEF1A2,SLC25A22,EPB41L1,CACNG2,SCN8A,MED12L,PACS1,CIC,KIRREL3,GRIN1,GRIN2A,HIVEP2,KCNQ5,KCNQ2
MicroRNA	mmu-miR-6405		MirDB	0.0003918	1	0.003687	0.03614	65	353	MECP2,ADD2,MAP3K9,GOLGA7B,BCL9,NFIC,CSNK1G1,ANKRD52,BTRC,CBFA2T2,CDH4,GPR173,CHD3,CHRM4,NRXN3,CLCN6,PITPNA,STRN4,PRRG3,EPN1,TMEM184B,SLC25A23,MBOAT7,COX10,BRCC3,FOXP4,GALNT9,DEPDC5,SNPH,TOX,LZTS3,RUSC2,ARHGAP44,CHIC2,CORO2B,SMPD3,ZNF280C,PPM1E,PACS1,SLC9A1,SLC16A2,EFR3B,KDM2A,ABLIM2,KIF21B,WBP11,HECW1,TMEM8B,SRRM4,SPTAN1,GSE1,LARP1,GRIA3,GRIK2,GRM5,PRR3,TESK1,RUSC1,GUF1,KCNQ5,SPIRE1,HRNR,KCNA2,VTI1A,GLB1L2
Domain	PS50261	G_PROTEIN_RECEP_F2_4	PROSITE	0.000392	1	0.01618	0.1475	13	39	ADGRB1,ADGRB2,ADGRB3,CRHR1,CRHR2,CELSR3,CELSR2,ADGRL1,ADGRA1,ADGRL2,ADGRL3,VIPR1,VIPR2
Domain	IPR017981	GPCR_2-like	InterPro	0.000392	1	0.01618	0.1475	13	39	ADGRB1,ADGRB2,ADGRB3,CRHR1,CRHR2,CELSR3,CELSR2,ADGRL1,ADGRA1,ADGRL2,ADGRL3,VIPR1,VIPR2
MicroRNA	hsa-miR-6817-3p		MirDB	0.0003944	1	0.003708	0.03635	97	572	SLC24A3,GRAMD1B,NLGN4X,AP2A1,TLE5,PDZD4,BRINP2,ASTN1,SH3RF3,MTMR1,AP3D1,BTRC,CA7,KSR2,ZNF827,KCNQ4,MAGI1,PDE2A,PDK3,OVOL2,KIAA1549L,CLCN6,ASB6,CCSER2,ONECUT2,SDK2,CSNK1D,RIMS4,SETBP1,PITPNM3,WSCD2,MAPK13,FRMPD4,MAGI2,TMEM130,SMG7,PURA,NECTIN1,DIAPH1,MAP4K2,SHANK1,DOCK3,ZMAT4,CACNG8,CELSR3,TMEM132E,ELAVL3,ERCC6,UBAP1,ZBTB7A,UNC13B,DCUN1D5,MAGI3,PPP6R1,PLEKHA6,FOXJ3,TRAK1,SLCO2A1,TMEM268,PRICKLE2,SMARCA4,KDM2A,NFAT5,PDE7B,TMCC1,UNC13A,ILDR2,MYCBP2,ERC1,LRCH1,AHDC1,RHOBTB2,ARHGEF9,RPS6KA6,SIK2,RPRD2,TMEM178B,ADGRL3,CUX2,ZEB1,BEAN1,FBXL16,FBXL20,RBFOX2,HIRA,ILRUN,RTN4RL1,RAPH1,SLC6A17,PRDM2,C14orf132,PRDM10,PRDM11,C1orf21,SNX27,LIMK1,LSAMP
Domain	PF02145	Rap_GAP	Pfam	0.0003965	1	0.01624	0.148	6	10	SIPA1L2,SIPA1L1,RAP1GAP,SIPA1L3,RAP1GAP2,TSC2
Drug	873_DN	trichostatin A ; Down 200; 1uM; MCF7; HT_HG-U133A_EA	Broad Institute CMAP Down	0.0003975	1	0.02539	0.2809	34	159	CUL1,BHLHE40,MTMR1,CBFA2T3,GTF2IRD1,CREBBP,KIAA0753,RARA,CALHM2,TLCD3A,ZBTB7A,NCOA2,SFMBT1,ZNF764,ZNF335,ZFP64,TMEM268,SETD1B,PPRC1,CDK12,SRC,PRRC2B,USP22,MID2,TENT4A,JADE2,USP24,LARP1,ECPAS,UBE3A,BRINP3,IRS1,PRDM10,SMAD3
Drug	5051_UP	Roxarsone [121-19-7]; Up 200; 15.2uM; PC3; HT_HG-U133A	Broad Institute CMAP Up	0.0003975	1	0.02539	0.2809	34	159	MAP2,ASIC1,ADCY9,KLHL29,ADRA1D,KCNAB2,MARK4,NOL4,CACNB1,CHD3,ONECUT2,PPARD,SETD1A,CC2D1A,PID1,RASGRF1,DTNB,HIVEP3,RAPGEFL1,NOL10,CTC1,FRMPD1,CNKSR2,PKNOX2,FRMD4A,CELF2,SPTB,KAT2A,MAPK8IP3,ARHGAP35,GYPB,FBXO41,ZNF318,VN1R1
Drug	608_UP	NU1025; Up 200; 100uM; MCF7; HG-U133A	Broad Institute CMAP Up	0.0003975	1	0.02539	0.2809	34	159	GRAMD1B,LTBP4,ATRN,RANBP10,ARRB2,CADM3,ADAM20,NOVA2,CACNB1,NPR2,NRGN,SYNGR1,PRRG3,TP53I11,CIR1,TANC2,CTIF,WWC2,FOXRED2,CTC1,BTBD2,KDM4B,WDTC1,SPTBN1,MAST2,ZCCHC14,GRIK5,GRM1,SEZ6L,TRIO,FKBP8,HTR4,HUS1,MAP3K12
MicroRNA	mmu-miR-3061-5p		MirDB	0.0003979	1	0.003738	0.03664	24	96	ACTN1,ADCY1,CHST1,RASAL2,POU6F1,ZBED4,NTM,TAF3,ESR2,EXTL1,NCOA2,ST3GAL3,RPH3A,ERLIN1,TMCC1,LHFPL4,CSDC2,MPRIP,STAC2,MLST8,JADE2,PRR14L,CCDC177,KCNC3
MicroRNA	hsa-miR-3147:mirSVR_lowEffct	hsa-miR-3147:mirSVR_nonconserved_lowEffect-0.1-0.5	MicroRNA.org	0.0003994	1	0.003748	0.03674	152	965	VWA5B2,ACVR1,ADARB1,ADCY1,KLHL29,UNC5A,ADRA1D,ADRA1A,MTA3,AP2A2,PIP5K1B,CEP126,ZNF319,MARCHF4,LTBP4,RAD54L,EP400,ALS2,BHLHE40,RERE,DGAT1,NOL4,GPR87,NF2,NFYC,FMNL1,NOVA1,SYT7,ZNF827,SNTG1,ARHGAP33,CDK16,PDE2A,NUMBL,YWHAH-AS1,PITPNA,STRN4,PLEKHA5,PRRG3,NECAB2,GTF2IRD1,BABAM2,CS,SAMD10,SEC24C,SLITRK5,NOS1AP,ARHGAP32,SNPH,ARHGEF11,ALKBH5,PTGFRN,NCR3LG1,NSD3,RUSC2,FBXO25,TRANK1,PTPRJ,ARHGAP44,DIAPH1,IQSEC1,GRIN3A,DNM1,PID1,RASGRF1,USB1,PARP2,HUWE1,PRRT2,RFX1,PHC1,SYT16,TLNRD1,MACO1,SPIN3,KIAA0319L,LINGO3,CLVS1,PRR16,WWC2,NRSN2,FBXL18,BASP1,FOXG1,UNC13B,CHERP,ZDHHC16,DPYSL4,CCDC92,MAPRE3,CELF2,ZNF335,PTRH2,HMGXB3,BRSK1,NALF2,INPP5J,KCNH5,WDTC1,KIF21B,PPRC1,LRCH1,CYP46A1,CSDC2,GGA3,ABCG4,KIRREL3,SIMC1,SYN1,SYN2,PPP1R9B,GNAZ,IQCE,ANKS1A,EHBP1,ZEB1,SYNE1,TMEM151B,PUM2,GSK3B,KCNH3,NISCH,AKAP11,HABP2,TNFAIP1,R3HDM1,MIR2052HG,NAA35,UBE2E2,UBE3A,OSBP2,ILRUN,EEFSEC,FBXO27,IL12RB2,FOXK2,UBQLN4,DTWD1,KCNC1,KCNC3,KCNC4,TMEM178A,BRPF1,NAV3,SNX27,SPRN,C2orf50,VTI1A,GLB1L2,ZMIZ1,KMT2D,CCDC120
Drug	CID000005073	risperidone	Stitch	0.0004003	1	0.02553	0.2824	23	93	KCNH7,ADRA1D,ADRA1B,ADRA1A,HTR3B,CHRM1,CHRM3,RASAL2,DTNB,DTNBP1,KCNH5,GRIN2A,GRIN2D,GRINA,GRM2,GSK3B,HTR1B,HTR1E,HTR1F,HTR6,RTN4R,KCNH1,KCNH2
MicroRNA	hsa-miR-128-3p:TargetScan	hsa-miR-128-3p	TargetScan	0.0004023	1	0.003772	0.03697	129	799	CABLES2,ACTA2,ACVR2A,ELFN2,ADCY2,ADCY3,ADD2,MAP3K4,PRR12,MTA3,PITPNM2,PPFIA2,APBA2,FBRSL1,KIAA1549,CHST1,PDE8B,DROSHA,NCOA1,RERE,NOL4,MYH10,NOVA1,CA7,CACNA1A,CBFA2T3,CCDC149,FURIN,PCDH1,COL26A1,PDK3,DLGAP3,KIAA1549L,CLCN6,PLAGL2,IGLON5,MIER2,ONECUT2,CDIP1,BAZ2B,GABBR2,FOXP4,MAPK14,SAMD10,ERC2,RAPGEF2,DAB2IP,CNNM2,LZTS3,BCORL1,DCC,ARHGEF11,DCX,PTGFRN,ASAP1,PTPN9,PURA,DLG2,CDON,RARA,DRP2,HCN4,DTX1,ATP9A,HIVEP3,CCDC88C,EFNB2,PEAK1,CTDSPL,EPB41L1,RCAN2,REEP2,CACNG2,CITED2,MED12L,KIAA1109,FGF14,PPM1E,LMTK2,MAGI3,CCDC92,BAHD1,PACS1,FRMD4A,FAM222B,FRMPD3,BRSK1,NFAT5,NALF2,PDE7B,CACNA2D3,GABRB1,ILDR2,BRPF3,AGO2,CSDC2,MAPK8IP3,CKAP4,MAPRE2,DNAJC13,GRIA1,CRTC1,GRIN2D,GRM5,PTPRT,GSK3B,NCS1,AFAP1,NPTXR,FBXL20,HTT,RASD2,GPR135,NALF1,KCNK12,RAB15,IRS1,FAM78A,C1orf21,NAV3,CAMK1D,AFF3,LASP1,MLLT10,PTCHD4,PDHX,LIMK1,CCDC120,LSAMP
MicroRNA	hsa-miR-4779:Functional MTI (Weak)	Functional MTI (Weak)	miRTarbase	0.0004027	1	0.003772	0.03697	48	242	DPF1,ACVR1B,ADD2,MLLT1,SEMA4G,ZC3H12B,LDB1,NOVA2,NRF1,OGDH,FURIN,PDE4A,CACNA2D2,TMEM184B,TNPO2,ZBTB46,PPP2R5D,MANSC1,SEC16A,DLX2,IQSEC3,USB1,CDCA8,CNNM4,EPB41L1,ZER1,NACC1,BICDL1,BRSK1,KIF21B,SOX12,TNRC6B,CAMTA2,ZNF469,PNPLA6,FAM168A,UBR4,PPP1R11,GRIN2D,NCS1,ZBTB49,NPTXR,HMGA1,HPCAL1,FKBP8,FBXO44,PRRC2A,ENTPD7
Pathway	M87	LKB1 signaling events	MSigDB C2 BIOCARTA (v7.5.1)	0.000403	1	0.01616	0.1394	14	46	MAP2,MAPT,RPTOR,MARK4,PRKACA,MARK2,MTOR,BRSK1,SIK2,MLST8,GSK3B,TSC1,TSC2,YWHAB
MicroRNA	mmu-miR-6953-5p		MirDB	0.0004036	1	0.003777	0.03702	28	119	ELFN2,PCDH19,LTBP4,CHST1,CASK,DGAT1,MYH10,ANKRD52,FURIN,NEURL1,CHD3,TGFBRAP1,WSCD2,TANC2,CNNM2,KLF16,LRFN5,ZER1,ADGRL1,SUFU,CRTC1,FBXL16,TRAF3,HTR1F,LRRTM3,C1orf21,KCNC4,DTX3
Drug	2320_DN	Tolbutamide [64-77-7]; Down 200; 14.8uM; MCF7; HT_HG-U133A	Broad Institute CMAP Down	0.0004053	1	0.02576	0.2849	37	178	GRK2,MRTFA,PPFIBP1,MARK4,TICAM1,NF2,NRGN,CLCN6,INTS15,SLC25A23,RAB36,SIPA1L1,BCORL1,PTPRS,ZBTB7A,FHL1,NCOA2,PLEKHA6,SLC16A2,CACNG4,WDTC1,SOX12,SPTAN1,RFTN1,PRRC2B,CRTC1,GRIK5,ARHGAP35,GRM7,AFAP1,TNFAIP1,ATXN2L,PLPPR2,HTR1E,HUS1,GPR137,KCNN1
Drug	CID000005413	tetraethylammonium	Stitch	0.0004053	1	0.02576	0.2849	37	178	ASIC1,GRK2,ATP1A3,NOS2,CACNA1D,CACNB2,NPR2,INA,KCNQ4,KCNB2,CHRM1,SLC22A8,NRXN2,GABBR2,PRKACA,PRKCD,PRKCG,SLC29A4,MTOR,KCNH5,KCNH3,HRH3,KCNQ5,KCNA2,KCNC1,KCNC2,KCNC3,KCNC4,KCND1,KCND2,KCNH1,KCNH2,KCNJ4,KCNN1,KCNN2,KCNQ2,SLC22A9
Human Phenotype	HP:0200055	Small hand		0.0004058	1	0.02423	0.2205	28	111	MECP2,MADD,CNOT3,COG1,GABBR2,PUM1,TANC2,BCORL1,DOCK3,HUWE1,SATB1,FGD1,NTNG1,SLCO2A1,SMARCD1,UNC80,KDM4B,TNRC6B,MAPK8IP3,XYLT1,CDKL5,SPECC1L,BRD4,HTT,IGF1R,SLC6A17,ZMIZ1,KMT2D
GO: Cellular Component	GO:0014731	spectrin-associated cytoskeleton		0.0004063	0.4274	0.004361	0.03287	5	7	ANK3,DMTN,SPTB,SPTBN1,SPTBN2
Coexpression Atlas	PCBC_MESO-5_500	Progenitor-Cell-Biology-Consortium_induced-Mesoderm_top-relative-expression-ranked_500	PCBC	0.0004063	1	0.01092	0.09722	45	229	SORCS1,UNC79,PDZD4,LRRN1,CAMSAP3,KIF1A,HCN1,CCKBR,OVOL2,SLC35F3,IGLON5,PACSIN1,NRG2,CNTNAP2,FAM78B,KHDRBS2,MLXIPL,P3H2,CPSF1P1,SLCO2A1,FRZB,NALF2,EPHA6,NR6A1,ZFR2,FAM189A1,PCDHA11,GRPR,GALNT17,GYPB,SEZ6L,ADAMTS19,KLF8,TRPM2,SBK1,RBFOX3,RTN4RL1,KCNK12,FMN2,ANKS1B,CCDC177,GAL3ST3,ANKDD1B,KCNQ2,JPH3
GO: Molecular Function	GO:0098882	structural constituent of presynaptic active zone		0.0004075	0.7103	0.01015	0.08159	5	7	BSN,ERC2,RIMS1,ERC1,PCLO
GO: Biological Process	GO:0051388	positive regulation of neurotrophin TRK receptor signaling pathway		0.0004078	1	0.01344	0.1291	5	7	TMEM108,WASF1,NTRK3,PPP2R5D,CYFIP2
GO: Biological Process	GO:0021578	hindbrain maturation		0.0004078	1	0.01344	0.1291	5	7	RERE,CDK5R2,CACNA1A,CEND1,GRIN1
Drug	5920_UP	rotenone; Up 200; 1uM; PC3; HT_HG-U133A	Broad Institute CMAP Up	0.000408	1	0.02579	0.2853	33	153	MAP2,MAPT,MRTFA,APBA1,KCNAB2,FMNL1,BTRC,PCDH7,MAGI1,CYTH3,CHRNA2,CNNM2,TSC22D2,RUSC2,SMG7,ZMIZ2,DTNB,LRRK1,EFNA5,CELSR3,ZER1,SLC5A4,ZFP64,TMCC1,KDM4B,SYT1,GSK3A,TLE2,SPIDR,TRIO,FBXO41,VIPR1,HTR1E
Drug	6011_UP	Hydrastine hydrochloride [5936-28-7]; Up 200; 9.6uM; MCF7; HT_HG-U133A	Broad Institute CMAP Up	0.000408	1	0.02579	0.2853	33	153	MAPT,ADARB1,SCAF4,AMPH,MARK4,BRINP2,CACNA1G,PRKN,CDH10,RASAL2,TP53I11,LZTS3,STMN3,ATN1,DTNB,VPS53,ZER1,RPH3A,MAPRE3,BICDL1,ZFP64,MAST3,WDTC1,FRS3,RFTN1,MTUS2,PCDHGA1,BRD4,HRH3,PLPPR2,HTR1E,KCNN1,CAMK1G
Drug	2394_UP	Diethylcarbamazine citrate [1642-54-2]; Up 200; 10.2uM; HL60; HT_HG-U133A	Broad Institute CMAP Up	0.000408	1	0.02579	0.2853	33	153	MRTFB,NOVA2,NPR2,RUNX1T1,NEURL1,DBNDD1,ROCK2,POU6F1,CRABP1,CRMP1,NCOR1,CNNM2,LZTS3,CDHR2,RASGRF1,ERCC6,FHL1,FOXG1,ZNF510,SLCO2A1,WDTC1,SPTAN1,NR6A1,MAST2,MAPK8IP3,ARHGEF9,GNAZ,ADGRL2,IQCE,ARHGEF12,FLRT2,ENTPD7,SMAD3
MicroRNA	hsa-miR-8073		MirDB	0.0004089	1	0.003823	0.03748	56	294	ACVR1B,SORCS1,MGAT3,MLLT1,GOLGA7B,KIAA1522,MLIP,BSN,SDK1,CBL,SHISA7,UBQLN2,TP53I11,RIMS4,PPP1R16B,CSTF2,KIAA0100,TANC2,JAKMIP2,PTPRJ,DIAPH1,PRRT2,VPS53,ANKRD13B,UBAP1,TMEM164,SLC7A1,IPO9,SLC16A2,PRICKLE2,TRERF1,SRRM4,SPTBN2,TNRC6B,TNFRSF21,CIC,SGCZ,FAM168A,ZFR2,TNRC6A,IQCE,GPC1,TTC28,PCDHGA9,PCDHGA6,PCDHGA5,PCDHGA1,GRIK2,RNF24,HTT,NR2C2,NPDC1,GPR137,SLC6A17,BRPF1,MSS51
Pathway	M39655	Common pathways underlying drug addiction	MSigDB C2 BIOCARTA (v7.5.1)	0.0004101	1	0.01618	0.1396	12	36	ADCY1,ADCY8,CAMK2A,PRKACA,PRKCG,GRIA1,GRIA2,GRIA3,GRIN1,GRIN2A,GRM1,GRM5
ToppCell Atlas	b345a520e51f1cf501c0fc860083c4339041ca9e	Somatosensory_Cortex_(S1)-Neuronal-Glutamatergic_Excit-Glut_IT_RORB_THEMIS_LINC00507-Exc_L4-5_RORB_LINC01474|Somatosensory_Cortex_(S1) / Sample group (Anatomical region groups), lineage, cell class, cell subclass and cell type	Human Multiple Cortical Areas SMART-seq	0.0004114	1	0.01879	0.2018	29	125	SORCS1,TSHZ3,CPNE9,PPFIBP1,MLIP,FXYD7,SLC22A24,SLC22A8,COL5A2,TOX,DCC,KIAA0319,MAMLD1,SATB1,EPIC1,NTNG1,SLC5A4,LOXHD1,KCNH5,SLC22A25,FSTL4,SLC22A10,UNC5D,POU6F2,VIPR2,HTR1F,SLC17A7,PTCHD4,SLC22A9
MicroRNA	hsa-miR-939-5p:Functional MTI (Weak)	Functional MTI (Weak)	miRTarbase	0.0004132	1	0.003859	0.03783	36	167	ADCY9,PRR12,LDB1,SYNGR1,DYRK1B,SCARF2,GPR173,B4GALT5,DDA1,TMEM184B,RGS6,TRIM44,PHYHIP,NECTIN1,EEF2,BRD2,CELSR2,NAT10,MARK2,CHERP,NACC1,ADGRL1,CLSTN1,UNC13A,AGO2,LHFPL4,ERC1,CAMTA2,FAM168A,LARP1,GRINA,NCS1,TRAF6,HMGA1,FKBP8,KIF5A
Pathway	137957	LKB1 signaling events	BioSystems: Pathway Interaction Database	0.000414	1	0.01618	0.1396	13	41	MAP2,RPTOR,MARK4,PRKACA,MARK2,MTOR,BRSK1,SIK2,MLST8,GSK3B,TSC1,TSC2,YWHAB
Interaction	int:CREBBP	CREBBP interactions		0.000415	1	0.04911	0.5011	79	462	MAPT,HIPK1,ACTA2,ACVR1,TRRAP,NR3C2,PIAS1,NCOA1,PYGO2,NFIC,MBD2,CNOT3,NPAS2,LDB2,DYRK1B,CDH2,CDK8,CHD3,FBXL19,CREBBP,NCOR1,NCOR2,CSNK2A2,PRKCD,SETD1A,PTMS,SMG7,PTPRF,ARNT2,RAD23A,RARA,HUWE1,TXNDC11,EEF2,EP300,ESR2,ETS2,HMG20A,CITED2,FHL1,CARM1,NCOA2,FOXO3,SH3GL1,TUBB,SMARCA2,SMARCA4,KDM2A,NLK,TRERF1,NCOA6,SPTAN1,SRC,SREBF2,KAT2A,NR6A1,SEPTIN3,SYT1,CAMSAP2,TBP,ANKS1A,HNF1A,ZEB1,GRIA3,CRTC1,NISCH,BRD4,TP53BP1,HTT,KLF8,TRAF3,HIVEP1,HIVEP2,HMGA1,EIF4ENIF1,ANKS1B,KIF5A,KMT2D,SMAD3
Interaction	int:SOX6	SOX6 interactions		0.0004151	1	0.04911	0.5011	32	147	UBN2,MEF2D,MTA3,TSHZ3,FBRSL1,PIAS1,PYGO2,LDB1,NFIC,MBD2,MTA1,CHD3,NCOR1,NCOR2,FOXP4,ZMIZ2,SAP130,SOBP,HMG20A,SATB1,NCOA2,FLOT2,NACC1,KDM1A,RAI2,CIC,GSE1,PRRC2C,HMGA1,SSBP3,HIRA,PRRC2A
MicroRNA	hsa-miR-6760-5p:Functional MTI (Weak)	Functional MTI (Weak)	miRTarbase	0.0004163	1	0.003879	0.03803	41	198	DPF1,KDM5C,BTBD9,ELFN2,NLGN2,SEMA4G,ZC3H12B,NFIC,SPINDOC,FOXK1,SYT7,PDE4A,GPR173,CHRM3,PLXNA2,RGS6,MICAL2,SLC25A44,TM9SF4,IP6K1,STK35,DCX,NKAIN1,ACTR2,CNNM4,ITGA11,TUBB,PGAP4,BICDL1,NFAT5,WDTC1,ERC1,CLUH,UBR4,ARHGAP39,GTF2F1,NPTXR,TRAF6,SBK1,SLC6A17,ENTPD7
MicroRNA	hsa-miR-493-5p:TargetScan	hsa-miR-493-5p	TargetScan	0.0004165	1	0.003879	0.03803	93	545	ABR,MARK1,HIPK1,SCYL1,GRAMD1B,PRR12,RNF150,MGAT3,SCAMP5,OSBPL6,PITPNM2,GIT1,FBRSL1,MADD,MARK4,NCOA1,GBF1,BSN,MBD2,ANKRD52,CACNB2,RUNX1T1,CDH2,CYTH3,NRXN3,ARIH1,RASAL2,PURG,ONECUT2,NRG2,GTF2IRD1,CREBBP,PPP2R2C,PPP2R5D,PPP3CA,RALGPS1,PITPNM3,ANKRD17,RAPGEF2,CTNND2,DAB2IP,CNNM2,FRMPD4,DAB1,BRINP1,JAKMIP2,ARHGAP44,DLG2,GRIN3A,HIVEP3,CITED2,BASP1,MAML3,CARM1,FOXO3,LMTK2,NLGN1,CLSTN1,FOXJ3,CYFIP2,CELF2,KCNIP4,IGSF9B,FRMPD3,PDE7B,GABRB1,NMNAT2,MYCBP2,CDK12,RBM26,AHDC1,IGSF10,GNB1,CAMSAP2,DNAJC13,CLASP1,FAM189A1,PUM2,CRTC1,GRIN2A,GRM5,LZTS1,NR2C2,HIVEP2,RNF214,OSBP2,FLRT2,KIAA1671,LRRTM3,L1CAM,AFF3,MLLT10,LSAMP
MicroRNA	hsa-miR-139-3p:PITA	hsa-miR-139-3p:PITA_TOP	PITA	0.0004169	1	0.003879	0.03803	8	17	BAZ2B,CREBBP,MACO1,USP42,CELF2,CAMTA2,GPATCH8,GRM5
MicroRNA	hsa-miR-3177-3p:Functional MTI (Weak)	Functional MTI (Weak)	miRTarbase	0.0004169	1	0.003879	0.03803	8	17	ADCY9,ZNF282,BCL9L,NFIC,FOXK1,TMEM184B,SBK1,TET3
MicroRNA	hsa-miR-6737-3p		MirDB	0.0004172	1	0.003879	0.03803	82	469	DPF1,ABR,SLC24A3,UBN2,MECP2,SORCS1,KLHL29,MRTFB,AP2A1,MARCHF4,ISLR2,TSHZ3,APBA1,FBRSL1,APLP2,CACNB2,KCNQ4,ATXN7L1,PDK3,ZNF71,SSH1,ASB6,BMP8A,SDK2,CREBBP,FOXP4,RALGPS1,DEPDC5,GSG1,TANC2,STK35,PTPRF,NECTIN1,SEC16A,OXSR1,PID1,DOCK3,HIVEP3,EFNB2,MARK2,ANKRD13B,ETS2,FGF14,SFMBT1,FOXO3,SIAH2,FHOD3,TBC1D22B,BAHD1,HEXIM1,PACS1,BICDL1,RIMS1,KLHDC10,MYO16,FAM219A,LHFPL4,SPTB,ZBTB43,MMP24,MAST4,SYN2,RPRD2,MGRN1,JADE2,ABHD2,PCLO,PUM2,PTPRT,GSK3B,AGBL4,TSPAN7,SERPIND1,KLF8,TSC1,TUBG1,CELF5,SPIRE1,FAM78A,C1orf21,KCNQ2,LASP1
Drug	6194_UP	genistein; Up 200; 10uM; HL60; HT_HG-U133A	Broad Institute CMAP Up	0.0004174	1	0.02634	0.2914	32	147	SYN3,KLHL29,NR3C2,CHST1,CADM3,BTRC,NRCAM,RUNX1T1,EPB41L4B,GABBR2,MICAL2,SIPA1L1,LZTS3,INTS1,TESPA1,EEF1A2,SCN5A,FGD1,ZER1,AGAP2,ADGRL1,BICDL1,SLC16A2,GGA3,GNAT2,ABHD2,HCFC1,SEZ6L,IRS1,PRDM2,SMAD3,JPH3
ToppCell Atlas	44dcebf0367b35a0380f6a7501a4aeae0d36af17	primary_auditory_cortex_(A1C)-Neuronal-Glutamatergic_Excit-Glut_IT_RORB_THEMIS_LINC00507-Exc_L3-4_RORB_PRSS12|primary_auditory_cortex_(A1C) / Sample group (Anatomical region groups), lineage, cell class, cell subclass and cell type	Human Multiple Cortical Areas SMART-seq	0.0004177	1	0.01904	0.2046	30	131	ADCY8,SHROOM3,NYAP2,CPNE9,PRSS12,LRRC4C,ZBTB7C,COL26A1,CFAP299,BMP8A,COL5A2,CRHR2,PREP,DCC,TESPA1,LRRK1,PRR16,SYDE2,NTNG1,PDE7B,KCNH5,CNTNAP5,CUX2,PTPRT,POU6F2,IQCJ,VIPR2,HTR1B,LOC102546299,PRDM8
GO: Biological Process	GO:1904837	beta-catenin-TCF complex assembly		0.0004186	1	0.01374	0.132	11	30	TRRAP,MEN1,LEO1,BCL9L,BCL9,PYGO2,CREBBP,EP300,SMARCA4,TLE2,KMT2D
ToppCell Atlas	9b02fd91c110b405eba6cb74ceb90b1286535973	facs-Brain_Non-Myeloid-Cortex_-18m-Neuronal-Granular_Neuron_CB_Gabra6|Brain_Non-Myeloid / Brain_Non-Myeloid_Brain_Myeloid - method, tissue, subtissue, age, lineage, cell ontology and free annotation	Mouse Aging Atlas- Tabula Muris Senis	0.0004216	1	0.01918	0.2061	31	137	MARK1,GPRIN1,MAP3K9,MLIP,ATP1A3,FXYD7,CACNA2D2,OVOL2,TENM4,TMEM130,PLPPR4,PTPRN2,STMN3,DNM1,RASGRF1,SOBP,KHDRBS2,BASP1,ABCC8,SYT1,BEAN1,PHF24,FAM189A1,PCDHA10,PCDHA4,NALF1,ATCAY,NKD2,RTN4R,KCNC2,KCNC4
MicroRNA	hsa-miR-188-3p:PITA	hsa-miR-188-3p:PITA_TOP	PITA	0.000422	1	0.003916	0.03839	44	217	ACVR2A,ADCY1,STIM2,ZSWIM5,CNTNAP1,NOL4,ZC3H12B,BCL9,CBL,SYT7,ZDHHC8,B4GALT5,SLIT2,NRXN2,TENM4,UBALD1,ASAP1,SRGAP3,TSHZ1,KIAA0319L,CLVS1,RNF145,OTUD5,SIAH2,FRMD4A,NLK,WBP11,DCAF6,ABCG4,LARP4B,TNRC6A,SIK2,ADGRL2,MAPRE2,IKZF4,TSPAN7,ZNF384,NALF1,SMAP2,ILRUN,IRS1,WIPF2,TET3,PIANP
MicroRNA	hsa-miR-92a-2-5p:Functional MTI (Weak)	Functional MTI (Weak)	miRTarbase	0.000422	1	0.003916	0.03839	44	217	MEF2D,MLLT1,NFIC,CAMK2A,TBC1D25,MTA1,GPR173,DLGAP3,DDA1,EPN1,SETBP1,CSTF2,IP6K1,STK35,TESPA1,STMN3,SLC35E2A,DIAPH1,CELSR2,ANKRD13B,FOXRED2,ZER1,NACC1,ADGRL1,PKNOX2,ZNF764,CAPN15,AGO2,SETD1B,TNRC6B,GDI1,RNPS1,PPP1R9B,PRRC2B,CTXN1,CLASP1,LARP1,GRINA,TRAF6,PLD3,RAB15,LUZP1,BRPF1,KMT2D
ToppCell Atlas	2f103ce2427f9cf2c1fafb6bd6045c5863a47549	facs-Pancreas-Endocrine-18m-Epithelial-pancreatic_D_cell|Pancreas / Large_Intestine_Pancreas_Liver - method, tissue, subtissue, age, lineage, cell ontology and free annotation	Mouse Aging Atlas- Tabula Muris Senis	0.0004228	1	0.0192	0.2063	33	149	MAPT,LRTM1,GOLGA7B,PPFIA2,RUNX1T1,CACNA2D2,CBARP,NRXN2,TMEM59L,CRHR2,DGKB,NTM,SLC29A4,DPP6,EFNA5,CACNG2,PRR16,FGF14,SMPD3,FRZB,SNCB,CACNA2D3,SYT1,MTUS2,GRIN2A,CDH22,LINGO1,TOX2,SEZ6L,RBFOX3,KCNC2,KCND2,PIANP
MicroRNA	hsa-miR-1914-3p		MirDB	0.0004241	1	0.003927	0.0385	33	149	MAPT,KDM5C,ZFYVE1,LDB1,FOXK1,NOVA1,IGLON5,NECAB2,CLIP3,FOXP4,RIMS4,LZTS3,SHANK1,CELSR2,CACNG3,WDR17,NACC1,BICDL1,FAM222B,SUFU,FAM219A,GABRA3,CIC,TTLL12,SYN1,PHF24,SBK1,UBA1,COPS7B,KIAA1671,LASP1,PLEKHM3,SMAD3
MicroRNA	hsa-miR-378a-3p:TargetScan	hsa-miR-378a-3p	TargetScan	0.0004241	1	0.003927	0.0385	33	149	MEF2D,ADD2,MRTFB,KIAA1522,ALS2,EIF4G3,CSNK1G1,NFRKB,ANKRD52,NOVA2,CBL,PITPNA,PLAGL2,BMP8A,RIMS4,FRMPD4,DCX,RASGRF1,DUSP8,RTN2,SCN5A,MED12L,FOXG1,IPO9,PTRH2,IQSEC2,PTPRT,FBXL20,IGF1R,RAB15,C1orf21,KCND1,CAMK1D
MicroRNA	hsa-miR-4707-5p:Functional MTI (Weak)	Functional MTI (Weak)	miRTarbase	0.0004243	1	0.003927	0.0385	12	34	CPNE5,BCL9L,SYT7,YWHAH-AS1,SMCR8,FRMPD4,DLX2,RBM41,TMEM127,ARHGAP35,COPS7B,RAB15
Drug	4080_UP	Cefadroxil [50370-12-2]; Up 200; 11uM; PC3; HT_HG-U133A	Broad Institute CMAP Up	0.0004255	1	0.02666	0.2949	31	141	LRTM1,BRINP2,ADAM20,CACNA1I,CACNB1,NRCAM,CBFA2T2,HTR3B,MAGI1,PDE2A,KCNB2,NRXN3,CNGB1,CRHR2,MICAL2,CTNND2,ZMIZ2,NECTIN1,LRRK1,RFX1,FRY,RTN1,KIAA1109,CAMSAP1,AGAP2,ABCG4,GRM7,TNFAIP1,FILIP1L,FLRT2,CAMK1D
Drug	3395_DN	Trichostatin A, from Streptomyces sp.; Down 200; 0.1uM; MCF7; HT_HG-U133A	Broad Institute CMAP Down	0.0004255	1	0.02666	0.2949	31	141	SLC24A3,NSMAF,MTMR1,GPR87,ZNF467,NFIC,CBFA2T3,STRN4,GTF2IRD1,CREBBP,MAP2K5,CALHM2,TLCD3A,NCOA2,SFMBT1,ZFP64,TMEM268,SOX12,SETD1B,SRC,JADE2,ARHGAP35,ECPAS,HIVEP1,IGF1R,GPR137,BRINP3,IRS1,ZNF236,PRDM10,SMAD3
Drug	6102_UP	Leflunomide [75706-12-6]; Up 200; 14.8uM; MCF7; HT_HG-U133A	Broad Institute CMAP Up	0.0004255	1	0.02666	0.2949	31	141	LTBP4,ALK,SEMA4G,ADGRB2,MBD2,NOVA2,OCA2,SYNGR1,ATXN7L1,CDIP1,TENM4,NECTIN1,ATN1,PEAK1,DMTN,SEMA6B,DPYSL4,PKNOX2,ZFP64,NR6A1,SLC9A7,ZEB1,GRM8,GRPR,GYPB,GPR135,PLD3,UBE3A,VIPR1,KCNH2,KCNN2
Drug	4416_UP	Diphemanil methylsulfate [62-97-5]; Up 200; 10.2uM; MCF7; HT_HG-U133A	Broad Institute CMAP Up	0.0004255	1	0.02666	0.2949	31	141	DPF1,ASIC1,MEF2D,AP2A2,NR3C2,SEMA4G,MARK4,CHRNA2,PPARD,PRKACA,DEPDC5,LZTS3,RASIP1,HCN4,PCNX2,KIAA1109,ZER1,PRR36,PGAP4,SLCO2A1,ZFP64,HECW1,ARHGAP26,SPTBN2,STK4,GYPB,TRPM2,NALF1,IGF1R,ZNF236,CAMK1G
ToppCell Atlas	7bba2ff09349c8db3d1ccf53520b12cbf7b0abac	Fetal_brain-organoid_Tanaka_cellReport-GW23-Neuronal-Cortical_neuron|GW23 / Sample Type, Dataset, Time_group, and Cell type.	Integration of Four Brain Organoid Datasets and One Fetal Brain Dataset	0.000426	1	0.01932	0.2076	40	192	ABR,MAP2,MAPT,LRRC7,PPFIA2,TMEM108,NEUROD2,LDB2,CNTN3,CDH4,KIAA1549L,VSTM2L,PLXNA4,PTPRN,NTM,RAB3A,DUSP8,SEZ6L2,SEZ6,EPHB6,REEP2,RTN1,CAP2,ISYNA1,TUBB,PGAP4,ZNF510,GPR153,GABRB1,SPTAN1,SRM,TTC28,PRR3,RBFOX2,HPCAL1,FLRT2,XKR6,KIF5A,L1CAM,CAMK2N2
GO: Cellular Component	GO:0030315	T-tubule		0.0004261	0.4482	0.004528	0.03412	18	65	ADRA1B,ADRA1A,ANK3,CACNA1D,CACNB1,CACNB2,CACNB3,CDH2,NOS1AP,CACNG8,CACNG7,RTN2,SCN5A,SLC9A1,CACNG4,IGF1R,KCND2,KCNN2
ToppCell Atlas	3ca9ae69fb8cb7f8acb7540aa71778bc917da4df	TCGA-Cervix-Primary_Tumor-Cervical_Carcinoma-Cervical_Squamous_Cell_Carcinoma-4|TCGA-Cervix / Sample_Type by Project: Shred V9	TCGA OncoMap	0.0004275	1	0.01935	0.2079	19	69	KCNT1,ATP7B,CNTN3,CRHR1,RIMS4,SOBP,MED12L,CAP2,PRR36,RIMS1,LOC100507547,PRRT3,UNC5D,GLYATL2,RNF157-AS1,LINC01122,ANKS1B,TMEM178A,RGS7BP
MicroRNA	hsa-miR-1237:PITA	hsa-miR-1237:PITA_TOP	PITA	0.0004276	1	0.00395	0.03872	40	192	HIPK1,NR3C2,AMPH,STIM2,BHLHE40,ASTN1,EIF4G3,CSNK1G1,CBL,NRXN3,PLAGL2,ZNF385A,TENM4,FRMPD4,SPATA2,SMG7,DIAPH2,HUWE1,MED12L,FOXJ3,NFAT5,NALF2,LRRC4,GDI1,TCERG1,GNB1,PCLO,GRB10,GRIK2,PTPRT,TRAF3,SMAP2,ILRUN,RTN4RL1,IRS1,PRDM11,PAK5,BMERB1,KMT2D,JPH3
MicroRNA	hsa-miR-3150b-3p:Functional MTI (Weak)	Functional MTI (Weak)	miRTarbase	0.0004276	1	0.00395	0.03872	40	192	UBN2,RNF157,ADD2,NLGN2,NFIC,CACNA1B,CBL,SYT7,WIZ,TNPO2,CRMP1,SAMD10,MICAL2,SLITRK5,CTIF,SEC16A,USB1,KLF16,CELSR2,EIF4G1,EPB41L1,BASP1,FKBP1A,FLOT2,RPH3A,SLC7A1,CELF1,KDM2A,WDTC1,TNRC6B,CAMTA2,PRRC2B,NCS1,ZBTB45,NPTXR,PLD3,SLC29A2,SBK1,ILRUN,KCND1
MicroRNA	ACTGTGA,MIR-27A:MSigDB	ACTGTGA,MIR-27A:MSigDB	MSigDB	0.0004291	1	0.003957	0.03879	73	408	CABLES2,AQP11,ACVR1,ACVR2A,ADCY3,SLITRK1,PITPNM2,STIM2,APBA2,CHST1,NCOA5,NCOA1,CSNK1G1,MBD2,NOVA1,CA7,CACNB2,CBFA2T3,ZNF827,PLAGL2,CDIP1,ZNF385A,FOXP4,MAPK14,RGS6,SAMD10,PRKY,LZTS3,BCORL1,SPATA2,DCX,PTPN9,POM121,NKAIN1,YPEL3,RARA,HCN4,SH2D3C,TLNRD1,STK40,EPB41L1,RCAN2,USP42,PPM1E,BAHD1,PRICKLE2,BRSK1,PDE7B,TMCC1,INPP5J,CACNA2D3,WDTC1,BRPF3,AGO2,SIPA1L3,FRS3,ST14,MAPK8IP3,SEPTIN3,SYT1,UNC5D,DNAJC13,PTPRT,THRB,TSC1,FLRT2,YWHAB,IRS1,FAM78A,C1orf21,PDHX,LIMK1,CRACDL
MicroRNA	ACTGTGA,MIR-27B:MSigDB	ACTGTGA,MIR-27B:MSigDB	MSigDB	0.0004291	1	0.003957	0.03879	73	408	CABLES2,AQP11,ACVR1,ACVR2A,ADCY3,SLITRK1,PITPNM2,STIM2,APBA2,CHST1,NCOA5,NCOA1,CSNK1G1,MBD2,NOVA1,CA7,CACNB2,CBFA2T3,ZNF827,PLAGL2,CDIP1,ZNF385A,FOXP4,MAPK14,RGS6,SAMD10,PRKY,LZTS3,BCORL1,SPATA2,DCX,PTPN9,POM121,NKAIN1,YPEL3,RARA,HCN4,SH2D3C,TLNRD1,STK40,EPB41L1,RCAN2,USP42,PPM1E,BAHD1,PRICKLE2,BRSK1,PDE7B,TMCC1,INPP5J,CACNA2D3,WDTC1,BRPF3,AGO2,SIPA1L3,FRS3,ST14,MAPK8IP3,SEPTIN3,SYT1,UNC5D,DNAJC13,PTPRT,THRB,TSC1,FLRT2,YWHAB,IRS1,FAM78A,C1orf21,PDHX,LIMK1,CRACDL
GO: Molecular Function	GO:0035254	glutamate receptor binding		0.0004293	0.7483	0.01054	0.08474	18	65	MAP1A,MT-ND2,CAMK2A,SHISA7,NECAB2,SHANK1,RASGRF1,CACNG8,CACNG3,CACNG2,FLOT2,CACNG4,GRIA1,GRIA2,GRIN1,GRIN2A,GSK3B,SNX27
Drug	4356_UP	Vitamin K2 [11032-49-8]; Up 200; 9uM; MCF7; HT_HG-U133A	Broad Institute CMAP Up	0.0004318	1	0.02677	0.2961	30	135	MEF2D,ADRA1A,MBD2,CDK5R2,NOVA2,CACNB1,RUNX1T1,DYRK1B,PALM,MIER2,PACSIN1,PPARD,CRMP1,PRKACA,DMWD,MLXIPL,BAIAP2,SEMA6B,KIF21B,SPTB,SPTBN1,MMP24,GNAO1,ADGRL3,UBR4,GRM7,THRB,GYPB,HTR1B,LIMK1
Drug	CID000003784	isradipine	Stitch	0.0004343	1	0.02677	0.2961	19	71	ASIC1,CACNA1I,CACNA1G,CACNA1A,CACNA1B,CACNA1D,CACNB1,CACNB2,CACNB3,CACNA2D2,CACNG8,CACNG7,RYR2,CACNG3,CACNG2,SCN3A,CACNG4,CACNA2D3,GSK3B
Mouse Phenotype	MP:0020551	abnormal postsynaptic density morphology		0.0004344	1	0.01919	0.1772	9	20	LRFN2,NLGN2,ADGRB1,CAMK2A,DLGAP2,NRXN3,LRFN3,LHFPL4,KNDC1
Drug	4246_DN	Oxethazaine [126-27-2]; Down 200; 8.6uM; PC3; HT_HG-U133A	Broad Institute CMAP Down	0.0004348	1	0.02677	0.2961	35	166	MAPT,ZNF512B,RNF19B,ADGRB2,CNOT3,MTA1,PALM,CDK16,WIZ,MINK1,RAB11FIP3,PTMS,PLPPR4,RAB3A,ATN1,CELSR2,RAPGEFL1,DLGAP4,FRMPD1,ADGRL1,GAS2L1,MAPRE3,SLC7A1,SMARCD1,KDM4B,CAPN15,SPTBN2,FRS3,AHDC1,BRD4,TRIO,ZNF574,GPR137,ZYX,KCNN1
Drug	3883_DN	Orphenadrine hydrochloride [341-69-5]; Down 200; 13uM; MCF7; HT_HG-U133A	Broad Institute CMAP Down	0.0004348	1	0.02677	0.2961	35	166	MAP2,AP2A2,MMP17,MRTFA,CBFA2T2,FURIN,CHRM3,MIER2,TNPO2,PTPRS,RAB3A,RARA,ATN1,MED16,C11orf80,HIVEP3,PRR36,PLEKHA6,SLC9A1,SPTBN2,CIC,ST14,MAST4,GPER1,JADE2,ARHGEF12,CRTC1,NPTXR,ATXN2L,NALF1,VIPR1,VIPR2,KCNK12,LUZP1,MLLT10
Drug	604_DN	arachidonic acid sodium salt; Down 200; 10uM; MCF7; HG-U133A	Broad Institute CMAP Down	0.0004348	1	0.02677	0.2961	35	166	GRAMD1B,CADM3,CA7,CDH18,KCNB2,WIZ,PIK3CD,CRMP1,PPP3CA,SLC36A1,CDHR2,GIT2,ZCCHC2,JAKMIP2,TCP11L1,NRSN2,KIAA1109,CYFIP2,IPO9,SLCO2A1,NMNAT2,SIK2,GNAO1,HNF1A,TMEM151B,CRTC1,GSK3A,TNFAIP1,RNF24,RBFOX2,SEZ6L,ATXN2L,TRIO,IDUA,LUZP1
Drug	4203_DN	Reserpine [50-55-5]; Down 200; 6.6uM; PC3; HT_HG-U133A	Broad Institute CMAP Down	0.0004348	1	0.02677	0.2961	35	166	ASIC1,MAPT,MECP2,SCAMP5,GIT1,RERE,NOVA1,WIZ,ZNF358,MINK1,PITPNM1,MAPK14,RAB11FIP3,CTIF,BRINP1,GIT2,TESPA1,RARA,ATN1,MED16,DUSP8,RAPGEFL1,ZNF391,ZBTB7A,FLOT2,FRMPD1,MAPRE3,SMARCD1,CAPN15,SPTBN1,GRM1,GRM8,NPTXR,CABIN1,LRP3
Drug	4226_DN	Isoquinoline, 6,7-dimethoxy-1-methyl-1,2,3,4-tetrahydro, hydrochloride; Down 200; 16.4uM; PC3; HT_HG-U133A	Broad Institute CMAP Down	0.0004348	1	0.02677	0.2961	35	166	MAPT,MECP2,GRK2,ADGRB2,NF2,CAPN5,CNOT3,MTA1,WIZ,MINK1,CENPO,PRKACA,PTMS,XYLB,ATN1,VPS53,KLHL26,KIAA0319L,ZER1,DLGAP4,FRMPD1,TBC1D22B,MAPRE3,SMARCD1,CAPN15,SOX12,SPTBN2,MAST2,GPC1,PRR7,HCFC1,ATXN2L,FKBP8,GPR137,ZYX
Drug	7482_UP	Acetohexamide [968-81-0]; Up 200; 12.4uM; MCF7; HT_HG-U133A	Broad Institute CMAP Up	0.0004348	1	0.02677	0.2961	35	166	AP2A2,MAP3K9,LTBP4,MRTFA,SEMA4G,RAB40C,KIF1A,DAGLA,NOVA2,ONECUT2,TP53I11,PPARD,GABBR2,LZTS3,DBN1,TLN2,RARA,C11orf80,CELSR3,RAPGEFL1,RYR2,NRSN2,KIAA1109,CAMSAP1,MAPRE3,GPR153,MAPKBP1,WDTC1,HECW1,TUBG2,GRK5,TRIO,ZYX,C1orf21,KIF3C
Drug	165_DN	exemestane; Down 200; 0.01uM; MCF7; HG-U133A	Broad Institute CMAP Down	0.0004362	1	0.02677	0.2961	38	185	SPRED2,ADARB1,RANBP10,ATP5F1D,RNF19B,AP3D1,B4GALT5,TGFBRAP1,PITPNA,INTS15,TOLLIP,ARIH1,ARHGAP32,KIAA0753,RAD23A,UNC13B,GAS2L1,BICDL1,HMGXB3,KLHDC10,WDTC1,SOX12,CDK12,CIC,MAPK8IP3,ABHD2,UBR4,USP24,GTF2F1,TSC2,ZNF142,NCLN,ZYX,SNX27,MLLT10,SFXN3,NPRL3,SMAD3
Drug	7191_DN	Piperacetazine [3819-00-9]; Down 200; 9.8uM; MCF7; HT_HG-U133A	Broad Institute CMAP Down	0.0004362	1	0.02677	0.2961	38	185	CNOT4,HECTD4,MTA1,PDK3,PEX14,TGFBRAP1,STRN4,PLAGL2,ROCK2,PTPRA,PTPRF,DLX2,C11orf80,ZBTB7A,FKBP1A,NCOA2,AMBRA1,ADGRL1,BTBD2,MED15,ZNF335,ST6GALNAC4,CACNG4,NLK,KDM4B,MAST3,WDTC1,ZBTB43,PNPLA6,MAST4,FAM168A,DNMBP,GRINA,GPR137,MAP3K12,ZYX,LAMB1,LRP3
Drug	CID000166290	Antibiotic Ps 6	Stitch	0.0004363	1	0.02677	0.2961	12	35	EIF4G3,CBFA2T2,MTOR,SPTBN1,DDN,RPS6KA6,GRM1,GRM2,GRM5,GRM8,TSC1,TSC2
Drug	CID000001224	AC1Q7BEJ	Stitch	0.0004363	1	0.02677	0.2961	12	35	ADCY1,ADCY3,ADCY8,ADCY9,ADRA1B,ADRA1A,CHRM1,MAPK14,MLST8,HTR1B,HTR1F,HTR6
GO: Cellular Component	GO:0043235	receptor complex		0.0004376	0.4604	0.004604	0.03469	61	335	ACVR1,ACVR1B,ACVR2A,LRRC7,NR3C2,ALK,CNIH2,CAPRIN2,NTRK3,SHISA7,SHISA9,HTR3B,CHRNA2,DLGAP3,PLXNA2,GABBR2,PLXNA4,SLITRK5,TESPA1,PTPRA,PTPRN2,PTPRQ,ARNT2,DLG2,GRIN3A,SHANK1,CACNG8,CACNG7,EPHB6,CACNG3,CACNG2,LRRTM4,ITGA11,LMTK2,NLGN1,CACNG4,GABBR1,GABRA3,GABRB1,GABRG3,EPHA6,GRIA1,GRIA2,GRIA3,GRIK1,GRIK2,GRIK5,GRIN1,GRIN2A,GRIN2D,GRM1,GRM7,TRAF3,TRAF6,VIPR1,HTR1B,IGF1R,IL12RB2,IRS1,STXBP5,SMAD3
Transcription Factor Binding Site	V$AP1_Q2	V$AP1_Q2	TFBS	0.0004391	0.4826	0.008618	0.06532	37	177	MAP1A,MAP2,SHC3,AP2A2,CASK,CA7,NRXN2,CIZ1,ROCK2,UBQLN1,MAGED1,PRKACA,CLSTN3,ZNF362,PTPRN,DNM1,EIF4G1,EPB41L1,KLHL41,CLVS1,SH3RF2,BAIAP2,FHL3,MAPRE3,SMARCA2,SNCB,SUFU,RAP1GAP2,MPRIP,PPP1R9B,CLUH,GGN,UBE3A,ZNF385B,KCNH2,PAK5,LAMC1
Coexpression Atlas	Facebase_RNAseq_ratio_e9.5_MandibularArch_vs_MaxillaryArch_500_K4	FacebaseRNAseq_ratio_e9.5_MandibularArch_vs_MaxillaryArch_top-relative-expression-ranked_500_k-means-cluster#4	FaceBase_RNAseq	0.0004395	1	0.01174	0.1045	21	82	MAP1A,MRTFB,LTBP4,ASTN1,PHACTR1,RNF19B,CHD3,NRXN3,KIAA1549L,POU6F1,TOX,MDGA2,DCX,SHANK1,NRSN2,NLGN1,BICDL1,NRG3,GPATCH8,ABCG4,FMN2
ToppCell Atlas	746a8da226869ed5362f1e29550c804d015fc7e3	LargeIntestine_GW_trimst-2-Epithelial-neuro-epithelial-EC_cells_(TAC1+)|LargeIntestine_GW_trimst-2 / Per Region, Age_group, Lineage, cell class, cell type	Cells of the human intestinal tract mapped across space and time	0.0004395	1	0.01986	0.2134	23	91	VWA5B2,ADCY8,SCAMP5,MUC15,CNIH2,NOL4,CDK5R2,CACNA1A,ST8SIA5,ONECUT2,LINC01586,PRKCG,GSG1,PTPRN,SLC29A4,MLXIPL,CELSR3,SCN3A,ADGRA1,UNC13A,RAP1GAP2,CELF3,RIMBP2
Human Phenotype	HP:0000735	Impaired social interactions		0.0004412	1	0.02604	0.2369	29	117	MECP2,NLGN4X,KCNT1,MT-ND1,MT-ND2,NEUROD2,PRKN,CACNA2D2,COX10,GABBR2,CREBBP,SH2B1,CNTNAP2,FRMPD4,EP300,ALG13,GPHN,FOXG1,NTNG1,ST3GAL3,IQSEC2,CDKL5,SYT1,CUX2,GRIA3,GRIN1,UBE3A,TET3,AP3B2
MicroRNA	mmu-miR-24-3p		MirDB	0.0004424	1	0.004076	0.03996	92	539	ACVR1B,ADCY1,MECP2,ADD2,MGAT3,LRFN2,MAP3K9,PCDH10,RANBP10,APBA1,ALS2,NCOA1,CADM3,LRRC56,ANKRD52,DAGLA,NOVA2,ZNF697,USF3,CBFA2T2,NFXL1,CDK16,MAGI1,KIF3B,CLCN6,ZNF324,NME7,MBOAT7,CRAT,MAPK14,MANSC1,CHD5,PPP1R16B,SLC25A44,ERC2,DEPDC5,RAPGEF2,RUBCN,ARHGAP32,LZTS3,ZCCHC2,NSD3,ABITRAM,PTPRF,PLPPR4,SNAP91,ARHGAP44,DIAPH1,DOCK3,SLC12A6,RASA1,FAM78B,DUSP8,DMTN,REEP2,WWC2,FOXRED2,FBXL18,ZER1,TMEM164,MIA3,OTUD5,DLGAP4,LMTK2,PGAP4,SLC16A2,SMARCA4,SMARCD1,NFAT5,NLK,XPO7,KIF21B,NR6A1,ZCCHC14,MMP24,GNAO1,CCNI,ANKS1A,COP1,GRIA3,TTYH3,ATP13A2,TNFAIP1,LSM10,TOP1,TP53BP1,KLF8,HIRA,TOM1L2,FAM78A,GAL3ST3,UPP2
MicroRNA	hsa-miR-449c-5p		MirDB	0.0004447	1	0.004094	0.04013	67	368	MAPT,ADD2,MAP3K9,ZNF282,CNTNAP1,CAPRIN2,PHACTR1,ZC3H12B,BTRC,CNOT4,CACNA1A,CBL,SHISA7,CNTN3,MAGI1,DLGAP1,DBNDD1,MIER2,GABBR2,NCOR1,PPP3CA,CTNND2,PUM1,GSG1,TOX,KCNV2,ARNT2,NUP153,RAP1GAP,CELSR3,ETV6,NOL10,FLOT2,ERLIN1,FRMD4A,CELF2,NFAT5,FAM219A,ILDR2,MYCBP2,RAP1GAP2,XYLT1,STK4,TTBK1,MTCL1,ADGRL2,CAMSAP2,MTUS2,DNAJC13,ZEB1,MID2,TENT4A,JADE2,TESK1,GSK3B,THRB,BRD4,CELF3,RIMBP2,ASXL1,KCNQ5,IQCJ,XKR6,ANKS1B,KCNH1,BRPF1,PLEKHM3
MicroRNA	mmu-miR-6925-5p		MirDB	0.0004457	1	0.004099	0.04018	96	567	SYN3,MAP2,KDM5C,ADARB1,MEF2D,RNF157,MGAT3,MLLT1,GOLGA7B,MADD,ATP1A3,MYO5A,BRAF,ANKRD52,AP3D1,NOVA2,HCN1,NTRK3,RUNX1T1,SYNGR1,NEURL1,PCDH1,CHRM1,NDST3,PRRG3,RALGPS1,PLXNA4,PITPNM3,SLC25A44,RAPGEF2,ARHGEF11,STK35,PTPRF,IQSEC1,DIAPH2,DLG2,GID8,XYLB,RAD23A,SLC12A6,DRP2,CNNM4,FRY,PEAK1,EP300,REEP2,ZBTB7A,LRRTM4,POMK,FLOT2,DLGAP4,ADGRL1,PLEKHA6,WDR37,BAHD1,RPH3A,IPO9,IGSF9B,SUFU,UNC80,GABBR1,FAM219A,WDTC1,WBP11,JPH4,SRRM4,SPTB,IQSEC2,RAP1GAP2,DDN,NR6A1,IGSF10,MMP24,ARHGEF9,ADAMTS16,SYN1,TMEM178B,ANKS1A,JADE2,CDH22,AFAP1,LINGO1,RBFOX2,TRAF6,TRPM2,PLPPR2,YWHAB,SLC6A17,IRS1,LRRTM1,ZNF236,NAV3,ZSWIM4,ENTPD7,KMT2D,UPP2
ToppCell Atlas	b2d7dea11207cca63d688f8051143850b29dbdf0	Brain_organoid-organoid_Kanton_Nature-Organoid-4M|organoid_Kanton_Nature / Sample Type, Dataset, Time_group, and Cell type.	Integration of Four Brain Organoid Datasets and One Fetal Brain Dataset	0.0004467	1	0.02015	0.2165	38	180	MAP2,MAPT,CRACD,AP2B1,FAM110B,CASK,SH3RF3,KIF1A,BSN,FOXK1,INA,SNTG1,ST8SIA5,CSNK2A2,DCX,DLG2,DLX2,PID1,ZNF883,EEF1A2,CACNG8,RTN1,FOXG1,EVL,WDR37,SMARCA2,PDZRN3,MYCBP2,SRM,RFTN1,SYT1,DCLK2,CLASP1,GRIA1,AFAP1,AKAP11,RBFOX2,SEZ6L
Coexpression Atlas	PCBC_DE_fibroblast_1000	Progenitor-Cell-Biology-Consortium_inducedDefinitiveEndoderm_fromFibroblast-derived-iPSC_top-relative-expression-ranked_1000	PCBC	0.0004478	1	0.01189	0.1058	81	476	ADCY2,ADCY8,ADD2,SORCS1,NLGN4X,MAP3K9,PCDH10,UNC79,PDZD4,LRRN1,ZSWIM5,CAMSAP3,KIF1A,ADGRB1,GYG2P1,CACNA1B,CCKBR,CDH10,OVOL2,SLC35F3,IGLON5,PLXNA2,PACSIN1,CRABP1,PPL,PPP2R2C,TENM4,RIMS4,CNTNAP2,PPP1R16B,DAB1,BRINP1,FAM78B,MLXIPL,P3H2,CPSF1P1,RYR2,SLC8A2,SLCO2A1,FRZB,TVP23A,NALF2,GABRA3,KCNH5,LHFPL4,EPHA6,NR6A1,ZFR2,ADAMTS16,GNAZ,FAM189A1,PCDHA11,GRM2,GRPR,GALNT17,LZTS1,GYPB,ANKRD24,SEZ6L,ADAMTS19,KLF8,TRPC4,TRPM2,SBK1,CELF5,VIPR1,VIPR2,HTR1E,RBFOX3,RTN4RL1,KCNK12,RAB40A,FMN2,ANKS1B,CCDC177,KCND2,GAL3ST3,KCNN1,KCNQ2,M1AP,JPH3
Drug	4596_UP	Lidocaone hydrochloride [73-78-9]; Up 200; 14.8uM; PC3; HT_HG-U133A	Broad Institute CMAP Up	0.0004486	1	0.02739	0.303	34	160	DPF1,ABCA3,ACVR1B,ADRA1A,LTBP4,GIT1,CADM3,NF2,NOVA2,DYRK1B,CACNA2D2,YWHAH-AS1,CIZ1,MINK1,CDC42BPB,CREBBP,CNTNAP2,DEPDC5,NOS1AP,SNPH,DMWD,PGBD5,HUWE1,KIAA0319L,RYR2,ZER1,LRRN2,MAST3,SPTBN1,ARHGEF9,PCDHA5,ARHGAP35,ATXN2L,KCNK12
Drug	3878_UP	Methiazole; Up 200; 15uM; MCF7; HT_HG-U133A	Broad Institute CMAP Up	0.0004486	1	0.02739	0.303	34	160	DPF1,MAP1A,ADARB1,MEF2D,PDE8B,RAB40C,CADM3,NRF1,PCDH7,CDH18,CHRNA2,CENPO,CREBBP,CRMP1,TENM4,MAP2K5,SHANK1,RARA,FGD1,MIA3,RPH3A,ST6GALNAC4,FAIM2,KDM4B,NR6A1,CSDC2,GRK5,CRTC1,GRIK5,KCNK12,GPR137,KCNN1,SLC17A7,LIMK1
Drug	4392_UP	Novobiocin sodium salt [1476-53-5]; Up 200; 6.4uM; MCF7; HT_HG-U133A	Broad Institute CMAP Up	0.0004486	1	0.02739	0.303	34	160	ASIC1,MAPT,APBA1,CHST1,MARK4,PTCH2,RERE,ATP1A3,CACNB1,CACNB2,CHRNA2,SETBP1,DEPDC5,BCORL1,CC2D1A,DBH,MAP4K2,RARA,HCN4,SATB1,SCN5A,KIAA1109,AGAP2,BAHD1,MAPRE3,SLCO2A1,ZFP64,RIMS1,FAIM2,GNAO1,GPER1,KCNC3,KIF5A,LIMK1
Computational	M6320 MODULE_257	Genes in the cancer module 257.	MSigDb: C4 - CM: Cancer Modules (v7.2)	0.0004502	0.3246	0.0191	0.1367	32	148	MEF2D,GRK2,CAMSAP3,DGKZ,APLP2,MTA1,ZDHHC8,TNPO2,VPS9D1,KIAA0100,CABYR,MAP4K2,RARA,EEF2,SLC35C1,EDC3,DLGAP4,PRPF8,CLSTN1,WDR37,GABRB1,FAM168A,TBC1D1,TNRC6A,GRK5,TSC2,PLD3,SSBP3,HPCA,FKBP8,LIMK1,KMT2D
ToppCell Atlas	5a0046063d0c3979e60e74b57a68e993286e705f	TCGA-Uvea-Primary_Tumor-Uveal_Melanoma-Epithelioid_Cell-5|TCGA-Uvea / Sample_Type by Project: Shred V9	TCGA OncoMap	0.000451	1	0.02031	0.2182	5	7	SNTG1,PCDHA9,PCDHA13,PCDHA5,LINC01289
Drug	CID000001310	1-aminocyclopentane-1,3-dicarboxylate	Stitch	0.0004516	1	0.02752	0.3044	22	88	ADAR,ADCY1,ADCY2,ADCY3,ADCY8,ADCY9,CHRM1,PRKCD,PRKCG,GRIK1,GRIK5,GRIN2A,GRIN2D,GRINA,GRM1,GRM2,GRM5,GRM7,GRM8,PLD3,HTR1B,LY6E
Drug	CID000004946	propranolol	Stitch	0.0004531	1	0.02757	0.305	49	257	ADCY1,ADCY2,ADCY3,ADCY8,ADCY9,ADRA1D,ADRA1B,ADRA1A,GRK2,CACNA1I,CACNA1G,NOS2,DAGLA,CACNA1A,CACNA1B,CACNA1D,CACNB1,CACNB2,CACNB3,HTR3B,CACNA2D2,CHRM1,CHRNA2,PPL,PRKACA,PRKCD,PRKCG,DBH,CACNG7,DMTN,ERCC6,RYR2,CACNG2,SCN5A,MACROH2A2,EVL,CELF1,CACNG4,CACNA2D3,PPRC1,TNFAIP1,HRH3,PLD3,HTR1B,HTR1E,HTR1F,HTR4,HTR6,KCNH2
ToppCell Atlas	fbb7019c6fba87326702b51f6819ea1af5f3a9b7	367C-Myeloid-Dendritic-pDC|Dendritic / Donor, Lineage, Cell class and subclass (all cells)	Tissue Stability Cell Atlas - Lung Cells	0.0004534	1	0.02035	0.2186	27	114	MAP1A,SCAMP5,ATP1A3,SLC8A1-AS1,NEURL1,COL26A1,SLC35F3,PACSIN1,FBXL14,RUBCN,SIDT1,PTPRS,ATP9A,RGS7,ANKRD53,SMPD3,RTP5,ST6GALNAC4,TMEM8B,CPLX1,RAP1GAP2,TNFRSF21,CUX2,ATP13A2,TOX2,TRAF3,VIPR2
ToppCell Atlas	cdea93317b0ebb801ddbe73bca6149ce2c727f16	COPD-Epithelial-PNEC|World / Disease state, Lineage and Cell class	Resident Cell Populations in IPF and COPD	0.0004534	1	0.02035	0.2186	27	114	KCNH7,TMEM108,NOL4,KIF1A,CDK5R2,NRCAM,SYT7,CDH2,KCNH7-AS1,ONECUT2,DGKB,BRINP1,PTPRN,MYT1L-AS1,SCN3A,NLGN1,UNC80,SRRM4,SYT1,TMEM178B,PCLO,GRIA2,GRIK2,NALF1,SLC6A17,LRRTM3,KCNH2
Drug	6663_DN	(+)-Isoproterenol (+)-bitartrate salt [14638-70-1]; Down 200; 11uM; PC3; HT_HG-U133A	Broad Institute CMAP Down	0.000454	1	0.02758	0.3051	37	179	ABCA3,ABR,SPRED2,ACTN1,NR3C2,JCAD,LPCAT4,LDB1,NF2,CNOT4,NPR2,CBFA2T2,MINK1,MAP2K5,RAB11FIP3,CNNM2,PTPRS,TLN2,SOBP,MAMLD1,CTDSPL,RYR2,ISYNA1,AMBRA1,ADGRL1,SNAPC4,TMCC1,FRS3,MAST4,FAM168A,SYNE1,GRPR,AFAP1,ZNF215,EMSY,NAV3,SMAD3
MicroRNA	hsa-miR-1182:PITA	hsa-miR-1182:PITA_TOP	PITA	0.0004547	1	0.004178	0.04096	27	114	ASIC1,HIPK1,PCDH19,NLGN2,CDK16,UBQLN2,MINK1,FOXP4,SEC24C,ERC2,FRMPD4,ZNF362,DCX,SRGAP3,RBBP6,DUSP8,DMTN,RAPGEFL1,STX1B,CARM1,DLGAP4,NALF2,JADE2,IKZF4,CELF3,EIF4ENIF1,KMT2D
ToppCell Atlas	e6b75be08e33c1de079fb5c02f0b4468128b369c	COVID-19-Fibroblasts-Other_FB|COVID-19 / group, cell type (main and fine annotations)	COVID-19 Lung Autopsy Data (SCP1219)	0.0004558	1	0.02038	0.219	37	174	SLC24A3,CRACD,PPFIA2,SH3RF3,CACNA1D,CACNB2,RUNX1T1,KCNB2,CHN1,SLIT2,PLEKHA5,COL5A2,COL12A1,TENM4,SETBP1,MAGI2,DLG2,TLN2,PID1,SOBP,RYR2,PRR16,LRRTM4,FGF14,PRICKLE2,PDZRN3,HECW1,ZEB1,TTC28,ZFPM2,GALNT17,RBFOX2,BRINP3,NAV3,ZEB1-AS1,LAMB1,LSAMP
ToppCell Atlas	d8c0d8da9d93eccc53f800bba80d92846c7e5dbc	LargeIntestine_GW_trimst-1-Neuronal|LargeIntestine_GW_trimst-1 / Per Region, Age_group, Lineage, cell class, cell type	Cells of the human intestinal tract mapped across space and time	0.0004558	1	0.02038	0.219	37	174	MAP2,MAP6,ADD2,SORCS1,MMP17,ATP1A3,CADM3,KIF1A,FXYD7,ADGRB3,SHISA9,INA,CDH2,NRXN2,CRABP1,CRMP1,NRSN1,MDGA2,DBH,JAKMIP2,DLG2,DLX2,TLCD3B,FAM78B,ELAVL3,DPYSL4,NBEA,SRRM4,SYT1,TMEM178B,MAPRE2,CELF3,CEMIP2,ATCAY,KCNQ2,LINC00632,L1CAM
Transcription Factor Binding Site	GTGGGTGK_UNKNOWN	GTGGGTGK_UNKNOWN	TFBS	0.0004581	0.5035	0.008832	0.06695	39	190	KCNH7,MAPT,SCAMP5,PCDH10,NCK2,GIT1,BHLHE40,NEUROD2,CACNA1A,NRGN,CYTH3,KCNB2,CHRM1,CLPTM1,MAGED1,PPP3CA,PPP1R16B,PHYHIP,PURA,NECTIN1,RASA1,BASP1,FOXO3,DLGAP4,BAHD1,SPTB,MID2,JADE2,GRIA1,CDH22,THPO,ZNF384,KCNQ5,HTR1B,LUZP1,KCND1,KCND2,KCNH2,CRACDL
MicroRNA	hsa-miR-5580-5p		MirDB	0.0004597	1	0.00422	0.04136	62	335	KCNH7,SPRED2,HIPK1,ADCY1,STIM2,ANK3,KIAA1549,SEMA4G,MLIP,SYT7,CEP170B,DLG5,FAM185A,CHRM1,SLC25A27,SDK2,PACSIN1,CS,PPP1R16B,BCORL1,CABYR,ZBED4,ZMIZ2,PURA,CCDC3,OXSR1,DNM1,TSHZ1,PEAK1,CTDSPL,SEZ6,KLHL26,ATXN7,COPG2,ST3GAL3,MAPRE3,SLC8A2,FAM222B,ZNF335,EFR3B,AGO2,SRC,CPLX1,XYLT1,STK4,MMP24,LARP4B,CLEC16A,IQCE,ANKS1A,TMEM151B,RAPGEF1,TTYH3,GRIN2A,PTPRT,NCS1,THRB,R3HDM1,HTT,IRS1,ATP13A1,GARIN6
Drug	5452_UP	Procarbazine hydrochloride [366-70-1]; Up 200; 15.6uM; MCF7; HT_HG-U133A	Broad Institute CMAP Up	0.0004616	1	0.02771	0.3065	33	154	ADARB1,ADRA1B,MMP17,APBA2,KCNAB2,MBD2,CACNB1,DLGAP2,PDE4A,RASAL2,ZNF343,CREBBP,CRMP1,NECTIN1,PID1,JHY,ETV6,RTN2,FOXG1,CNKSR2,PACS1,RIMS1,WDTC1,MMP24,ZEB1,GRB10,CRTC1,IKZF4,THRB,NALF1,ZNF236,KCNN1,VN1R1
Drug	2628_UP	Cephalexin monohydrate [23325-78-2]; Up 200; 11uM; MCF7; HT_HG-U133A	Broad Institute CMAP Up	0.0004616	1	0.02771	0.3065	33	154	SEMA4G,MARK4,CADM3,CACNB1,CCKBR,MTA1,SYNGR1,NEURL1,NRXN3,PIK3CD,MBOAT7,NCOR2,PRKACA,MAP2K5,DMTN,ERCC6,KIAA0319L,FBXL18,MAPRE3,WDTC1,SPTAN1,IQSEC2,LRCH1,STIM1,STK4,ARHGAP35,GRM1,IKZF4,ATXN2L,TRPM2,IDUA,PRDM2,SMAD3
Drug	6511_UP	THIP Hydrochloride; Up 200; 22.6uM; MCF7; HT_HG-U133A	Broad Institute CMAP Up	0.0004616	1	0.02771	0.3065	33	154	KDM5C,SLC24A3,ZNF512B,BEGAIN,AMPH,ADAM20,NF2,CACNB2,NRF1,PEX14,CHRNA2,PLXNA2,MYRIP,PPARD,CRABP1,CC2D1A,PTGIS,RAB3A,USB1,SLC29A1,PCNX2,KIF21B,GABRG3,SRC,ZBTB43,GPER1,ARHGAP35,GRM8,AFAP1,THPO,RBFOX2,TRPM2,KIF5A
Drug	5789_UP	Hydroquinine hydrobromide hydrate [304695-81-6]; Up 200; 9.4uM; PC3; HT_HG-U133A	Broad Institute CMAP Up	0.0004616	1	0.02771	0.3065	33	154	MAPT,ADD2,ADRA1D,CHST1,ADAM20,NOS2,RUNX1T1,NEURL1,ARHGAP33,RASAL2,FAM163A,NCOR2,MAPK14,FRMPD4,XYLB,RAB3A,RASGRF1,CNNM1,CELSR2,MARK2,ETV6,ZER1,PKNOX2,FAIM2,HECW1,SREBF2,MMP24,GPER1,GRM1,GRM7,TRIO,IGF1R,PRDM2
Drug	2488_UP	Methoxamine hydrochloride [61-16-5]; Up 200; 16.2uM; HL60; HT_HG-U133A	Broad Institute CMAP Up	0.0004616	1	0.02771	0.3065	33	154	ADARB1,ADD2,CNTNAP1,RERE,CADM3,NF2,CACNB1,PDE2A,EPS15L1,YWHAH-AS1,CCSER2,CDHR2,MAGI2,SMG7,TLN2,XYLB,HUWE1,SCN5A,KIAA1109,FOXG1,GAS2L1,NFAT5,UNC13A,ARHGAP26,SPTB,DDN,MAPK8IP3,PCLO,GRIK2,GRM7,FLRT2,SLC17A7,SMAD3
Drug	6686_UP	Dichlorphenamide [120-97-8]; Up 200; 13.2uM; PC3; HT_HG-U133A	Broad Institute CMAP Up	0.0004616	1	0.02771	0.3065	33	154	ACOX3,SORBS2,BCR,CACNA1I,NOVA1,KALRN,NTRK3,DLGAP1,CACNA2D2,NRXN3,CIZ1,PLXNA2,NECAB2,GABBR2,NCOR2,MICAL2,CDHR2,DCX,PTGIS,XYLB,RAPGEFL1,CNKSR2,BICDL1,UNC13A,GABRA3,GRK5,GRIN1,GRM1,GRM8,HCFC1,ATXN2L,KCNK12,ITPKA
Drug	5766_UP	Skimmianine [83-95-4]; Up 200; 15.4uM; PC3; HT_HG-U133A	Broad Institute CMAP Up	0.0004616	1	0.02771	0.3065	33	154	MARK1,ADCY9,ADD2,SORBS2,KIF1A,DAGLA,BTRC,HTR3B,PDE2A,WIZ,YWHAH-AS1,TNPO2,MINK1,DRC3,CDHR2,ATN1,HCN4,HUWE1,TCP11L1,SLC8A2,RIMS1,SPTBN2,CIC,MAPK8IP3,ABCG4,MMP24,LARP4B,SYN2,GRIK5,GRM7,GSK3A,HSD3B1,PAK5
Human Phenotype	HP:0012713	Moderate hearing impairment		0.0004629	1	0.02669	0.2428	12	32	MECP2,KCNQ4,FRMPD4,ALG13,CNKSR2,IQSEC2,GDI1,SLC9A7,MID2,TECTA,TSPAN7,HCFC1
Human Phenotype	HP:0032410	Bilateral generalized polymicrogyria		0.0004629	1	0.02669	0.2428	12	32	KIF1A,CAMK2A,PPP3CA,EEF1A2,EPB41L1,CACNG2,MED12L,CIC,KIRREL3,GRIN1,HIVEP2,KCNQ5
ToppCell Atlas	8a82e20c9b1156bb4bbc16f7785abb04458d671b	Children_(3_yrs)-Mesenchymal-vascular_smooth_muscle_cell-D139|Children_(3_yrs) / Lineage, Cell type, age group and donor	Human Lung Cells in 3 Age Groups (Wang et al.)	0.000465	1	0.02074	0.2228	28	120	ACTA2,ADARB1,ADRA1D,PCDH10,KCNT1,RAD51AP2,MYH10,NTRK3,KCNQ4,RGS6,MAMLD1,RCAN2,RYR2,CAP2,ISYNA1,PKNOX2,SPTB,ABCG4,TBC1D1,ADGRL3,GPC1,PCDHGA1,GRK5,THPO,RASD2,SYNPO2,KCNC2,LINC00632
MicroRNA	hsa-miR-101-3p.1:TargetScan	hsa-miR-101-3p.1	TargetScan	0.0004665	1	0.004279	0.04194	106	638	KCNH7,ASIC1,MARK1,ELFN2,MECP2,MEF2A,CCDC85A,MEF2D,MAP3K4,MRTFB,MAP3K9,PCDH10,BEGAIN,NYAP2,ANK3,LRRN1,APLP2,BCL9L,BCL9,ANKRD52,NOVA1,CACNB2,IGIP,CBFA2T2,CNTN3,PCDH7,CDK8,MAGI1,DLG5,PDE4A,KCNB2,CHRM3,DLGAP3,PLXNA2,ONECUT2,MTMR12,COL12A1,BAZ2B,MYRIP,GABBR2,FOXP4,RALGPS1,PPP1R16B,ANKRD17,JAKMIP2,ASAP1,MAGI2,PTPN9,PURA,DOCK3,DRP2,RASA1,RASGRF1,KHDRBS2,RANBP9,HIVEP3,CHIC2,EFNA5,EFNB2,EPB41L1,SCN8A,MAML3,NCOA2,NACC1,RNF44,LMTK2,MAGI3,CELF2,FAM222B,NLK,NCOA6,ARHGAP26,NR6A1,LRRC4,LRCH1,LARP4B,GSE1,FAM168A,PRRC2C,GNB1,CAMSAP2,ANKS1A,MGRN1,BEAN1,LARP1,PUM2,GRIN2A,PIP5K1C,PRR3,GSK3B,IKZF4,CMIP,AFAP1,BRD4,RIMBP2,FILIP1L,RASD2,KLF8,FLRT2,KCNK12,JPH1,METTL24,RAB15,FAM78A,BRPF1,NAV3
Drug	CID000004828	pindolol	Stitch	0.0004667	1	0.02797	0.3094	14	45	ADCY1,ADCY3,ADCY8,ADCY9,ADRA1D,ADRA1B,ADRA1A,HTR3B,PPL,HTR1B,HTR1E,HTR1F,HTR4,HTR6
ToppCell Atlas	cd02f3d4a3fadd24f3a298639b392f0354d227d2	Smart-seq2-lymph_node_(Smart-seq2)-hematologic-erythrocytic|lymph_node_(Smart-seq2) / Per Platform+tissue_group, by lineage_subgroup, cell_group, cell_type	Immune and Hematologic Cells from 24 tissues of the Tabula Sapiens: a multiple organ single cell transcriptomic atlas of humans.	0.0004669	1	0.02074	0.2228	13	39	ADCY2,SHISA9,PCDH1,LINC00504,FAM163A,RYR2,ZNF469,ZFPM2,RIMBP2,ZNF454,LETR1,MIR137HG,NAV3
ToppCell Atlas	f2ec5aa6c649ae1ff99519f6897cf207dc292edf	Smart-seq2-lymph_node_(Smart-seq2)-hematologic|lymph_node_(Smart-seq2) / Per Platform+tissue_group, by lineage_subgroup, cell_group, cell_type	Immune and Hematologic Cells from 24 tissues of the Tabula Sapiens: a multiple organ single cell transcriptomic atlas of humans.	0.0004669	1	0.02074	0.2228	13	39	ADCY2,SHISA9,PCDH1,LINC00504,FAM163A,RYR2,ZNF469,ZFPM2,RIMBP2,ZNF454,LETR1,MIR137HG,NAV3
ToppCell Atlas	61a7e400cbc81691b21cd3c37376c1d19fec2270	Smart-seq2-lymph_node_(Smart-seq2)-hematologic-erythrocytic-erythrocyte|lymph_node_(Smart-seq2) / Per Platform+tissue_group, by lineage_subgroup, cell_group, cell_type	Immune and Hematologic Cells from 24 tissues of the Tabula Sapiens: a multiple organ single cell transcriptomic atlas of humans.	0.0004669	1	0.02074	0.2228	13	39	ADCY2,SHISA9,PCDH1,LINC00504,FAM163A,RYR2,ZNF469,ZFPM2,RIMBP2,ZNF454,LETR1,MIR137HG,NAV3
MicroRNA	mmu-miR-129-5p		MirDB	0.0004699	1	0.004306	0.04221	91	533	ACTN1,CSMD2,ELFN2,MECP2,MEF2A,ZBTB4,LRRC4C,NCOA1,LRRC28,EIF4G3,NOL4,DCAF5,NEUROD2,NFIC,HCN1,RUNX1T1,SHISA9,CDH2,CDH4,PCDH7,CACNA2D2,NDST3,PLAGL2,ONECUT2,KIF23,SH3KBP1,MYRIP,NRG2,PPP3CA,TENM4,PUM1,DAB2IP,TOX,KCTD1,DCX,PLPPR4,PTPRJ,DOCK3,SOBP,TMEM39B,TSHZ1,STK40,ALG13,RYR2,CACNG2,SATB1,ATXN7,SCN8A,R3HDM2,NLGN1,CELF1,CELF2,KDM2A,UNC13A,XPO7,FSTL4,TNRC6B,LRRC4,AHDC1,MPRIP,MAST4,UBXN2B,TNRC6A,GNAQ,CKAP4,UNC5D,DNAJC13,BEAN1,LARP1,GRIK2,GRM5,ATP13A2,GSK3B,CMIP,THRB,ZNRF1,CSMD1,TOP1,NR2C2,TRIO,SBK1,NAA35,NALF1,CELF5,RBFOX3,YWHAB,ANKS1B,SPIRE1,ZNF385B,SNX27,CAMK1D
Mouse Phenotype	MP:0005498	hyporesponsive to tactile stimuli		0.0004704	1	0.02062	0.1904	13	37	ADCY1,SLC12A5,TSHZ3,MADD,KIF1A,CACNA1A,CACNA1B,CCKBR,EPS15L1,ESR2,GABBR1,TSC1,KMT2D
ToppCell Atlas	7d79d1a76c5cf68da35045d45d99c5f35ec3172f	kidney_(cortex)_50-year-old_RenalCancer_male-epithelial_cell-parietal_epithelial_cell|kidney_(cortex)_50-year-old_RenalCancer_male / Per sample, Lineage, Cell type	Adult human kidney single cell transcriptional and chromatin accessibility profiling	0.0004707	1	0.02084	0.2239	35	162	ADCY8,NWD2,LRFN2,SIPA1L2,CD200,APBA1,CDH2,DLGAP1,COL26A1,CHN1,PURG,MYRIP,SPATS2L,WSCD2,MDGA2,TMEM130,NTM,DNM1,MAMLD1,BASP1,LRFN5,MAML3,FRMD4A,IGSF9B,NRG3,ILDR2,XYLT1,RFTN1,KIRREL3,SYNE1,FAM189A1,ZFPM2,POU6F2,NAV3,CAMK1D
ToppCell Atlas	125c2bf42b5b985d70da55aae0005a087b2c12c7	kidney_(cortex)_50-year-old_RenalCancer_male-epithelial_cell-parietal_epithelial_cell-parietal_epithelial_cell_10|kidney_(cortex)_50-year-old_RenalCancer_male / Per sample, Lineage, Cell type	Adult human kidney single cell transcriptional and chromatin accessibility profiling	0.0004707	1	0.02084	0.2239	35	162	ADCY8,NWD2,LRFN2,SIPA1L2,CD200,APBA1,CDH2,DLGAP1,COL26A1,CHN1,PURG,MYRIP,SPATS2L,WSCD2,MDGA2,TMEM130,NTM,DNM1,MAMLD1,BASP1,LRFN5,MAML3,FRMD4A,IGSF9B,NRG3,ILDR2,XYLT1,RFTN1,KIRREL3,SYNE1,FAM189A1,ZFPM2,POU6F2,NAV3,CAMK1D
Drug	6908_DN	BAS 012416453; Down 200; 38uM; MCF7; HT_HG-U133A	Broad Institute CMAP Down	0.0004716	1	0.02822	0.3121	36	173	ADCY9,BRAF,NRF1,PCDH1,CDK16,DBNDD1,CLPTM1,SLC25A23,MTMR12,TNPO2,CSNK1D,RAB11FIP3,LZTS3,DIAPH1,RAB3A,MACO1,ZBTB7A,NRSN2,SCMH1,GPR153,KDM2A,TUBG2,SREBF2,STK4,TTC28,ARHGEF12,LARP1,CRTC1,TLE2,CABIN1,TRAF6,FKBP8,ZYX,KCNH2,SFXN3,NPRL3
ToppCell Atlas	a22b1f2049a02ea27099251b328d79ef38d23527	Mid-temporal_gyrus_(MTG)-Neuronal-Glutamatergic_Excit-Glut_IT_RORB_THEMIS_LINC00507-Exc_L4-5_RORB_LINC01474|Mid-temporal_gyrus_(MTG) / Sample group (Anatomical region groups), lineage, cell class, cell subclass and cell type	Human Multiple Cortical Areas SMART-seq	0.0004734	1	0.02092	0.2248	29	126	TSHZ3,CPNE9,PPFIBP1,MLIP,SLC22A24,NRGN,COL5A2,SPATS2L,TOX,DCC,PTGFRN,KIAA0319,KHDRBS2,SATB1,EPIC1,SLC5A4,LOXHD1,KCNH5,SLC22A25,FSTL4,RHOBTB2,SLC22A10,GSG1L,POU6F2,VIPR2,HTR1F,BRINP3,SLC17A7,PTCHD4
Drug	2224_UP	Nomifensine maleate [32795-47-4]; Up 200; 11.2uM; MCF7; HT_HG-U133A	Broad Institute CMAP Up	0.0004735	1	0.02823	0.3123	32	148	SPRED2,MEF2D,MRTFA,ADGRB2,NF2,BTRC,CACNB1,CDH2,PCDH1,CHRNA2,ZNF358,BMP8A,ONECUT2,PACSIN1,TNPO2,MINK1,PPARD,CDHR2,RARA,USB1,FHL1,FRMD4A,MAPRE3,NFAT5,SPTBN1,ABCG4,GNAO1,GNAT2,ARHGAP35,SEZ6L,SLC17A7,MLLT10
Drug	4084_UP	Moxonidine [75438-57-2]; Up 200; 16.6uM; PC3; HT_HG-U133A	Broad Institute CMAP Up	0.0004735	1	0.02823	0.3123	32	148	MEF2D,ACOX3,LTBP4,MTMR1,CACNB1,ATXN7L1,DBNDD1,CLCN6,YWHAH-AS1,CD101,TP53I11,RGS6,MAGI2,ARNT2,ZNF391,REEP2,CAMSAP1,NTNG1,FRMD4A,CACNG4,GABRG3,HECW1,ARHGAP26,SPTBN1,DDN,MAPK8IP3,TACR2,GRIA1,GRM8,HRH3,HPCA,ENTPD7
Drug	CID000004008	manidipine	Stitch	0.0004747	1	0.02826	0.3126	18	66	ACTA2,CACNA1I,CACNA1G,CACNA1A,CACNA1B,CACNA1D,CACNB1,CACNB2,CACNB3,CBFA2T2,CACNA2D2,CACNG8,CACNG7,RYR2,CACNG3,CACNG2,CACNG4,CACNA2D3
ToppCell Atlas	a0032e3ed259e39324a659490b9d340c5d9ba0fc	Brain_organoid-organoid_Velasco_nature-3_mon-Neuronal|3_mon / Sample Type, Dataset, Time_group, and Cell type.	Integration of Four Brain Organoid Datasets and One Fetal Brain Dataset	0.0004756	1	0.02097	0.2253	40	193	DPF1,MAPT,ADCY1,LRRC7,CD200,PPFIA2,ATP1A3,CADM3,NEUROD2,WASF1,RUNX1T1,LDB2,INA,TMEM59L,CRMP1,PPP3CA,BRINP1,DCX,DLG2,RAB3A,TLCD3B,SEZ6L2,ELAVL3,RTN1,NBEA,MAPRE3,SNCB,SRRM4,SYT1,GNAO1,PCLO,GRIA2,LINGO1,CELF3,IGSF21,RBFOX2,HPCA,PLPPR2,PARP6,PAK5
ToppCell Atlas	03ce4321af09f24b3d46f5e614119628563f77fe	Primary_Visual_cortex_(V1C)|World / Sample group (Anatomical region groups), lineage, cell class, cell subclass and cell type	Human Multiple Cortical Areas SMART-seq	0.0004762	1	0.02097	0.2253	34	156	BHLHE40,MT-ATP8,MT-CYB,MT-ND2,MT-ND4,MT-ND5,SLC8A1-AS1,NRGN,INA,CHN1,PPL,PHYHIP,BRINP1,RAB3A,EEF1A2,EEF2,TSHZ1,ETS2,CITED2,MAML3,ITGA11,NTNG1,SNCB,CPLX1,STAC2,CCNI,POU6F2,HIVEP2,VIPR2,HTR1B,BRINP3,PRDM8,KCNA2,BMERB1
MicroRNA	hsa-miR-4784:Functional MTI (Weak)	Functional MTI (Weak)	miRTarbase	0.0004773	1	0.00437	0.04283	40	193	UBN2,RNF157,ADD2,NLGN2,NFIC,CACNA1B,CBL,SYT7,WIZ,TNPO2,CRMP1,SAMD10,MICAL2,SLITRK5,CTIF,SEC16A,USB1,KLF16,CELSR2,EIF4G1,EPB41L1,BASP1,FKBP1A,FLOT2,RPH3A,SLC7A1,CELF1,KDM2A,WDTC1,TNRC6B,CAMTA2,PRRC2B,NCS1,ZBTB45,NPTXR,PLD3,SLC29A2,SBK1,ILRUN,KCND1
Computational	M15207 GCM_CALM1	Neighborhood of CALM1	MSigDb: C4 - CGN: Cancer Gene Neighborhood (v7.2)	0.0004796	0.3458	0.01921	0.1375	25	106	MAP6,MRTFB,SCAMP5,RERE,BTRC,KIF3B,TNPO2,CLIP3,ANKRD17,STMN3,CORO2B,ZER1,FOXO3,VPS26B,CCDC92,SLC8A2,FAM219A,MAPK8IP3,CLEC16A,GSK3B,NISCH,EIF4ENIF1,SPIRE1,CSRNP2,SNX27
MicroRNA	hsa-miR-1253		MirDB	0.0004815	1	0.004404	0.04318	83	478	MARK1,APOOL,BTBD9,MECP2,ADCY9,ADD2,ADRA1A,NLGN4X,SLC24A4,LRFN1,KIAA1522,LDHAL6A,DCAF5,CSNK1G1,NOVA2,KALRN,KSR2,CBL,C16orf46,SIAH3,FAM185A,TOLLIP,PLXNA2,ONECUT2,NRG2,NCOR1,MICAL2,KDM4A,SLC36A1,GIT2,DCC,UHRF1BP1,AREL1,PLPPR4,DLG2,NKAIN1,GRIN3A,USB1,SOBP,ATP9A,FRY,EPB41L1,ZNF391,DTNBP1,SCN5A,FGF14,PPM1E,COPG2,TBC1D22B,NLGN1,TMEM127,EFR3B,NLK,ILDR2,NCOA6,BRPF3,JPH4,ARHGAP26,TNRC6B,TCERG1,TMEM178B,MAPRE2,ADGRL3,ANKS1A,ARHGAP39,ARHGAP35,IKZF4,LINGO1,FBXL20,HTT,TTN,SGPP2,UBQLN4,LUZP1,C1orf21,CSRNP2,KCND1,KIF3C,KIF5A,WIPF2,ENTPD7,CAMK1D,KY
Drug	4572_UP	Cyanocobalamin [68-19-9]; Up 200; 3uM; PC3; HT_HG-U133A	Broad Institute CMAP Up	0.0004839	1	0.02876	0.3181	31	142	SPRED2,MAP1A,KDM5C,SLC12A5,ADRA1D,PTCH2,MBD2,PCDH1,PDE2A,FAM163A,MYRIP,NCOR2,RGS6,CNTNAP2,CTNND2,RAB11FIP3,CTIF,BRINP1,KHDRBS2,RFX1,MARK2,RYR2,FRMPD1,CACNG4,HECW1,MAPK8IP3,MMP24,ECPAS,GRM8,GSK3A,HTR4
MicroRNA	hsa-miR-1226-5p:Functional MTI (Weak)	Functional MTI (Weak)	miRTarbase	0.000484	1	0.004423	0.04336	20	75	UBN2,ELFN2,MMP17,ZNF282,ASTN1,NFIC,MTA1,BCL7B,CBARP,KIF3B,HS6ST1,ATG9A,SLC25A44,PHYHIP,DCUN1D5,TMEM127,STIM1,UBXN2B,LARP1,PPP1R11
MicroRNA	hsa-miR-6742-5p:Functional MTI (Weak)	Functional MTI (Weak)	miRTarbase	0.0004859	1	0.004437	0.04349	22	86	MLLT1,ANKRD33B,TBC1D25,B4GALT5,EPN1,TMEM184B,SLC25A23,SDK2,SETBP1,IP6K1,SLC35E2A,ZBTB7A,FOXRED2,FBXL18,CARM1,CAPN15,SETD1B,RNPS1,PPP1R9B,RPRD2,TNKS1BP1,SHOC2
Drug	6935_DN	LY 294002; Down 200; 0.1uM; MCF7; HT_HG-U133A	Broad Institute CMAP Down	0.0004871	1	0.0289	0.3197	38	186	ACVR1B,ADCY1,KIF1A,BCR,CACNB3,NRGN,CDK16,PDK3,EPS15L1,UBN1,ZNF324,TMEM184B,CRAT,ARHGAP32,ARHGEF11,RIPOR1,CCDC88C,RBM41,RAPGEFL1,RTN2,EDC3,ERLIN1,HMGXB3,MAPKBP1,NFAT5,NALF2,MAST3,SIPA1L3,ZBTB43,GRM8,RNFT2,CABIN1,RBFOX2,ASXL1,HIVEP1,EDC4,CEMIP2,SFXN3
Coexpression Atlas	gudmap_dev lower uro neuro_e15.5_PelvicGanglion_Sox10_k2_1000	dev lower uro neuro_e15.5_PelvicGanglion_Sox10_k-means-cluster#2_top-relative-expression-ranked_1000	Gudmap Mouse ST 1.0	0.0004884	1	0.01288	0.1146	18	66	SYN3,CACNA1B,NTRK3,SIAH3,NRXN3,DGKB,P2RY14,RYR2,KIAA1109,FGF14,UNC80,GABBR1,GABRG3,GRIA1,PTPRT,TNR,VSIG2,LSAMP
Drug	4183_DN	Sulfathiazole [72-14-0]; Down 200; 15.6uM; PC3; HT_HG-U133A	Broad Institute CMAP Down	0.0004889	1	0.02891	0.3198	35	167	MAPT,MECP2,ADRA1D,ULK1,ARRB2,RERE,NF2,PCDH7,WIZ,MAPK14,PRKACA,CNNM2,PTMS,CABYR,XYLB,MAP4K2,RARA,ATN1,CALHM2,RAPGEFL1,FRMPD1,AMBRA1,MAPRE3,SMARCD1,KDM4B,SPTBN2,TNRC6B,PLEKHM2,GRIK2,GRINA,GRM1,OSBP2,VIPR2,IGHMBP2,ZYX
Drug	3356_DN	Paromomycin sulfate [1263-89-4]; Down 200; 5.6uM; MCF7; HT_HG-U133A	Broad Institute CMAP Down	0.0004889	1	0.02891	0.3198	35	167	ADRA1D,KCNAB2,PDE8B,NF2,BTRC,CHRM3,CLCN6,TP53I11,CENPO,GABBR2,PITPNM1,LZTS3,ARHGEF11,NSD3,ZMIZ2,DLX2,DNM1,RARA,CNNM4,CTDSPL,TCP11L1,ETS2,DPYSL4,ZFP64,SMARCD1,NALF2,MAPK8IP3,FAM168A,RHOBTB2,GRK5,GRB10,THRB,VIPR2,PRDM2,KCNN2
MicroRNA	AGTTCTC,MIR-146B:MSigDB	AGTTCTC,MIR-146B:MSigDB	MSigDB	0.0004909	1	0.004474	0.04386	14	44	HIPK1,ZNF512B,CASK,NOVA1,RUNX1T1,PCDH1,DLGAP1,BCORL1,PTGFRN,PTPRA,CELF2,SYT1,THRB,TRAF6
MicroRNA	AGTTCTC,MIR-146A:MSigDB	AGTTCTC,MIR-146A:MSigDB	MSigDB	0.0004909	1	0.004474	0.04386	14	44	HIPK1,ZNF512B,CASK,NOVA1,RUNX1T1,PCDH1,DLGAP1,BCORL1,PTGFRN,PTPRA,CELF2,SYT1,THRB,TRAF6
MicroRNA	hsa-miR-130b:mirSVR_lowEffct	hsa-miR-130b:mirSVR_conserved_lowEffect-0.1-0.5	MicroRNA.org	0.0004918	1	0.004479	0.0439	219	1465	MAP2,ASIC1,ACTN1,ACVR2A,BTBD9,CSMD2,ADARB1,ADCY1,MEF2A,MAP3K9,PIP5K1B,LRRC7,PCDH10,PITPNM2,JCAD,TSHZ3,MUC15,PPFIA2,ZNF317,MLIP,RERE,BCR,CSNK1G1,KIAA2012,ANKRD52,BTRC,NOVA1,RGPD2,MAP3K14,C12orf40,TBC1D25,RUNX1T1,OGDH,CBFA2T2,CDH2,CDH12,MAGI1,CACNA2D2,ATXN7L1,CHRM3,R3HDM4,COG1,PLAGL2,ROCK2,SLC25A27,MTMR12,KIF23,UBQLN2,BICRA,SH3KBP1,POU6F1,GTF2IRD1,PCED1B,MICAL2,CTR9,RALGPS1,SIPA1L1,LRRTM2,SLC25A44,ERC2,DEPDC5,RAPGEF2,SMCR8,MAP2K5,SNPH,PCDHA9,CKAP5,DAPK1,MDGA2,IP6K1,GIT2,DBN1,ARHGEF11,ZNF804A,PTGFRN,ASAP1,MAGI2,AREL1,FBXO10,SNAP91,NTM,ARHGAP44,DLG2,GRIN3A,NYAP1,RAB3A,YPEL3,SLC12A6,USB1,RBBP6,SOBP,PARP2,AKIRIN2,HUWE1,APOBEC4,PHC1,FRY,EFNA5,EFNB2,MACO1,TSHZ1,ZC3H14,NOL10,DTNBP1,REEP2,SATB1,SCN8A,FKBP1A,FOXG1,PPP1R21,SFMBT1,ITGA11,ZDHHC18,CHERP,AMBRA1,R3HDM2,FOXJ3,PACS1,FRMD4A,CELF2,SLCO2A1,FAM222B,SMARCA2,MAST1,SMARCD1,RIMS1,NALF2,KDM4B,RAI1,GABRA3,PDZD2,KIF21B,SLC22A25,CDK12,SPTBN1,ZBTB43,RBM26,MAST2,TNFRSF21,AHDC1,STK4,ZCCHC14,PNPLA6,TBC1D1,SLC22A10,SYT1,PPP1R9B,MTUS2,ANKS1A,SIN3B,ZEB1,GPER1,WDR7,SYNE1,PCLO,GRK5,TMEM151B,ARHGEF12,PCDHA13,PCDHA12,PCDHA11,PCDHA10,PCDHA8,PCDHA7,PCDHA6,PCDHA5,PCDHA4,GRIK1,PCDHA3,PCDHA2,PCDHA1,TTYH3,ECPAS,GRM2,GRM5,IKZF4,LINC01252,LINC01551,CELF3,RIMBP2,FBXL20,TNPO3,GPR45,RBFOX2,FILIP1L,RASD2,RGMB,SYNPO,CEMIP2,HIRA,UBE3A,HRH2,TOM1L2,YWHAB,KIAA1671,ANKRD19P,NIM1K,FMN2,LINC01289,RAPH1,LINC01122,SPIRE1,ZNF213,ZNF385B,LRRTM3,ZNF236,EMSY,FAM151B,FAM78A,KCNC2,NAV3,KCNN2,SNX27,LAMC1,VTI1A,MLLT10,PIANP,DCP1B,JPH3
Drug	4360_UP	Phenelzine sulfate [156-51-4]; Up 200; 17uM; MCF7; HT_HG-U133A	Broad Institute CMAP Up	0.0004927	1	0.02904	0.3212	30	136	ADRA1D,MBD2,PALM,ATXN7L1,POU6F1,CREBBP,DAPK1,CTIF,ZMIZ2,ATN1,ELAVL3,PGAP4,CELF2,FRZB,RIMS1,KLHDC10,MAPK8IP3,MAST4,SYN2,GNAO1,ZEB1,GRPR,THPO,THRB,R3HDM1,HUS1,KCNH2,PAK5,LIMK1,AP3B2
Drug	4440_UP	LY 294002; Up 200; 0.1uM; PC3; HT_HG-U133A	Broad Institute CMAP Up	0.0004927	1	0.02904	0.3212	30	136	ACVR1B,ADRA1D,PDE8B,CAMK2A,OCA2,RUNX1T1,PLXNA2,RAB36,PCDHA9,ZNF362,PTGIS,PTPRN2,CDON,HUWE1,MLXIPL,EFNA5,ELAVL3,ANGPTL7,FOXRED2,PKNOX2,MAPRE3,BICDL1,CACNG4,NR6A1,GNAO1,GNAT2,HTR4,IGHMBP2,GPR137,KCNH2
MicroRNA	hsa-miR-3974		MirDB	0.000493	1	0.004485	0.04397	50	257	EP400,MTMR1,CAPN5,BTRC,KIF3B,UBQLN2,NCOR1,MICAL2,TRIM44,PCDHA9,UHRF1BP1,PTGFRN,ARHGAP44,EFNA5,TSHZ1,CORO2B,SH3RF2,SEMA6B,RPH3A,CELF1,WDTC1,GABRG3,DCTN5,CPLX1,TNRC6B,SLC9A7,TTC28,COP1,PCDHA13,PCDHA12,PCDHA11,PCDHA10,PCDHA7,PCDHA6,PCDHA5,PCDHA4,PCDHA3,PCDHA2,PCDHA1,GRIK5,THRB,NR2C2,SYNPO,SLC29A2,UBP1,USP4,PRR14L,KLHL34,YWHAB,C1orf21
Transcription Factor Binding Site	TAAYNRNNTCC_UNKNOWN	TAAYNRNNTCC_UNKNOWN	TFBS	0.0004964	0.5455	0.009405	0.07129	25	105	MAP2,ASIC1,SLITRK1,AP2B1,NOL4,CNOT4,CAMK2A,SIAH3,FURIN,NME7,NR1D1,NCOR1,RTN4RL2,PURA,RAPGEFL1,SEZ6,MAML3,FOXO3,CACNA2D3,GABRA3,GRIN2D,ZFPM2,UTP4,SSBP3,KCNH2
MicroRNA	hsa-miR-212-3p:TargetScan	hsa-miR-212-3p	TargetScan	0.0004983	1	0.004525	0.04436	62	336	ABR,MAPT,ACVR1,ELFN2,MECP2,MEF2A,ADCY3,CRACD,MAP3K9,PCDH10,KIAA1549,BSN,NOVA1,NRCAM,RUNX1T1,CBFA2T2,ARIH1,NRG2,NCOR1,PPP3CA,ARHGAP32,FRMPD4,LZTS3,DAB1,DCC,ARHGEF11,SEC16A,DIAPH1,IQSEC1,RASA1,KHDRBS2,PRRT2,CELSR3,EP300,CACNG2,CITED2,ATXN7,SCN3A,FOXO3,MIA3,NTNG1,RPH3A,CELF2,PRICKLE2,MAPKBP1,NFAT5,PDE7B,NLK,KIF21B,NMNAT2,AGO2,MYCBP2,ABCG4,CAMSAP2,CRTC1,GSK3B,FBXL20,RNF24,PRR14L,LRRTM3,RGS7BP,CRACDL
MicroRNA	hsa-miR-132-3p:TargetScan	hsa-miR-132-3p	TargetScan	0.0004983	1	0.004525	0.04436	62	336	ABR,MAPT,ACVR1,ELFN2,MECP2,MEF2A,ADCY3,CRACD,MAP3K9,PCDH10,KIAA1549,BSN,NOVA1,NRCAM,RUNX1T1,CBFA2T2,ARIH1,NRG2,NCOR1,PPP3CA,ARHGAP32,FRMPD4,LZTS3,DAB1,DCC,ARHGEF11,SEC16A,DIAPH1,IQSEC1,RASA1,KHDRBS2,PRRT2,CELSR3,EP300,CACNG2,CITED2,ATXN7,SCN3A,FOXO3,MIA3,NTNG1,RPH3A,CELF2,PRICKLE2,MAPKBP1,NFAT5,PDE7B,NLK,KIF21B,NMNAT2,AGO2,MYCBP2,ABCG4,CAMSAP2,CRTC1,GSK3B,FBXL20,RNF24,PRR14L,LRRTM3,RGS7BP,CRACDL
GO: Biological Process	GO:0001662	behavioral fear response		0.0005026	1	0.01628	0.1564	15	50	ASIC1,MECP2,ALS2,PDE8B,NEUROD2,NPAS2,KALRN,CCKBR,BRINP1,EIF4G1,ESR2,GRIK2,GRM7,FBXL20,SPIRE1
GO: Biological Process	GO:0014047	glutamate secretion		0.0005026	1	0.01628	0.1564	15	50	PPFIA2,APBA1,RAB3A,DTNBP1,UNC13B,RIMS1,GABBR1,CPLX1,SYT1,GRM1,GRM2,GRM7,HRH3,HTR6,SLC17A7
GO: Biological Process	GO:0051646	mitochondrion localization		0.0005026	1	0.01628	0.1564	15	50	MAP6,MAPT,MARK1,MEF2A,WASF1,PRKN,SNPH,MAP1S,MARK2,TRAK1,KAT2A,CLUH,AGBL4,ATCAY,KIF5A
Mouse Phenotype	MP:0002916	increased synaptic depression		0.000503	1	0.02172	0.2005	7	13	SYN3,RAB3A,SYN1,SYN2,SYT1,PCLO,PIP5K1C
Mouse Phenotype	MP:0003996	clonic seizures		0.000503	1	0.02172	0.2005	7	13	MYO5A,BSN,CACNA1A,GABBR2,GABBR1,SPTBN2,KCNQ2
MicroRNA	hsa-miR-4692		MirDB	0.0005034	1	0.004568	0.04478	95	562	ABR,SPRED2,MAP1A,MAP2,ZFYVE1,ADCY1,MECP2,UNC5A,MAP3K9,SIPA1L2,PITPNM2,RANBP10,MUC15,HS6ST3,ANKRD33B,BSN,DAGLA,CACNA1A,CACNA1B,NRGN,KSR2,HECTD4,SHISA7,KCNQ4,PCDH1,PCDH7,CDK16,MAGI1,CPNE8,OTOF,R3HDM4,ASB6,TOLLIP,IGLON5,C2CD3,CS,TENM4,CHD5,RIMS4,PRKACA,PITPNM3,TRIM44,QRICH1,AREL1,FBXO10,ZMIZ2,NECTIN1,IQSEC1,DLG2,SAP130,RARA,DTNB,MEGF8,VPS53,ZER1,TMEM164,EVL,DCUN1D5,RNF44,ABLIM3,TMEM127,SLC8A2,SLC9A1,KDM2A,TVP23A,TMCC1,LHFPL4,GARS1,RAP1GAP2,TNRC6B,CAMTA2,MAPK8IP3,STIM1,SYT1,MLST8,GRB10,PPP1R11,TESK1,GALNT17,BRD4,SMLR1,FBXL20,RASD2,TRAF3,SSBP3,HPCAL1,PRR14L,TOM1L2,SGPP2,MYPOP,SLC6A17,KIF3C,RGS7BP,VTI1A,KY
GO: Biological Process	GO:0051130	positive regulation of cellular component organization		0.000504	1	0.01628	0.1564	169	1119	ABCA3,MAP6,MAPT,LRTM1,TENM2,MECP2,SLITRK1,MAP3K4,MEN1,CRACD,AP2A1,AP2B1,LRRC7,NLGN2,ULK1,ALK,NCK2,DOC2B,ISLR2,AMPH,LRRN1,CASK,ARHGDIA,ARRB2,MARK4,CAPRIN2,EIF4G3,ADGRB1,ADGRB2,ADGRB3,NEUROD2,BRAF,NF2,WASF1,KALRN,NTRK3,WHAMM,CBL,SYT7,CBFA2T2,NEURL1,PALM,PRKN,CDH4,DLG5,NUMBL,SLIT2,SSH1,EPN1,PLXNA2,ROCK2,PACSIN1,SH2B1,MIR124-2,NCOR1,CLIP3,MAPK14,PPP2R5D,PPP3CA,TENM4,CTR9,LRRTM2,PLXNA4,SLITRK5,RAPGEF2,SMCR8,DAB2IP,CLSTN3,FRMPD4,TOX,CKAP5,DBN1,DCC,DCX,ZNF804A,C2CD5,ASAP1,NSD3,MAGI2,RASIP1,PTPRF,PTPRJ,SNAP91,IQSEC1,DNM1,PRRT2,ACTR2,EFNA5,MEGF8,EIF4G1,MARK2,EP300,SEZ6,DTNBP1,ANKRD53,NAF1,LRRTM4,SMPD3,BAIAP2,CX3CL1,UNC13B,EVL,SYT3,SH3GL1,PPM1E,ADGRL1,LINGO2,NLGN1,MORC2,CLSTN1,TRAK1,MTOR,KDM2A,RIMS1,SLX4,KDM1A,SRC,KAT2A,GDI1,CDKL5,TTBK1,PLEKHM2,ABCC8,SYT1,MLST8,ADGRL2,MAPRE2,CLEC16A,ADGRL3,CUX2,CLASP1,GPER1,SYNE1,PPP1R13B,RAPGEF1,CRTC1,ICE1,GRIN1,ARHGAP35,TERF1,TERF2,TESK1,GSK3A,GSK3B,BRD4,SPIDR,HTT,SYNPO2,TSC1,TSC2,SYNPO,CEMIP2,FLRT2,YWHAB,IGF1R,FMN2,SPIRE1,LRRTM3,LRRTM1,ITPKA,PARP6,NAV3,SNX27,KIF3C,CAMK1D,L1CAM,LRRC4B,LIMK1,SMAD3
Drug	3879_UP	Homosalate [118-56-9]; Up 200; 15.2uM; MCF7; HT_HG-U133A	Broad Institute CMAP Up	0.0005055	1	0.02949	0.3263	34	161	ACVR1B,KLHL29,CADM3,CDH18,NECAB2,NCOR2,TENM4,RAPGEF2,CLSTN3,ARHGEF11,ZBED4,HCN4,ESR2,CEND1,NCOA2,FOXJ3,CELF2,ZFP64,NFAT5,FAIM2,SETD1B,ME3,MAPK8IP3,HNF1A,GPER1,CRTC1,GSK3A,TRIO,HIRA,EMSY,PRDM2,KCNN2,SLC17A7,L1CAM
Drug	1474_UP	Pyrimethamine [58-14-0]; Up 200; 16uM; MCF7; HT_HG-U133A	Broad Institute CMAP Up	0.0005055	1	0.02949	0.3263	34	161	MRTFA,BRINP2,NF2,CACNA1I,NEURL1,ARHGAP33,CRHR2,SETD1A,LRFN3,ARHGEF11,PTPRA,ZBED4,PTPRS,RAB3A,USB1,HIVEP3,CTDSPL,FOXG1,DLGAP4,MAPRE3,BICDL1,ARHGAP26,SPTAN1,MAST2,STK4,MMP24,IQCE,SYNE1,CRTC1,GRIK5,GRIN2A,ECPAS,PRR14L,KCNK12
Drug	6503_UP	Remoxipride Hydrochloride [73220-03-8]; Up 200; 9.8uM; MCF7; HT_HG-U133A	Broad Institute CMAP Up	0.0005055	1	0.02949	0.3263	34	161	LTBP4,APBA2,RERE,NOVA2,NPAS2,OCA2,RUNX1T1,CIR1,MAPK13,MAP2K5,PTGIS,KIAA0319,RAB3A,JHY,FGD1,CAMSAP1,FRMPD1,TBC1D22B,SLC7A1,SMARCD1,ARHGAP26,SRC,FRS3,PRRC2B,IQCE,GPER1,PTPRT,THRB,SYNPO,OSBP2,HTR1F,IGHMBP2,PRDM2,ITPKA
Drug	6055_DN	Myosmine [532-12-7]; Down 200; 27.4uM; MCF7; HT_HG-U133A	Broad Institute CMAP Down	0.0005055	1	0.02949	0.3263	34	161	MAP2,ACVR1B,ADRA1D,MGAT3,MAP3K9,APBA2,SEMA4G,NF2,CBFA2T2,CLCN6,PLXNA2,TP53I11,PPARD,GABBR2,PTMS,PTPRA,NECTIN1,MAP4K2,CDON,RARA,USB1,ESR2,NOL10,RYR2,ZBTB7A,MAST2,ZC3H3,RFTN1,GRB10,GRIK5,GRM1,GRPR,KCNK12,KCNH2
Drug	CID000001775	phenytoin	Stitch	0.0005055	1	0.02949	0.3263	34	161	MAP2,ASIC1,PRSS12,CACNA1I,CACNA1G,CAPN5,NOS2,NOVA2,CACNA1A,CACNA1B,CACNA1D,CACNB1,CACNB2,CACNB3,CACNA2D2,DMWD,CACNG8,CACNG7,DMTN,RYR2,CACNG3,CACNG2,SCN3A,SCN5A,CELF1,CACNG4,CACNA2D3,STK36,CYP46A1,FLRT2,ATCAY,ICAM3,KCNA2,KCNH2
Drug	1514_UP	Metolazone [17560-51-9]; Up 200; 11uM; MCF7; HT_HG-U133A	Broad Institute CMAP Up	0.0005055	1	0.02949	0.3263	34	161	ACVR1B,SCAF4,FAM110B,MARK4,ATP1A3,CACNA1I,MTA1,CHRM3,CRMP1,PTPRS,IQSEC1,PGBD5,CCNJL,USB1,KIAA0319L,NRSN2,FOXG1,DPYSL4,GPR153,EFR3B,ERC1,MAST2,MAPK8IP3,GPC1,GRIK2,GRIK5,SPIDR,TRPC4,FKBP8,VIPR1,HTR1E,HTR4,IGF1R,PRRC2A
Drug	5337_UP	Ethaverine hydrochloride [985-13-7]; Up 200; 9.2uM; MCF7; HT_HG-U133A	Broad Institute CMAP Up	0.0005078	1	0.02949	0.3263	37	180	MAPT,GRK2,MARK4,TICAM1,LPCAT4,LDB1,NF2,CACNA1I,NPR2,CHD3,SSH1,NR1D1,PITPNM1,VPS9D1,MAP2K5,RAB11FIP3,GIT2,PTGIS,PTPRF,RIPOR1,XYLB,DNM1,RARA,USB1,MED16,EPB41L1,SLC9A1,KDM4B,CAPN15,SOX12,ZBTB43,CAMTA2,STK4,MAST4,RNF24,LUZP1,SFXN3
Drug	2211_DN	Astemizole [68844-77-9]; Down 200; 8.8uM; MCF7; HT_HG-U133A	Broad Institute CMAP Down	0.0005078	1	0.02949	0.3263	37	180	MAP3K9,APBA2,KCNAB2,SEMA4G,TICAM1,LPCAT4,CACNA1D,NRGN,FURIN,WIZ,COL5A2,MBOAT7,MINK1,TP53I11,CDON,SLC25A22,CTDSPL,DMTN,TCP11L1,RYR2,ZBTB7A,FBXL18,TMEM164,CAMSAP1,MIA3,MAST3,WDTC1,SIPA1L3,PLEKHM2,GPER1,ARHGEF12,GRIK5,ARHGAP35,PIP5K1C,PLD3,LAMB1,LRP3
Drug	6561_UP	STOCK1N-35874; Up 200; 14uM; PC3; HT_HG-U133A	Broad Institute CMAP Up	0.0005078	1	0.02949	0.3263	37	180	HIPK1,ACTN1,AP2B1,ARRB2,DAGLA,NRF1,MAP3K14,KIAA1549L,CLCN6,MINK1,PPARD,MAPK14,PREP,CNTNAP2,SLC25A44,GIT2,RUSC2,SMG7,MSL2,CELSR2,ZER1,LMTK2,AMBRA1,MED15,KDM2A,CACNG4,KDM4B,SPTBN1,MAST2,PRRC2C,RPS6KA6,PRR7,GTF2F1,TNFAIP1,HIRA,EMSY,BRPF1
ToppCell Atlas	ec445ec097c9c45cd47b8cfa8c140df5b298695e	Fetal_brain-organoid_Tanaka_cellReport-GW10-Neuronal-Interneuron|GW10 / Sample Type, Dataset, Time_group, and Cell type.	Integration of Four Brain Organoid Datasets and One Fetal Brain Dataset	0.0005102	1	0.02239	0.2406	26	109	ADCY8,ALK,BRINP2,CBFA2T3,SIAH3,DLGAP2,CPNE8,NRXN3,CHD5,ERC2,ARNT2,DLX2,EPB41L1,KLHL26,IGSF9B,PDZRN3,TRERF1,MYOZ2,CUX2,FAM189A1,PTPRT,RIMBP2,RASD2,TRPC4,ZNF41,PRRT4
ToppCell Atlas	3940663bb5b45b2ca9f772550380a516c53e410b	Control-Myeloid-pDC|Control / Disease state, Lineage and Cell class	Resident Cell Populations in IPF and COPD	0.0005102	1	0.02239	0.2406	26	109	MAP1A,SCAMP5,CBFA2T3,COL26A1,SLC35F3,SDK2,PACSIN1,SETBP1,PLXNA4,PPP1R16B,RUBCN,PTPRS,P2RY14,ANKRD53,MED12L,SMPD3,CTC1,CPLX1,CYP46A1,RFTN1,CUX2,TOX2,HIVEP1,VIPR2,ENTPD7,AFF3
ToppCell Atlas	0e9847d7f49b2236b8a191e1a7df37556351ba9e	Children_(3_yrs)-Endothelial-alveolar_capillary_endothelial_cell_(Cap2;_aerocyte)-D032|Children_(3_yrs) / Lineage, Cell type, age group and donor	Human Lung Cells in 3 Age Groups (Wang et al.)	0.0005116	1	0.02242	0.2409	37	175	CCDC85A,PITPNM2,JCAD,PPFIBP1,BCR,NOVA2,KALRN,LDB2,PCDH1,CHRM3,GFOD1,RASAL2,ZBTB46,RGS6,RASIP1,SH2D3C,KHDRBS2,SLCO2A1,PRICKLE2,NRG3,ARHGAP26,SPTBN1,ADGRL2,ADGRL3,ZEB1,SYNE1,FAM189A1,ARHGEF12,GRM8,ZFPM2,KIAA1217,TOX2,VIPR1,KIAA1671,IGF1R,KCNN2,AFF3
Drug	CID000152662	San 21009	Stitch	0.000512	1	0.02969	0.3284	7	14	ADCY1,ADCY3,ADCY8,ADCY9,HTR1B,HTR1F,HTR4
Coexpression Atlas	PCBC_MESO-5_fibroblast_1000	Progenitor-Cell-Biology-Consortium_induced-Mesoderm_from_inducedPluripotentialStemCells_derived from_from_fibroblast_top-relative-expression-ranked_1000	PCBC	0.0005133	1	0.01345	0.1197	80	471	ADCY2,ADCY8,ACOX3,SORCS1,MAP3K9,PCDH10,UNC79,PDZD4,LRRN1,ZSWIM5,CAMSAP3,KIF1A,CACNA1B,HCN1,CCKBR,CDH2,CDH12,OVOL2,DLGAP3,SLC35F3,PRRG3,IGLON5,PACSIN1,NRG2,CRABP1,TENM4,CNTNAP2,PPP1R16B,GLIS1,DAB1,FAM78B,KHDRBS2,CNNM1,MLXIPL,P3H2,CPSF1P1,SEMA6B,SLCO2A1,FRZB,NALF2,EPHA6,NR6A1,ZFR2,GNAZ,PHF24,FAM189A1,PCDHA12,PCDHA11,GRM2,GRPR,KCNH3,GALNT17,LZTS1,TLE2,GYPB,SEZ6L,ADAMTS19,KLF8,TRPC4,TRPM2,TTN,SBK1,VIPR1,VIPR2,HTR1E,RBFOX3,RTN4RL1,KCNK12,FMN2,ANKS1B,ZNF385B,LRRTM1,CCDC177,KCND2,KCNH1,GAL3ST3,KCNN1,ANKDD1B,KCNQ2,JPH3
MicroRNA	GGGACCA,MIR-133A:MSigDB	GGGACCA,MIR-133A:MSigDB	MSigDB	0.0005134	1	0.00465	0.04558	37	175	ABCA3,ACVR1B,PIP5K1B,KIAA1522,CNTNAP1,NCOA5,ARHGDIA,ADGRB1,CDK5R2,CBL,DLG5,ZDHHC8,CDIP1,PACSIN1,MINK1,ZNF385A,PPP2R5D,IP6K1,PRRT2,FOXG1,FLOT2,BAHD1,GAS2L1,NFAT5,MYCBP2,TTBK1,PPP1R9B,PCDHGA9,PCDHGA6,PCDHGA5,PCDHGA1,TTYH3,GRM5,AKAP10,FBXL20,RTN4RL1,KCNH2
MicroRNA	GGGACCA,MIR-133B:MSigDB	GGGACCA,MIR-133B:MSigDB	MSigDB	0.0005134	1	0.00465	0.04558	37	175	ABCA3,ACVR1B,PIP5K1B,KIAA1522,CNTNAP1,NCOA5,ARHGDIA,ADGRB1,CDK5R2,CBL,DLG5,ZDHHC8,CDIP1,PACSIN1,MINK1,ZNF385A,PPP2R5D,IP6K1,PRRT2,FOXG1,FLOT2,BAHD1,GAS2L1,NFAT5,MYCBP2,TTBK1,PPP1R9B,PCDHGA9,PCDHGA6,PCDHGA5,PCDHGA1,TTYH3,GRM5,AKAP10,FBXL20,RTN4RL1,KCNH2
Drug	CID000018026	butoxamine	Stitch	0.0005173	1	0.02995	0.3313	9	22	ADCY1,ADCY3,ADCY8,ADCY9,ADRA1D,ADRA1B,ADRA1A,GYPE,HTR1B
MicroRNA	hsa-miR-3612		MirDB	0.0005184	1	0.004691	0.04599	67	370	ASIC1,KLHL29,AP2B1,ARHGDIA,NCOA1,EIF4G3,KIF1A,CAPN5,NOVA2,CACNB1,NTRK3,KSR2,MAP3K14,CBL,ZNF827,CBFA2T2,PCDH7,PDK3,PLAGL2,BMP8A,FOXP4,CSNK1G3,RIMS4,CNTNAP2,PPP1R16B,ERC2,DEPDC5,TANC2,SLC36A1,SNPH,DGKB,QRICH1,PTPRJ,RGS7,HIVEP3,SLC35C1,SH3RF2,SCN8A,FKBP1A,OTUD5,VPS26B,AMBRA1,PACS1,KDM2A,UNC80,PDZD2,TNRC6B,NR6A1,LARP4B,TTBK1,PPP1R9B,CUX2,PPP1R13B,PRR3,NCS1,CELF3,R3HDM1,RBFOX2,NR2C2,UBE3A,HTR6,ZNF236,FAM117A,C1orf21,KCNQ2,AFF3,MLLT10
Pathway	M39482	Insulin signaling	MSigDB C2 BIOCARTA (v7.5.1)	0.0005188	1	0.02003	0.1728	31	148	SHC3,MAP3K4,MIR3620,MAP3K9,MAP3K10,MAP3K14,CBL,ARHGAP33,CYTH3,PIK3CD,MINK1,MAPK14,PRKCD,MAPK13,MAP2K5,PTPRF,MAP4K2,FOXO3,FLOT2,SH2B2,MTOR,RPS6KA6,GRB10,RAPGEF1,GSK3A,GSK3B,TSC1,TSC2,IGF1R,IRS1,MAP3K12
Human Phenotype	HP:0000748	Inappropriate laughter		0.00052	1	0.02964	0.2697	10	24	MAPT,MECP2,NOVA2,PDE2A,GABBR2,FOXG1,NTNG1,CDKL5,UBE3A,SLC6A17
MicroRNA	hsa-miR-6827-5p:Functional MTI (Weak)	Functional MTI (Weak)	miRTarbase	0.0005209	1	0.004709	0.04616	23	92	ELFN2,ADCY9,NCK2,HCN2,ANKRD52,KIFC2,DBNDD1,DDA1,TMEM184B,SMCR8,TRIM44,HIVEP3,EPB41L1,NACC1,AGO2,SETD1B,CAMTA2,CLUH,GRINA,HMGA1,FKBP8,FBXO44,KMT2D
Coexpression Atlas	Facebase_RNAseq_e10.5_Medial Nasal Eminence_1000_K5	FacebaseRNAseq_e10.5_Medial Nasal Eminence_top-relative-expression-ranked_1000_k-means-cluster#5	FaceBase_RNAseq	0.0005211	1	0.01357	0.1207	26	112	CWC22,NCOA1,KIF1A,CACNA1A,SLIT2,KIAA1549L,NRXN2,IGLON5,ERC2,JAKMIP2,MAMLD1,MLXIPL,ELAVL3,CLVS1,NRSN2,FOXG1,SEMA6C,PRR36,CYFIP2,SRRM4,PCLO,GRIK2,NPTXR,CELF3,ATCAY,GLB1L2
Drug	6198_UP	LY 294002; Up 200; 10uM; HL60; HT_HG-U133A	Broad Institute CMAP Up	0.0005213	1	0.02998	0.3317	33	155	ADARB1,ADRA1A,PDE8B,NCOA1,BTRC,NRCAM,DYRK1B,CACNA2D2,RASAL2,PURG,CRHR2,SIPA1L1,XYLB,REEP2,RTN2,ZER1,SLC5A4,GPR153,RIMS1,NFAT5,RAI2,SRC,PCLO,GRM8,ATP13A2,TNPO3,HIVEP2,TRIO,CEMIP2,UBE3A,PRDM2,KIF3C,SMAD3
Drug	4126_UP	Rifampicin [13292-46-1]; Up 200; 4.8uM; MCF7; HT_HG-U133A	Broad Institute CMAP Up	0.0005213	1	0.02998	0.3317	33	155	ALK,PHACTR1,LPCAT4,NF2,CNOT3,CACNB1,CBFA2T2,GABBR2,CRHR1,TRIM44,TOX,LZTS3,RASIP1,NECTIN1,ELAVL3,MARK2,NOL10,FGD1,FAIM2,MAST3,SPTBN1,NR6A1,GGA3,RPS6KA6,GNAT2,GRIK1,GRM1,ATXN2L,KLF8,GPR137,KCNN1,CAMK1D,VN1R1
Drug	3557_UP	Ronidazole [7681-76-7]; Up 200; 20uM; MCF7; HT_HG-U133A	Broad Institute CMAP Up	0.0005213	1	0.02998	0.3317	33	155	MAP2,KLHL29,FAM110B,AMPH,GIT1,APBA1,APBA2,ATP1A3,MBD2,NOVA2,NTRK3,ARHGAP33,CNTNAP2,CLSTN3,CTIF,STMN3,KHDRBS2,HUWE1,CNNM1,PEAK1,RTN1,RTN2,ZER1,FHL1,MAPRE3,GPR153,SRC,GPER1,IKZF4,TLE2,HCFC1,PRDM11,VN1R1
Drug	5499_UP	Mafenide hydrochloride [138-37-4]; Up 200; 18uM; MCF7; HT_HG-U133A	Broad Institute CMAP Up	0.0005213	1	0.02998	0.3317	33	155	ADARB1,MARK4,RERE,ADAM20,MBD2,DAGLA,MTA1,CACNA2D2,KIAA1549L,EPN1,PACSIN1,MINK1,NRG2,GABBR2,MAPK14,DIAPH2,TLN2,VPS53,DMTN,EPHB6,BAIAP2,ADGRL1,ABLIM3,BICDL1,DDN,PLEKHM2,ZFR2,SYN2,GRIN1,TRIO,PLD3,ZNF318,PAK5
MicroRNA	hsa-miR-552:PITA	hsa-miR-552:PITA_TOP	PITA	0.0005235	1	0.004729	0.04636	36	169	ZSWIM5,MBD2,NOVA1,CACNA1D,CBL,DLGAP1,BCL7B,DLGAP3,PITPNA,PACSIN1,FOXP4,KCTD1,DCC,POM121,NUP153,RARA,CELSR3,RYR2,BASP1,NLGN1,FAM222B,SMARCA2,CACNG4,NFAT5,NLK,LRRC4,SYT1,IMMT,PRRC2B,WDR7,TOP1,IGF1R,WIPF2,VTI1A,ZMIZ1,SMAD3
MicroRNA	mmu-miR-6942-5p		MirDB	0.0005242	1	0.004731	0.04638	64	350	USP11,HIPK1,ACTN1,BTBD9,RNF150,NWD2,RANBP10,TSHZ3,ZBTB4,NHSL2,BSN,RUNX1T1,OGDH,PALM,GPR173,CHRM1,CSTPP1,RALGPS1,SIPA1L1,LRRTM2,PLXNA4,DEPDC5,DAB2IP,C2CD5,UBAP2L,SRGAP3,DIAPH2,DOCK3,HMG20A,POMK,FKBP1A,DLGAP4,WDR37,HEXIM1,PKNOX2,SLCO2A1,EFR3B,IGSF9B,FAM219A,SOX12,SRRM4,ARHGAP26,CPLX1,TNRC6B,GPATCH8,GDI1,ABCG4,SIK2,IMMT,ANKS1A,USP22,GRIA3,LINGO1,R3HDM1,GPR45,ZNF346,ANKS1B,IRS1,FAM78A,GAL3ST3,WNK2,ENTPD7,LAMC1,LASP1
GO: Biological Process	GO:1990090	cellular response to nerve growth factor stimulus		0.0005263	1	0.01694	0.1627	18	66	MAPT,TMEM108,WASF1,NTRK3,CBL,CSNK1D,RAPGEF2,MAGI2,EEF2,FOXO3,PDPK2P,KAT2A,RAPGEF1,UBE3A,IRS1,SNX27,KIF5A,L1CAM
MicroRNA	hsa-miR-623:PITA	hsa-miR-623:PITA_TOP	PITA	0.0005265	1	0.004741	0.04648	27	115	ACVR2A,MECP2,CCDC85A,SORBS2,CNTNAP1,CACNA1A,NTRK3,ATG9A,UBQLN1,RIMS4,PURA,RASA1,PRRT2,EFNB2,CELSR3,BASP1,NLGN1,BAHD1,FRMD4A,TNRC6B,SEPTIN3,PPP1R9B,GRIA3,RBFOX2,ZNF384,ZMIZ1,SMAD3
MicroRNA	hsa-miR-19a:PITA	hsa-miR-19a:PITA_TOP	PITA	0.0005267	1	0.004741	0.04648	115	704	ABR,ASIC1,HIPK1,SLC24A3,ACTN1,ADCY1,MECP2,MEF2A,MEF2D,MRTFB,NR3C2,PITPNM2,JCAD,TSHZ3,ZBTB4,CHST1,DENND1A,CAPRIN2,SH3RF3,NOL4,CSNK1G1,BSN,NPAS2,MAP3K14,TBC1D25,FURIN,B4GALT5,CCSER2,NME7,MTMR12,UBQLN1,TNPO2,MINK1,CRABP1,CRMP1,CS,MAPK14,MICAL2,RALGPS1,VSTM2L,CHD5,LRRTM2,RAPGEF2,SMCR8,EPC2,SNPH,DBN1,STK35,ZNF804A,C2CD5,MAGI2,SRGAP3,DLG2,DOCK3,RASA1,LRRK1,RFX1,KLF16,EFNB2,RAPGEFL1,TMEM63B,RTN1,SCN3A,MED12L,ZER1,CAMSAP1,RNF145,SFMBT1,ZDHHC18,RAB11FIP2,NBEA,PPP6R1,ERLIN1,PACS1,FRMD4A,PRICKLE2,SMARCA2,KDM2A,PDE7B,UNC13A,RAI2,TNRC6B,XYLT1,FAM168A,PRRT3,TNRC6A,SYN2,SYT1,CAMSAP2,EHBP1,SIN3B,JADE2,ARHGEF12,GRB10,TTYH3,GRIN2A,GRM7,ZFPM2,KIAA1217,RIMBP2,CSMD1,RBFOX2,TSC1,NALF1,TOM1L2,RTN4RL1,MAP3K12,KCNC4,KCND2,NAV3,SNX27,TET3,RGS7BP,VTI1A,UPP2
MicroRNA	hsa-miR-19b:PITA	hsa-miR-19b:PITA_TOP	PITA	0.0005267	1	0.004741	0.04648	115	704	ABR,ASIC1,HIPK1,SLC24A3,ACTN1,ADCY1,MECP2,MEF2A,MEF2D,MRTFB,NR3C2,PITPNM2,JCAD,TSHZ3,ZBTB4,CHST1,DENND1A,CAPRIN2,SH3RF3,NOL4,CSNK1G1,BSN,NPAS2,MAP3K14,TBC1D25,FURIN,B4GALT5,CCSER2,NME7,MTMR12,UBQLN1,TNPO2,MINK1,CRABP1,CRMP1,CS,MAPK14,MICAL2,RALGPS1,VSTM2L,CHD5,LRRTM2,RAPGEF2,SMCR8,EPC2,SNPH,DBN1,STK35,ZNF804A,C2CD5,MAGI2,SRGAP3,DLG2,DOCK3,RASA1,LRRK1,RFX1,KLF16,EFNB2,RAPGEFL1,TMEM63B,RTN1,SCN3A,MED12L,ZER1,CAMSAP1,RNF145,SFMBT1,ZDHHC18,RAB11FIP2,NBEA,PPP6R1,ERLIN1,PACS1,FRMD4A,PRICKLE2,SMARCA2,KDM2A,PDE7B,UNC13A,RAI2,TNRC6B,XYLT1,FAM168A,PRRT3,TNRC6A,SYN2,SYT1,CAMSAP2,EHBP1,SIN3B,JADE2,ARHGEF12,GRB10,TTYH3,GRIN2A,GRM7,ZFPM2,KIAA1217,RIMBP2,CSMD1,RBFOX2,TSC1,NALF1,TOM1L2,RTN4RL1,MAP3K12,KCNC4,KCND2,NAV3,SNX27,TET3,RGS7BP,VTI1A,UPP2
Coexpression Atlas	ratio_SC_vs_ECTO_500_K2	ratio_StemCell_vs_induced-Ectoderm_top-relative-expression-ranked_500_k-means-cluster#2	PCBC	0.0005272	1	0.01364	0.1214	34	161	ADCY2,PDZD4,CPNE9,FXYD7,HCN1,PCDH1,EPB41L4B,GALNT9,RIMS4,RTN4RL2,BRINP1,STMN3,NTM,TMEM145,HCN4,SEZ6,SNAI3,TMEM132D,SNCB,NALF2,UNC13A,JPH4,HECW1,SYN1,TMEM151B,TERF1,LINGO1,HRH3,TDRG1,VIPR1,LRRTM3,KCNN2,KCNQ2,CAMK2N2
Drug	4158_DN	Diflorasone Diacetate [33564-31-7]; Down 200; 8uM; MCF7; HT_HG-U133A	Broad Institute CMAP Down	0.0005285	1	0.03011	0.333	36	174	ADCY9,MAP3K4,MRTFA,GIT1,CADM3,CEP170B,SLIT2,WIZ,MAP2K5,RIPOR1,RARA,MARK2,CTDSPL,KIAA0319L,ETV6,FHL1,PLEKHA6,BTBD2,RPH3A,TRAK1,ZFP64,SMARCD1,KDM2A,NALF2,MAST3,CAPN15,SOX12,GGA3,PLEKHM2,GPER1,PIP5K1C,TRPM2,FBXO41,VIPR1,GPR137,SMAD3
Drug	5535_DN	Aztreonam [78110-38-0]; Down 200; 9.2uM; MCF7; HT_HG-U133A	Broad Institute CMAP Down	0.0005285	1	0.03011	0.333	36	174	KDM5C,MARK4,LPCAT4,BRAF,CACNA1D,CENPO,ARHGAP32,LRFN3,GIT2,ARHGEF11,PTPRA,SMG7,CDON,MED16,CNNM4,SLC29A1,EPB41L1,NOL10,FOXRED2,CTC1,AMBRA1,PLEKHA6,TRAK1,SCMH1,ZNF335,CACNG4,ZC3H3,RFTN1,PLEKHM2,SIK2,GRB10,SPIDR,RNF24,RBFOX2,TRIO,PLPPR2
Drug	2401_DN	Fenofibrate [49562-28-9]; Down 200; 11uM; HL60; HT_HG-U133A	Broad Institute CMAP Down	0.0005285	1	0.03011	0.333	36	174	ADCY9,ACOX3,ALK,BRAF,NF2,CACNB1,SYNGR1,CDH10,CDK16,CIZ1,MTMR12,SH2B1,DEPDC5,BCORL1,CTIF,KIAA0753,PTPRA,MEGF8,TCP11L1,PCNX2,FBXL18,TMEM127,TRAK1,NFAT5,NLK,CAPN15,ARHGAP26,DDN,STK4,FAM168A,SIN3B,HCFC1,FKBP8,PLPPR2,TRIM9,SMAD3
Drug	3286_UP	Naringin hydrate [11032-30-7]; Up 200; 6.6uM; MCF7; HT_HG-U133A	Broad Institute CMAP Up	0.0005285	1	0.03011	0.333	36	174	ABCA3,ADARB1,MRTFA,ATRN,APBA2,NOVA1,CBFA2T2,CEP170B,ZNF324,ONECUT2,TP53I11,NR1D1,PITPNM1,MAP2K5,NSD3,ZMIZ2,MAP4K2,CCNJL,DTNB,CTDSPL,KIAA0319L,ZDHHC18,TRAK1,ST14,FAM168A,CRTC1,GRINA,ECPAS,GRM8,GYPB,R3HDM1,HCFC1,ATXN2L,PLPPR2,IDUA,WIPF2
Drug	3835_DN	Dipyrone [5907-38-0]; Down 200; 12uM; MCF7; HT_HG-U133A	Broad Institute CMAP Down	0.0005285	1	0.03011	0.333	36	174	HIPK1,ACVR1B,ADRA1D,GRK2,MTMR1,NPR2,NRF1,CBL,SSH1,CIZ1,ROCK2,MAPK14,RALGPS1,LPIN2,KDM4A,RAPGEF2,DIAPH1,RARA,EIF4G1,MARK2,KIAA0319L,YEATS2,KDM2A,SIPA1L3,SPTBN1,ZBTB43,MAST2,ABHD2,HCFC1,TRIO,VIPR1,HUS1,IDUA,IGF1R,MAP3K12,SNX27
Drug	2390_DN	Glutethimide, para-amino [125-84-8]; Down 200; 17.2uM; HL60; HT_HG-U133A	Broad Institute CMAP Down	0.0005285	1	0.03011	0.333	36	174	ACVR1B,MEF2D,GRK2,ALK,MRTFA,PRSS12,PPFIBP1,GBF1,RNF19B,NF2,CNOT4,CACNB1,CBL,PDK3,SSH1,NR1D1,TRAM2,MAP2K5,CTIF,KIAA0753,USB1,PCNX2,FBXL18,FHL1,BAHD1,SLC7A1,HMGXB3,NFAT5,ARHGAP26,SIK2,CKAP4,ARHGEF12,NCS1,HIRA,PRDM2,NPRL3
Coexpression Atlas	Facebase_RNAseq_e10.5_Neural Epithelium Flanking Eminence_1000	FacebaseRNAseq_e10.5_Neural Epithelium Flanking Eminence_top-relative-expression-ranked_1000	FaceBase_RNAseq	0.0005306	1	0.01364	0.1214	136	879	DPF1,SYN3,MAP1A,MAP2,ACVR2A,TENM2,SHC3,SLITRK1,SCAF4,CRACD,SORBS2,LRRN1,ZSWIM5,CAMSAP3,CWC22,ARRB2,ASTN1,ATP1A3,KIF1A,MYO5A,ADGRB3,NOVA1,CACNA1A,NRCAM,ZNF786,USF3,INA,CDH2,CDH4,ARHGAP33,MAGI1,FAM185A,SLIT2,KIAA1549L,NRXN2,COG1,SLC25A23,RASAL2,ROCK2,TP53I11,GTF2IRD1,BABAM2,CRMP1,NCOR1,CLIP3,SAMD10,SETBP1,CNTNAP2,SLITRK5,ERC2,CTNND2,TOX,CKAP5,DGKB,MDGA2,DCC,JAKMIP2,DCX,SMG7,SRGAP3,STMN3,PUM3,XYLB,CCNJL,RBBP6,SOBP,MAMLD1,CCDC88C,CNNM4,CELSR2,NAT10,ELAVL3,JHY,REEP2,RTN1,RTN2,CLVS1,CORO2B,FHL1,MAML3,FOXG1,UNC13B,NCOA2,PRR36,RNF44,PPM1E,TUBB,FHOD3,NLGN1,CYFIP2,PKNOX2,CELF2,SMARCA4,MAST1,ADGRA1,CACNG4,ILDR2,NCOA6,TMEM8B,SRRM4,NR6A1,STK4,TCERG1,PLEKHM2,RPS6KA6,SYN1,GNAO1,MTCL1,CUX2,PCLO,GRIK2,TERF1,AFAP1,RNFT2,CELF3,TOX2,ZNF454,TOP1,POU6F2,TRAF3,CEMIP2,HPCA,MGAT5B,ILRUN,SMAP1,RBFOX3,ATCAY,TRIM9,FMN2,LRRTM1,LUZP1,GAL3ST3,WNK2,DCP1B,LSAMP,PRRT4
MicroRNA	mmu-miR-7211-3p		MirDB	0.0005321	1	0.00478	0.04686	40	194	MAP6,HIPK1,MEF2A,ADCY9,ZSWIM5,ZBTB4,ADGRB2,DAGLA,KALRN,CBL,CCDC149,DLGAP1,NRXN3,KDM4A,DCC,SPATA2,PTPRJ,ARNT2,EFNB2,ETS2,HMG20A,SH3RF2,TRAF7,SLC7A1,SMARCD1,TNRC6B,LARP4B,AKAP10,SYNPO,SSBP3,HUS1,JPH1,IGF1R,FOXK2,ZNF318,MAP3K12,LUZP1,BRPF1,ENTPD7,ZMIZ1
MicroRNA	hsa-miR-1285:PITA	hsa-miR-1285:PITA_TOP	PITA	0.0005321	1	0.00478	0.04686	40	194	MAP1A,ACVR1B,ACVR2A,BTBD9,CSMD2,NLGN4X,NLGN2,BTRC,CACNB3,FBXL19,CSNK1G3,RIMS4,ERC2,TANC2,ZNF362,DLG2,HCN4,DTX1,CNNM1,DMTN,WWC2,AGAP2,WDR37,SMARCD1,RIMS1,NALF2,JPH4,LHFPL4,TNRC6B,TNFRSF21,STK4,TTBK1,JADE2,BRD4,ZNRF1,TOX2,RBFOX2,LRRTM3,EMSY,WIPF2
MicroRNA	mmu-miR-6413		MirDB	0.0005328	1	0.004783	0.04688	91	535	ACVR1B,MECP2,ADD2,MGAT3,LRFN2,MAP3K9,PCDH10,RANBP10,APBA1,ALS2,NCOA1,CADM3,LRRC56,ANKRD52,DAGLA,NOVA2,ZNF697,USF3,CBFA2T2,NFXL1,CDK16,MAGI1,KIF3B,CLCN6,ZNF324,NME7,MBOAT7,POU6F1,CRAT,MAPK14,MANSC1,CHD5,PPP1R16B,SLC25A44,ERC2,DEPDC5,RAPGEF2,RUBCN,ARHGAP32,LZTS3,TSC22D2,ZCCHC2,NSD3,ABITRAM,PTPRF,PLPPR4,SNAP91,ARHGAP44,DIAPH1,DOCK3,SLC12A6,RASA1,FAM78B,DUSP8,DMTN,REEP2,WWC2,FOXRED2,FBXL18,ZER1,TMEM164,MIA3,OTUD5,DLGAP4,LMTK2,PGAP4,SLC16A2,SMARCA4,SMARCD1,NFAT5,NLK,XPO7,KIF21B,NR6A1,ZCCHC14,MMP24,GNAO1,CCNI,ANKS1A,COP1,GRIA3,TTYH3,ATP13A2,TNFAIP1,LSM10,TOP1,TP53BP1,KLF8,HIRA,GAL3ST3,UPP2
MicroRNA	mmu-miR-7054-5p		MirDB	0.000535	1	0.004799	0.04704	96	570	CABLES2,KDM5C,TRRAP,MECP2,RNF150,MMP17,RANBP10,LRRN1,ZBTB4,ALS2,CASK,ASTN1,MYH10,GBF1,NF2,NFYC,KALRN,SHISA7,SHISA9,PRKN,CDH4,DDA1,CLPTM1,PRRG3,TMEM184B,PLXNA2,ONECUT2,COL12A1,UBQLN2,ZDHHC5,CENPO,CRMP1,SEC24C,SETBP1,LRRTM2,PLXNA4,DAB2IP,TSC22D2,STK35,DLG2,SLC25A42,DRP2,USB1,RANBP9,FRY,RCAN2,CEND1,HMG20A,FOXRED2,SCN5A,FGF14,RPH3A,PACS1,CELF1,CELF2,FAM222B,NFAT5,TMCC1,UNC80,STK36,JPH4,SRRM4,ARHGAP26,SPTB,NR6A1,GPATCH8,MPRIP,TTLL12,STIM1,KIRREL3,MAST4,FAM168A,SIK2,JADE2,BEAN1,PUM2,TTYH3,IKZF4,AGBL4,GALNT17,BRD4,SPIDR,RNF24,SEZ6L,RUSC1,NALF1,UBP1,RFX7,ITPKA,KCNA2,SNX27,WIPF2,CAMK1D,RGS7BP,SFXN3,UPP2
Drug	5082_UP	Isometheptene mucate; Up 200; 8.2uM; PC3; HT_HG-U133A	Broad Institute CMAP Up	0.000536	1	0.03039	0.3362	32	149	MAPT,ADARB1,MRTFA,ADGRB1,MBD2,DAGLA,CDH10,CACNA2D2,GABBR2,CRHR2,DEPDC5,PTMS,PID1,HIVEP3,FRY,RAPGEFL1,KIAA0319L,CEND1,CORO2B,CNKSR2,RIMS1,HECW1,DDN,SLC9A7,GNAO1,SYNE1,ARHGAP35,R3HDM1,HRH3,FILIP1L,FKBP8,VN1R1
Drug	3319_UP	Cefotiam hydrochloride; Up 200; 7.2uM; MCF7; HT_HG-U133A	Broad Institute CMAP Up	0.000536	1	0.03039	0.3362	32	149	ADRA1D,CNOT4,NPAS2,CDH2,CDH10,PACSIN1,MINK1,TP53I11,MAP2K5,ZMIZ2,SLC12A6,CTDSPL,LRRN2,NCOA2,DLGAP4,FRMPD1,BAHD1,TRAK1,EFR3B,WDTC1,NR6A1,SYNE1,GRIN1,GRM7,GRM8,NALF1,HSD3B1,VIPR2,HTR4,KCNK12,DTX3,LIMK1
Drug	4740_UP	Sulfamerazine [127-79-7]; Up 200; 15.2uM; MCF7; HT_HG-U133A	Broad Institute CMAP Up	0.000536	1	0.03039	0.3362	32	149	MAPT,ACVR1B,BEGAIN,AOC2,SEMA4G,PDE8B,RERE,ZNF358,EPN1,SETBP1,CDHR2,ZNF362,CDON,ATN1,ELAVL3,MARK2,FRMD4A,SIPA1L3,SRC,NR6A1,CSDC2,PCLO,GRK5,GRIA3,GRM7,GSK3A,IKZF4,RNF24,TRPM2,HTR4,IGHMBP2,CAMK1D
ToppCell Atlas	3f15242a1d3e4e9871d9170b2ef05842fb609c29	COVID-19-Heart-CM_+_Macrophage|COVID-19 / Disease (COVID-19 only), tissue and cell type	COVID-19 Autopsy Atlas (Lung, Liver, Kidney, Heart)	0.0005361	1	0.02337	0.2511	28	121	TENM2,RNF150,SORBS2,MLIP,SLC8A1-AS1,NRAP,MYOM2,CDH2,PCDH7,CFAP61,CTNND2,DOCK3,FRY,RCAN2,RYR2,SCN5A,FHL1,FHOD3,MYOZ2,PXDNL,TMEM178B,MTUS2,GALNT17,SYNPO2,TTN,VIPR2,LRRTM3,WNK2
ToppCell Atlas	7e6805ebc7bc2f9c5965321d16922c155719970f	Brain_organoid-organoid_Kanton_Nature-Organoid-1M-IPC_like|Organoid-1M / Sample Type, Dataset, Time_group, and Cell type.	Integration of Four Brain Organoid Datasets and One Fetal Brain Dataset	0.0005361	1	0.02337	0.2511	28	121	HIPK4,KIF1A,NEUROD2,OPRD1,CBFA2T2,SNTG1,MAGI1,NUMBL,PLXNA2,TP53I11,SETBP1,PHYHIP,DCC,PID1,CCDC88C,MAML3,FOXG1,SLC16A2,SRRM4,GSE1,CPEB2-DT,MTCL1,GRIA3,LINC01551,LZTS1,RNF24,LINC01122,KCNN1
ToppCell Atlas	741de05295b2d012ac8576378f37709a97c8fb50	Brain_organoid-organoid_Kanton_Nature-Organoid-1M-IPC_like-IPs_and_early_cortical_neurons|Organoid-1M / Sample Type, Dataset, Time_group, and Cell type.	Integration of Four Brain Organoid Datasets and One Fetal Brain Dataset	0.0005361	1	0.02337	0.2511	28	121	HIPK4,KIF1A,NEUROD2,OPRD1,CBFA2T2,SNTG1,MAGI1,NUMBL,PLXNA2,TP53I11,SETBP1,PHYHIP,DCC,PID1,CCDC88C,MAML3,FOXG1,SLC16A2,SRRM4,GSE1,CPEB2-DT,MTCL1,GRIA3,LINC01551,LZTS1,RNF24,LINC01122,KCNN1
MicroRNA	hsa-miR-3972		MirDB	0.0005366	1	0.004809	0.04714	43	213	SHC3,NLGN2,BSN,NUMBL,NDST3,KIF3B,SPATS2L,CSTF2,PCDHA9,TOX,SLC26A8,PLPPR4,RBBP6,DUSP8,EFNA5,SEC24B,ZDHHC18,SMARCA4,SARAF,NFAT5,SRRM4,ZBTB43,NR6A1,CSDC2,ABCG4,MAN2B2,PCDHA13,PUM2,PCDHA12,PCDHA11,PCDHA10,PCDHA8,PCDHA7,PCDHA6,PCDHA5,PCDHA4,PCDHA3,PCDHA2,PCDHA1,RIMBP2,TRAF3,LUZP1,PAK5
MicroRNA	mmu-miR-574-5p		MirDB	0.0005376	1	0.004813	0.04718	48	245	MAP2,MEF2D,MMP17,KCNT1,KIAA1549,BRINP2,SH3RF3,NHSL2,ADGRB2,AP1M1,SHISA9,USP10,PALM,PRKN,CDH12,ONECUT2,TMEM229B,GALNT9,PLXNA4,CSTF3,CFAP61,DIAPH2,NKAIN1,SHANK1,CEND1,RYR2,FHL1,NACC1,RAB11FIP2,NBEA,SLC4A3,CELF2,NFAT5,IQSEC2,LRCH1,GNAO1,TAF6,GRIA3,THRB,TNFAIP1,TP53BP1,TOM1L2,IGF1R,FAM78A,KCNC3,L1CAM,VTI1A,PIANP
MicroRNA	hsa-miR-6738-5p		MirDB	0.0005399	1	0.004829	0.04734	34	157	MAPT,KDM5C,ZFYVE1,SLC24A4,LDB1,FOXK1,NOVA1,IGLON5,NECAB2,CLIP3,FOXP4,RIMS4,LZTS3,TLN2,SHANK1,CELSR2,CACNG3,WDR17,NACC1,BICDL1,FAM222B,FAM219A,GABRA3,CIC,TTLL12,SYN1,PHF24,SBK1,UBA1,COPS7B,KIAA1671,LASP1,PLEKHM3,SMAD3
GO: Biological Process	GO:0042711	maternal behavior		0.00054	1	0.01712	0.1644	7	14	MBD2,NPAS1,KALRN,HCN1,BRINP1,DBH,GNAQ
GO: Biological Process	GO:0099151	regulation of postsynaptic density assembly		0.00054	1	0.01712	0.1644	7	14	LRFN1,NTRK3,SIPA1L1,LRRTM2,PTPRS,LRRTM1,LRRC4B
GO: Biological Process	GO:1901950	dense core granule transport		0.00054	1	0.01712	0.1644	7	14	MAP2,MECP2,PPFIA2,KIF1A,TANC2,TRIM46,KIF5A
GO: Biological Process	GO:0032253	dense core granule localization		0.00054	1	0.01712	0.1644	7	14	MAP2,MECP2,PPFIA2,KIF1A,TANC2,TRIM46,KIF5A
Drug	3260_DN	Ginkgolide A [15291-75-5]; Down 200; 9.8uM; MCF7; HT_HG-U133A	Broad Institute CMAP Down	0.0005432	1	0.03063	0.3388	38	187	KDM5C,SLC24A3,MECP2,ADCY3,EIF4G3,GBF1,GPR87,BCL9,NF2,PDE4A,BCL7B,R3HDM4,CCSER2,CIZ1,ATG9A,RALGPS1,MAPK13,SLC36A1,TM9SF4,ARHGAP44,DIAPH2,CCDC88C,ETS2,BAHD1,HMGXB3,CAPN15,SIPA1L3,PNPLA6,PLEKHM2,RPRD2,MTCL1,ARHGAP35,ATP13A2,SPIDR,CABIN1,ILRUN,HTR1E,ZYX
Drug	DB01238	Aripiprazole	Drug Bank	0.0005468	1	0.03063	0.3388	8	18	ADRA1B,ADRA1A,CHRM1,CHRM3,CHRM4,HTR1B,HTR1E,HTR6
Drug	DB00334	Olanzapine	Drug Bank	0.0005468	1	0.03063	0.3388	8	18	ADRA1B,ADRA1A,CHRM1,CHRM3,CHRM4,HTR1B,HTR1E,HTR6
Drug	DB00246	Ziprasidone	Drug Bank	0.0005468	1	0.03063	0.3388	8	18	ADRA1B,ADRA1A,CHRM1,CHRM3,CHRM4,HTR1B,HTR1E,HTR6
Drug	CID000001297	4-carboxy-3-hydroxyphenylglycine	Stitch	0.0005468	1	0.03063	0.3388	8	18	AADAT,GRIK1,GRIK5,GRM1,GRM2,GRM5,GRM7,GRM8
MicroRNA	mmu-miR-7081-3p		MirDB	0.0005472	1	0.004891	0.04794	39	188	LRTM1,DOC2B,PHACTR1,NHSL2,BRAF,CDK5R2,PCDH7,WIZ,ZNF316,NCOR2,C2CD3,RUBCN,EPC2,SLC36A1,SNPH,DLG2,GID8,SLC12A6,RIC8B,CTDSPL,BAIAP2,ST3GAL3,LOXHD1,SMARCD1,ILDR2,GPC1,JADE2,TTYH3,TNFAIP1,FBXL20,ASXL1,RTN4RL1,ZNF318,FAM78A,BRPF1,KCNQ2,GLB1L2,MLLT10,PLEKHM3
ToppCell Atlas	eb4cbc8d42b5ba7b11174cac7651aed2eb85e869	primary_auditory_cortex_(A1C)-Neuronal-Glutamatergic_Excit-Glut_IT_L4_RORB-Exc_L2-4_RORB_GRIK1|primary_auditory_cortex_(A1C) / Sample group (Anatomical region groups), lineage, cell class, cell subclass and cell type	Human Multiple Cortical Areas SMART-seq	0.0005476	1	0.0238	0.2557	30	133	SYN3,SLC24A4,ZBTB7C,NRGN,LDB2,CDH12,CDH18,CFAP299,ONECUT2,COL5A2,RGS6,PREP,BRINP1,KCTD1,DCC,TESPA1,RCAN2,PRR16,SH3RF2,EPIC1,NTNG1,LINGO2,PDE7B,MTCL1,CUX2,CDH22,POU6F2,IQCJ,LAMB1,CRACDL
ToppCell Atlas	719eb532453ab7cd7893726885bc75d74a10b21e	COVID-19-Heart-CM_+_EC_+_Pericyte|COVID-19 / Disease (COVID-19 only), tissue and cell type	COVID-19 Autopsy Atlas (Lung, Liver, Kidney, Heart)	0.0005476	1	0.0238	0.2557	30	133	TENM2,RNF150,ADRA1A,SORBS2,MLIP,SLC8A1-AS1,CACNB2,NRAP,MYOM2,CDH2,PCDH7,CFAP61,CTNND2,DOCK3,FRY,RCAN2,RYR2,SCN5A,FHL1,FHOD3,PDZRN3,SPTB,MYOZ2,PXDNL,MTUS2,GALNT17,SYNPO2,TTN,VIPR2,LRRTM3
Drug	3846_DN	Ethoxyquin [91-53-2]; Down 200; 18.4uM; MCF7; HT_HG-U133A	Broad Institute CMAP Down	0.0005488	1	0.03063	0.3388	35	168	MRTFA,NF2,CACNB3,NPR2,ZNF358,CIZ1,CREBBP,VPS9D1,RAB36,CNTNAP2,DEPDC5,GIT2,ZNF804A,PTGIS,PTPRS,RAB3A,SLC12A6,ZMAT4,MAP1S,TCP11L1,ZER1,ADGRL1,PACS1,SLC9A1,SNAPC4,MAST3,WDTC1,IQSEC2,ZC3H3,SYN2,TLE2,ZNF574,HTR1E,EMSY,LUZP1
Drug	6204_UP	Meprylcaine hydrochloride [956-03-6]; Up 200; 14.8uM; MCF7; HT_HG-U133A	Broad Institute CMAP Up	0.0005488	1	0.03063	0.3388	35	168	GRK2,AP2A2,CADM3,GBF1,LPCAT4,NF2,MBD2,SYNGR1,NEURL1,PEX14,CHD3,WIZ,ZNF324,ROCK2,CENPO,BABAM2,PITPNM1,ARHGEF11,DLX2,PGBD5,ATN1,RTN2,ZBTB7A,ZER1,CTC1,PKNOX2,SNAPC4,SPTBN1,KAT2A,PNPLA6,GRM8,HCFC1,FKBP8,PLPPR2,ZNF318
Drug	6769_UP	Tetrahydrozoline hydrochloride [522-48-5]; Up 200; 16.8uM; MCF7; HT_HG-U133A	Broad Institute CMAP Up	0.0005488	1	0.03063	0.3388	35	168	LTBP4,KCNAB2,GBF1,CACNB1,DLG5,CHD3,CLCN6,CIZ1,MBOAT7,TP53I11,SLC25A44,RAB11FIP3,ZNF804A,ZMIZ2,RARA,ETV6,NRSN2,ZER1,FHL1,BTBD2,RPH3A,PACS1,SMARCD1,WDTC1,SPTB,IQSEC2,RBM26,CIC,MAST4,PLEKHM2,RHOBTB2,JADE2,RNF24,KCNK12,KIF3C
Drug	451_DN	TTNPB; Down 200; 0.1uM; PC3; HG-U133A	Broad Institute CMAP Down	0.0005488	1	0.03063	0.3388	35	168	DAGLA,AP3D1,SYNGR1,PCDH1,CHRM4,DBNDD1,MBOAT7,GABBR2,VPS9D1,GIT2,DCC,TRANK1,DUSP8,LRRK1,HIVEP3,CELSR3,CTDSPL,ESR2,ZBTB7A,FBXL18,NCOA2,CYFIP2,SLC9A1,KDM2A,SARAF,MAPKBP1,SYN1,PRRC2B,GSK3A,SEZ6L,TRAF3,VIPR1,HTR1B,IGF1R,SFXN3
Drug	61_UP	1,1-dimethylbiguanide hydrochloride; Up 200; 10uM; MCF7; HG-U133A	Broad Institute CMAP Up	0.0005488	1	0.03063	0.3388	35	168	ASIC1,MMP17,CACNA1A,HTR3B,PCDH1,KCNB2,CHN1,CHRM4,ASB6,CIZ1,NCOR2,PRKACA,TRAM2,BCORL1,ATN1,SLC25A22,SCN5A,BAIAP2,AMBRA1,PKNOX2,CIC,ABHD2,GRK5,GRM1,YLPM1,TNR,SEZ6L,TRIO,SYNPO,PLPPR2,VIPR1,VIPR2,KCNN1,KIF5A,L1CAM
Drug	CID000005514	T2755	Stitch	0.0005499	1	0.03064	0.339	16	56	ASIC1,CA7,SCN3A,GRIA1,GRIA2,GRIK1,GRIK5,GRIN2A,GRIN2D,GRINA,GRM1,GRM2,GRM5,GRM8,HTR1F,KCNH2
GO: Molecular Function	GO:0050321	tau-protein kinase activity		0.0005511	0.9605	0.01334	0.1073	9	22	MARK1,MARK4,ROCK2,CSNK1D,MARK2,BRSK1,TTBK1,GSK3A,GSK3B
GO: Biological Process	GO:0048791	calcium ion-regulated exocytosis of neurotransmitter		0.0005516	1	0.01742	0.1673	9	22	DOC2B,CACNA1A,SYT7,RIMS4,STX1B,UNC13B,RIMS1,UNC13A,SYT1
Domain	PS00980	G_PROTEIN_RECEP_F3_2	PROSITE	0.0005517	1	0.02155	0.1965	7	14	GABBR2,GABBR1,GRM1,GRM2,GRM5,GRM7,GRM8
Domain	PS00981	G_PROTEIN_RECEP_F3_3	PROSITE	0.0005517	1	0.02155	0.1965	7	14	GABBR2,GABBR1,GRM1,GRM2,GRM5,GRM7,GRM8
Domain	PS00979	G_PROTEIN_RECEP_F3_1	PROSITE	0.0005517	1	0.02155	0.1965	7	14	GABBR2,GABBR1,GRM1,GRM2,GRM5,GRM7,GRM8
Domain	PS50259	G_PROTEIN_RECEP_F3_4	PROSITE	0.0005517	1	0.02155	0.1965	7	14	GABBR2,GABBR1,GRM1,GRM2,GRM5,GRM7,GRM8
Domain	PF00003	7tm_3	Pfam	0.0005517	1	0.02155	0.1965	7	14	GABBR2,GABBR1,GRM1,GRM2,GRM5,GRM7,GRM8
Domain	IPR017978	GPCR_3_C	InterPro	0.0005517	1	0.02155	0.1965	7	14	GABBR2,GABBR1,GRM1,GRM2,GRM5,GRM7,GRM8
MicroRNA	mmu-miR-7681-3p		MirDB	0.0005535	1	0.004943	0.04846	63	344	SYN3,MAP2,LRTM1,MECP2,MEF2A,RNF157,SLC12A5,TSHZ3,AMPH,KIAA1549,LRRC28,BSN,SHISA9,CACNA2D2,KCNB2,INTS15,STRN4,ZNF324,PRRG3,PLXNA2,CDIP1,FBXL14,FBXL19,NCOR1,CTNND2,SMCR8,FRMPD4,LZTS3,MDGA2,DCX,GRIN3A,DNM1,SLC12A6,EFNA5,TMEM132E,TSHZ1,STX1B,VPS26B,RPH3A,FRMD4A,EFR3B,NFAT5,GABBR1,SRRM4,TNRC6B,LRCH1,ME3,TBC1D1,ARHGEF9,RPS6KA6,PPP1R9B,ANKS1A,SYNE1,BEAN1,PRR3,IKZF4,AKAP11,PLPPR2,RAPH1,SNX27,KIF5A,PAK5,AFF3
MicroRNA	hsa-miR-9983-3p		MirDB	0.0005574	1	0.004973	0.04875	161	1038	MAP2,MAP6,HIPK1,APOOL,ACTN1,CSMD2,ADARB1,ADCY2,MEF2A,MEF2D,SCAF4,ADRA1A,MRTFB,PCDH10,ATRN,AMPH,STIM2,SORBS2,ZNF618,ZBTB4,ALS2,LRRC4C,NCOA1,LRRC28,EIF4G3,CADM3,NOL4,MYO5A,DCAF5,NEUROD2,NFIC,CSNK1G1,CACNA1B,IGIP,HCN1,RUNX1T1,SHISA9,USP10,USF3,CDH2,PCDH7,CDH12,NRXN3,SSH1,NRXN2,PLAGL2,GPR171,ARIH1,SLC25A23,ROCK2,SDK2,SH3KBP1,MYRIP,NRG2,GABBR2,ZBTB46,FOXP4,SETBP1,CNTNAP2,CTNND2,PUM1,NOS1AP,DAB2IP,TOX,KCTD1,JAKMIP2,ASAP1,TASOR2,PTPRF,PLPPR4,NTM,DOCK3,SOBP,ATP9A,CNNM1,MLXIPL,CHIC2,ELAVL3,TSHZ1,VPS53,EP300,RBM41,ERCC6,ETV6,RYR2,CACNG2,ZBTB7A,SATB1,SCN8A,MED12L,SFMBT1,CTC1,LINGO2,HEXIM1,SLC7A1,IPO9,CELF1,CELF2,KDM2A,UNC13A,UNC80,GABRA3,XPO7,GABRB1,NMNAT2,JPH4,MYCBP2,ERC1,TNRC6B,LRRC4,AHDC1,MAST4,RHOBTB2,ARHGEF9,TNRC6A,SLC9A7,GNAQ,CKAP4,UNC5D,IQCE,SNRNP27,DNAJC13,TTC28,ABHD2,BEAN1,PCLO,LARP1,GRM1,GRM5,GRM7,TERF2,CMIP,THRB,ZNRF1,AKAP10,RBFOX2,NR2C2,SYNPO2,TRIO,GPR135,SBK1,NAA35,NALF1,RBFOX3,XKR6,RFX7,YWHAB,ANKS1B,SPIRE1,ZNF385B,PRDM10,C1orf21,KCND2,SNX27,WIPF2,CAMK1D,STXBP5,PAK5,L1CAM,ZMIZ1,PDHX
Mouse Phenotype	MP:0001393	ataxia		0.0005596	1	0.0238	0.2198	48	232	MAP1A,MAPT,SCYL1,MECP2,ANK3,CNTNAP1,APBA1,ATP1A3,MYH10,ATP7B,KIF1A,MYO5A,HCN2,NEUROD2,CACNA1G,BSN,CACNA1A,CACNA2D2,PITPNA,PLXNA2,LPIN2,PRKCG,DAB1,DCC,DNM1,DOCK3,SLC12A6,JHY,STX1B,CACNG2,ATXN7,SCN8A,FGF14,SLC9A1,PTRH2,NLK,STK36,SPTBN2,CPLX1,GNAQ,TBP,GRIN1,GRM1,FBXO41,VIPR1,ATCAY,KCNA2,KCNN2
Mouse Phenotype	MP:0001513	limb grasping		0.0005596	1	0.0238	0.2198	48	232	MECP2,SLITRK1,LRRC7,TMEM108,ATP1A3,CACNA1A,NPR2,NRCAM,NTRK3,CACNA2D2,UBN1,COL12A1,GTF2IRD1,ARHGAP32,MDGA2,SNAP91,RNF10,DOCK3,SLC12A6,ATN1,KIAA0319L,TMEM63B,FOXRED2,SATB1,SCN8A,FGF14,BTBD2,YEATS2,RAI1,HECW1,CDKL5,TBP,GRIN1,GRM1,GRM7,ATP13A2,UTP4,HTT,UBE3A,FBXO41,SYCE1,IGHMBP2,RAB15,KCNA2,PAK5,LAMB1,LAMC1,VTI1A
ToppCell Atlas	86157ba4f9a40a80bab2404684fe5a7b4ee380c5	Brain_organoid-organoid_Kanton_Nature-Organoid-2M|organoid_Kanton_Nature / Sample Type, Dataset, Time_group, and Cell type.	Integration of Four Brain Organoid Datasets and One Fetal Brain Dataset	0.0005598	1	0.02428	0.2609	38	182	MAP6,MMP17,ANK3,CNIH2,CHST1,FXYD7,NEUROD2,NOVA1,PALM,TMEM59L,VSTM2L,CNTNAP2,PHYHIP,DMWD,YPEL3,DPP6,DUSP8,PRRT2,EFNB2,ELAVL3,DMTN,FASN,BASP1,FGF14,OTUD5,GNB1,CTXN1,GPC1,SPPL3,ZFPM2,LINC01551,CMIP,ZNRF1,IGSF21,HPCAL1,RBFOX3,RTN4R,LINC00632
MicroRNA	hsa-miR-129-5p		MirDB	0.0005611	1	0.005002	0.04903	140	885	HIPK1,APOOL,ACTN1,CSMD2,ADARB1,ADCY2,MEF2A,MEF2D,SCAF4,PCDH10,ATRN,STIM2,SORBS2,ZBTB4,ALS2,LRRC4C,NCOA1,LRRC28,EIF4G3,NOL4,MYO5A,DCAF5,NEUROD2,NFIC,CACNA1B,IGIP,HCN1,RUNX1T1,SHISA9,USP10,CDH2,PCDH7,CDH12,NRXN3,SSH1,NRXN2,PLAGL2,ARIH1,SLC25A23,ROCK2,SDK2,SH3KBP1,MYRIP,NRG2,GABBR2,ZBTB46,FOXP4,CNTNAP2,PUM1,NOS1AP,DAB2IP,TOX,KCTD1,JAKMIP2,ASAP1,TASOR2,PTPRF,PLPPR4,DOCK3,SOBP,ATP9A,CNNM1,MLXIPL,CHIC2,ELAVL3,TSHZ1,EP300,RBM41,ERCC6,ETV6,RYR2,CACNG2,ZBTB7A,SATB1,SCN8A,MED12L,SFMBT1,CTC1,LINGO2,SLC7A1,IPO9,CELF1,CELF2,KDM2A,UNC13A,UNC80,GABRA3,GABRB1,JPH4,MYCBP2,ERC1,TNRC6B,LRRC4,AHDC1,MAST4,RHOBTB2,SLC9A7,GNAQ,CKAP4,UNC5D,IQCE,SNRNP27,DNAJC13,TTC28,ABHD2,BEAN1,PCLO,LARP1,GRM1,GRM5,GRM7,TERF2,CMIP,THRB,ZNRF1,AKAP10,RBFOX2,NR2C2,SYNPO2,TRIO,GPR135,SBK1,NAA35,NALF1,RBFOX3,XKR6,YWHAB,ANKS1B,SPIRE1,ZNF385B,PRDM10,C1orf21,KCND2,SNX27,WIPF2,CAMK1D,STXBP5,PAK5,L1CAM,ZMIZ1
Human Phenotype	HP:0025613	Focal emotional seizure		0.0005632	1	0.03139	0.2856	13	37	KIF1A,CAMK2A,PPP3CA,EEF1A2,EPB41L1,CACNG2,MED12L,PACS1,CIC,KIRREL3,GRIN1,HIVEP2,KCNQ5
Human Phenotype	HP:0010821	Focal emotional seizure with laughing		0.0005632	1	0.03139	0.2856	13	37	KIF1A,CAMK2A,PPP3CA,EEF1A2,EPB41L1,CACNG2,MED12L,PACS1,CIC,KIRREL3,GRIN1,HIVEP2,KCNQ5
MicroRNA	hsa-miR-767-3p		MirDB	0.0005667	1	0.005047	0.04948	64	351	ACVR1B,ADAR,ADARB1,ADCY1,FAM110B,ATRN,TSHZ3,SEMA4G,ANKRD33B,DCAF5,PYGO2,BSN,CACNB2,CEP170B,PDE2A,ATXN7L1,KIF3B,UBN1,ONECUT2,MINK1,VSTM2L,RIMS4,PLXNA4,KDM4A,ARHGAP32,PCDHA9,ZNF362,GID8,RAP1GAP,ECM1,APOBEC4,MSL2,ARMH4,WWC2,SCN8A,BAIAP2,FHL1,ADGRL1,IPO9,MTOR,ZFP64,NRG3,CPLX1,PRRC2C,SYT1,PCDHA13,RAPGEF1,PCDHA12,PCDHA11,PCDHA10,PCDHA8,PCDHA7,PCDHA6,PCDHA5,PCDHA4,PCDHA3,PCDHA2,PCDHA1,GRM8,PTPRT,USP4,TET3,LSAMP,JPH3
Drug	2641_DN	Prochlorperazine dimaleate [84-02-6]; Down 200; 6.6uM; MCF7; HT_HG-U133A	Broad Institute CMAP Down	0.0005672	1	0.03125	0.3457	37	181	SCAF4,GRK2,AP2A2,BCR,LDB1,NFIC,NFRKB,DAGLA,FURIN,ZNF324,PITPNM1,NCOR1,PRKACA,GIT2,NKAIN1,RARA,CNNM4,NRSN2,AGAP2,ZDHHC18,CLSTN1,SMARCA2,SIPA1L3,SRC,RFTN1,LARP4B,GPER1,CRTC1,ATP13A2,FILIP1L,EDC4,PRR14L,PLPPR2,ZNF142,PRRC2A,ENTPD7,MLLT10
Drug	2412_DN	Clemastine fumarate [14976-57-9]; Down 200; 8.6uM; HL60; HT_HG-U133A	Broad Institute CMAP Down	0.0005672	1	0.03125	0.3457	37	181	MEF2D,ADCY9,GRK2,ALK,MRTFA,NCOA1,GBF1,KIF1A,NF2,NFRKB,CNOT4,CACNB1,CLCN6,ZNF324,FAM163A,MINK1,SIPA1L1,MAPK13,RUBCN,CTIF,KIAA0753,USB1,CELSR2,MEGF8,PEAK1,KLHL26,TCP11L1,FOXRED2,EDC3,SLC7A1,KLHDC10,MAST3,ARHGAP26,ZBTB43,DDN,RBFOX2,FLRT2
Drug	1291_DN	Benzbromarone [3562-84-3]; Down 200; 9.4uM; HL60; HT_HG-U133A	Broad Institute CMAP Down	0.0005672	1	0.03125	0.3457	37	181	ADCY3,SCAF4,AP2B1,RERE,GBF1,NFRKB,NRF1,NRGN,FURIN,SYNGR1,WIZ,GFOD1,PRKACA,PPP1R16B,MAP2K5,EVL,FLOT2,AMBRA1,CLSTN1,FAM222B,KDM2A,HMGXB3,ARHGAP26,SPTAN1,ZC3H3,LARP4B,PNPLA6,RHOBTB2,WDR7,JADE2,RNF24,HCFC1,RBFOX2,UBA1,NCLN,PRRC2A,NPRL3
Drug	7477_UP	Atracurium besylate [64228-81-5]; Up 200; 3.2uM; MCF7; HT_HG-U133A	Broad Institute CMAP Up	0.0005672	1	0.03125	0.3457	37	181	MAPT,ADARB1,MAP3K10,MRTFA,CACNA1D,CBFA2T2,CLCN6,MINK1,NR1D1,CRABP1,PITPNM1,DEPDC5,LZTS3,GIT2,MAGI2,ZBED4,RIPOR1,DNM1,RARA,CELSR3,BAIAP2,EDC3,IPO9,GPR153,SMARCD1,MAST3,SREBF2,TNRC6B,MAPK8IP3,MAST4,GRB10,TESK1,RNFT2,GYPB,TRAF3,KCNH2,KCNN1
Drug	2570_DN	Methimazole [60-56-0]; Down 200; 35uM; HL60; HT_HG-U133A	Broad Institute CMAP Down	0.0005686	1	0.03125	0.3457	34	162	ANK3,PRSS12,BRAF,CACNB3,DYRK1B,EPS15L1,CCSER2,BMP8A,EPN1,ROCK2,FAM163A,CNNM2,CTIF,DBN1,DMWD,PGBD5,HIVEP3,SLC25A22,DMTN,RAPGEFL1,ZER1,CNKSR2,CYFIP2,SLC7A1,CACNG4,ME3,MAPRE2,ABHD2,CRTC1,ATP13A2,PKIG,DNAAF11,HRH2,MAP3K12
Drug	6049_DN	(cis-) Nanophine [5072-45-7]; Down 200; 26.8uM; MCF7; HT_HG-U133A	Broad Institute CMAP Down	0.0005686	1	0.03125	0.3457	34	162	MAP2,ASIC1,GRK2,AP2A2,LTBP4,AOC2,RERE,NF2,CACNA1I,CNOT4,NRGN,CDH10,TP53I11,PPARD,VPS9D1,MAP2K5,LZTS3,MAP4K2,SLC29A1,DMTN,ERCC6,TCP11L1,FOXG1,GPR153,SPTBN2,MAST2,LRCH1,MAPK8IP3,ZCCHC14,ZEB1,ARHGAP35,GRM1,VIPR1,KCNH2
Drug	5095_UP	Thiocolchicoside [602-41-5]; Up 200; 7uM; PC3; HT_HG-U133A	Broad Institute CMAP Up	0.0005686	1	0.03125	0.3457	34	162	GRK2,AOC2,PDE8B,ZNF467,HTR3B,MAGI1,YWHAH-AS1,TNPO2,VPS9D1,RAB11FIP3,CDHR2,DAB1,CTIF,NSD3,PTPRN2,DRP2,JHY,PCNX2,AGAP2,SLC8A2,CELF2,ZBTB43,GNAO1,GRIA3,CRTC1,PCDHA5,ARHGAP35,ECPAS,GRM8,TSPAN7,TRIO,HRH2,VIPR2,HUS1
Drug	4235_DN	Doxylamine succinate [562-10-7]; Down 200; 10.2uM; PC3; HT_HG-U133A	Broad Institute CMAP Down	0.0005686	1	0.03125	0.3457	34	162	ADARB1,AP2B1,ARRB2,RNF19B,ADGRB2,CNOT3,MTA1,FURIN,WIZ,MINK1,CDC42BPB,PRKACA,PTMS,PTPRS,ZMIZ2,XYLB,RAB3A,ATN1,HIVEP3,CITED2,ZBTB7A,ZER1,BAIAP2,PACS1,MAPRE3,FAM222B,SNAPC4,CAPN15,SOX12,GRINA,ATXN2L,FKBP8,ZYX,LY6E
Drug	4676_DN	Testosterone propionate [57-85-2]; Down 200; 11.6uM; PC3; HT_HG-U133A	Broad Institute CMAP Down	0.0005686	1	0.03125	0.3457	34	162	AP2B1,SORBS2,PPFIBP1,ATP1A3,DAGLA,OCA2,NRXN3,CLCN6,CENPO,PRKACA,CNTNAP2,RAB11FIP3,SMG7,DLX2,ATN1,KHDRBS2,RGS7,CNNM1,EPB41L1,RAPGEFL1,NOL10,RYR2,SNAPC4,MAST3,IQSEC2,SPTBN2,JADE2,GSK3A,AFAP1,NPTXR,TLE2,HCFC1,FKBP8,GPR137
Mouse Phenotype	MP:0010559	heart block		0.0005699	1	0.02406	0.2221	21	77	MECP2,CACNA1D,NRCAM,HCN1,CBL,ZDHHC5,CDC42BPB,NOS1AP,HCN4,KLF16,RYR2,SCN5A,CAP2,SYNE1,GRIA2,GSK3A,GSK3B,AKAP10,SYNPO2,IDUA,IGHMBP2
Drug	6041_UP	Evoxine [522-11-2]; Up 200; 11.6uM; MCF7; HT_HG-U133A	Broad Institute CMAP Up	0.0005703	1	0.03129	0.3462	29	131	MAP1A,ADRA1A,CACNA1G,MBD2,KALRN,HTR3B,BMP8A,ONECUT2,DRC3,TOX,MED16,CEND1,RTN2,FHL1,FRMPD1,TBC1D22B,TRAK1,EFHC2,MAPRE3,BICDL1,MAPK8IP3,FAM189A1,GRM8,HRH3,OSBP2,IGF1R,PRDM2,KCNC1,JPH3
MicroRNA	hsa-miR-324-3p:mirSVR_lowEffct	hsa-miR-324-3p:mirSVR_nonconserved_lowEffect-0.1-0.5	MicroRNA.org	0.0005718	1	0.005086	0.04986	221	1484	ABCA3,ABR,MAP1A,MAP6,ASIC1,CSMD2,ADARB1,ADCY2,ADCY3,ACOX3,ADD2,SORCS1,KLHL29,PRR12,CRACD,ADRA1B,ADRA1A,MGAT3,AP2B1,SNX32,SCAMP5,PCDH19,OSBPL5,NR3C2,GOLGA7B,NSMAF,MRTFA,NYAP2,GIT1,CNTNAP1,ZBTB4,KCNAB2,DGKZ,DENND1A,MADD,NCOA5,PHACTR1,CADM3,NOL4,ATP7B,BCR,PYGO2,CACNA1I,MBD2,ANKRD52,FMNL1,CNOT4,CA7,CACNB2,NRGN,KALRN,NTRK3,LDB2,OPRD1,DYRK1B,NFXL1,PBX2,CDK8,PDE4A,COL26A1,CBARP,WIZ,GFOD1,ZNF324,ST8SIA5,IGLON5,TNPO2,MINK1,POU6F1,PPARD,FBXL19,CRHR1,SH2B1,CRHR2,MICAL2,SLITRK5,SLC25A44,CFAP61,SMCR8,RUBCN,UBALD1,SETD1A,LZTS3,PHYHIP,C6orf163,ZNF362,ALKBH5,AREL1,POM121,PTPRF,PTPRS,MYT1L-AS1,ARHGAP44,TLN2,NKAIN1,OXSR1,IQSEC3,RAP1GAP,SOBP,SH2D3C,PHC1,CCDC88C,CNNM4,CNNM1,EEF2,EFNA5,BRD2,CELSR3,CELSR2,TMEM132E,TSHZ1,CTDSPL,VPS53,RAPGEFL1,UBAP1,ETV6,NOL10,SNAI3,CLVS1,HMG20A,PCNX2,CITED2,SATB1,FGD1,BAIAP2,FHL3,CAP2,CARM1,CHERP,CTC1,OTUD5,PPM1E,ZDHHC16,PGAP4,TBC1D22B,ST3GAL3,NLGN1,PLEKHA6,CELF1,CELF2,SLC16A2,FARS2,GPR153,ZNF335,DNAJC5G,EFR3B,KDM2A,MAPKBP1,KLHDC10,NALF2,PDE7B,UNC80,INPP5J,FAM219A,PDZD2,WDTC1,GABRB1,TRERF1,KIF21B,NMNAT2,BRPF3,JPH4,DCTN5,TMEM8B,ERC1,SPTB,SPTBN2,SRC,LRRC4,GDI1,CIC,TTLL12,RFTN1,MMP24,KIRREL3,MAST4,GSE1,ZFR2,GNAZ,TAPBP,ANKS1A,HNF1A,CUX2,WDR7,JADE2,SYNE1,GRIA1,GRIN1,GRINA,TERF1,FBXO46,TFE3,IKZF4,KCNH3,FBXL16,ZNF341,BRD4,SPIDR,GPR45,ZNF346,SLC29A2,NAA35,COPS7B,VIPR1,ATCAY,KNDC1,MAP3K12,LUZP1,KCND1,KCNH2,SLC17A7,KIF3C,MSS51,PRRC2A,STXBP5,L1CAM,LASP1,GLB1L2,ZMIZ1,KY,UPP2
MicroRNA	hsa-miR-10b-5p:TargetScan	hsa-miR-10b-5p	TargetScan	0.0005726	1	0.005086	0.04986	44	220	KLHL29,PCDH10,ANK3,KIAA1549,BCR,BSN,BTRC,CNOT4,HCN1,DLGAP2,DLG5,PDE4A,RASAL2,PURG,ONECUT2,BAZ2B,NCOR2,MDGA2,CNNM4,ELAVL3,CTDSPL,ATXN7,SCN3A,NACC1,CELF2,MAPKBP1,KLHDC10,NFAT5,KCNH5,GABRB1,NCOA6,LHFPL4,NR6A1,CNTNAP5,RHOBTB2,PRRT3,ARHGEF12,CSMD1,HTT,NR2C2,FLRT2,ATCAY,IRS1,KCNC3
MicroRNA	hsa-miR-10a-5p:TargetScan	hsa-miR-10a-5p	TargetScan	0.0005726	1	0.005086	0.04986	44	220	KLHL29,PCDH10,ANK3,KIAA1549,BCR,BSN,BTRC,CNOT4,HCN1,DLGAP2,DLG5,PDE4A,RASAL2,PURG,ONECUT2,BAZ2B,NCOR2,MDGA2,CNNM4,ELAVL3,CTDSPL,ATXN7,SCN3A,NACC1,CELF2,MAPKBP1,KLHDC10,NFAT5,KCNH5,GABRB1,NCOA6,LHFPL4,NR6A1,CNTNAP5,RHOBTB2,PRRT3,ARHGEF12,CSMD1,HTT,NR2C2,FLRT2,ATCAY,IRS1,KCNC3
ToppCell Atlas	ffbac22edcebb550c0fa053cc0aa924f9c435e84	krasnow_HLCA-_smartseq_superbinexpr_(44)-Immune_Myelo-Monocytic-Monocyte-Classical_Monocyte|krasnow_HLCA-_smartseq_superbinexpr_(44) / Source, Lineage, Class, Cell subtype	Integration of Lung Superbins	0.0005731	1	0.02482	0.2667	25	104	NOVA2,NRGN,PITX1-AS1,DLGAP1,FAM163A,ZNF385A,SMCR8,DGKB,ARHGEF11,SEZ6L2,PRR16,RPH3A,HECW1,STAC2,CNTNAP5,SYN2,UNC5D,ARHGAP39,ZNF454,VSIG2,VIPR1,HTR4,ATCAY,TET3,CAMK2N2
MicroRNA	hsa-miR-92b-3p		MirDB	0.0005736	1	0.005091	0.04991	118	727	VWA5B2,MARK1,HIPK1,SLC24A3,ADCY3,MEF2D,RNF157,SLC12A5,ZNF512B,KLHL29,GRAMD1B,MRTFB,OSBPL5,ULK1,MARCHF4,NSMAF,FAM110B,PITPNM2,PRSS12,CHST1,PIAS1,MYO5A,ADGRB3,BCL9,HCN2,NF2,NFIC,NFYC,CACNA1I,BSN,NOVA1,NRF1,CAMK2A,RUNX1T1,CBFA2T3,ZNF827,PCDH7,CDH10,CDK16,CPNE8,KIF3B,PITPNA,CCSER2,TMEM184B,BAZ2B,ZDHHC5,ZBTB46,TRAM2,DAB2IP,EPC2,GIT2,DCX,ZNF804A,PTPRJ,SNAP91,DENND4B,OXSR1,CCNJL,RANBP9,RFX1,FRY,PEAK1,FHIP1B,ATXN7,SCN3A,SCN8A,KIAA1109,FKBP1A,MIA3,RNF44,SLC9A1,CELF2,EFR3B,FRMPD3,KLHDC10,TMCC1,SLX4,NLK,PDZD2,DCAF6,HECW1,MYCBP2,LRCH1,CIC,CDKL5,ABCG4,MAST4,SLC9A7,SYN2,SYT1,DCLK2,GNAQ,CLEC16A,PRRC2B,TTC28,TENT4A,GRIA1,GRIA3,PIP5K1C,GRM7,FAAH2,AFAP1,RIMBP2,CSMD1,RBFOX2,KLF8,SYNPO2,TRAF3,HIVEP1,TRIO,TSC1,RFX7,FMN2,LUZP1,KCNC4,KCND2,AFF3,LSAMP
GO: Cellular Component	GO:1990752	microtubule end		0.0005759	0.6058	0.005998	0.0452	11	31	CAMSAP3,CLIP3,CKAP5,CAMSAP1,GAS2L1,MAPRE3,MAPRE2,CAMSAP2,CLASP1,NAV3,KIF3C
GO: Biological Process	GO:0019233	sensory perception of pain		0.0005765	1	0.01797	0.1726	27	118	ASIC1,MECP2,GRK2,NLGN2,ARRB2,CACNA1A,CACNA1B,CACNB3,CCKBR,OPRD1,CRHR2,DLG2,SCN3A,POMK,SLC9A1,MTOR,MMP24,PHF24,GRIN1,GRIN2A,GRIN2D,GRM1,GRM8,LXN,KCNA2,KCNC4,KCND2
MicroRNA	hsa-miR-149*:mirSVR_highEffct	hsa-miR-149*:mirSVR_nonconserved_highEffect-0.5	MicroRNA.org	0.0005781	1	0.005126	0.05025	117	720	VWA5B2,SYN3,MAP6,ASIC1,USP11,ACVR1,ADAR,ADARB1,SORCS1,ADRA1A,AP2A1,EFCAB12,CD200,AMPH,LRFN1,HIPK4,ZBTB4,SEMA4G,BRINP2,EIF4G3,GBF1,ADAM21,RNF19B,BCL9,BCR,NRGN,FURIN,DYRK1B,DPY19L2P2,GFOD1,PITPNA,UBQLN2,UBQLN1,BAZ2B,NR1D1,C20orf96,PRCC,MICAL2,PRKCG,TRIM44,BCORL1,GPATCH4,ARHGEF11,PTMS,PTPRA,FBXO10,PTPRJ,PTPRN,UBAP2L,NTM,TMEM145,DMWD,TMEM39B,CDCA8,TLNRD1,CNNM1,KIAA0319L,PCNX2,FGD1,FKBP1A,FOXG1,AGAP2,SFMBT1,DLGAP4,SH3GL1,TBC1D22B,BAHD1,HEXIM1,PKNOX2,MAPRE3,TMEM132D,ZNF764,SMARCD1,HMGXB3,MYO16,UNC80,KIF21B,SOX12,JPH4,TUBG2,CDK12,SREBF2,GPATCH8,LRRC4,AHDC1,CIC,STIM1,STAC2,PNPLA6,SYN1,SYN2,PPP1R9B,RPRD2,MAPRE2,SYNE1,GRM1,GSK3A,HABP2,SPIDR,ATXN2L,RUSC1,UBE2E2,KCNQ5,COPS7B,ZNF574,XKR6,JPH1,GPR137,ZYX,PRDM2,DTWD1,BRPF1,NAV3,KIF5A,PAK5,LAMC1,AP3B2
GO: Biological Process	GO:0001558	regulation of cell growth		0.0005794	1	0.01797	0.1726	77	449	MAP2,MAPT,ACVR1B,MECP2,RNF157,RPTOR,ULK1,LTBP4,ISLR2,CPNE9,CPNE5,SEMA4G,CAPRIN2,PTCH2,NF2,FOXK1,NRCAM,NTRK3,PRKN,CDH4,SLIT2,PIK3CD,PPARD,MAPK14,PLXNA4,MAP2K5,DAB2IP,PABIR1,CLSTN3,CDHR2,DBN1,DCC,ARHGEF11,DCX,KIAA0319,PTPRJ,PTPRS,PARP2,CACNG7,EFNA5,MEGF8,EIF4G1,EP300,ESR2,KIAA1109,FHL1,TRIM46,SEMA6C,SEMA6B,DCUN1D5,SYT3,CLSTN1,GAS2L1,SLC9A1,MTOR,FRZB,SMARCA2,SMARCA4,RIMS1,NRG3,UNC13A,FSTL4,GDI1,CDKL5,SYT1,PPP1R9B,PRDM4,GSK3A,GSK3B,TNR,RTN4R,CDK11A,PRDM11,PAK5,L1CAM,LIMK1,SMAD3
GO: Biological Process	GO:0086010	membrane depolarization during action potential		0.0005796	1	0.01797	0.1726	11	31	ANK3,HCN2,CACNA1I,CACNA1G,CACNA1D,CACNB2,HCN4,SCN3A,SCN5A,SCN8A,KCNH2
GO: Biological Process	GO:0098974	postsynaptic actin cytoskeleton organization		0.0005798	1	0.01797	0.1726	8	18	MYH10,ADGRB1,INA,ROCK2,SIPA1L1,NOS1AP,FRMPD4,DBN1
GO: Biological Process	GO:0046058	cAMP metabolic process		0.0005798	1	0.01797	0.1726	8	18	ADCY1,ADCY2,ADCY3,ADCY8,ADCY9,PDE8B,PDE4A,PDE7B
MicroRNA	mmu-miR-6976-5p		MirDB	0.0005799	1	0.005138	0.05037	69	385	MECP2,ADD2,SORCS1,SCAMP5,OSBPL6,MAP3K9,JCAD,RANBP10,GIT1,ARHGDIA,SH3RF3,BTRC,FOXK1,NOVA2,ZBTB7C,MAGI1,ZDHHC8,KIAA1549L,PRRG3,ARIH1,CSTPP1,FBXL14,ZDHHC5,PITPNM1,SAMD10,CSTF3,GLIS1,DAB2IP,SPATA2,STK35,DCX,DIAPH2,DTX1,HUWE1,PEAK1,EP300,STX1B,SMPD3,TMEM164,POMK,FOXO3,OTUD5,MORC2,IGSF9B,KLHDC10,JPH4,SETD1B,CDK12,FRS3,ABCG4,FAM168A,ARHGEF9,TBP,MID2,GRIA2,GSK3A,GSK3B,TFE3,PRR7,THRB,RBFOX2,UBP1,HSD3B1,RFX7,IGF1R,SLC6A17,KCNC3,CAMK1D,CCDC120
Pathway	1269479	Downstream signal transduction	BioSystems: REACTOME	0.0005812	1	0.02216	0.1912	53	298	SPRED2,ADCY1,ADCY2,ADCY3,SHC3,ADCY8,ADCY9,GRK2,PIP5K1B,NCK2,ARRB2,BRAF,CAMK2A,KSR2,PIK3CD,RASAL2,NRG2,PPP2R5D,PRKACA,PRKCD,PRKCG,RAPGEF2,DAB2IP,PTPRA,RASA1,RASGRF1,DUSP8,RANBP9,SPRED3,FOXO3,CNKSR2,MTOR,NRG3,AGO2,SPTAN1,SPTB,SPTBN1,SPTBN2,SRC,FRS3,TNRC6B,TNRC6A,MLST8,RAPGEF1,GRIN1,GRIN2A,GRIN2D,PIP5K1C,GSK3A,GSK3B,TSC2,YWHAB,IRS1
ToppCell Atlas	dfd3f2c4b884ea9e23831a242a89ac985b409640	facs-Large_Intestine-Proximal-3m-Epithelial-Goblet_cell,_top_of_crypt_(Distal)|Large_Intestine / Large_Intestine_Pancreas_Liver - method, tissue, subtissue, age, lineage, cell ontology and free annotation	Mouse Aging Atlas- Tabula Muris Senis	0.0005816	1	0.02514	0.2701	20	76	LRTM1,ADRA1A,SLC24A4,PCDH10,NOVA1,SHISA9,NDST3,LHFPL5,KCNV2,EEF1A2,SEZ6,GPR153,EPHA6,ABCG4,GRIK2,SEZ6L,HTR1B,ZNF221,SPRN,KY
MicroRNA	mmu-miR-6933-5p		MirDB	0.000583	1	0.005161	0.05059	10	26	NLGN2,CSTPP1,SH3KBP1,GTF2IRD1,FOXP4,PDZRN3,FAM219A,JPH4,RNF24,HMGA1
MicroRNA	hsa-miR-622:PITA	hsa-miR-622:PITA_TOP	PITA	0.0005842	1	0.005167	0.05065	46	233	ACVR1B,AMPH,STIM2,MBD2,USP10,ZNF827,CDK8,CDK16,DLG5,ROCK2,UBQLN1,PPARD,BABAM2,ZBTB46,BCORL1,IP6K1,ZNF362,PTGFRN,DLG2,SUSD4,RASA1,KHDRBS2,RGS7,ANKRD13B,SATB1,LRFN5,TRAF7,FHOD3,TBC1D22B,FOXJ3,SPTBN2,TNRC6B,STIM1,UNC5D,ANKS1A,JADE2,ABHD2,USP24,GRIA3,GRIN2D,LINGO1,RIMBP2,TNPO3,PARP6,SLC17A7,DTX3
Drug	3334_UP	Theobromine [83-67-0]; Up 200; 22.2uM; MCF7; HT_HG-U133A	Broad Institute CMAP Up	0.0005877	1	0.03196	0.3535	33	156	SLC24A3,MEF2D,ADRA1B,MMP17,LTBP4,CD200,RAB40C,CADM3,MBD2,CNOT3,PCDH7,ONECUT2,NCOR2,NOS1AP,CLSTN3,DAPK1,CTIF,RASIP1,C11orf80,CNNM1,MARK2,ETV6,NOL10,CAMSAP1,FOXG1,HECW1,TMEM8B,ARHGAP26,GPC1,GRM1,GPR135,NALF1,KIF5A
Drug	6378_UP	valdecoxib; Up 200; 10uM; PC3; HT_HG-U133A	Broad Institute CMAP Up	0.0005877	1	0.03196	0.3535	33	156	MAPT,ADCY2,ADD2,SLC12A5,MRTFA,NF2,CACNB1,NRCAM,CBL,CIZ1,GABBR2,MICAL2,PTPRN2,DLX2,SHANK1,ATN1,DTNB,MLXIPL,TCP11L1,ZBTB7A,KIAA1109,CAMSAP1,FOXG1,MAPRE3,SLC7A1,CELF2,KDM4B,MAPK8IP3,JADE2,IKZF4,TRPC4,HRH2,MAP3K12
Drug	7059_UP	Forskolin, from Coleus forskohlii; Up 200; 0.5uM; PC3; HT_HG-U133A	Broad Institute CMAP Up	0.0005877	1	0.03196	0.3535	33	156	MECP2,SCAF4,GRAMD1B,MARK4,BCR,LDB1,CACNB3,PDK3,CLCN6,TOLLIP,CDIP1,GABBR2,NCOR2,PRKACA,KDM4A,ARHGAP32,TSC22D2,NSD3,ARNT2,ABHD8,MED16,RBBP6,ETS2,GPR153,ZNF335,WDTC1,TNRC6B,MAST2,STK4,PLEKHM2,GPER1,TRAF3,GPR137
Drug	6290_UP	Zoxazolamine [61-80-3]; Up 200; 23.8uM; PC3; HT_HG-U133A	Broad Institute CMAP Up	0.0005877	1	0.03196	0.3535	33	156	GIT1,PDE8B,LDB1,BTRC,CACNB1,ONECUT2,TSC22D2,ARHGEF11,SRGAP3,ZMIZ2,DMWD,RAB3A,HCN4,CELSR2,DMTN,SLC35C1,TCP11L1,PCNX2,ZBTB7A,ISYNA1,NTNG1,PGAP4,RPH3A,ST6GALNAC4,ME3,MAPK8IP3,ARHGEF9,GRK5,PCDHA6,GRM1,ZFPM2,HCFC1,HTR1E
Drug	2625_UP	Zoxazolamine [61-80-3]; Up 200; 23.8uM; MCF7; HT_HG-U133A	Broad Institute CMAP Up	0.0005877	1	0.03196	0.3535	33	156	ADD2,GRK2,LTBP4,MRTFA,RANBP10,KCNAB2,PDE8B,RERE,CACNA1I,CACNA1G,MBD2,NTRK3,OCA2,CBL,CHRNA2,PIK3CD,SLC25A23,TP53I11,CRAT,MAP2K5,RAB3A,EPHB6,KIAA0319L,PCNX2,PKNOX2,FRMD4A,GPR153,INPP5J,IQSEC2,ZC3H3,MAPK8IP3,CELF3,LUZP1
Drug	5252_UP	Dipyridamole [58-32-2]; Up 200; 8uM; MCF7; HT_HG-U133A	Broad Institute CMAP Up	0.0005877	1	0.03196	0.3535	33	156	MAP1A,ASIC1,MEF2D,CHST1,MARK4,CADM3,CACNB1,FAM163A,DAPK1,CTIF,STMN3,RIPOR1,FGD1,ZER1,CAMSAP1,NLGN1,PKNOX2,RAI2,KIF21B,ERC1,SPTB,ZBTB43,GDI1,GNAO1,GRB10,GRIK1,GRM1,GRPR,HIVEP2,SYNPO,KCNN1,VN1R1,LRP3
MicroRNA	GGGGCCC,MIR-296:MSigDB	GGGGCCC,MIR-296:MSigDB	MSigDB	0.0005904	1	0.005217	0.05114	17	60	HIPK1,UNC5A,ZBTB4,CACNB1,NUMBL,EPN1,ONECUT2,PRKACA,CTIF,DBN1,SLC25A22,RTN2,RNF44,SOX12,IQSEC2,TRPM2,PARP6
MicroRNA	hsa-miR-484		MirDB	0.0005909	1	0.005217	0.05114	52	272	MAP2,HIPK1,ACVR1B,ZFYVE1,ADCY1,MEN1,ADRA1B,PCDH19,ATRN,SORBS2,ZSWIM5,APBA1,KIAA1549,KALRN,OGDH,SYT7,PCDH7,CEP170B,MAGI1,NDST3,PIK3CD,PITPNA,PACSIN1,RGS6,LZTS3,SRGAP3,MAP4K2,NUP153,PRRT2,EFNA5,NAF1,PRR36,DNAJC5G,SMARCA2,EFR3B,ABLIM2,UNC13A,KIF21B,MYCBP2,NR6A1,HNF1A,JADE2,ABHD2,THPO,CELF3,TNR,HIVEP2,INSYN1,CSRNP2,KCNC1,ZMIZ1,PLEKHM3
Drug	7484_UP	Ajmaline [4360-12-7]; Up 200; 12.2uM; MCF7; HT_HG-U133A	Broad Institute CMAP Up	0.0005913	1	0.032	0.354	36	175	SLC24A3,BEGAIN,NF2,CBL,PDE4A,NRXN2,ZNF324,SLC25A23,MINK1,MAP2K5,INTS1,ZMIZ2,TLN2,RAB3A,CDON,C11orf80,VPS53,EP300,RYR2,NRSN2,GPR153,MAST3,FAM168A,TTC28,GRB10,PIP5K1C,GSK3A,AFAP1,RNFT2,AKAP10,ATXN2L,CEMIP2,VIPR1,HTR1E,MAP3K12,LAMB1
Drug	3469_UP	Butacaine [149-16-6]; Up 200; 13uM; MCF7; HT_HG-U133A	Broad Institute CMAP Up	0.0005913	1	0.032	0.354	36	175	SLC24A3,SLC12A5,MMP17,KCNAB2,RNF19B,BCL9,LDB1,BTRC,CBFA2T2,WIZ,SH2B1,MANSC1,RALGPS1,MAP2K5,UBAP2L,DIAPH1,DIAPH2,TCP11L1,NOL10,REEP2,NCOA2,MORC2,IPO9,GPR153,SPTAN1,LRCH1,PLEKHM2,RHOBTB2,PCDHA6,SPIDR,FILIP1L,HIVEP2,TRIO,GPR137,LUZP1,WIPF2
Drug	5947_DN	radicicol; Down 200; 0.1uM; MCF7; HT_HG-U133A	Broad Institute CMAP Down	0.0005913	1	0.032	0.354	36	175	MAP1A,ADCY9,KLHL29,GRK2,CD200,ATRN,PDE8B,MTMR1,BCL9,CACNA1I,NRCAM,R3HDM4,SLC25A23,RASAL2,ONECUT2,PPP2R5D,RALGPS1,ZMIZ2,DLX2,RAB3A,MARK2,ETV6,CEND1,NRSN2,FKBP1A,BTBD2,ST6GALNAC4,XPO7,NR6A1,FAM168A,ADGRL3,GRK5,GRM7,TRPM2,MAP3K12,MLLT10
MicroRNA	mmu-miR-6991-3p		MirDB	0.0005923	1	0.005225	0.05122	40	195	UBN2,MEF2A,DGKZ,CASK,SH3RF3,NOL4,BSN,ANKRD52,CACNA1D,HECTD4,CCKBR,CLCN6,DDA1,CSTPP1,TENM4,TANC2,ARHGAP32,DCX,LRRK1,CELSR3,ESR2,FGF14,TRIM46,DPYSL4,FOXJ3,PTRH2,ST6GALNAC4,UNC80,WDTC1,GNAO1,GNAQ,BEAN1,GRIN1,GSK3B,GALNT17,NALF1,OSBP2,PLPPR2,FBXO27,SLC6A17
ToppCell Atlas	197cfa0bb48b4d61f2d38d7bba6d4ebc76bdb35d	krasnow_HLCA-_smartseq_superbinexpr_(44)-Immune_Myelo-dendritic-Dendritic_cell-Plasmacytoid_Dendritic|krasnow_HLCA-_smartseq_superbinexpr_(44) / Source, Lineage, Class, Cell subtype	Integration of Lung Superbins	0.0005973	1	0.02578	0.277	35	164	MAP1A,GRAMD1B,SCAMP5,CEP126,SH3RF3,COL26A1,SLC35F3,PACSIN1,SETBP1,PLXNA4,SIDT1,PTPRS,SLC35E2A,P2RY14,KHDRBS2,EIF2AK4,ANKRD53,FOXRED2,MED12L,SMPD3,BAIAP2,SLC4A3,ST6GALNAC4,KDM1A,CPLX1,CYP46A1,TNFRSF21,CUX2,ATP13A2,IKZF4,TOX2,VIPR2,RAB15,LINC01122,AFF3
MicroRNA	mmu-miR-5101		MirDB	0.0005984	1	0.005272	0.05168	181	1187	SYN3,MAP6,ACTN1,ACVR1B,ACVR2A,UBN2,TENM2,MECP2,MEF2A,SLITRK1,SORCS1,RNF150,NWD2,PCDH19,LRRC7,PCDH10,UNC79,MRTFA,RANBP10,MUC15,ZNF618,ZBTB4,LRRC4C,PDE8B,LRRC28,NOL4,NHSL2,NEUROD2,NFIC,BSN,KIAA2012,FOXK1,CACNA1B,KALRN,CAMK2A,HCN1,NTRK3,SHISA7,MTA1,PROX2,SNTG1,CDH2,CDH4,PCDH7,CDH9,CDH12,MAGI1,DLGAP1,DLG5,NDST3,SLIT2,NRXN3,NRXN2,GFOD1,ZNF324,PLAGL2,PRRG3,ARIH1,PLXNA2,ONECUT2,SLC25A27,KIF23,GABBR2,SH2B1,NCOR1,PPP3CA,SPATS2L,TENM4,CSNK1G3,RALGPS1,SIPA1L1,ERC2,KDM4A,PABIR1,DAB1,MDGA2,KCTD1,JAKMIP2,NSD3,TASOR2,DIAPH2,SLC12A6,ATN1,SOBP,PARP2,PRRT2,HIVEP3,EFNA5,CELSR2,ELAVL3,STK40,RBM41,GPHN,ETV6,CACNG2,ATXN7,LRRTM4,SCN5A,SCN8A,MACROH2A2,TMEM164,FOXG1,SFMBT1,VPS26B,MAGI3,ADGRL1,CNKSR2,NLGN1,TMEM127,FOXJ3,EFHC2,CELF2,IGSF9B,TMCC1,UNC13A,XPO7,FSTL4,RAP1GAP2,TNRC6B,LRRC4,AHDC1,MPRIP,STK4,IGSF10,TNRC18,UBXN2B,FAM168A,ARHGEF9,RPRD2,MTCL1,GNAQ,CKAP4,GNB1,UNC5D,ADGRL3,CUX2,LARP1,GRIA2,GRIK2,GRM5,GSK3B,CMIP,FBXL16,AKAP11,RIMBP2,RNF24,RBFOX2,KLF8,ZNF346,TRAF3,TRAF6,TRPC4,NALF1,FLRT2,CELF5,RBFOX3,SGPP2,XKR6,YWHAB,RAB15,FBXO27,RAPH1,ZNF385B,LRRTM3,LRRTM1,MAP3K12,PRDM2,PRDM8,KCNA2,KCNC1,KCNC2,KCND2,KCNH1,KCNN2,SNX27,L1CAM,ZMIZ1,PTCHD4,LRP3,CCDC120,JPH3
MicroRNA	mmu-miR-5104		MirDB	0.0005987	1	0.005272	0.05168	63	345	MARK1,CCDC85A,LRRC7,LRRN1,APBA1,NHSL2,ADGRB3,MTMR1,BCL9,CACNA1I,ZNF697,KALRN,SHISA9,PBX2,CDH2,CPNE8,PRRG3,ONECUT2,FBXL14,SH3KBP1,ZNF385A,CNTNAP2,CTNND2,TANC2,DAB1,MDGA2,DBN1,PTPRA,OXSR1,RASA1,ZMAT4,MSL2,NTNG1,HEXIM1,GAS2L1,CELF1,SNCB,KIF21B,HECW1,KIRREL3,SGCZ,SYT1,GNB1,COP1,PUM2,CMIP,THRB,RIMBP2,KCNQ5,UBE3A,FBXO41,PRR14L,FLRT2,RFX7,BRINP3,SLC6A17,SPIRE1,KCND1,KCND2,NAV3,KIF3C,LASP1,ZMIZ1
GO: Biological Process	GO:0048814	regulation of dendrite morphogenesis		0.0006001	1	0.01853	0.178	22	89	CASK,CAPRIN2,ADGRB3,KALRN,NUMBL,PPP3CA,SIPA1L1,RAPGEF2,DBN1,PTPRF,ACTR2,BAIAP2,HECW1,CDKL5,CUX2,SYNE1,GRIN1,GSK3B,LZTS1,KNDC1,ITPKA,PARP6
Pathway	1272485	Aldosterone synthesis and secretion	BioSystems: KEGG	0.0006008	1	0.02263	0.1952	17	64	ADCY1,ADCY2,ADCY3,ADCY8,ADCY9,CACNA1I,CACNA1G,DAGLA,CACNA1D,CAMK2A,PDE2A,PRKACA,PRKCG,GNAQ,HSD3B1,CAMK1D,CAMK1G
Coexpression Atlas	gudmap_dev lower uro neuro_e15.5_BladdPelvicGanglion_Sox10_k2_500	dev lower uro neuro_e15.5_BladdPelvicGanglion_Sox10_k-means-cluster#2_top-relative-expression-ranked_500	Gudmap Mouse ST 1.0	0.000602	1	0.01538	0.1369	26	113	MAP2,UNC79,NYAP2,PPFIA2,NOVA1,INA,ERC2,TANC2,JAKMIP2,DCX,ZNF804A,SNAP91,SRGAP3,DLG2,RGS7,TLCD3A,CLVS1,SATB1,SCN3A,RAI2,SRRM4,SYT1,GNAO1,CUX2,PCLO,GRIA2
Drug	CID000005002	quetiapine	Stitch	0.0006026	1	0.03252	0.3597	13	41	KCNH7,ADRA1B,ADRA1A,CHRM1,CHRM3,TOX,KCNH5,HTR1B,HTR1E,HTR1F,HTR6,KCNH1,KCNH2
Drug	CID000155346	cyanopindolol	Stitch	0.0006026	1	0.03252	0.3597	13	41	ADCY1,ADCY3,ADCY8,ADCY9,ADRA1D,ADRA1B,ADRA1A,HTR3B,HTR1B,HTR1E,HTR1F,HTR4,HTR6
Mouse Phenotype	MP:0008532	decreased chemical nociceptive threshold		0.0006028	1	0.02491	0.23	5	7	SLC12A6,ESR2,GRIA1,GRIA2,GRIN2A
MicroRNA	hsa-miR-92a-3p		MirDB	0.0006048	1	0.005321	0.05216	118	728	VWA5B2,MARK1,HIPK1,SLC24A3,ADCY3,MEF2D,RNF157,SLC12A5,ZNF512B,KLHL29,GRAMD1B,MRTFB,OSBPL5,ULK1,MARCHF4,NSMAF,FAM110B,PITPNM2,PRSS12,CHST1,PIAS1,MYO5A,ADGRB3,BCL9,HCN2,NF2,NFIC,NFYC,CACNA1I,BSN,NOVA1,NRF1,CAMK2A,RUNX1T1,CBFA2T3,ZNF827,PCDH7,CDH10,CDK16,CPNE8,KIF3B,PITPNA,CCSER2,TMEM184B,BAZ2B,ZDHHC5,ZBTB46,TRAM2,DAB2IP,EPC2,GIT2,DCX,ZNF804A,PTPRJ,SNAP91,DENND4B,OXSR1,CCNJL,RANBP9,RFX1,FRY,PEAK1,FHIP1B,ATXN7,SCN3A,SCN8A,KIAA1109,FKBP1A,MIA3,RNF44,SLC9A1,CELF2,EFR3B,FRMPD3,KLHDC10,TMCC1,SLX4,NLK,PDZD2,DCAF6,HECW1,MYCBP2,LRCH1,CIC,CDKL5,ABCG4,MAST4,SLC9A7,SYN2,SYT1,DCLK2,GNAQ,CLEC16A,PRRC2B,TTC28,TENT4A,GRIA1,GRIA3,PIP5K1C,GRM7,FAAH2,AFAP1,RIMBP2,CSMD1,RBFOX2,KLF8,SYNPO2,TRAF3,HIVEP1,TRIO,TSC1,RFX7,FMN2,LUZP1,KCNC4,KCND2,AFF3,LSAMP
Drug	6123_UP	Meprylcaine hydrochloride [956-03-6]; Up 200; 14.8uM; HL60; HT_HG-U133A	Broad Institute CMAP Up	0.0006058	1	0.03259	0.3605	32	150	ACVR1B,ADARB1,PRSS12,CASK,RAB40C,MAGI1,EPN1,CNGB1,MINK1,TP53I11,TESPA1,PTPRF,PTPRN2,IQSEC1,ATN1,HUWE1,ELAVL3,CTDSPL,CAP2,SLCO2A1,NLK,KDM4B,HECW1,TUBG2,SRC,MYOZ2,GPC1,MID2,NCS1,HUS1,IGF1R,KCNN1
Drug	6167_UP	Rapamycin; Up 200; 0.1uM; HL60; HT_HG-U133A	Broad Institute CMAP Up	0.0006058	1	0.03259	0.3605	32	150	SPRED2,SYN3,ADCY9,CNTNAP1,PDE8B,BCL9,BTRC,NOVA2,CACNB1,CACNB3,DLGAP2,CHRNA2,SLIT2,CCSER2,TNPO2,TP53I11,GABBR2,SETBP1,DAPK1,PTPRN2,DIAPH2,CDON,REEP2,SCN5A,ZER1,CHERP,FRMPD1,IQCE,GPC1,GRIK5,RIMBP2,KIF3C
Human Phenotype	HP:0001311	Abnormal nervous system electrophysiology		0.0006061	1	0.03341	0.304	115	665	ADARB1,MECP2,NLGN4X,PCDH19,KCNT1,DCPS,PRSS12,MADD,CASK,MT-CO1,MT-CO2,MT-ND1,ASNS,MT-ND4,MT-ND5,PHACTR1,KIF1A,NEUROD2,BRAF,CACNA1A,CACNA1B,HCN1,PDE2A,PDK3,PEX14,CHRNA2,CLCN6,OTOF,PI4KA,PLG,UBQLN2,MBOAT7,GABBR2,CREBBP,C2CD3,PPP3CA,SETBP1,CNTNAP2,DEPDC5,SLC45A1,CTNND2,CC2D1A,DCX,RUSC2,NECTIN1,IQSEC1,DNM1,SLC12A6,HUWE1,PRRT2,EEF1A2,SLC25A22,EP300,ALG13,ZC3H14,ERCC6,KLHL41,STX1B,SCN3A,SCN8A,POMK,FOXG1,SEMA6B,EDC3,NACC1,TUBB,NTNG1,NBEA,CNKSR2,ST3GAL3,MORC2,CYFIP2,TRAK1,YEATS2,CELF2,FARS2,PTRH2,SMARCA4,SMARCD1,UNC80,RAI1,GABRB1,SETD1B,SPTAN1,GARS1,CPLX1,AHDC1,STIM1,CDKL5,ABCC8,ARHGEF9,SYT1,GNAO1,GNB1,CUX2,GRIK2,GRIN1,GRIN2A,GRIN2D,GRM7,POMGNT2,HCFC1,ASXL1,GUF1,UBE3A,IDUA,IGHMBP2,FMN2,KCNA2,KCNH1,KCNQ2,TET3,KMT2D,AP3B2,NPRL3
Mouse Phenotype	MP:0003484	abnormal channel response		0.0006061	1	0.02491	0.23	11	29	KCNT1,HCN2,CACNA1G,CACNA1A,CACNA1B,CACNB3,DPP6,UNC80,GNAO1,KCNA2,KCND2
Mouse Phenotype	MP:0002735	abnormal chemical nociception		0.0006061	1	0.02491	0.23	11	29	ADCY1,ADCY8,CACNA1B,SLC12A6,ESR2,POMK,PHF24,GRIA1,GRIA2,GRIK1,GRIN2A
Transcription Factor Binding Site	RGAANNTTC_V$HSF1_01	RGAANNTTC_V$HSF1_01	TFBS	0.0006061	0.6661	0.01129	0.08557	54	291	MAP2,MAP6,HIPK1,SHC3,ADCY8,SLC24A4,PCDH10,UNC79,AOC2,ASNS,HS6ST3,NOL4,BCL9,CACNA1A,CACNA1D,NRF1,CBFA2T3,CDH10,CACNA2D2,B4GALT5,NRXN3,SLC35F3,PLXNA2,CREBBP,PPP2R2C,MAPK14,DAPK1,PTGIS,PTPRA,PURA,SHANK1,HCN4,TLNRD1,RTN1,CLVS1,FHL1,ISYNA1,TRERF1,CYP46A1,FNDC9,TMEM131L,RPRD2,GRIK1,GRM1,PIP5K1C,GRM8,TNFAIP1,TNPO3,HCFC1,HIVEP2,SSBP3,EIF4ENIF1,MIR137HG,LUZP1
ToppCell Atlas	846e1158646650b916c4cab077ecf3e0f4f8fe91	Wang_et_alNucSeq_superbinexpr_(44)-Immune_Myelo-dendritic-Dendritic_cell-dendritic_cell|Wang_et_alNucSeq_superbinexpr_(44) / Source, Lineage, Class, Cell subtype	Integration of Lung Superbins	0.0006071	1	0.02595	0.2788	34	158	MAP1A,SLC24A4,CD200,SDK1,MAP3K14,CBFA2T3,SLC35F3,ZBTB46,TENM4,PLXNA4,RHOXF1-AS1,PTPRS,P2RY14,LRRK1,P3H2,SH3RF2,MED12L,SMPD3,DLGAP4,SLC4A3,RFTN1,KIRREL3,SLC9A7,GNAO1,MTUS2,IQCE,ZEB1,THRB,R3HDM1,OSBP2,FBXO27,DANT2,ZEB1-AS1,PLEKHM3
ToppCell Atlas	e9b4d14edd41ff249eedc8acd9cbb5231ffbc5bc	KaminskiResidentCellsIPFCOPDsuperbinexpr_(44)-Immune_Myelo-dendritic-Dendritic_cell-pDC|KaminskiResidentCellsIPFCOPDsuperbinexpr_(44) / Source, Lineage, Class, Cell subtype	Integration of Lung Superbins	0.0006071	1	0.02595	0.2788	34	158	MAP1A,SCAMP5,ULK1,SH3RF3,COL26A1,GPR173,SLC35F3,PI4KA,SDK2,PACSIN1,PLXNA4,RAPGEF2,PTPRS,SAP130,SHANK1,RGS7,HIVEP3,ESR2,ANKRD53,SMPD3,CTC1,SLC4A3,KANTR,PDZRN3,CPLX1,CYP46A1,KIRREL3,CUX2,GRIN1,ATP13A2,TRPM2,VIPR2,NKD2,LINC01122
ToppCell Atlas	12a437ba928ff54d07f0a53e777d4028ed3f3bb1	Wang_et_alNucSeq_superbinexpr_(44)-Immune_Myelo-dendritic|Wang_et_alNucSeq_superbinexpr_(44) / Source, Lineage, Class, Cell subtype	Integration of Lung Superbins	0.0006071	1	0.02595	0.2788	34	158	MAP1A,SLC24A4,CD200,SDK1,MAP3K14,CBFA2T3,SLC35F3,ZBTB46,TENM4,PLXNA4,RHOXF1-AS1,PTPRS,P2RY14,LRRK1,P3H2,SH3RF2,MED12L,SMPD3,DLGAP4,SLC4A3,RFTN1,KIRREL3,SLC9A7,GNAO1,MTUS2,IQCE,ZEB1,THRB,R3HDM1,OSBP2,FBXO27,DANT2,ZEB1-AS1,PLEKHM3
ToppCell Atlas	6fdb8d36db24cbd0e43f56ca53f037eff68348f1	Wang_et_alNucSeq_superbinexpr_(44)-Immune_Myelo-dendritic-Dendritic_cell|Wang_et_alNucSeq_superbinexpr_(44) / Source, Lineage, Class, Cell subtype	Integration of Lung Superbins	0.0006071	1	0.02595	0.2788	34	158	MAP1A,SLC24A4,CD200,SDK1,MAP3K14,CBFA2T3,SLC35F3,ZBTB46,TENM4,PLXNA4,RHOXF1-AS1,PTPRS,P2RY14,LRRK1,P3H2,SH3RF2,MED12L,SMPD3,DLGAP4,SLC4A3,RFTN1,KIRREL3,SLC9A7,GNAO1,MTUS2,IQCE,ZEB1,THRB,R3HDM1,OSBP2,FBXO27,DANT2,ZEB1-AS1,PLEKHM3
ToppCell Atlas	f7de5db0dbe993599c13eb537abfcd8e19dce8fc	Somatosensory_Cortex_(S1)-Neuronal-GABAergic_Inh-GABA_L1_LAMP5-Inh_L1_LAMP5_NDNF|Somatosensory_Cortex_(S1) / Sample group (Anatomical region groups), lineage, cell class, cell subclass and cell type	Human Multiple Cortical Areas SMART-seq	0.0006071	1	0.02595	0.2788	34	158	CCDC85A,CRACD,ADRA1D,ADRA1A,PIP5K1B,ALK,FAM110B,NYAP2,OCA2,COL5A2,NECAB2,DAB1,GRIN3A,PRR16,FOXRED2,MAML3,FRMPD1,RPH3A,GPR153,FRMPD3,MYO16,SGCZ,GRIK1,GRIK2,GRIN2D,GRM8,GRPR,PTPRT,TLE2,RIMBP2,TOX2,RGMB,LINC00298,PTCHD4
ToppCell Atlas	fcc3713e8200d51074f709f3360fb36efb0a639f	facs-Pancreas-Endocrine-3m-Epithelial-pancreatic_D_cell|Pancreas / Large_Intestine_Pancreas_Liver - method, tissue, subtissue, age, lineage, cell ontology and free annotation	Mouse Aging Atlas- Tabula Muris Senis	0.0006071	1	0.02595	0.2788	34	158	CD200,PPFIA2,CPNE5,CDH2,CACNA2D2,CBARP,NRXN2,TMEM59L,CRHR2,NRSN1,TOX,CDHR2,DGKB,KCTD1,STMN3,NTM,DPP6,KHDRBS2,RGS7,PRR16,BASP1,SCN3A,FGF14,SMPD3,FRZB,SMARCA2,SYT1,LINGO1,TOX2,SEZ6L,RBFOX3,KCNC2,KCND2,KCNJ4
Gene Family	823	C2 domain containing	genenames.org	0.00061	0.2574	0.03218	0.2131	11	30	ABR,BCR,CAPN5,TOLLIP,C2CD3,CC2D1A,C2CD5,SYDE2,RAB11FIP2,HECW1,PCLO
Mouse Phenotype	MP:0002553	preference for addictive substance		0.0006117	1	0.02491	0.23	6	10	UNC79,CRHR1,PRKCG,SLC29A1,GABRB1,GRM2
Mouse Phenotype	MP:0009751	enhanced behavioral response to alcohol		0.0006117	1	0.02491	0.23	6	10	UNC79,ALK,CACNA1B,PRKCG,GABRB1,HTR6
Drug	3843_DN	Flecainide acetate [54143-56-5]; Down 200; 8.4uM; MCF7; HT_HG-U133A	Broad Institute CMAP Down	0.0006152	1	0.03305	0.3656	35	169	MRTFA,MARK4,RERE,NPR2,NRGN,PCDH7,ARHGAP33,ZNF358,CIZ1,PLXNA2,MINK1,PITPNM1,SIPA1L1,LRFN3,CC2D1A,PTMS,DNM1,ZMAT4,DMTN,ZBTB7A,FGD1,FOXG1,PRR36,DLGAP4,SNAPC4,SPTBN1,IQSEC2,ZC3H3,ZCCHC14,AFAP1,TRAF6,HIVEP2,VIPR2,KCNK12,LUZP1
MicroRNA	hsa-miR-675:mirSVR_lowEffct	hsa-miR-675:mirSVR_nonconserved_lowEffect-0.1-0.5	MicroRNA.org	0.0006155	1	0.005411	0.05304	58	312	ZSWIM1,SLC12A5,SIPA1L2,ZNF282,MRTFA,MARK4,LRRC28,DGAT1,NPAS1,NRGN,MTA1,NRXN3,PITPNA,EPN1,IGLON5,CSTPP1,ZNF385A,GTF2IRD1,CRHR1,C20orf96,MICAL2,RUBCN,DRC3,NSD3,SLC29A4,RARA,RGS7,POLR1D,AGAP2,FLOT2,TBC1D22B,WDR37,ZNF764,SUFU,MYO16,BRPF3,ZNF469,RNPS1,SYN1,GNB1,MTUS2,SNRNP27,WDR7,USP24,CMIP,KIAA1217,NISCH,YLPM1,TNPO3,HMGA1,HPCAL1,NKD2,RAB15,FBXO27,KCNC3,KCNC4,DTX3,LIMK1
ToppCell Atlas	6a5ac0f56bd7b4543be103100fb735ca6bc5b8bf	Children_(3_yrs)-Immune-dendritic_cell|Children_(3_yrs) / Lineage, Cell type, age group and donor	Human Lung Cells in 3 Age Groups (Wang et al.)	0.0006165	1	0.0263	0.2826	28	122	GRAMD1B,SLC24A4,SCAMP5,MAP3K14,CBFA2T3,COL26A1,SLC35F3,PACSIN1,ZBTB46,PLXNA4,PPP1R16B,RHOXF1-AS1,P2RY14,LRRK1,RGS7,TMEM132E,ETV6,BASP1,MED12L,SMPD3,SLC4A3,TVP23A,SLC9A7,GNAO1,MTUS2,CUX2,ZEB1,HRH2
Mouse Phenotype	MP:0001402	hypoactivity		0.0006187	1	0.02502	0.231	94	528	MECP2,SLITRK1,KCNT1,ALK,ANK3,PRSS12,CNTNAP1,ALS2,ATP1A3,KIF1A,HCN2,NEUROD2,CACNA1G,CACNA1A,HCN1,SYT7,DYRK1B,CBARP,KCNB2,NRXN2,CIZ1,MAGED1,GTF2IRD1,CREBBP,CSNK2A2,EPC2,MDGA2,FBXO25,PTPRA,SRGAP3,PURA,ARHGAP44,RNF10,SHANK1,DOCK3,IQSEC3,DTX1,KHDRBS2,RGS7,EFNA5,P3H2,RCAN2,SEZ6,ESR2,ATXN7,SCN8A,KIAA1109,CX3CL1,FOXO3,CHERP,ZDHHC16,NBEA,BAHD1,EFHC2,EFR3B,KDM1A,GABBR1,GARS1,CDKL5,GNAO1,ADGRL2,ZEB1,GRK5,ARHGEF12,GRIA2,GRIN1,GRIN2D,GRM1,ATP13A2,IKZF4,NISCH,AKAP11,TOX2,HRH3,SEZ6L,HTT,RASD2,INSYN1,TSC1,SYNPO,KCNQ5,UBE3A,SYCE1,VIPR1,VIPR2,SMAP1,CYP4Z1,RFX7,IDUA,RTN4R,LRRTM1,PRDM8,L1CAM,LRRC4B
MicroRNA	hsa-miR-634:PITA	hsa-miR-634:PITA_TOP	PITA	0.0006202	1	0.005448	0.0534	49	253	ACVR1B,MECP2,SLITRK1,JCAD,KIAA1549,MLIP,PHACTR1,BCL9L,DCAF5,CAMK2A,USP10,PCDH1,CHD3,NRXN3,KIAA1549L,PLAGL2,EPB41L4B,CREBBP,RGS6,KDM4A,RAPGEF2,TRAM2,GIT2,SRGAP3,DLG2,NUP153,ACTR2,PHC1,MSL2,SLC25A22,EPB41L1,RTN1,SYT3,CNKSR2,RIMS1,XPO7,ZCCHC14,MMP24,GSE1,ADGRL3,CELF3,RBFOX2,TSC1,NALF1,RAB15,PRDM2,NAV3,ZMIZ1,KY
Drug	2251_UP	Ranitidine hydrochloride [66357-59-3]; Up 200; 11.4uM; MCF7; HT_HG-U133A	Broad Institute CMAP Up	0.0006224	1	0.03329	0.3682	31	144	APBA1,MARK4,BRINP2,ADGRB3,NPAS2,CACNA1D,CDH2,PDE4A,CLCN6,CDIP1,TNPO2,TP53I11,RALGPS1,CLSTN3,CTIF,ATN1,MARK2,KIAA1109,NCOA2,TBC1D22B,FRMD4A,SLCO2A1,ZFP64,SREBF2,CSDC2,HIVEP2,VIPR1,PRDM2,KCNC1,SLC17A7,KCNQ2
Drug	4481_UP	Amidopyrine [58-15-1]; Up 200; 17.2uM; PC3; HT_HG-U133A	Broad Institute CMAP Up	0.0006224	1	0.03329	0.3682	31	144	ADRA1D,MMP17,ALK,ATP1A3,CACNA1I,BTRC,CBL,INA,MINK1,MICAL2,CTIF,BRINP1,NKAIN1,DRP2,ATN1,KIAA0319L,FRMPD1,PGAP4,CELF2,ZFP64,CACNG4,HECW1,PPRC1,SPTB,SREBF2,KAT2A,STK4,ARHGAP35,ZFPM2,VIPR1,HTR4
Drug	4749_UP	Prilocaine hydrochloride [1786-81-8]; Up 200; 15.6uM; MCF7; HT_HG-U133A	Broad Institute CMAP Up	0.0006224	1	0.03329	0.3682	31	144	ASIC1,GRK2,LTBP4,ALK,AMPH,CNTNAP1,MARK4,CACNB1,NTRK3,EPN1,CREBBP,CLSTN3,INTS1,TESPA1,NTM,XYLB,DTNB,HUWE1,ELAVL3,FHL1,FOXG1,FRMD4A,BICDL1,SIPA1L3,CSDC2,MAPK8IP3,GSK3A,PRDM11,KCNH2,SLC17A7,KIF3C
MicroRNA	hsa-miR-92a-1-5p		MirDB	0.0006229	1	0.005455	0.05347	32	146	ADRA1A,ISLR2,SHROOM3,LRRN1,GBF1,ANKRD52,CACNA1B,KSR2,MAGI1,ZDHHC8,KIAA1549L,PLAGL2,SLC25A23,PPL,PUM1,DRP2,ATN1,EPHB6,ERLIN1,NALF2,FAM184B,HECW1,LRRC4,RPRD2,ANKS1A,FBXL16,LZTS1,ZNF346,EEFSEC,FBXO27,UBQLN4,CCDC120
MicroRNA	hsa-miR-432:PITA	hsa-miR-432:PITA_TOP	PITA	0.0006229	1	0.005455	0.05347	32	146	KDM5C,UNC5A,TSHZ3,KIAA1522,EIF4G3,LDB1,FURIN,NRXN3,ONECUT2,MTMR12,CSNK1D,DAB2IP,PTPRF,PURA,RASGRF1,CELSR2,MACO1,USP42,TBC1D22B,NFAT5,RBM26,LARP4B,TCERG1,SYN1,PCLO,GRIA2,IGF1R,LUZP1,BRPF1,TET3,BMERB1,KMT2D
MicroRNA	mmu-miR-344-5p		MirDB	0.0006229	1	0.005455	0.05347	32	146	MAP1A,ADCY1,BHLHE40,ADGRB3,NF2,CAPN5,DAGLA,CACNA1D,CHN1,SLC25A23,COL5A2,ZNF316,TENM4,MICAL2,DENND4B,TCTE1,EXTL1,MAGI3,AMBRA1,PRICKLE2,ST6GALNAC4,FAM189B,KLHDC10,ADGRL2,HNF1A,SPECC1L,PTPRT,PRR7,HIVEP2,PANX2,IGF1R,ZNF385B
MicroRNA	hsa-miR-599:PITA	hsa-miR-599:PITA_TOP	PITA	0.0006243	1	0.005455	0.05347	29	128	SORCS1,LRRC4C,SH3RF3,NEUROD2,CSNK1G1,CYTH3,PLXNA2,CSNK2A2,TANC2,RFX1,TSHZ1,ANKRD13B,UBAP1,ZBTB7A,USP42,AGAP2,FOXO3,ZNF280C,BRSK1,ZCCHC14,SEPTIN3,ARHGEF9,PPP1R9B,UNC5D,FLRT2,RFX7,FOXK2,SNX27,LAMC1
MicroRNA	hsa-miR-193a-3p:PITA	hsa-miR-193a-3p:PITA_TOP	PITA	0.0006243	1	0.005455	0.05347	29	128	KDM5C,ZSWIM5,ZNF618,CSNK1G1,NOVA1,RUNX1T1,KIAA1549L,CCSER2,CTNND2,TANC2,AREL1,PTPN9,PTPRF,EFNB2,ETV6,CLSTN1,BRPF3,HECW1,GPATCH8,TNFRSF21,GNAO1,DNAJC13,JADE2,ARHGEF12,R3HDM1,BRPF1,NAV3,LAMC1,CAMK2N2
MicroRNA	hsa-miR-711		MirDB	0.0006243	1	0.005455	0.05347	29	128	HIPK1,AP2B1,NOVA2,NTRK3,KSR2,DLG5,TOLLIP,TMEM184B,CSTF3,NSD3,CNNM1,CELSR3,TLCD3A,ALG13,FGF14,NACC1,CNKSR2,SMARCD1,SRRM4,STIM1,ZCCHC14,MMP24,SYT1,RPRD2,PCLO,ZNF341,SYNPO2,TOM1L2,TET3
ToppCell Atlas	864ceac2459afa3cad3856f4786c0aab8854fe93	kidney_(cortex)_52-year-old_RenalCancer_female-epithelial_cell-renal_beta-intercalated_cell-renal_beta-intercalated_cell_14|kidney_(cortex)_52-year-old_RenalCancer_female / Per sample, Lineage, Cell type	Adult human kidney single cell transcriptional and chromatin accessibility profiling	0.000625	1	0.02655	0.2853	30	134	ASIC1,NLGN4X,NEURL1,CDH12,MAGI1,SLC35F3,MYRIP,FRMPD4,DTNB,RGS7,RCAN2,RTN1,CORO2B,PPM1E,MAGI3,CELF2,ZFP64,ADGRA1,PDZD2,STIM1,STAC2,TBC1D1,GRB10,GRIN2A,GRM8,CDH22,ASXL1,LINC01250,IRS1,CAMK1D
ToppCell Atlas	5d9f880cc73196d8c7657863c5a9f967e266737b	kidney_(cortex)_52-year-old_RenalCancer_female-epithelial_cell-renal_beta-intercalated_cell|kidney_(cortex)_52-year-old_RenalCancer_female / Per sample, Lineage, Cell type	Adult human kidney single cell transcriptional and chromatin accessibility profiling	0.000625	1	0.02655	0.2853	30	134	ASIC1,NLGN4X,NEURL1,CDH12,MAGI1,SLC35F3,MYRIP,FRMPD4,DTNB,RGS7,RCAN2,RTN1,CORO2B,PPM1E,MAGI3,CELF2,ZFP64,ADGRA1,PDZD2,STIM1,STAC2,TBC1D1,GRB10,GRIN2A,GRM8,CDH22,ASXL1,LINC01250,IRS1,CAMK1D
ToppCell Atlas	dee0984cd63a1a2fdebb4421af48ab566a5b684e	Neuron-Postmitotic-Excitatory_Neuron_-Newborn-41|World / Primary Cells by Cluster	Comparison of human cortex and organoids	0.0006253	1	0.02655	0.2853	38	183	MAPT,NR3C2,AMPH,ANK3,PRSS12,MT-CYB,MT-ND1,ASNS,MT-ND2,HS6ST3,ADGRB2,NRGN,NTRK3,OCA2,CDH9,PLXNA2,SH3KBP1,DCC,DCX,SEZ6L2,ELAVL3,ABLIM3,FRMD4A,KCNIP4,MYO16,RFTN1,GRIA2,ZFPM2,NPTXR,TSPAN7,RBFOX2,SEZ6L,HPCA,DISP2,C14orf132,KCND2,CAMK1D,LSAMP
MicroRNA	hsa-miR-1302:PITA	hsa-miR-1302:PITA_TOP	PITA	0.0006263	1	0.005467	0.0536	31	140	MECP2,MEF2A,MEF2D,NR3C2,RANBP10,MARK4,NEUROD2,CNOT4,CACNB1,NRF1,BMP8A,ONECUT2,UHRF1BP1,UBAP2L,RAD23A,DOCK3,HUWE1,BASP1,CELF2,RIMS1,LHFPL4,ERC1,STIM1,MMP24,TNRC6A,JADE2,GRIA3,TNPO3,UBE3A,IGF1R,MAP3K12
MicroRNA	hsa-miR-7854-3p		MirDB	0.0006282	1	0.005479	0.05371	56	299	AQP11,ACVR2A,RANBP10,ZSWIM5,ZNF618,APBA1,ARHGDIA,MARK4,SH3RF3,CACNB3,NTRK3,KSR2,SHISA7,CACNA2D2,PLAGL2,ONECUT2,SDK2,CDC42BPB,CS,MAPK14,CHD5,RIMS4,PLXNA4,DEPDC5,SIDT1,DAB1,UHRF1BP1,DIAPH1,SHANK1,IQSEC3,MAMLD1,STK40,ESR2,KIAA0319L,ETV6,REEP2,AGAP2,CARM1,MORC2,FRMD4A,FAM222B,NFAT5,PDE7B,BRPF3,ZBTB43,DDN,TNRC6B,KIRREL3,SLC9A7,UNC5D,GPC1,ABHD2,SSBP3,RBFOX3,KIAA1671,C1orf21
Mouse Phenotype	MP:0001475	reduced long term depression		0.0006315	1	0.02536	0.2341	13	38	LRRC7,MYO5A,ADGRB1,WASF1,CAMK2A,CHRM1,KIF3B,DLGAP4,ARHGEF9,PPP1R9B,GRM1,GRM2,RBFOX3
GO: Biological Process	GO:0001964	startle response		0.0006322	1	0.01944	0.1867	12	36	MECP2,NPAS1,PRKN,OTOF,DBN1,GRIN3A,CYFIP2,GRIN1,GRIN2A,GRIN2D,CSMD1,KCNH1
MicroRNA	hsa-miR-6873-5p		MirDB	0.0006323	1	0.005509	0.054	62	339	SHC3,RNF157,ADRA1D,PCDH19,ZNF618,PTCH2,ATP1A3,CACNA1G,ANKRD52,CDK5R2,NOVA2,CAMK2A,KSR2,ZNF827,WIZ,STRN4,SDK2,BAZ2B,COX10,ZNF385A,RIMS4,MAPK13,TM9SF4,UHRF1BP1,HCN4,POLR1D,VPS53,FOXRED2,TMEM164,OTUD5,TMEM127,TRAK1,FRMD4A,EFR3B,NFAT5,KIF21B,JPH4,TNRC6B,DCLK2,TMEM178B,MAPRE2,MID2,PCLO,PPP1R11,GRM7,IKZF4,THRB,LZTS1,CELF3,TSPAN7,ZNRF1,RNF24,KLHL34,ILRUN,UBQLN4,CCDC177,FAM117A,KCND1,SPRN,CAMK1D,LAMC1,ZMIZ1
MicroRNA	hsa-miR-1293:PITA	hsa-miR-1293:PITA_TOP	PITA	0.0006326	1	0.005509	0.054	19	71	ACVR1,ELFN2,RTL9,ZNF618,KIAA1522,SEMA4G,CNOT4,SH3KBP1,PPP2R5D,ZNF362,SRGAP3,PURA,SOBP,EIF4G1,ZBTB7A,RNF44,KCNIP4,PARP6,LASP1
Drug	5287_DN	Nafronyl oxalate [3200-06-4]; Down 200; 8.4uM; MCF7; HT_HG-U133A	Broad Institute CMAP Down	0.0006327	1	0.03376	0.3735	37	182	ADCY1,ADCY3,AP2B1,PPFIBP1,NF2,NFRKB,NPR2,ASB6,ZNF324,MIER2,ONECUT2,SLC25A44,CTNND2,CNNM2,BCORL1,ARHGEF11,DNM1,MED16,SLC35C1,BAIAP2,ADGRL1,HEXIM1,CYFIP2,SLC9A1,GPR153,WDTC1,ZBTB43,KAT2A,ST14,ZCCHC14,PNPLA6,ARHGEF12,FBXO46,HTT,VIPR2,EMSY,PRRC2A
Drug	CID003899541	DNQX	Stitch	0.0006332	1	0.03376	0.3735	19	73	SLC12A5,NOS2,GABBR2,GPHN,GABRG3,GRIA1,GRIA2,GRIK1,GRIK5,GRIN2A,GRIN2D,GRINA,GRM1,GRM2,GRM5,GRM8,HTR1B,IGHMBP2,MAP3K12
GO: Biological Process	GO:1901880	negative regulation of protein depolymerization		0.0006341	1	0.01944	0.1867	20	78	MAP1A,MAP2,ADD2,CRACD,CAMSAP3,DMTN,ATXN7,CAMSAP1,EVL,GAS2L1,SPTAN1,SPTB,SPTBN1,SPTBN2,CAMSAP2,CLASP1,SPECC1L,IQANK1,NAV3,BMERB1
MicroRNA	hsa-miR-513a-5p		MirDB	0.0006358	1	0.005529	0.0542	129	808	MAP2,ASIC1,MARK1,APOOL,ACTA2,UBN2,ELFN2,SHC3,SLITRK1,KLHL29,GRAMD1B,ADRA1A,SLC24A4,AP2B1,RTL9,JCAD,ANK3,APLP2,ALS2,NCOA5,PDE8B,CAPRIN2,RNF19B,CSNK1G1,MBD2,NOVA2,CACNA1B,NRCAM,KALRN,MAP3K14,RUNX1T1,SHISA7,USF3,INA,CCDC149,KCNB2,NDST3,SSH1,CCSER2,ONECUT2,CDIP1,BAZ2B,FOXP4,MAPK14,TENM4,CSNK1D,RIMS4,LPIN2,CNTNAP2,PPP1R16B,ANKRD17,SLC25A44,TRIM44,ARHGAP32,TSC22D2,UHRF1BP1,DCX,MAGI2,FBXO10,SRGAP3,OXSR1,NUP153,RARA,AKIRIN2,HIVEP3,EFNB2,VPS53,RCAN2,KIAA0319L,RYR2,CACNG2,MED12L,KIAA1109,CHERP,ADGRL1,WDR37,EFR3B,TMCC1,NLK,CACNA2D3,CAPN15,BRPF3,FRS3,TNRC6B,NR6A1,SGCZ,TNRC18,GSE1,FAM168A,SYN2,MTCL1,CKAP4,GNAZ,TMEM178B,ADGRL2,UNC5D,ANKS1A,EHBP1,DNAJC13,B4GALNT4,TENT4A,PCLO,FAM189A1,GRIN2A,GRM5,PRR3,FBXO46,AFAP1,NR2C2,ZNF346,HIVEP2,TSC1,JMJD8,USP4,PRR14L,JPH1,CCDC65,RAPH1,MAP3K12,FAM78A,PRDM11,C1orf21,GAL3ST3,TET3,WNK2,STXBP5,LIMK1,CRACDL,PRRT4
MicroRNA	mmu-miR-153-3p		MirDB	0.0006361	1	0.005529	0.0542	76	434	VWA5B2,ACVR2A,UBN2,OSBPL6,AMPH,KIAA1522,FBRSL1,APLP2,SEMA4G,CASK,NEUROD2,NFIC,BSN,NOVA1,CACNA1B,KCNQ4,FURIN,CDH4,PCDH7,KIAA1549L,HS6ST1,CCSER2,ONECUT2,FBXL14,SH3KBP1,ZNF316,DAB1,MDGA2,KCTD1,ZCCHC2,PTGFRN,PLPPR4,DLG2,SLC25A42,RASA1,TXNDC11,RIC8B,EFNB2,TSHZ1,LINGO3,RYR2,CITED2,PRR16,SATB1,SYDE2,SCN8A,NCOA2,FOXO3,RAB11FIP2,NBEA,CYFIP2,FAM184B,HECW1,TNRC6B,ZCCHC14,MAST4,FAM168A,TNRC6A,SYN1,CKAP4,TTC28,TENT4A,PCLO,CRTC1,TTYH3,ZFPM2,CMIP,TTN,FLRT2,HTR1F,RTN4RL1,IGF1R,PRDM2,KCND1,WIPF2,LAMC1
Drug	6155_UP	Benzylpenicillin sodium [69-57-8]; Up 200; 11.2uM; HL60; HT_HG-U133A	Broad Institute CMAP Up	0.0006373	1	0.0339	0.375	30	138	MAP1A,MARK1,NF2,DLGAP2,DBNDD1,RAB11FIP3,LZTS3,SRGAP3,TLN2,RARA,HCN4,RFX1,CTDSPL,REEP2,FGD1,MACROH2A2,BAIAP2,FOXG1,FRMPD1,EFHC2,SLCO2A1,TUBG2,GPC1,GPER1,ARHGAP35,NCS1,THRB,YLPM1,SERPIND1,LIMK1
Transcription Factor Binding Site	V$SF1_Q6	V$SF1_Q6	TFBS	0.0006375	0.7006	0.01168	0.0885	36	174	SLITRK1,MEF2D,RANBP10,MADD,RNF19B,CACNB2,GPR52,NRXN2,CLPTM1,FBXL19,CS,GIT2,RAB3A,MAP4K2,HCN4,RGS7,ELAVL3,STX1B,LRFN5,CX3CL1,PPM1E,RPH3A,CYP46A1,MAPK8IP3,MPRIP,XYLT1,STAC2,KIRREL3,RPRD2,IMMT,CLUH,TOM1L2,FBXO44,KCNC1,KIF5A,PDHX
Drug	313_UP	NU1025; Up 200; 100uM; MCF7; HG-U133A	Broad Institute CMAP Up	0.0006387	1	0.0339	0.375	34	163	SLC24A3,KCNAB2,ARRB2,AP3D1,NPAS2,OCA2,CBL,SYNGR1,CHRM4,EPN1,CRAT,FRMPD4,ZNF362,LRRK1,HUWE1,HIVEP3,RAPGEFL1,RTN2,FOXRED2,ABLIM3,UBE2O,ZNF335,KDM4B,NMNAT2,SPTB,SPTBN1,LRCH1,CYP46A1,TACR2,GRM2,HTR1B,HTR4,CAMK1D,DTX3
Drug	2088_UP	Ranitidine hydrochloride [66357-59-3]; Up 200; 11.4uM; PC3; HT_HG-U133A	Broad Institute CMAP Up	0.0006387	1	0.0339	0.375	34	163	KDM5C,MRTFA,CNOT4,CACNB3,NTRK3,TGFBRAP1,PPL,TSC22D2,KIAA0319,SMG7,PLPPR4,PTPRN2,ZMIZ2,DLX2,MED16,DMTN,FOXRED2,PRR36,PACS1,BICDL1,RAI2,SPTBN2,TNRC6B,NR6A1,MAPK8IP3,SYN2,CRTC1,GRPR,PRR7,TLE2,IGF1R,ZNF236,C1orf21,GLB1L2
Coexpression Atlas	facebase_RNAseq_e10.5_OlfacPit_2500	facebase_RNAseq_e10.5_OlfacPit_2500	Gudmap RNAseq	0.000642	1	0.0163	0.1451	165	1101	DPF1,ABCA3,SYN3,MAP2,MAP6,MAPT,AQP11,ACVR2A,LMTK3,SHC3,ADD2,GRAMD1B,CRACD,TLE5,PCDH19,OSBPL6,MAP3K9,TSHZ3,AMPH,SHROOM3,SORBS2,ANK3,LRRN1,ZSWIM5,CNIH2,CAMSAP3,FBRSL1,DGKZ,CWC22,PHACTR1,ATP5F1D,CADM3,NOL4,KIF1A,GPR87,NFYC,LRRC56,WASF1,SDK1,NOVA2,NPAS2,CACNB2,CACNB3,ZBTB7C,NRCAM,KSR2,SYT7,SHISA7,CCDC149,CBFA2T2,SYNGR1,DYRK1B,CDH2,PCDH7,CEP170B,FAM185A,CBARP,OVOL2,SLIT2,NRXN3,KIAA1549L,SLC22A8,TMEM59L,CCDC86,SLC25A23,RASAL2,BAZ2B,TP53I11,MYRIP,ZNF385A,GTF2IRD1,CRABP1,PPL,CRMP1,TMEM229B,FOXP4,SAMD10,MICAL2,RALGPS1,CTNND2,MAPK13,DAB1,DCX,PTPRF,ZBED4,SNAP91,STMN3,NECTIN1,NKAIN1,SLC29A4,CDON,CCNJL,DOCK3,SUSD4,HCN4,DUSP8,ZMAT4,LRRK1,SEZ6L2,CCDC88C,MLXIPL,CELSR2,TSHZ1,DMTN,ANKRD13B,CEND1,REEP2,RTN1,SPRED3,FASN,SATB1,BASP1,SH3RF2,SYDE2,LRRTM4,MED12L,TRIM46,UNC13B,ISYNA1,SYT3,PRR36,DPYSL4,CCDC92,CLSTN1,CYFIP2,CELF2,RIMS1,NLK,KIF21B,SPTBN2,RAP1GAP2,NR6A1,TNFRSF21,ST14,GGT7,RPS6KA6,SLC9A7,GNAO1,MTCL1,RNF208,GPC1,CUX2,B4GALNT4,MAN2B2,GRIA3,GRIK2,GALNT17,KIAA1217,CELF3,RNF24,TOX2,TOP1,RGMB,HMGA1,CEMIP2,SBK1,KCNQ5,SGPP2,RTN4RL1,XKR6,RAB15,IRS1,ZSWIM4,WNK2,AP3B2
Drug	ctd:D000535	Aluminum	CTD	0.0006456	1	0.03422	0.3786	174	1172	ABR,SYN3,MAPT,HIPK1,ACVR2A,GPRIN1,TRRAP,ADARB1,RNF157,ADD2,MEN1,SLC24A4,OSBPL5,NR3C2,MARCHF4,UNC79,ALK,JCAD,RANBP10,TSHZ3,CPNE9,PPFIA2,CNTNAP1,AOC2,CPNE5,CASK,ARHGDIA,CAPRIN2,HS6ST3,DGAT1,FXYD7,GPR87,PYGO2,BRAF,CACNA1G,MBD2,NOS2,CDK5R2,KALRN,CAMK2A,CBL,OGDH,OPRD1,SIAH3,CCDC149,FURIN,SNTG1,SOHLH1,PCDH1,ARHGAP33,CDK16,CPNE8,KCNB2,SCAF1,CFAP299,DBNDD1,SLC22A8,GFOD1,TGFBRAP1,NGEF,STRN4,COL5A2,UBQLN2,BAZ2B,FBXL14,TMEM229B,PCDHB18P,FOXP4,MANSC1,MICAL2,RALGPS1,SLITRK5,ERC2,MAP2K5,CYP2B7P,LRFN3,GPATCH4,DBH,PTGIS,RASIP1,SRGAP3,ARNT2,TLN2,RASA1,MED16,RBBP6,AKIRIN2,APOBEC4,CNNM1,EFNA5,TTTY14,MEGF8,ANGPTL7,EP300,EPB41L1,RAPGEFL1,SF3B4,KLHL41,ARMC2,FKBP11,CACNG3,PRR16,CORO2B,TTC7B,SCN5A,LRRN2,WDR17,MAML3,AGAP2,ISYNA1,SYT3,RPL13AP17,FRMPD1,HEXIM1,SLC5A4,MED15,PACS1,CELF1,SLC16A2,SCMH1,DNAJC5G,SMARCA2,BRSK1,NALF2,UNC13A,SLC22A25,AGO2,SIPA1L3,NR6A1,SLC22A10,GNAQ,GNAT2,ADGRL3,MID2,JADE2,UBR4,TMEM151B,ARHGEF12,PPP1R13B,GRIA3,PCDHA7,GRIK1,PCDHA2,PRR7,ZBTB49,CDH22,LINGO1,ZNRF1,AKAP10,ZNF384,RGMB,TRIO,TRPM2,SLC29A2,SBK1,HSD3B1,FLRT2,CELF5,HTR1B,SGPP2,XKR6,JPH1,IL12RB2,ZNF142,ZNF215,PRDM11,FAM117A,C1orf21,KCNC1,KCNN1,ZSWIM4,LASP1,LIMK1,LSAMP
Drug	2742_UP	Sulfamonomethoxine [1220-83-3]; Up 200; 14.2uM; HL60; HT_HG-U133A	Broad Institute CMAP Up	0.00065	1	0.03428	0.3792	29	132	MAPT,ACTA2,ADRA1A,MGAT3,APBA2,CACNA1G,MBD2,CACNB3,CDH2,CDH4,GABBR2,NCOR2,PTGIS,SCN5A,ISYNA1,CCDC92,RPH3A,FRMD4A,SLC16A2,SLCO2A1,GRIA3,GRIK2,PKIG,POU6F2,TRIO,TRPC4,KCNC1,ZFP69B,JPH3
Drug	CID000002878	CPPG	Stitch	0.0006505	1	0.03428	0.3792	10	27	GNAQ,GRIA1,GRIK1,GRIK5,GRM1,GRM2,GRM5,GRM7,GRM8,HTR1B
Drug	CID000003251	NSC95090	Stitch	0.0006505	1	0.03428	0.3792	10	27	ADRA1D,ADRA1B,ADRA1A,HTR3B,CHRM1,HTR1B,HTR1E,HTR1F,HTR4,HTR6
Drug	CID000060814	remifentanil	Stitch	0.0006505	1	0.03428	0.3792	10	27	CACNA1D,CACNB2,OPRD1,ADGRL1,INPP5J,ANKS1A,GRIN2A,GRIN2D,GRINA,WIPF2
MicroRNA	hsa-miR-1290:PITA	hsa-miR-1290:PITA_TOP	PITA	0.0006509	1	0.005654	0.05542	60	326	MAP2,ACVR2A,MECP2,SORCS1,NLGN4X,PCDH19,OSBPL6,PIP5K1B,UNC79,AMPH,LRFN1,KIAA1522,PYGO2,CBFA2T3,MAGI1,DLGAP2,PITPNA,CIZ1,PLAGL2,PLXNA2,ONECUT2,COL12A1,PACSIN1,ZDHHC5,CREBBP,LRRTM2,LPIN2,SMG7,SLC12A6,FAM78B,RANBP9,TMEM39B,ELAVL3,CTDSPL,RCAN2,CLVS1,NCOA2,MIA3,TMCC1,NLK,TNRC6B,LRCH1,LARP4B,SYN1,PPP1R9B,ADGRL2,UNC5D,CRTC1,TERF2,IKZF4,TTN,NALF1,XKR6,YWHAB,JPH1,IGF1R,LRRTM3,C1orf21,RGS7BP,KMT2D
Transcription Factor Binding Site	V$CHX10_01	V$CHX10_01	TFBS	0.0006516	0.7161	0.01174	0.08898	31	143	ASIC1,SLITRK1,ADRA1A,NLGN2,CASK,CACNB3,LDB2,SIAH3,CDH9,CHRNA2,PLXNA2,CS,PRKACA,MAP2K5,PURA,DLG2,RAPGEFL1,BASP1,LRFN5,AGAP3,SEMA6C,PPM1E,CYFIP2,NR6A1,GNAO1,HNF1A,GRM5,SEZ6L,RTN4RL1,LRRTM1,MLLT10
Coexpression Atlas	BM Top 100 - putamen	BM Top 100 - putamen	Body Map	0.0006518	1	0.01645	0.1464	19	73	SLC12A5,CPNE5,PHACTR1,NRGN,NGEF,PPP3CA,DGKB,PLPPR4,FOXG1,CPLX1,DDN,CYP46A1,FBXL16,RASD2,HPCA,CELF5,KCNJ4,KCNQ2,CRACDL
GO: Biological Process	GO:0097484	dendrite extension		0.0006544	1	0.01998	0.192	13	41	MECP2,RNF157,CPNE9,CPNE5,TMEM108,WASF1,PRKN,CACNG7,SYT3,CYFIP2,RIMS1,UNC13A,SYT1
ToppCell Atlas	ad19e2c1d36a0566c9b12ced10db78f4781c8ea6	LV-04._Ventricular_Cardiomyocyte_I|LV / Chamber and Cluster_Paper	Transcriptional and Cellular Diversity of the Human Heart	0.0006571	1	0.02786	0.2993	36	171	TENM2,RNF150,PIP5K1B,SORBS2,ANK3,MLIP,PHACTR1,SLC8A1-AS1,CACNB2,NRAP,MYOM2,CDH2,PCDH7,MAGI1,RGS6,DOCK3,FRY,EFNA5,RCAN2,RYR2,CAP2,FHOD3,NLGN1,PDZRN3,MYOZ2,MAST2,CSDC2,MAST4,TMEM178B,ADGRL2,MTUS2,PPP1R13B,GALNT17,LRRTM3,DANT2,WNK2
MicroRNA	mmu-miR-6963-3p		MirDB	0.0006571	1	0.005698	0.05585	43	215	RNF150,ADRA1A,MRTFB,MARCHF4,LRRN1,CPNE5,NHSL2,NEUROD2,NOVA1,ZNF697,SHISA9,ZNF827,DLGAP2,KIAA1549L,SLC25A27,COL12A1,MYRIP,SH2B1,RGS6,CSNK1G3,PLXNA4,DCC,DRP2,EFNA5,RTN1,RTN2,CARM1,ERLIN1,CELF2,PDZD2,TNRC6B,GGA3,MPRIP,TMEM178B,USP24,TOP1,UBP1,USP4,FMN2,FAM117A,ANKDD1B,SPRN,LIMK1
MicroRNA	mmu-miR-6418-5p		MirDB	0.0006571	1	0.005698	0.05585	43	215	MAP1A,SLITRK1,RNF157,ZNF512B,CNIH2,ZBTB4,FBRSL1,CHST1,PYGO2,ANKRD52,FURIN,KIF3B,SLC25A23,BICRA,TNPO2,SIPA1L1,WSCD2,SLC25A44,UBALD1,PHYHIP,CCNJL,MAMLD1,MARK2,CTDSPL,RYR2,CX3CL1,SLC8A2,IGSF9B,ABLIM2,FAIM2,KIF21B,MMP24,TTBK1,MLST8,SYNE1,NCS1,LINGO1,TRAF6,KIAA1671,ANKS1B,LRRTM3,C2orf50,CAMK1G
MicroRNA	hsa-miR-548c-3p:PITA	hsa-miR-548c-3p:PITA_TOP	PITA	0.0006579	1	0.0057	0.05587	170	1108	SPRED2,MAP2,HIPK1,TRRAP,MRTFB,GRK2,PCDH19,PIP5K1B,NR3C2,ZNF319,PDZD4,PITPNM2,JCAD,TSHZ3,STIM2,ANK3,LRRN1,KIAA1522,DGKZ,NCOA1,ASTN1,RERE,MYH10,CSNK1G1,RUNX1T1,CBL,LDB2,FURIN,CDH9,CDH12,CDK16,CPNE8,NUMBL,B4GALT5,UBN1,R3HDM4,PLAGL2,ONECUT2,MTMR12,UBQLN2,BAZ2B,BICRA,SH3KBP1,GABBR2,GTF2IRD1,CREBBP,CRMP1,TENM4,PRCC,RALGPS1,CHD5,LRRTM2,ERC2,RAPGEF2,CTNND2,TRAM2,RAB11FIP3,DAB2IP,PABIR1,FRMPD4,DGKB,CTIF,ZCCHC2,ARHGEF11,DCX,PTPN9,POM121,PTPRF,PTPRJ,PURA,DLG2,DLX2,OXSR1,RARA,HCN4,RBBP6,DUSP8,KHDRBS2,RANBP9,ZMAT4,ACTR2,EFNA5,EFNB2,TMEM132E,AADAT,EPB41L1,RCAN2,SPIN3,CITED2,TTC7B,SATB1,ATXN7,SCN3A,MAML3,NCOA2,ZDHHC16,LMTK2,NTNG1,MAGI3,NLGN1,FOXJ3,BAHD1,PKNOX2,PRICKLE2,SMARCA2,SARAF,RIMS1,SUFU,PDE7B,TMCC1,KCNH5,BRPF3,TCERG1L,HECW1,PPRC1,CDK12,ARHGAP26,TNRC6B,GPATCH8,LRRC4,ZCCHC14,SGCZ,LARP4B,GSE1,FAM168A,TCERG1,TNRC6A,CAMSAP2,ADGRL3,EHBP1,CLASP1,TENT4A,ABHD2,GRK5,LARP1,PUM2,GRIA2,GRIA3,TTYH3,GRM7,NCS1,ZFPM2,AFAP1,THRB,LINGO1,BRD4,CELF3,AKAP11,R3HDM1,ADAMTS19,TRAF3,SSBP3,CEMIP2,EIF4ENIF1,UBE3A,FLRT2,XKR6,RFX7,YWHAB,JPH1,TNKS1BP1,LRRTM3,LRRTM1,KCNC2,KCND2,TET3,RGS7BP,AFF3,KMT2D,SMAD3
MicroRNA	GGCAGCT,MIR-22:MSigDB	GGCAGCT,MIR-22:MSigDB	MSigDB	0.0006586	1	0.005701	0.05588	40	196	MECP2,ADRA1B,PDZD4,AQP9,BCL9L,BCL9,WASF1,KALRN,CBL,FURIN,CYTH3,ASB6,PIK3CD,PLAGL2,FBXL19,MAPK14,RIMS4,UBALD1,IP6K1,CTIF,PTPN9,SNAP91,MSL2,RIC8B,EP300,RAPGEFL1,PCNX2,PLEKHA6,SLC9A1,SLC16A2,WDTC1,TNRC6B,ZCCHC14,ARHGEF12,TTYH3,BRD4,COPS7B,SMAP1,MAP3K12,LAMC1
Drug	4420_UP	Paromomycin sulfate [1263-89-4]; Up 200; 5.6uM; MCF7; HT_HG-U133A	Broad Institute CMAP Up	0.00066	1	0.03435	0.38	28	126	SPRED2,SYN3,ACVR1B,ADRA1D,LTBP4,CACNA1D,OCA2,FAM163A,RGS6,CLSTN3,BRINP1,RARA,KHDRBS2,SCN5A,KIAA1109,ZER1,FHL1,PKNOX2,MAPRE3,SLCO2A1,RIMS1,HECW1,SPTB,NR6A1,MMP24,TRPM2,VN1R1,LIMK1
Drug	CID000005775	phentolamine	Stitch	0.00066	1	0.03435	0.38	28	126	ADCY1,ADCY2,ADCY3,ADCY8,ADCY9,ADRA1D,ADRA1B,ADRA1A,ATP1A3,NOS2,OPRD1,HTR3B,CHRM1,CHRNA2,FBXL14,GABBR2,DBH,SLC5A4,TACR2,CKAP4,NISCH,HRH3,ATXN2L,HTR1B,HTR1E,HTR1F,HTR4,HTR6
Drug	4462_DN	ICI 182,780; Down 200; 0.01uM; PC3; HT_HG-U133A	Broad Institute CMAP Down	0.0006606	1	0.03435	0.38	36	176	ACTA2,ADCY9,ABCC1,CNTNAP1,MARK4,RNF19B,ADGRB2,MTMR1,LDB1,WIZ,ZNF358,RASAL2,MAPK14,RAB11FIP3,SETD1A,ARHGEF11,ZMIZ2,DNM1,RGS7,P3H2,CTDSPL,KIAA0319L,ZBTB7A,ZER1,CYFIP2,MAPRE3,IQSEC2,SPTBN2,DDN,MAPK8IP3,MAPRE2,THRB,ATXN2L,EDC4,PLPPR2,GPR137
Drug	435_DN	novobiocin sodium, USP; Down 200; 100uM; PC3; HG-U133A	Broad Institute CMAP Down	0.0006606	1	0.03435	0.38	36	176	MAPT,ADARB1,ADD2,MGAT3,GIT1,AP3D1,NPAS2,SYNGR1,CACNA2D2,CHN1,INTS15,MBOAT7,BICRA,TP53I11,GIT2,PTPRN2,PTPRS,ZMIZ2,SH3GL1,BTBD2,TMEM127,TRAK1,SMARCD1,MAPKBP1,SRC,LARP4B,ZFR2,GPC1,RNF24,EDC4,FKBP8,HTR4,ZNF142,ZNF318,NPRL3,SMAD3
Drug	6970_UP	alpha-estradiol; Up 200; 0.01uM; MCF7; HT_HG-U133A	Broad Institute CMAP Up	0.0006606	1	0.03435	0.38	36	176	MAPT,ACVR1B,SLC12A5,ADRA1D,CBARP,CHRM3,ZNF362,DBN1,PGBD5,CDON,CTDSPL,SLC29A1,ETV6,RYR2,DLGAP4,LMTK2,DPYSL4,GPR153,MAST3,SPTAN1,SPTBN1,PNPLA6,MAST4,TTC28,RNF24,HCFC1,PLPPR2,VIPR2,HTR1E,HTR1F,IDUA,IGHMBP2,ZNF318,MAP3K12,EMSY,SFXN3
Drug	2216_DN	Atropine-N-oxide hydrochloride [4574-60-1]; Down 200; 11.8uM; MCF7; HT_HG-U133A	Broad Institute CMAP Down	0.0006606	1	0.03435	0.38	36	176	ACTA2,MARK4,NF2,SYNGR1,PDK3,PEX14,WIZ,CLCN6,RASAL2,MINK1,SH2B1,PITPNM1,MAPK14,PTPRA,CDON,C11orf80,VPS53,NOL10,RYR2,CAMSAP1,TRAK1,PACS1,NFAT5,MAST3,LRCH1,STK4,TTC28,CRTC1,GRIK5,PIP5K1C,ATXN2L,FKBP8,ZNF574,IDUA,GPR137,LIMK1
Drug	2783_UP	Folic acid [59-30-3]; Up 200; 9uM; MCF7; HT_HG-U133A	Broad Institute CMAP Up	0.0006615	1	0.03435	0.38	33	157	LTBP4,MARK4,CACNA1I,NRGN,CHD3,MAP2K5,INTS1,PGBD5,USB1,MED16,RAPGEFL1,EPHB6,FHL1,PRR36,DPYSL4,ADGRL1,TRAK1,CELF2,CACNG4,CAPN15,SOX12,IQSEC2,TNFRSF21,SLC9A7,GPER1,PCDHA5,ARHGAP35,ATXN2L,SLC29A2,HIRA,FKBP8,GPR137,KCNN2
Drug	5094_UP	Oxolinic acid [14698-29-4]; Up 200; 15.4uM; PC3; HT_HG-U133A	Broad Institute CMAP Up	0.0006615	1	0.03435	0.38	33	157	SPRED2,ADCY1,SLC12A5,PDE8B,ADAM20,MBD2,DAGLA,CNOT4,CACNB1,CYTH3,TMEM59L,GABBR2,CTNND2,RAB11FIP3,ARHGEF11,PTPRN2,ZMIZ2,DMWD,ANGPTL7,FOXRED2,SCN3A,ISYNA1,UNC13A,ZBTB43,DDN,HNF1A,GRIK5,ARHGAP35,ECPAS,SEZ6L,HRH2,IGF1R,PRDM2
Drug	5418_UP	Coralyne chloride hydrate [38989-38-7]; Up 200; 9.6uM; MCF7; HT_HG-U133A	Broad Institute CMAP Up	0.0006615	1	0.03435	0.38	33	157	ACVR1B,MEF2D,LTBP4,ALK,AOC2,ATP7B,TICAM1,BCL9,CACNB1,WIZ,PIK3CD,ZNF324,MIER2,TP53I11,MED16,DMTN,JHY,TCP11L1,NRSN2,FGD1,PKNOX2,SLCO2A1,RIMS1,MAST3,PDZD2,SPTBN1,GNAT2,AFAP1,HCFC1,ATXN2L,HSD3B1,HUS1,C1orf21
Drug	3638_DN	Karakoline [39089-30-0]; Down 200; 10.6uM; MCF7; HT_HG-U133A	Broad Institute CMAP Down	0.0006615	1	0.03435	0.38	33	157	AP2A2,NR3C2,KCNAB2,CACNA1I,EPN1,MIER2,GABBR2,CREBBP,RALGPS1,SIPA1L1,CNTNAP2,DAPK1,TSC22D2,NSD3,NECTIN1,DLX2,RAB3A,SHANK1,VPS53,ZER1,FOXG1,TRAK1,WDTC1,NR6A1,GGA3,ARHGEF12,CRTC1,SPIDR,GPR137,PRDM2,C1orf21,KCNH2,VN1R1
Coexpression Atlas	gudmap_developingKidney_e11.5_metaneph mesench_1000_k4	DevelopingKidney_e11.5_metaneph mesench_emap-3843_k-means-cluster#4_top-relative-expression-ranked_1000	Gudmap Mouse MOE430.2	0.0006624	1	0.01653	0.1471	30	138	RNF157,NLGN2,SIPA1L2,RAD54L,FAM110B,STIM2,CASK,KALRN,SYT7,FNDC10,CDH2,EPB41L4B,ZBTB46,PPP1R16B,BRINP1,SNAP91,ZMAT4,NTNG1,PKNOX2,IPO9,KLHDC10,GABBR1,SOX12,CDK12,GPATCH8,RNFT2,TOX2,CEMIP2,LIMK1,LSAMP
Coexpression Atlas	facebase_RNAseq_e9.5_OlfPlac_2500_K0	facebase_RNAseq_e9.5_OlfPlac_2500_K0	Gudmap RNAseq	0.0006629	1	0.01653	0.1471	10	27	MAP2,ZSWIM5,CWC22,NOL4,NRXN3,DCX,DOCK3,GRIK2,CELF3,AP3B2
Human Phenotype	HP:0100027	Recurrent pancreatitis		0.000665	1	0.03457	0.3145	5	7	MT-CO1,MT-CO2,MT-ND1,MT-ND4,MT-ND5
Human Phenotype	HP:0012766	Widened cerebral subarachnoid space		0.000665	1	0.03457	0.3145	5	7	MT-CO1,MT-CO2,MT-ND1,MT-ND4,MT-ND5
Human Phenotype	HP:0012002	Experiential epileptic aura		0.000665	1	0.03457	0.3145	5	7	PDE2A,DEPDC5,PRRT2,SCN8A,NPRL3
Human Phenotype	HP:0033346	Psychic epileptic aura		0.000665	1	0.03457	0.3145	5	7	PDE2A,DEPDC5,PRRT2,SCN8A,NPRL3
Human Phenotype	HP:0007367	Atrophy/Degeneration affecting the central nervous system		0.0006672	1	0.03457	0.3145	169	1042	MAPT,SCYL1,ADAR,TRRAP,ADARB1,MECP2,SLC12A5,PCDH19,KCNT1,DCPS,PRSS12,CNTNAP1,ALS2,MADD,CASK,MT-CO1,MT-CO2,PDE8B,MT-ND1,ASNS,MT-ND4,MT-ND5,RERE,ATP1A3,PHACTR1,KIF1A,MYO5A,NEUROD2,BRAF,CACNA1G,NOVA2,CACNA1A,CACNA1B,CAMK2A,HCN1,PRKN,CACNA2D2,COG1,PI4KA,PLG,UBQLN2,MBOAT7,C2CD3,PPP3CA,SETBP1,PRKCG,SLC45A1,PUM1,RUBCN,TANC2,FRMPD4,BCORL1,INTS1,DAB1,CC2D1A,KIAA0753,ARNT2,IQSEC1,DNM1,DOCK3,ATN1,FARSB,HUWE1,PRRT2,EEF1A2,SLC25A22,CCDC88C,EEF2,VPS53,EPB41L1,ALG13,GPHN,ZC3H14,ERCC6,SLC35C1,UBAP1,RTN2,STX1B,CACNG2,SATB1,ATXN7,SCN3A,SCN8A,MED12L,KIAA1109,FGF14,POMK,SEMA6B,TRAF7,EDC3,OTUD5,NACC1,TUBB,NTNG1,CNKSR2,ST3GAL3,MORC2,CYFIP2,TRAK1,PACS1,FRMD4A,SLC9A1,POLR3B,CELF2,SLC16A2,FARS2,ZNF335,PTRH2,SMARCA4,MAST1,SMARCD1,SUFU,UNC80,KDM4B,SPTAN1,SPTBN2,CPLX1,TNRC6B,CIC,MAPK8IP3,CDKL5,KIRREL3,PNPLA6,RHOBTB2,GNAO1,GNAQ,TBP,CUX2,DNAJC13,SYNE1,BEAN1,PCLO,GRIA2,GRIA3,GRIK2,GRIN1,GRIN2A,SPECC1L,GRIN2D,GRM1,GRM7,ATP13A2,THPO,POMGNT2,BRD4,HTT,ASXL1,HIVEP2,PLD3,UBA1,KCNQ5,UBE3A,INPP5E,ATCAY,IDUA,IGHMBP2,FMN2,KCNA2,KCNC1,CLPB,KCNC3,KCNQ2,L1CAM,LAMB1,ZMIZ1,PDHX,KMT2D,AP3B2,JPH3
MicroRNA	mmu-miR-149-5p		MirDB	0.0006676	1	0.005774	0.0566	61	333	ADCY1,MGAT3,PCDH19,ATRN,GIT1,ZBTB4,APBA1,SEMA4G,NCOA5,ADGRB1,ADGRB2,CSNK1G1,ANKRD52,CACNB2,KSR2,CBL,SYT7,USP10,TGFBRAP1,SLC25A27,CRAT,ZBTB46,CNTNAP2,DAB2IP,PHYHIP,CTIF,AREL1,ZMAT4,CNNM1,DMTN,PPP1R21,PRR36,SH3GL1,TBC1D22B,PLEKHA6,FRMD4A,ZNF335,EFR3B,SNCB,ERC1,IQSEC2,NR6A1,MPRIP,TNRC18,GSE1,FAM168A,TCERG1,RHOBTB2,PPP1R9B,CCNI,JADE2,GRIA3,CRTC1,GRIN2D,PTPRT,FBXL16,FBXO41,INPP5E,SNX27,AFF3,KMT2D
MicroRNA	mmu-miR-6396		MirDB	0.0006685	1	0.005776	0.05663	25	105	SYN3,RHBDD2,MECP2,GOLGA7B,ALK,PDZD4,CASK,NHSL2,KALRN,PITPNA,PLXNA2,SLC25A27,ZNF316,CRHR2,GRIN3A,PGBD5,MARK2,CAMSAP1,ST3GAL3,BRSK1,NFAT5,FAM168A,SYN1,RASD2,CLPB
Human Phenotype	HP:0002066	Gait ataxia		0.0006686	1	0.03457	0.3145	40	183	SCYL1,ADAR,MECP2,PCDH19,MT-ND1,MT-ND2,MT-ND4,MT-ND5,ATP1A3,CACNA1G,CACNA1A,CACNA2D2,GABBR2,PRKCG,RUBCN,IQSEC1,DOCK3,ATN1,PRRT2,CCDC88C,EEF2,FGF14,NTNG1,SLC9A1,SPTBN2,CDKL5,PNPLA6,TBP,SYNE1,BEAN1,GRIA2,GRIN2A,GRM1,ATP13A2,HTT,TRIO,PLD3,UBE3A,ATCAY,KCNC3
Computational	M15863 MODULE_20	Genes in the cancer module 20.	MSigDb: C4 - CM: Cancer Modules (v7.2)	0.0006701	0.4831	0.02543	0.182	16	57	USP11,MADD,GBF1,NFIC,PALM,PDE4A,CSNK2A2,CSTF3,DAPK1,PTPRN,MAMLD1,ST14,STIM1,FBXO46,IGHMBP2,KCNJ4
MicroRNA	hsa-miR-3178		MirDB	0.0006707	1	0.00579	0.05676	8	18	SLC12A5,ISLR2,APBA1,TLCD3B,AGAP3,CPLX1,TRAF3,CELF5
ToppCell Atlas	e93de9428c986b8943fc169258847c650cfab0e5	Children_(3_yrs)-Mesenchymal-matrix_fibroblast_1_cell-D139|Children_(3_yrs) / Lineage, Cell type, age group and donor	Human Lung Cells in 3 Age Groups (Wang et al.)	0.0006712	1	0.02831	0.3042	35	165	SYN3,ADARB1,ADRA1A,TMEM108,MYH10,NHSL2,ADGRB3,SDK1,CACNA1D,CACNB2,DLGAP1,SLIT2,COL5A2,SETBP1,MAGI2,PTPRS,TLN2,MAMLD1,HIVEP3,RYR2,FHL1,NTNG1,ABLIM3,PKNOX2,PDZRN3,GRK5,GRIA1,GALNT17,TOX2,NKD2,NAV3,LAMB1,LAMC1,CIBAR1-DT,LSAMP
ToppCell Atlas	431e1b29015ec817f778499106d24b19cfc825ae	TCGA-Adrenal-Primary_Tumor-Pheochromocytoma-Pheochromocytoma-1|TCGA-Adrenal / Sample_Type by Project: Shred V9	TCGA OncoMap	0.0006712	1	0.02831	0.3042	35	165	MAP2,CRACD,ALK,CD200,KIF1A,MYO5A,CACNA1B,HCN1,GFOD1,FAM163A,PPP2R2C,PTGIS,PTPRJ,PTPRN2,NECTIN1,DLX2,DNM1,SEZ6,TCP11L1,FGF14,NBEA,CNKSR2,NLGN1,PLEKHA6,UNC80,NMNAT2,RAP1GAP2,PCLO,TMEM151B,GRIA2,AKAP11,TNR,DISP2,KIF5A,AP3B2
ToppCell Atlas	074937c3decdd40fc9141c6d2d392c83e39b782d	kidney_(cortex)_50-year-old_RenalCancer_male-mesenchymal|kidney_(cortex)_50-year-old_RenalCancer_male / Per sample, Lineage, Cell type	Adult human kidney single cell transcriptional and chromatin accessibility profiling	0.0006712	1	0.02831	0.3042	35	165	MAP2,ACTA2,ACTN1,ADCY3,ADRA1A,PIP5K1B,ASTN1,HS6ST3,ADGRB3,ZBTB7C,KALRN,NTRK3,COL12A1,MDGA2,CCDC3,PRR16,SCN3A,FHL1,ITGA11,NMNAT2,XYLT1,ABCC8,TMEM131L,ADGRL3,GRK5,GRIA2,ZFPM2,FILIP1L,SYNPO2,TRPC4,KCNQ5,CACNA1C-IT2,CAMK1D,RGS7BP,AFF3
MicroRNA	hsa-miR-32-5p		MirDB	0.0006716	1	0.005794	0.05679	118	730	VWA5B2,MARK1,HIPK1,SLC24A3,ADCY3,MEF2D,RNF157,SLC12A5,ZNF512B,KLHL29,GRAMD1B,MRTFB,OSBPL5,ULK1,MARCHF4,NSMAF,FAM110B,PITPNM2,PRSS12,CHST1,PIAS1,MYO5A,ADGRB3,BCL9,HCN2,NF2,NFIC,NFYC,CACNA1I,BSN,NOVA1,NRF1,CAMK2A,RUNX1T1,CBFA2T3,ZNF827,PCDH7,CDH10,CDK16,CPNE8,KIF3B,PITPNA,CCSER2,TMEM184B,BAZ2B,ZDHHC5,ZBTB46,DAB2IP,EPC2,GIT2,DCX,ZNF804A,PTPRJ,SNAP91,DENND4B,OXSR1,CCNJL,RANBP9,RFX1,FRY,PEAK1,FHIP1B,ATXN7,SCN3A,SCN8A,KIAA1109,FKBP1A,MIA3,RNF44,SLC9A1,CELF2,EFR3B,FRMPD3,KLHDC10,TMCC1,SLX4,NLK,PDZD2,DCAF6,HECW1,MYCBP2,LRRC4,LRCH1,CIC,CDKL5,ABCG4,MAST4,SLC9A7,SYN2,SYT1,DCLK2,GNAQ,CLEC16A,PRRC2B,TTC28,TENT4A,GRIA1,GRIA3,PIP5K1C,GRM7,FAAH2,AFAP1,RIMBP2,CSMD1,RBFOX2,KLF8,SYNPO2,TRAF3,HIVEP1,TRIO,TSC1,RFX7,FMN2,LUZP1,KCNC4,KCND2,AFF3,LSAMP
Mouse Phenotype	MP:0020360	abnormal asymmetric synapse morphology		0.0006736	1	0.02686	0.248	9	21	LRFN2,NLGN2,ADGRB1,CAMK2A,DLGAP2,NRXN3,LRFN3,LHFPL4,KNDC1
MicroRNA	hsa-miR-495-3p:TargetScan	hsa-miR-495-3p	TargetScan	0.0006804	1	0.005862	0.05747	95	567	DPF1,HIPK1,ACVR1B,BTBD9,RNF150,MLLT1,PCDH10,ATRN,NYAP2,PDE8B,NCOA1,ANKRD33B,SDK1,CBL,CCDC149,KCNQ4,CBFA2T2,CDH2,PCDH1,DLGAP2,NRXN3,KIAA1549L,CLCN6,NRXN2,PLAGL2,ARIH1,PLXNA2,RASAL2,ROCK2,ONECUT2,MTMR12,BAZ2B,MINK1,GABBR2,CREBBP,PPP2R2C,MANSC1,RALGPS1,RIMS4,PLXNA4,PITPNM3,KDM4A,CTNND2,EPC2,FRMPD4,DAB1,BRINP1,PTPRA,PTPRF,PTPRJ,ARHGAP44,DRP2,RASA1,LRRK1,CELSR3,ELAVL3,SATB1,SCN8A,MAML3,FOXG1,MIA3,NTNG1,R3HDM2,CCDC92,CELF1,CELF2,PRICKLE2,KLHDC10,NFAT5,RAP1GAP2,NR6A1,MPRIP,GSE1,CKAP4,MAPRE2,IMMT,ANKS1A,MID2,CLASP1,ABHD2,ARHGEF12,RAPGEF1,FBXO46,PRR7,NPTXR,BRD4,RBFOX2,RASD2,COPS7B,FOXK2,IRS1,LRRTM3,C1orf21,PRRC2A,KMT2D
ToppCell Atlas	c4fe9d4d1035bec6fd8bbe96b0cc7fd6b8bd3760	LargeIntestine_GW_trimst-2-Epithelial-neuro-epithelial-EECs|LargeIntestine_GW_trimst-2 / Per Region, Age_group, Lineage, cell class, cell type	Cells of the human intestinal tract mapped across space and time	0.0006806	1	0.02867	0.308	22	88	VWA5B2,UNC79,NOL4,ADAM20,KIAA2012,CACNA1A,HCN1,PRKCG,GSG1,PTPRN,SLC29A4,HCN4,MLXIPL,CELSR3,SCN3A,MED12L,UNC13A,FSTL4,RAP1GAP2,GRIK2,CELF3,RIMBP2
MicroRNA	mmu-miR-6999-5p		MirDB	0.0006807	1	0.005862	0.05747	89	525	CABLES2,KDM5C,TRRAP,MECP2,RNF150,MMP17,RANBP10,LRRN1,ZBTB4,ALS2,CASK,ASTN1,MYH10,GBF1,NF2,NFYC,KALRN,SHISA7,SHISA9,PRKN,CDH4,CLPTM1,PRRG3,TMEM184B,PLXNA2,ONECUT2,COL12A1,UBQLN2,ZDHHC5,CENPO,SEC24C,SETBP1,LRRTM2,PLXNA4,DAB2IP,TSC22D2,STK35,PTPN9,DLG2,SLC25A42,DRP2,USB1,RANBP9,FRY,RCAN2,CEND1,HMG20A,FOXRED2,SCN8A,FGF14,RPH3A,PACS1,CELF1,CELF2,NFAT5,TMCC1,UNC80,STK36,JPH4,SRRM4,ARHGAP26,SPTB,NR6A1,GPATCH8,MPRIP,STIM1,KIRREL3,MAST4,FAM168A,SIK2,BEAN1,PUM2,IKZF4,AGBL4,GALNT17,SPIDR,RNF24,SEZ6L,RUSC1,NALF1,RFX7,ITPKA,KCNA2,SNX27,WIPF2,CAMK1D,RGS7BP,SFXN3,UPP2
Transcription Factor Binding Site	V$GATA1_01	V$GATA1_01	TFBS	0.000681	0.7484	0.01196	0.09068	34	162	ANK3,RERE,PYGO2,NFYC,CNOT3,NTRK3,ZNF827,KCNB2,KIF3B,RASAL2,ANKRD17,GRIN3A,SOBP,CLVS1,STX1B,CACNG2,FHL3,MAML3,SLC4A3,BAHD1,MAPRE3,SUFU,GABRA3,TRERF1,SOX12,SREBF2,LRRC4,STAC2,GNB1,IMMT,GRIN2A,TNPO3,HIRA,LSAMP
Drug	CID000002477	buspirone	Stitch	0.0006819	1	0.03499	0.3871	16	57	ADCY1,ADCY2,ADCY3,ADCY8,ADCY9,ADRA1D,ADRA1B,ADRA1A,HTR3B,LHFPL5,GRM5,HTR1B,HTR1E,HTR1F,HTR4,HTR6
Coexpression Atlas	PCBC_EB_blastocyst_1000	Progenitor-Cell-Biology-Consortium_EmbryoidBody_fromBlastocyst-derived-humanEmbryonicStemCells_top-relative-expression-ranked_1000	PCBC	0.0006821	1	0.01681	0.1496	91	554	MAP6,MAPT,ACTA2,PCDH19,PDZD4,LRRN1,LRRC4C,KIF1A,CACNA1G,CAMK2A,NTRK3,OCA2,CDH10,CDH18,OVOL2,PLG,IGLON5,FAM163A,SDK2,NECAB2,CRABP1,CRHR1,TENM4,RIMS4,CNTNAP2,WSCD2,CTNND2,BRINP1,DCC,DCX,ZNF804A,PLPPR4,SNAP91,TMEM145,DLX2,NKAIN1,TLCD3B,DPP6,DRP2,KHDRBS2,ELAVL3,RTN1,CLVS1,SH3RF2,LRFN5,LRRN2,ITGA11,LINGO2,PKNOX2,TMEM132D,FRZB,KCNIP4,CACNG4,RIMS1,GABRG3,ILDR2,TCERG1L,EPHA6,SRRM4,IGSF10,SEPTIN3,ZFR2,ADAMTS16,TMEM151B,GLYATL2,PCDHA12,GRIA1,PCDHA11,GRIA2,PCDHA4,GRIK1,GRIN2A,GRM8,PTPRT,LZTS1,CELF3,RIMBP2,CSMD1,ADAMTS19,SBK1,CELF5,METTL24,NKD2,BRINP3,CCDC177,GAL3ST3,KCNQ2,AFF3,LRRC4B,PRRT4,JPH3
GO: Biological Process	GO:0021953	central nervous system neuron differentiation		0.0006824	1	0.02076	0.1994	45	233	MAP2,MAPT,SCYL1,ADARB1,ULK1,LDB1,CACNA1A,OGDH,B4GALT5,SLIT2,CSNK1D,CHD5,PLXNA4,RAPGEF2,TOX,MDGA2,DCC,DCX,DLX2,TLCD3B,EPHB6,CEND1,MED12L,FOXG1,ZDHHC16,CELF1,ZNF335,SUFU,FAIM2,GABRB1,MYCBP2,IGSF10,DCLK2,GNAQ,UNC5D,ARHGAP35,AGBL4,LINGO1,HTT,KLF8,IGF1R,IGHMBP2,KNDC1,PRDM8,ZMIZ1
Coexpression Atlas	gudmap_kidney single cell_adult_JuxtaGlomCell_Ren1Gfp_Scamp_1000	kidney single cell_adult_JuxtaGlomCell_Ren1Gfp_StemCellamp_top-relative-expression-ranked_1000	Gudmap Mouse MOE430.2	0.0006825	1	0.01681	0.1496	66	377	DPF1,ACTA2,ELFN2,MEF2D,ADRA1D,MMP17,LRFN1,KIAA1522,ATP1A3,BCL9L,BCR,SDK1,CDK5R2,OPRD1,SHISA9,CBFA2T2,SCARF2,CBARP,DBNDD1,GFOD1,IGLON5,VSTM2L,UBALD1,GSG1,ARHGAP32,TOX,CCDC3,GRIN3A,RBBP6,DTX1,MAMLD1,KLF16,ESR2,TMEM63B,ARMC2,REEP2,FOXG1,NTNG1,LINGO2,EFR3B,SNCB,MAPKBP1,TMCC1,RAI1,STK36,AGO2,LHFPL4,ERC1,ARHGAP26,LRRC4,IGSF10,DNAJC13,GRIK5,FILIP1L,ZNF384,TRIO,HMGA1,PRR14L,MGAT5B,PLPPR2,HTR1B,FOXK2,ITPKA,DTWD1,SLC17A7,WNK2
Drug	6098_UP	Streptozotocin [18883-66-4]; Up 200; 15uM; MCF7; HT_HG-U133A	Broad Institute CMAP Up	0.0006834	1	0.03499	0.3871	32	151	MAP1A,ADD2,ADRA1B,CD200,CNTNAP1,SEMA4G,MTMR1,SNTG1,PRKN,ARHGAP33,CLCN6,PRRG3,SH2B1,PRKACA,SLITRK5,BRINP1,PTGIS,NECTIN1,EPHB6,TCP11L1,PRR36,BICDL1,HECW1,SPTAN1,RPS6KA6,PCDHGA1,GRB10,GRM7,R3HDM1,UBE3A,VIPR1,KCNN1
Drug	3767_UP	Acacetin [480-44-4]; Up 200; 14uM; PC3; HT_HG-U133A	Broad Institute CMAP Up	0.0006834	1	0.03499	0.3871	32	151	DPF1,MGAT3,AP2A2,MMP17,AMPH,NRCAM,CBFA2T3,TNPO2,MINK1,TP53I11,CNTNAP2,CSTF3,CDHR2,DAPK1,TSC22D2,XYLB,MLXIPL,JHY,KIAA0319L,CEND1,ZBTB7A,TBC1D22B,CACNG4,SPTB,FRS3,GNAO1,GNAT2,GRM1,GPR135,HTR1F,PRDM2,KCNN1
Drug	6091_UP	Nadide [53-84-9]; Up 200; 6uM; MCF7; HT_HG-U133A	Broad Institute CMAP Up	0.0006834	1	0.03499	0.3871	32	151	NF2,NRF1,SYNGR1,DYRK1B,CBARP,MIER2,CRHR2,CNTNAP2,NOS1AP,CLSTN3,NECTIN1,MAP4K2,ETV6,ZBTB7A,CAMSAP1,FHL1,SLCO2A1,KDM4B,SPTAN1,NR6A1,CSDC2,SLC9A7,GPER1,GRIK5,HRH3,ATXN2L,HRH2,OSBP2,KCNH1,KCNH2,KMT2D,AP3B2
Drug	5606_UP	Naloxone hydrochloride [357-08-4]; Up 200; 11uM; MCF7; HT_HG-U133A	Broad Institute CMAP Up	0.0006834	1	0.03499	0.3871	32	151	DPF1,ADARB1,CACNA1G,NTRK3,INA,NRXN3,BMP8A,NECAB2,MINK1,PPARD,NR1D1,RAB36,NCOR2,CNTNAP2,CC2D1A,RUSC2,NKAIN1,PGBD5,MED16,HUWE1,FHL1,FRMPD1,PDE7B,SPTBN1,GNAO1,ADGRL3,GRM1,THPO,TRPM2,KCNC1,KIF5A,LIMK1
Drug	3689_UP	PNU-0251126 [267429-19-6]; Up 200; 10uM; PC3; HT_HG-U133A	Broad Institute CMAP Up	0.0006834	1	0.03499	0.3871	32	151	MEF2D,ACOX3,ADRA1D,ADGRB2,CACNA1I,NRCAM,B4GALT5,EPS15L1,PLG,TP53I11,GABBR2,CNTNAP2,SUSD4,ATN1,RASGRF1,EFNA5,ZBTB7A,KIAA1109,NLGN1,FRMD4A,MAPK8IP3,CRTC1,PCDHA5,GRIN1,THRB,HCFC1,HSD3B1,VIPR2,HUS1,PRDM2,KCND1,KCNN1
Drug	6140_UP	Estriol [50-27-1]; Up 200; 13.8uM; HL60; HT_HG-U133A	Broad Institute CMAP Up	0.0006834	1	0.03499	0.3871	32	151	SYN3,ADD2,NF2,DAGLA,CA7,CACNB3,NECAB2,MINK1,MYRIP,CENPO,CRABP1,SIPA1L1,PTGIS,TESPA1,NECTIN1,IQSEC1,NKAIN1,RARA,USB1,EFNA5,PCNX2,TMCC1,SPTBN1,NR6A1,GGA3,GNAO1,GRM7,NCS1,YLPM1,TNFAIP1,GPR137,PRDM11
Drug	5703_UP	Guanabenz acetate [23256-50-0]; Up 200; 13.8uM; MCF7; HT_HG-U133A	Broad Institute CMAP Up	0.0006834	1	0.03499	0.3871	32	151	ASIC1,KDM5C,ADRA1A,LTBP4,PPFIBP1,ADGRB1,TP53I11,CC2D1A,GIT2,TSC22D2,MAGI2,CDON,ATN1,MED16,TCP11L1,FGD1,FHL1,PKNOX2,GPR153,RAI2,MAST3,SPTB,PCLO,GRB10,RAPGEF1,PCDHA5,TLE2,ATXN2L,VIPR1,KCNH2,PAK5,CAMK1G
Drug	5976_DN	trichostatin A, Streptomyces sp.; Down 200; 1uM; MCF7; HT_HG-U133A	Broad Institute CMAP Down	0.0006834	1	0.03499	0.3871	32	151	NSMAF,MTMR1,GPR87,NFIC,CBFA2T3,PEX14,GTF2IRD1,NCOR2,SIDT1,PTPN9,RARA,ATN1,CALHM2,TLCD3A,MACROH2A2,SFMBT1,ZNF764,ZNF335,ZFP64,TMEM268,CAPN15,SOX12,SETD1B,SRC,JADE2,HIVEP1,GPR137,BRINP3,IRS1,PRDM10,ZMIZ1,SMAD3
Human Phenotype	HP:0001112	Leber optic atrophy		0.0006841	1	0.03501	0.3185	6	10	MT-CO3,MT-CYB,MT-ND1,MT-ND2,MT-ND4,MT-ND5
Transcription Factor Binding Site	V$PAX4_01	V$PAX4_01	TFBS	0.0006858	0.7537	0.01196	0.09068	37	181	MAPT,DGKZ,RNF19B,NF2,CAPN5,CACNA1D,NTRK3,ZNF827,CDK16,PIK3CD,CIZ1,PLAGL2,ZDHHC5,FBXL19,GTF2IRD1,C1QL2,RNF10,DNM1,SAP130,RBBP6,DTX1,EFNA5,STX1B,FGD1,PACS1,TRERF1,AGO2,SPTAN1,CIC,GSE1,CCNI,JADE2,ABHD2,ARHGEF12,GRIK1,GRIN2A,BAG6
MicroRNA	hsa-miR-7843-5p:Functional MTI (Weak)	Functional MTI (Weak)	miRTarbase	0.0006872	1	0.005908	0.05791	26	111	MLLT1,NEUROD2,LDB1,BSN,SYT7,NUMBL,BCL7B,PLAGL2,PACSIN1,TM9SF4,CTIF,IQSEC1,ZMAT4,SLC25A22,MARK2,DCUN1D5,ABCG4,PUM2,TTYH3,RGMB,FBXO41,FKBP8,LUZP1,KCNH1,ZSWIM4,KMT2D
MicroRNA	hsa-miR-4632-5p:Functional MTI (Weak)	Functional MTI (Weak)	miRTarbase	0.0006872	1	0.005908	0.05791	26	111	MLLT1,NEUROD2,LDB1,BSN,SYT7,NUMBL,BCL7B,PLAGL2,PACSIN1,TM9SF4,CTIF,IQSEC1,ZMAT4,SLC25A22,MARK2,DCUN1D5,ABCG4,PUM2,TTYH3,RGMB,FBXO41,FKBP8,LUZP1,KCNH1,ZSWIM4,KMT2D
Drug	6728_DN	Betamethasone [378-44-9]; Down 200; 10.2uM; PC3; HT_HG-U133A	Broad Institute CMAP Down	0.0006885	1	0.03499	0.3871	35	170	ACTA2,ACOX3,MRTFA,MARK4,CNOT3,BTRC,NOVA1,SNTG1,WIZ,UBN1,MINK1,CENPO,GABBR2,CRMP1,CDHR2,LRRK1,PCNX2,ZBTB7A,ZER1,ADGRL1,PACS1,SNAPC4,WDTC1,SPTBN2,FRS3,MAPK8IP3,ECPAS,TLE2,CABIN1,TRIO,FKBP8,ZNF574,PRDM2,KCNN1,LRP3
Drug	2354_UP	Ketoprofen [22071-15-4]; Up 200; 15.8uM; HL60; HT_HG-U133A	Broad Institute CMAP Up	0.0006885	1	0.03499	0.3871	35	170	MAPT,ALK,GIT1,MARK4,NF2,NFRKB,AP3D1,CBFA2T2,CIZ1,PPARD,SIPA1L1,SETBP1,LZTS3,TSC22D2,DCC,TESPA1,USB1,EFNA5,DMTN,RAPGEFL1,TCP11L1,CAMSAP1,FOXG1,MAPRE3,KDM4B,WDTC1,NR6A1,GRIN1,FBXO46,THPO,FKBP8,SLC17A7,AFF3,MLLT10,KMT2D
Drug	4201_DN	Atovaquone [95233-18-4]; Down 200; 11uM; PC3; HT_HG-U133A	Broad Institute CMAP Down	0.0006885	1	0.03499	0.3871	35	170	RERE,CNOT3,MTA1,CBFA2T2,NRXN3,RGS6,ARHGEF11,PTMS,ABHD8,MAP4K2,ATN1,MED16,KHDRBS2,HIVEP3,DMTN,KIAA0319L,CITED2,ZBTB7A,FLOT2,FRMPD1,MAPRE3,KDM4B,CAPN15,ZBTB43,STIM1,LARP4B,SYT1,GRINA,GRM1,GRM8,TNFAIP1,HCFC1,FKBP8,ZNF574,ZYX
Drug	1541_UP	Chlortetracycline hydrochloride [64-72-2]; Up 200; 7.8uM; MCF7; HT_HG-U133A	Broad Institute CMAP Up	0.0006885	1	0.03499	0.3871	35	170	ASIC1,MAPT,RAB40C,NFRKB,CACNA1I,CACNB1,CDH2,WIZ,TP53I11,NR1D1,TSC22D2,ZNF804A,ZMIZ2,ATN1,USB1,MED16,EPHB6,SCN8A,FHL1,FOXG1,BTBD2,INPP5J,ERC1,SRC,NR6A1,GGA3,ZCCHC14,GPC1,TTC28,GRIN1,HCFC1,GPR137,PRDM2,KCNH2,PRRC2A
Drug	1759_UP	Pyridoxine hydrochloride [58-56-0]; Up 200; 19.4uM; HL60; HG-U133A	Broad Institute CMAP Up	0.0006885	1	0.03499	0.3871	35	170	ACOX3,TLE5,EP400,DENND1A,ARRB2,ARHGAP33,CDK16,CIZ1,MBOAT7,NCOR1,CTR9,MAP2K5,RUBCN,ARHGAP32,BCORL1,DBN1,MED16,RBBP6,MAP1S,ZC3H14,SH3GL1,MED15,UBE2O,SNAPC4,ABHD2,PHF24,PRDM4,FBXO46,R3HDM1,HCFC1,PLPPR2,NPDC1,KIF3C,WIPF2,LRP3
Drug	4204_DN	Epitiostanol [2363-58-8]; Down 200; 13uM; PC3; HT_HG-U133A	Broad Institute CMAP Down	0.0006885	1	0.03499	0.3871	35	170	ACTA2,ADRA1D,ABCC1,KIF1A,NPAS2,MTA1,WIZ,ONECUT2,MINK1,GABBR2,MAPK14,RGS6,RALGPS1,CNTNAP2,XYLB,CCNJL,ATN1,MED16,KHDRBS2,LRRK1,RAPGEFL1,RTN2,RYR2,FRMPD1,AMBRA1,MAPRE3,SLC7A1,MAST3,CAPN15,ZC3H3,GRM1,GRM8,CABIN1,PLD3,ZYX
MicroRNA	hsa-miR-4308:mirSVR_lowEffct	hsa-miR-4308:mirSVR_nonconserved_lowEffect-0.1-0.5	MicroRNA.org	0.0006944	1	0.005964	0.05847	161	1043	MAP1A,ADARB1,SLC12A5,SORCS1,KLHL29,MRTFB,TLE5,PIP5K1B,NR3C2,ATRN,ZBTB4,DGKZ,BHLHE40,RERE,ADGRB1,PYGO2,CSNK1G1,NFRKB,CACNB3,HECTD4,C12orf40,RUNX1T1,LDB2,SOHLH1,PCDH1,CDK16,PDE2A,COL26A1,SSH1,PITPNA,ST8SIA5,RASAL2,FAM163A,KIF23,UBQLN1,POLR1A,BAZ2B,MINK1,MYRIP,POU6F1,PPARD,TMEM229B,PPP2R5D,TENM4,SAMD10,PRCC,MICAL2,CSNK1D,SETBP1,PRKACA,LPIN2,PPP1R16B,ERC2,KDM4A,RUBCN,NOS1AP,DAB2IP,CYP2B7P,PCDHA9,FRMPD4,DAPK1,ZCCHC2,DCC,ALKBH5,TRANK1,PTPRJ,PTPRS,DENND4B,TLN2,GRIN3A,PGBD5,YPEL3,TLCD3B,RASA1,SH2D3C,AKIRIN2,RIC8B,EFNB2,P3H2,EIF2AK4,EPB41L1,RCAN2,JHY,GPHN,TMEM63B,EXTL1,STX1B,PCNX2,MCTS2,FOXRED2,MIR124-2HG,SH3RF2,SMPD3,FOXG1,TRIM46,CARM1,EVL,EDC3,DPYSL4,NBEA,TBC1D22B,ZNF510,WDR37,RPUSD1,RPH3A,SLC7A1,SLCO2A1,SMARCD1,HMGXB3,NALF2,SLX4,UNC80,CACNA2D3,XPO7,GABRB1,KIF21B,STK36,BRPF3,SPTBN2,LRCH1,ST14,TTLL12,STIM1,STK4,ZCCHC14,KIRREL3,TTBK1,UBXN2B,GSE1,FAM168A,PLEKHM2,SYN2,GMDS,ADGRL2,BEAN1,TMEM151B,GRM1,GRM7,AGBL4,LINGO1,RNFT2,TLE2,YLPM1,SPDYE3,FBXL20,TOX2,RBFOX2,SYNPO2,NALF1,HPCAL1,COPS7B,SMAP2,MYPOP,RAB15,UBQLN4,DTWD1,KCNC3,WIPF2,GLB1L2,LIMK1,PRRT4
GO: Biological Process	GO:0050885	neuromuscular process controlling balance		0.0006964	1	0.02104	0.2021	17	62	ABR,NLGN2,CNTNAP1,APLP2,PDE8B,MYH10,MYO5A,BCR,CACNA1A,CACNA1D,OTOF,PTPRQ,SHANK1,JPH4,TNR,RBFOX2,JPH3
GO: Biological Process	GO:1903861	positive regulation of dendrite extension		0.0006966	1	0.02104	0.2021	10	27	MECP2,RNF157,CPNE9,CPNE5,PRKN,CACNG7,SYT3,RIMS1,UNC13A,SYT1
MicroRNA	hsa-miR-6824-5p		MirDB	0.0006966	1	0.005979	0.05861	33	153	TENM2,ADRA1D,NCK2,TMEM108,SHISA9,MAGI1,DLGAP1,CCSER2,COL5A2,KDM4A,DRC3,PCDHA9,SOBP,ETV6,CLVS1,STX1B,STIM1,MID2,PCDHA13,PCDHA12,PCDHA11,PCDHA10,PCDHA8,PCDHA7,PCDHA6,PCDHA5,PCDHA4,PCDHA3,PCDHA2,PCDHA1,SLC17A7,SNX27,JPH3
MicroRNA	hsa-miR-6793-5p		MirDB	0.0006999	1	0.006002	0.05883	38	184	UBN2,MEF2D,ADD2,PCDH19,TMEM108,RERE,CHRM3,ONECUT2,BRINP1,GIT2,MAMLD1,HIVEP3,EFNA5,TSHZ1,ANGPTL7,ETV6,FBXL18,CLSTN1,SLC7A1,SMARCD1,ADGRA1,TMCC1,FSTL4,PUM2,GRIN2A,IKZF4,ZNRF1,AKAP11,ASXL1,SYNPO2,TRAF3,KCNQ5,FOXK2,RAPH1,FAM78A,CAMK1D,NPIPB11,MLLT10
ToppCell Atlas	8b4a07ebd7a133a33ef333cfa29d12c4f3d4d9ac	Adult-Endothelial-alveolar_capillary_endothelial_cell_(Cap2;_aerocyte)-D175|Adult / Lineage, Cell type, age group and donor	Human Lung Cells in 3 Age Groups (Wang et al.)	0.000703	1	0.02956	0.3176	32	147	SIPA1L2,PPFIBP1,NOVA2,KALRN,LDB2,CPNE8,ZBTB46,SNPH,RASIP1,SH2D3C,KHDRBS2,RTN1,LINGO2,SLCO2A1,PRICKLE2,NRG3,TRERF1,SPTBN1,CPLX1,MYOZ2,DCLK2,ADGRL2,ADGRL3,ZEB1,FAM189A1,KIAA1217,TNR,TOX2,SYNPO2,VIPR1,KCNN2,ZEB1-AS1
Drug	3623_UP	Aminopurine, 6-benzyl [1214-39-7]; Up 200; 17.8uM; MCF7; HT_HG-U133A	Broad Institute CMAP Up	0.0007039	1	0.03552	0.3929	31	145	MAPT,ADRA1D,SEMA4G,NEUROD2,NPR2,CHD5,PHYHIP,SMG7,SRGAP3,STMN3,ABHD8,KHDRBS2,MLXIPL,SCN5A,KIAA1109,FHL1,BICDL1,ZFP64,MAPK8IP3,GNAO1,GRIK2,TECTA,HABP2,DNAAF11,FLRT2,HTR1B,GPR137,IL12RB2,KIF5A,AFF3,AP3B2
Drug	5069_UP	Gemfibrozil [25812-30-0]; Up 200; 16uM; PC3; HT_HG-U133A	Broad Institute CMAP Up	0.0007039	1	0.03552	0.3929	31	145	ATP1A3,CADM3,ADGRB2,RUNX1T1,CBARP,DBNDD1,CD101,MIER2,PPARD,GABBR2,BRINP1,PTPRS,PID1,RASGRF1,DTNB,HIVEP3,MEGF8,ELAVL3,AGAP2,SEMA6B,FRMPD1,SMARCD1,KDM4B,MMP24,TACR2,GRIN1,GRM7,ATXN2L,PARP6,KCNH2,VN1R1
Drug	4393_UP	Pancuronium bromide [15500-66-0]; Up 200; 5.4uM; MCF7; HT_HG-U133A	Broad Institute CMAP Up	0.0007039	1	0.03552	0.3929	31	145	ASIC1,SLC24A3,ADRA1A,LTBP4,BEGAIN,APBA1,SEMA4G,CACNB1,RUNX1T1,NEURL1,CHRNA2,ZNF358,EPN1,CRAT,NOS1AP,SRGAP3,RAPGEFL1,ESR2,KIAA1109,CELF2,ZFP64,HECW1,SPTB,GRIK1,GRIK5,GRM1,GRM7,SPIDR,TRPM2,GPR135,ZNF236
Drug	487_UP	WY-14643; Up 200; 100uM; MCF7; HG-U133A	Broad Institute CMAP Up	0.0007039	1	0.03552	0.3929	31	145	ASIC1,MAPT,CADM3,CACNA1I,MBD2,CACNB1,OCA2,SYNGR1,CDH10,PIK3CD,PACSIN1,MAP2K5,DAPK1,RASIP1,DRP2,TCP11L1,ZBTB7A,MAML3,PKNOX2,SLC9A1,KDM2A,PLEKHM2,CAMSAP2,GRIK5,ARHGAP35,GRM2,GSK3A,TLE2,TRAF6,HIVEP2,IGHMBP2
Drug	4310_UP	Dipyrone [5907-38-0]; Up 200; 12uM; PC3; HT_HG-U133A	Broad Institute CMAP Up	0.0007039	1	0.03552	0.3929	31	145	MEF2D,CACNA1I,CNOT3,NEURL1,PALM,CLCN6,MINK1,TP53I11,CRHR2,DEPDC5,CTIF,ATN1,DTNB,NTNG1,EFHC2,ZFP64,SMARCD1,CACNG4,CAPN15,WDTC1,SOX12,CIC,MMP24,CRTC1,GSK3A,HCFC1,HTR1E,HTR1F,HTR4,GPR137,DTX3
ToppCell Atlas	793d801f481bbae31bf34847c891491fe11373db	proximal-Mesenchymal-Neuroendocrine|Mesenchymal / Location, Lineage and Cell class from 10X Sequencing	Human Lung Cell Atlas (HLCA)	0.0007072	1	0.02969	0.319	28	123	SCAMP5,GOLGA7B,NOL4,KIF1A,CDK5R2,SYT7,INA,NEURL1,SNTG1,CHRNA2,NOS1AP,SNAP91,PTPRN,SLC29A4,RAP1GAP,SEZ6L2,REEP2,SMPD3,KCNIP4,ADGRA1,SYT1,PCLO,GRIA2,CELF3,SEZ6L,KCNK12,DISP2,DPP10-AS1
Transcription Factor Binding Site	M30266	ZNF16_TARGET_GENES	MSigDB	0.0007086	0.7788	0.01217	0.09223	17	62	TLE5,HIPK4,MARK4,MYO5A,BCR,NFIC,CACNA1A,PALM,GTF2IRD1,CRHR1,DAB2IP,FBXL18,SEMA6B,IGSF21,CELF5,KCNN1,KRT86
Pathway	1268800	Post NMDA receptor activation events	BioSystems: REACTOME	0.0007111	1	0.02647	0.2283	11	33	ADCY1,ADCY3,ADCY8,BRAF,CAMK2A,PRKACA,RASGRF1,RPS6KA6,GRIN1,GRIN2A,GRIN2D
ToppCell Atlas	8d5d148c6030d10aa8d681f1d805a6a88dac17ee	blood-Myeloid-Plasmacytoid_Dendritic|blood / Location, Lineage and Cell class from 10X Sequencing	Human Lung Cell Atlas (HLCA)	0.0007119	1	0.02979	0.3201	30	135	MAP1A,SCAMP5,PHACTR1,SLC8A1-AS1,COL26A1,SLC35F3,PACSIN1,PLXNA4,PTMS,SNAP91,PTPRS,P2RY14,RGS7,P3H2,ANKRD53,FOXRED2,SMPD3,SLC4A3,ST6GALNAC4,CYP46A1,TNFRSF21,ST14,IGSF10,KIRREL3,CUX2,GRIN1,CELF3,VIPR2,PANX2,RAB15
ToppCell Atlas	d50d29f26d5a2cd8c4cd4e1244e1bb8de072d159	droplet-Spleen-nan-24m-Myeloid-macrophage_dendritic_cell_progenitor|Spleen / Spleen_Marrow_Thymus - method, tissue, subtissue, age, lineage, cell ontology and free annotation	Mouse Aging Atlas- Tabula Muris Senis	0.0007119	1	0.02979	0.3201	30	135	PDZD4,CAMSAP3,KIAA1549,BCR,PALM,GPR52,NRXN2,CDIP1,MAGED1,PACSIN1,TMEM229B,FAM171A2,CTNND2,ARHGAP32,CTIF,PTMS,PTPRF,PTPRS,P2RY14,EFNA5,ANGPTL7,SCN3A,SH2B2,FRMD4A,GRIA3,GRM8,ATP13A2,RTN4RL1,KIF5A,RGS7BP
Drug	CID000004163	NSC186061	Stitch	0.000713	1	0.03593	0.3974	21	85	ADCY1,ADCY2,ADCY3,ADCY8,ADCY9,ADRA1D,ADRA1B,ADRA1A,OPRD1,HTR3B,CHRM1,CHRM3,CRMP1,DMTN,TACR2,HRH3,HTR1B,HTR1E,HTR1F,HTR4,HTR6
Human Phenotype	HP:0000622	Blurred vision		0.0007134	1	0.03615	0.3289	11	29	MAPT,MT-CO3,MT-CYB,MT-ND1,MT-ND2,MT-ND4,MT-ND5,CACNA1A,OVOL2,DBH,ZEB1
MicroRNA	hsa-miR-149-5p		MirDB	0.0007134	1	0.006112	0.05992	64	354	ADCY1,MEN1,PCDH19,GIT1,ZBTB4,APBA1,SEMA4G,BCL9L,ADGRB1,BSN,BTRC,KSR2,CBL,USP10,CBFA2T2,CLCN6,R3HDM4,PLEKHA5,COX10,SEC24C,CNTNAP2,PPP1R16B,DAB2IP,TANC2,DAB1,JAKMIP2,AREL1,ZMIZ2,TLN2,OXSR1,DOCK3,SLC25A42,CNNM1,VPS53,EPB41L1,ANKRD13B,CORO2B,SEMA6C,TBC1D22B,MED15,FRMD4A,ZNF335,SNCB,MAPKBP1,CAPN15,BRPF3,IQSEC2,XYLT1,CDKL5,CCNI,GRIA3,FBXL16,LZTS1,NISCH,RASD2,ZNF346,FBXO41,TOM1L2,SGPP2,NKD2,GPR137,C14orf132,SNX27,SLC22A9
MicroRNA	mmu-miR-5621-3p		MirDB	0.000714	1	0.006112	0.05992	30	135	SLC12A5,ABCC1,DAGLA,DYRK1B,ZNF316,TP53I11,VSTM2L,CC2D1A,TMEM132E,FHL3,ADGRL1,ST3GAL3,HMGXB3,IGSF9B,SLX4,XPO7,STAC2,PTPRT,FBXL16,HCFC1,TRAF3,SYNPO,PANX2,KCNC4,KCNJ4,BRPF1,GAL3ST3,NAV3,SPRN,CAMK2N2
Domain	SM00150	SPEC	SMART	0.0007161	1	0.02756	0.2512	10	27	ACTN1,KALRN,PPL,DRP2,SPTAN1,SPTB,SPTBN1,SPTBN2,SYNE1,TRIO
Domain	IPR018159	Spectrin/alpha-actinin	InterPro	0.0007161	1	0.02756	0.2512	10	27	ACTN1,KALRN,PPL,DRP2,SPTAN1,SPTB,SPTBN1,SPTBN2,SYNE1,TRIO
Drug	7486_DN	CP-319743 [172078-87-4]; Down 200; 10uM; MCF7; HT_HG-U133A	Broad Institute CMAP Down	0.0007162	1	0.03594	0.3975	34	164	DPF1,ASIC1,ADGRB1,BTRC,PCDH7,CACNA2D2,ZNF324,ONECUT2,SETD1A,CTIF,RASIP1,PTPRA,ZMIZ2,NECTIN1,TLN2,SLC12A6,ATN1,HIVEP3,ZBTB7A,KIAA1109,TMEM127,TRAK1,KDM4B,SPTAN1,MAST2,TTC28,GRK5,PCDHA5,GRPR,AFAP1,ATXN2L,TRIO,GPR135,VIPR2
Drug	1783_UP	Epivincamine [6835-99-0]; Up 200; 11.2uM; HL60; HG-U133A	Broad Institute CMAP Up	0.0007162	1	0.03594	0.3975	34	164	MECP2,MEF2D,SCAF4,MRTFB,MAP3K9,GIT1,EIF4G3,NFRKB,PALM,SLIT2,CLPTM1,PACSIN1,CENPO,CDHR2,MAP1S,BAIAP2,NTNG1,MORC2,CLSTN1,SMARCA4,CACNG4,KDM4B,GGA3,ABHD2,ARHGEF12,ARHGAP35,GRM1,PRDM4,PKIG,TRPM2,HTR1B,CSRNP2,WIPF2,PRRC2A
Drug	2650_UP	Androsterone [53-41-8]; Up 200; 13.8uM; MCF7; HT_HG-U133A	Broad Institute CMAP Up	0.0007162	1	0.03594	0.3975	34	164	MGAT3,BEGAIN,RANBP10,MARK4,ADAM20,PCDH1,ARHGAP33,WIZ,ONECUT2,MBOAT7,RAB36,NCOR2,NOS1AP,PTGIS,ZBED4,TLN2,NKAIN1,RAB3A,KIAA0319L,EXTL1,PCNX2,FGD1,PGAP4,SLC7A1,BICDL1,FARS2,MAPKBP1,WDTC1,SPTAN1,SPTBN2,PRRC2B,HCFC1,FKBP8,ZYX
GO: Biological Process	GO:0048675	axon extension		0.0007174	1	0.02158	0.2073	35	169	MAP2,MAPT,ULK1,ISLR2,SEMA4G,NRCAM,NTRK3,CDH4,SLIT2,TMEM59L,MIR124-2,PLXNA4,DBN1,DCC,DCX,KIAA0319,PTPRS,MEGF8,EP300,UBAP1,TRIM46,SEMA6C,SEMA6B,MYCBP2,FSTL4,GDI1,MAPK8IP3,STIM1,CDKL5,GSK3B,TNR,RAPH1,RTN4R,L1CAM,LIMK1
GO: Biological Process	GO:0008016	regulation of heart contraction		0.0007196	1	0.02158	0.2073	44	227	MEF2A,ADRA1D,ADRA1B,ADRA1A,GRK2,ATP1A3,FXYD7,CACNA1G,NOS2,CACNA1B,CACNA1D,CACNB1,CACNB2,CACNB3,NPR2,CACNA2D2,CHRM3,CRHR2,PRKACA,NOS1AP,HCN4,CACNG8,CACNG7,RYR2,CACNG3,CACNG2,SCN5A,SLC4A3,SLC8A2,SLC9A1,CELF2,KCNIP4,CACNG4,CACNA2D3,STIM1,GNAO1,GSK3A,THRB,RBFOX2,KCND1,KCND2,KCNH2,KCNJ4,KCNN2
MicroRNA	hsa-miR-2682-5p		MirDB	0.0007221	1	0.006177	0.06055	61	334	MAPT,ADD2,MAP3K9,ZNF282,CNTNAP1,CAPRIN2,PHACTR1,ZC3H12B,BTRC,CNOT4,CACNA1A,CBL,SHISA7,CNTN3,MAGI1,DLGAP1,DBNDD1,MIER2,GABBR2,NCOR1,PPP3CA,CTNND2,PUM1,TOX,KCNV2,ARNT2,RAP1GAP,CELSR3,ETV6,NOL10,FLOT2,ERLIN1,FRMD4A,CELF2,NFAT5,FAM219A,ILDR2,MYCBP2,RAP1GAP2,XYLT1,TTBK1,MTCL1,CAMSAP2,MTUS2,DNAJC13,MID2,TENT4A,JADE2,GSK3B,THRB,BRD4,CELF3,RIMBP2,ASXL1,KCNQ5,IQCJ,XKR6,ANKS1B,KCNH1,BRPF1,PLEKHM3
Drug	4262_UP	Tolazoline hydrochloride [59-97-2]; Up 200; 20.4uM; PC3; HT_HG-U133A	Broad Institute CMAP Up	0.0007227	1	0.03621	0.4006	30	139	MGAT3,RAB40C,KALRN,NTRK3,HTR3B,PDE4A,NDST3,NRXN3,NRG2,CNTNAP2,CTIF,PTPRN2,DMWD,DOCK3,MED16,KHDRBS2,HUWE1,SCN3A,MAPRE3,CACNG4,CSDC2,GRIA2,GRIA3,GRIN1,LZTS1,TRPC4,HSD3B1,IL12RB2,PRDM2,KCNH1
Human Phenotype	HP:0002835	Aspiration		0.0007236	1	0.03628	0.3301	8	17	ATP1A3,PI4KA,CREBBP,DCX,EP300,FOXG1,SPECC1L,GRM7
ToppCell Atlas	a8abb6b54862123961ae6defbf251ee6e9575258	COVID-19-kidney-Epithelial_(EC)|COVID-19 / Disease (COVID-19 only), tissue and cell type	COVID-19 Autopsy Atlas (Lung, Liver, Kidney, Heart)	0.0007256	1	0.03031	0.3257	17	61	SLITRK1,HCN1,LDB2,CDH18,PDE2A,CHRM3,CNTNAP2,MDGA2,TMEM132D,KCNIP4,NRG3,KCNH5,GABRG3,SGCZ,CNTNAP5,CUX2,LINC01122
Drug	ctd:D010862	Pilocarpine	CTD	0.0007302	1	0.03638	0.4024	44	229	ASIC1,SLC12A5,ADRA1B,ABCC1,ANK3,NOS2,NOVA1,NOVA2,CACNA1A,CACNA1B,CACNA1D,HCN1,NTRK3,CDH2,CHRM1,CHRM3,CHRM4,SLIT2,PRKCD,PRKCG,RAD23A,SCN8A,MTOR,NFAT5,SRC,GRIA1,GRIA2,GRIA3,GRIK1,GRIK2,GRIK5,GRIN1,GRIN2A,GRM1,GRM2,GRM5,GRM8,THRB,TNR,HTR1B,KCNC4,KCNN1,KCNN2,SLC17A7
Mouse Phenotype	MP:0002082	postnatal lethality		0.0007304	1	0.0289	0.2668	136	815	AQP11,ADARB1,MEF2A,ADCY3,SLITRK1,SLC12A5,LRRC7,NR3C2,PCDH10,LTBP4,UNC79,ALK,SORBS2,ANK3,GIT1,CAMSAP3,CASK,RERE,MYH10,ATP7B,KIF1A,MYO5A,HCN2,BRAF,CAPN5,WASF1,AP3D1,NOVA1,NOVA2,CACNA1A,CACNA1B,NPR2,NTRK3,OCA2,RUNX1T1,CBL,CBFA2T2,CACNA2D2,EPS15L1,NRXN3,NRXN2,HS6ST1,PITPNA,PLAGL2,CNGB1,COL5A2,MBOAT7,NRG2,ZNF385A,NR1D1,CREBBP,PPP2R5D,CSNK1D,PRKACA,DAB1,BRINP1,DBH,DCX,MAGI2,PTPN9,PLPPR4,SNAP91,PTPRS,PURA,ARNT2,DNM1,CDON,ATN1,EFNA5,EFNB2,BRD2,EIF2AK4,MARK2,EP300,SLC35C1,STX1B,RYR2,CITED2,SATB1,BASP1,SH3RF2,SCN5A,SCN8A,SMPD3,CAP2,AGAP3,CARM1,CYFIP2,SLC9A1,CELF1,CELF2,SLCO2A1,PTRH2,SMARCA4,NFAT5,UNC13A,GABBR1,RAI1,STK36,SPTB,GARS1,SRC,KAT2A,CIC,ST14,STIM1,SYT1,GNAO1,TBP,MGRN1,ZEB1,SYNE1,SPPL3,GRIA2,GRIN1,ARHGAP35,NISCH,BRD4,HCFC1,RGMB,ASXL1,TRAF3,TRAF6,TSC1,UBE3A,FBXO41,FLRT2,ANKS1B,IRS1,MAP3K12,KCNA2,KCNN2,SNX27,KCNQ2,L1CAM,LRRC4B
Human Phenotype	HP:0031058	Impairment of activities of daily living		0.0007305	1	0.03628	0.3301	33	143	MECP2,MEN1,KCNT1,ALS2,NF2,CACNA1G,CHRNA2,SEC24C,DEPDC5,FRMPD4,ALG13,UBAP1,RTN2,TRAF7,CNKSR2,MORC2,FARS2,SUFU,IQSEC2,GDI1,SLC9A7,TBP,MID2,SYNE1,ATP13A2,TSPAN7,HCFC1,TRIO,IGHMBP2,PRDM8,KCNC3,KIF5A,KY
MicroRNA	hsa-miR-199b-5p:TargetScan	hsa-miR-199b-5p	TargetScan	0.000732	1	0.00625	0.06127	70	395	MAP2,AQP11,ACVR1B,ACVR2A,BTBD9,MEF2D,KLHL29,MGAT3,MRTFB,RANBP10,ABCC1,ANK3,GIT1,PPFIBP1,ALS2,MARK4,MYO5A,ANKRD52,BTRC,NPAS2,CACNB2,RUNX1T1,CBL,CDH2,ATXN7L1,PI4KA,PLXNA2,ONECUT2,MINK1,PPL,NCOR1,SEC24C,CSNK1D,DEPDC5,RTN4RL2,PTGIS,KIAA0753,PTPN9,PURA,CCDC88C,EPB41L1,ETS2,ETV6,REEP2,ATXN7,KIAA1109,MAML3,NCOA2,NTNG1,ERLIN1,CELF2,FAM222B,RIMS1,NLK,FSTL4,CSDC2,PNPLA6,MAPRE2,ARHGEF12,GRB10,ATP13A2,GSK3B,R3HDM1,RGMB,PRR14L,CSRNP2,LAMC1,LASP1,CCDC120,JPH3
MicroRNA	hsa-miR-199a-5p:TargetScan	hsa-miR-199a-5p	TargetScan	0.000732	1	0.00625	0.06127	70	395	MAP2,AQP11,ACVR1B,ACVR2A,BTBD9,MEF2D,KLHL29,MGAT3,MRTFB,RANBP10,ABCC1,ANK3,GIT1,PPFIBP1,ALS2,MARK4,MYO5A,ANKRD52,BTRC,NPAS2,CACNB2,RUNX1T1,CBL,CDH2,ATXN7L1,PI4KA,PLXNA2,ONECUT2,MINK1,PPL,NCOR1,SEC24C,CSNK1D,DEPDC5,RTN4RL2,PTGIS,KIAA0753,PTPN9,PURA,CCDC88C,EPB41L1,ETS2,ETV6,REEP2,ATXN7,KIAA1109,MAML3,NCOA2,NTNG1,ERLIN1,CELF2,FAM222B,RIMS1,NLK,FSTL4,CSDC2,PNPLA6,MAPRE2,ARHGEF12,GRB10,ATP13A2,GSK3B,R3HDM1,RGMB,PRR14L,CSRNP2,LAMC1,LASP1,CCDC120,JPH3
Computational	M12229 MODULE_381	Genes in the cancer module 381.	MSigDb: C4 - CM: Cancer Modules (v7.2)	0.0007324	0.5281	0.0264	0.189	6	11	AMPH,APBA1,PALM,RAB3A,SYN2,SYT1
Drug	CID000004916	procaterol	Stitch	0.0007337	1	0.03638	0.4024	11	32	ADCY1,ADCY2,ADCY3,ADCY8,ADCY9,ADRA1D,ADRA1B,ADRA1A,PTPRN2,PPRC1,GNAO1
Drug	CID000073960	glutamic acid diethyl ester	Stitch	0.0007337	1	0.03638	0.4024	11	32	GRIA1,GRIA2,GRIK1,GRIK5,GRIN2A,GRIN2D,GRINA,GRM1,GRM2,GRM5,GRM8
Drug	CID000146919	McN5652	Stitch	0.0007344	1	0.03638	0.4024	6	11	ADRA1B,ADRA1A,HTR3B,HTR1B,HTR1F,HTR6
Drug	CID000125800	Ro 41-9067	Stitch	0.0007344	1	0.03638	0.4024	6	11	ADCY1,ADCY2,ADCY3,ADCY8,ADCY9,HTR1B
Drug	CID006442261	SM-10906	Stitch	0.0007344	1	0.03638	0.4024	6	11	ADCY1,ADCY2,ADCY3,ADCY8,ADCY9,PTGIS
Drug	CID003964410	Mspg	Stitch	0.0007344	1	0.03638	0.4024	6	11	GRIK1,GRM1,GRM2,GRM5,GRM7,GRM8
Drug	CID003531687	SCH 50911	Stitch	0.0007344	1	0.03638	0.4024	6	11	CNTN3,CHRM1,GABBR2,GABBR1,MLST8,HTR1B
Drug	6775_UP	Antazoline hydrochloride [2508-72-7]; Up 200; 13.2uM; MCF7; HT_HG-U133A	Broad Institute CMAP Up	0.000737	1	0.03638	0.4024	36	177	ADARB1,SLC12A5,MRTFA,KCNAB2,PDE8B,CACNA1D,CACNB1,CBFA2T2,ONECUT2,BAZ2B,CREBBP,MAPK14,SIPA1L1,DLX2,CDON,CCNJL,C11orf80,MAP1S,MARK2,JHY,ERCC6,TCP11L1,NRSN2,TRAK1,SETD1B,SPTAN1,SLC9A7,GNAZ,HNF1A,ZEB1,GRIK5,ARHGAP35,GRM1,ECPAS,PLPPR2,HUS1
Mouse Phenotype	MP:0002801	abnormal long term object recognition memory		0.0007381	1	0.0289	0.2668	12	34	MAPT,MECP2,SORBS2,ASNS,ATP1A3,BRAF,CACNB3,CAMK2A,CREBBP,NCOR1,KCNH3,SLC17A7
Drug	2511_UP	6-Furfurylaminopurine [525-79-1]; Up 200; 18.6uM; HL60; HT_HG-U133A	Broad Institute CMAP Up	0.0007393	1	0.03638	0.4024	29	133	KLHL29,AP2A2,ALK,ATP1A3,NOVA2,KALRN,CAMK2A,SETBP1,RIPOR1,DUSP8,CNNM1,MARK2,JHY,RTN2,CNKSR2,CYFIP2,IQSEC2,FRS3,PCDHGA1,GRPR,ATXN2L,POU6F2,PLD3,HTR1F,HTR4,KCNC1,KCNN1,SLC17A7,VN1R1
Drug	CID000104822	dihydropyridine	Stitch	0.0007393	1	0.03638	0.4024	29	133	GRK2,AMPH,CACNA1I,CACNA1G,NOS2,CACNA1A,CACNA1B,CACNA1D,CACNB1,CACNB2,CACNB3,CACNA2D2,CHRM1,PRKACA,PRKCD,PRKCG,PTGIS,SNAP91,CACNG8,CACNG7,RYR2,CACNG3,CACNG2,SLC9A1,CACNG4,CACNA2D3,GNB3,MGRN1,IGHMBP2
Coexpression Atlas	PCBC_MESO-5_1000	Progenitor-Cell-Biology-Consortium_induced-Mesoderm_top-relative-expression-ranked_1000	PCBC	0.0007394	1	0.01811	0.1611	83	498	SORCS1,NLGN4X,MAP3K9,PCDH10,UNC79,PDZD4,LRRN1,ZSWIM5,CAMSAP3,ANKRD33B,KIF1A,NOS2,NRCAM,HCN1,CCKBR,OVOL2,DLGAP3,SLC35F3,PRRG3,IGLON5,NECAB2,PACSIN1,NRG2,RIMS4,CNTNAP2,PLXNA4,PPP1R16B,FAM78B,KHDRBS2,MLXIPL,P3H2,CPSF1P1,MED12L,MACROH2A2,LINGO2,BICDL1,SLCO2A1,FRZB,ADGRA1,BRSK1,NALF2,LHFPL4,EPHA6,NR6A1,ZFR2,FAM189A1,PCDHA12,PCDHA11,PCDHA10,PCDHA6,PCDHA3,PCDHA2,GRPR,GALNT17,LZTS1,TLE2,GYPB,IGSF21,SEZ6L,ADAMTS19,KLF8,TRPC4,TRPM2,TTN,SBK1,CELF5,VIPR1,VIPR2,HTR1E,RBFOX3,RTN4RL1,KCNK12,RAB40A,JPH1,FMN2,ANKS1B,ZNF385B,LRRTM1,CCDC177,GAL3ST3,ANKDD1B,KCNQ2,JPH3
Mouse Phenotype	MP:0001501	abnormal sleep pattern		0.0007399	1	0.0289	0.2668	15	48	MAP6,BTBD9,ATP1A3,CACNA1G,NOS2,NPAS2,CACNA1B,KCNB2,CHRM3,DLGAP3,GRIA2,GRIA3,UBE3A,KCNA2,KCNC2
Drug	CID000002519	caffeine	Stitch	0.0007422	1	0.03638	0.4024	70	407	MARK1,ADCY1,ADCY2,ADCY3,ADCY8,ADCY9,MEN1,GRK2,RPTOR,MT-CO1,MT-CO2,MT-CO3,PDE8B,LDHAL6A,CACNA1I,CACNA1G,MBD2,CACNA1A,CACNA1B,CACNA1D,CACNB1,CACNB2,CACNB3,P2RY11,PDE2A,PDE4A,CACNA2D2,CHRM1,CHRNA2,MAPK14,PRKACA,MAPK13,PTGIS,P2RY14,DUSP8,CACNG8,CACNG7,RYR2,CACNG3,CACNG2,SMPD3,FKBP1A,SLC4A3,TMEM132D,CACNG4,BRSK1,PDE7B,CACNA2D3,CYP46A1,SNRNP27,SYNE1,GRIA1,GRIA2,GRIA3,GRIK1,GRIK2,GRIK5,GRIN2A,GRIN2D,GRINA,GRM1,GRM2,GRM5,GRM7,GRM8,GSK3B,TNFAIP1,CYP4Z1,RAB40A,KCNH2
Drug	3375_UP	Ethaverine hydrochloride [985-13-7]; Up 200; 9.2uM; MCF7; HT_HG-U133A	Broad Institute CMAP Up	0.0007433	1	0.03638	0.4024	33	158	DPF1,AMPH,PRSS12,KCNAB2,NPR2,CBFA2T2,DYRK1B,SLIT2,ZNF343,NCOR2,MAPK14,PRKACA,TOX,ARHGEF11,RASIP1,TRANK1,HCN4,HIVEP3,FHL1,RPH3A,GAS2L1,MAPRE3,SLC7A1,SPTBN1,SRC,CSDC2,ZEB1,GPER1,PCLO,GRIK5,THRB,HRH2,KCNN1
Drug	5427_UP	Flavoxate hydrochloride [3717-88-2]; Up 200; 9.4uM; MCF7; HT_HG-U133A	Broad Institute CMAP Up	0.0007433	1	0.03638	0.4024	33	158	DPF1,GIT1,MBD2,MTA1,CBFA2T2,CDH18,MBOAT7,CENPO,RAB11FIP3,MAGI2,CCNJL,RARA,P3H2,ETV6,RTN2,ZER1,BAIAP2,FOXG1,ADGRL1,PACS1,ZFP64,WDTC1,HECW1,SPTAN1,SREBF2,SLC9A7,ZEB1,PCDHGA1,PCLO,GRM1,ECPAS,AFAP1,HCFC1
Drug	7533_DN	11-deoxy-16,16-dimethyl Prostaglandin E2; Down 200; 10uM; MCF7; HT_HG-U133A	Broad Institute CMAP Down	0.0007433	1	0.03638	0.4024	33	158	MARK4,ADAM20,TICAM1,CNOT4,CACNB1,NPR2,PALM,PDK3,ONECUT2,MINK1,RAPGEF2,NOS1AP,SETD1A,CTIF,MEGF8,DMTN,EPHB6,RTN2,PRR36,DPYSL4,TRAK1,FRMD4A,MAPK8IP3,GNAZ,GPER1,UBR4,RNFT2,R3HDM1,FILIP1L,ATXN2L,NALF1,KCNH2,GLB1L2
Drug	2759_UP	Cytisine (-) [485-35-8]; Up 200; 21uM; MCF7; HT_HG-U133A	Broad Institute CMAP Up	0.0007433	1	0.03638	0.4024	33	158	CD200,APBA2,MARK4,BCR,NF2,SLIT2,NR1D1,CRABP1,CRMP1,MAPK14,TENM4,PRKACA,NSD3,ECM1,ELAVL3,MARK2,FHL1,FOXG1,PRR36,WDTC1,TMEM8B,CAMTA2,CIC,GNAT2,GRB10,CRTC1,PCDHA5,GRIK1,GRM7,UBE3A,VIPR1,VIPR2,LAMB1
Drug	2159_UP	Sulfabenzamide [127-71-9]; Up 200; 14.4uM; HL60; HT_HG-U133A	Broad Institute CMAP Up	0.0007433	1	0.03638	0.4024	33	158	ADD2,GRK2,AMPH,AQP9,ADGRB1,NOVA2,MTA1,CEP170B,CDK16,FAM163A,PPARD,ARHGEF11,RUSC2,TRANK1,DIAPH1,RIPOR1,CDON,HCN4,EEF1A2,CNNM4,EFNA5,KIAA1109,FHL3,FOXG1,FRMPD1,ADGRL1,PCLO,GRM1,TLE2,TNFAIP1,TNPO3,ENTPD7,VN1R1
MicroRNA	hsa-miR-9500		MirDB	0.0007455	1	0.006357	0.06231	79	457	MAP1A,ASIC1,APOOL,ELFN2,MEF2D,ADCY9,GRAMD1B,SCAMP5,MAP3K9,MARCHF4,RANBP10,GIT1,KIAA1522,BTBD18,ADAM21,BCL9,ANKRD52,CDK5R2,ZBTB7C,KSR2,CBL,USP10,INA,MAGI1,NRXN2,PLXNA2,ROCK2,FBXL14,PITPNM1,C20orf96,ZBTB46,CS,PPP2R5D,SIPA1L1,RIMS4,PABIR1,STK35,DCX,POM121,PTPRJ,DENND4B,NECTIN1,CNNM4,PEAK1,VPS53,EP300,UBAP1,SCN8A,SMPD3,TMEM164,MIA3,EDC3,ADGRL1,SMARCD1,NFAT5,RAP1GAP2,TNRC6B,GPATCH8,FAM168A,MID2,ABHD2,GRIN2D,GSK3B,LZTS1,YLPM1,RBFOX2,RUSC1,DNAAF11,ILRUN,IGF1R,TNKS1BP1,CCDC177,FAM78A,PRDM10,SNX27,ENTPD7,ZMIZ1,PIANP,LSAMP
MicroRNA	hsa-let-7g*:mirSVR_highEffct	hsa-let-7g*:mirSVR_nonconserved_highEffect-0.5	MicroRNA.org	0.0007457	1	0.006357	0.06231	162	1052	ACVR1B,TENM2,MEF2A,SHC3,MAP3K4,PRR12,ADRA1D,MRTFB,LRRC7,NR3C2,NLGN2,PCDH10,UNC79,CUL1,TSHZ3,LEO1,PRSS12,MUC15,CNIH2,ALS2,PIAS1,LRRC28,HS6ST3,ATP7B,NHSL2,ADGRB2,DCAF5,BSN,MBD2,ZNF697,CACNA1D,IGIP,KALRN,HCN1,NTRK3,PCDH7,CDH10,CDK8,MAGI1,CPNE8,ATXN7L1,NDST3,PLEKHA5,CCDC86,KIF23,UBQLN2,BAZ2B,BICRA,GTF2IRD1,CS,MICAL2,SLITRK5,CSTF3,DEPDC5,DAB2IP,SETD1A,PCDHA9,IP6K1,TSC22D2,ZCCHC2,TESPA1,NSD3,MAGI2,SMG7,SNAP91,NUP153,CDON,RASGRF1,PARP2,RGS7,MSL2,EIF2AK4,GPHN,CLVS1,CITED2,TTC7B,USP42,BASP1,LRRN2,NTNG1,NBEA,ZNF510,PLEKHA6,WDR37,RIMS1,NLK,KDM4B,RAI1,PDZD2,GABRB1,NCOA6,SETD1B,TCERG1L,MYCBP2,AHDC1,CIC,XYLT1,KIRREL3,TBC1D1,SLC22A10,ADGRL2,MAPRE2,TAPBP,ADGRL3,TBP,ANKS1A,DNAJC13,ZEB1,WDR7,ABHD2,FAM189A1,GRB10,PCDHA13,PCDHA12,PCDHA11,PCDHA10,PCDHA8,PCDHA7,PCDHA6,PCDHA5,PCDHA4,PCDHA3,PCDHA2,ICE1,PCDHA1,GRM7,LINC01551,AFAP1,THPO,LINGO1,ZNF341,KIAA1217,YLPM1,R3HDM1,SEZ6L,RGMB,HIVEP1,HIVEP2,TRIO,SSBP3,EIF4ENIF1,ZNF574,SMAP1,XKR6,RFX7,KNDC1,IL12RB2,ZNF142,ZNF215,LRRTM3,EMSY,DTWD1,CSRNP2,KCND2,KCNH2,BRPF1,NAV3,STXBP5,MLLT10,PTCHD4,SHOC2,KMT2D
ToppCell Atlas	1f0f1f953e6d61119f342de0d980aa1287511dba	Adult-Immune-dendritic_cell-D175|Adult / Lineage, Cell type, age group and donor	Human Lung Cells in 3 Age Groups (Wang et al.)	0.0007496	1	0.03125	0.3358	24	100	CRACD,ANKRD33B,MAP3K14,CBFA2T3,DLGAP3,NRXN2,SLC35F3,PACSIN1,ZBTB46,PPP1R16B,RUBCN,P2RY14,MED12L,ZDHHC18,TSPOAP1-AS1,SLC4A3,GPR153,RFTN1,GNAO1,CUX2,ZEB1,TRAF3,DISP2,KCNN1
MicroRNA	hsa-miR-328-5p:Functional MTI (Weak)	Functional MTI (Weak)	miRTarbase	0.0007515	1	0.006401	0.06275	24	100	MEF2D,SLC12A5,ARHGDIA,FURIN,NEURL1,CACNA2D2,SDK2,ZNF385A,ZBTB46,CSTF2,UBALD1,PTPRF,MAP1S,MARK2,SLC29A1,EP300,NMNAT2,GDI1,USP22,NPTXR,RBFOX2,MGAT5B,TNKS1BP1,LRP3
ToppCell Atlas	9c1debd65c13d63fd4f3158917d621b44b714c26	RV-04._Ventricular_Cardiomyocyte_I|RV / Chamber and Cluster_Paper	Transcriptional and Cellular Diversity of the Human Heart	0.000753	1	0.03125	0.3358	35	166	TENM2,RNF150,PIP5K1B,SORBS2,ANK3,MLIP,PHACTR1,SLC8A1-AS1,NPAS2,CACNB2,MYOM2,CDH2,PCDH7,RGS6,CFAP61,DOCK3,FRY,EFNA5,RCAN2,RYR2,SH3RF2,SCN5A,FHOD3,PDZRN3,CACNA2D3,MYOZ2,MAST2,CSDC2,TMEM178B,ADGRL2,MTUS2,PPP1R13B,GALNT17,LRRTM3,WNK2
ToppCell Atlas	78cdcf8bc141d3b155c3c8af908431fc419c4d08	RV-04._Ventricular_Cardiomyocyte_I|World / Chamber and Cluster_Paper	Transcriptional and Cellular Diversity of the Human Heart	0.000753	1	0.03125	0.3358	35	166	TENM2,GRAMD1B,RNF150,ADRA1A,PIP5K1B,SORBS2,PPFIBP1,MLIP,PHACTR1,SLC8A1-AS1,CACNB2,MYOM2,CDH2,PCDH7,CFAP61,SNAP91,DOCK3,EFNA5,RCAN2,SH3RF2,SCN5A,CAP2,FHOD3,PDZRN3,GABRB1,MYOZ2,CSDC2,TMEM178B,ADGRL2,MTUS2,PPP1R13B,GALNT17,VIPR2,LRRTM3,WNK2
ToppCell Atlas	cc37b644c5db6725f4bfaebce0da613bd359a4c2	LargeIntestine_GW_trimst-1-Neuronal-neuron_precursor|LargeIntestine_GW_trimst-1 / Per Region, Age_group, Lineage, cell class, cell type	Cells of the human intestinal tract mapped across space and time	0.000753	1	0.03125	0.3358	35	166	GPRIN1,ADD2,SORCS1,ATP1A3,KIF1A,FXYD7,ADGRB3,NOVA2,SHISA9,CDH2,CPNE8,CRABP1,CRMP1,MDGA2,DBH,STMN3,DLG2,DLX2,TLCD3B,CELSR3,ELAVL3,CEND1,SCN5A,DPYSL4,NBEA,SRRM4,SYT1,TMEM178B,CELF3,HRH3,CEMIP2,ATCAY,KCNQ2,LINC00632,L1CAM
ToppCell Atlas	82b150e9e9962460a5cd6bef7ee04f28f5c05d1a	TCGA-Breast-Primary_Tumor-Breast_Carcinoma-Mucinous_Carcinoma|TCGA-Breast / Sample_Type by Project: Shred V9	TCGA OncoMap	0.0007541	1	0.03125	0.3358	21	83	UNC5A,UNC79,FGF12-AS2,CACNB2,FURIN,NEURL1,CACNA2D2,MAGI2,PTPRN2,TMEM145,SEZ6,REEP2,FGF14,IGSF9B,UNC13A,IQSEC2,PCDHA13,GRIK1,GRIK5,SEZ6L,KCNH2
MicroRNA	mmu-miR-212-5p		MirDB	0.0007542	1	0.006419	0.06292	42	210	SORCS1,NLGN2,BEGAIN,PITPNM2,MUC15,NFYC,BTRC,CBFA2T3,PLXNA2,CDC42BPB,SH2B1,SETBP1,PPP1R16B,WSCD2,DAB2IP,TANC2,DCX,NSD3,FBXO25,PTPRJ,SRGAP3,TMEM145,SLC12A6,TLCD3B,MAMLD1,RGS7,MACO1,EPB41L1,SH3GL1,BAHD1,PRICKLE2,KCNIP4,IQSEC2,ZCCHC14,TMEM178B,JADE2,GRIN1,GRM1,ZNF384,FBXO41,VTI1A,PIANP
MicroRNA	hsa-miR-6815-5p		MirDB	0.0007555	1	0.006422	0.06295	35	166	ABR,RANBP10,ZSWIM5,BCR,CNOT4,CA7,ATXN7L1,WIZ,CHD5,SETBP1,WSCD2,KDM4A,NRSN1,SMCR8,DCX,PTGFRN,ASAP1,DUSP8,MAMLD1,ATP9A,EPB41L1,CEND1,RYR2,ATXN7,MED12L,BTBD2,MTOR,SLCO2A1,KDM2A,TBP,ZNF346,GPR137,SNX27,PIANP,PLEKHM3
MicroRNA	mmu-miR-7082-3p		MirDB	0.0007558	1	0.006422	0.06295	21	83	MAP2,ACVR1B,GPR149,NRXN2,TNPO2,ZNF385A,TENM4,PTGFRN,CELSR3,MACO1,EIF4G1,ZBTB7A,RNF145,MORC2,BAHD1,SLC8A2,RAP1GAP2,TMEM178B,LARP1,GRIA1,CMIP
Drug	CID000000846	kynurenine	Stitch	0.0007591	1	0.03706	0.41	19	74	KDM5C,OGDH,P2RY11,AADAT,DTNBP1,GRIA1,GRIA2,GRIK1,GRIK5,GRIN2A,GRIN2D,GRINA,GRM1,GRM2,GRM5,GRM8,ACMSD,HTT,TRIM9
Drug	CID000004485	nifedipine	Stitch	0.0007598	1	0.03706	0.41	52	283	SLC12A5,ADRA1D,ADRA1B,ADRA1A,GRK2,MT-CO1,MYH10,ATP7B,LDHAL6A,MYO5A,CACNA1I,CACNA1G,NOS2,CACNA1A,CACNA1B,CACNA1D,CACNB1,CACNB2,CACNB3,CACNA2D2,CHRM1,ROCK2,PPP3CA,PRKACA,PRKCD,PRKCG,PTGIS,CACNG8,CACNG7,RYR2,CACNG3,CACNG2,ZNF335,CACNG4,CACNA2D3,CYP46A1,GGT7,TACR2,GRIK1,GRIK5,GRIN2A,GRIN2D,GRINA,GRM1,GRM2,GRM5,GRM7,GRM8,TNFAIP1,CABIN1,CYP4Z1,KCNA2
MicroRNA	mmu-miR-7010-5p		MirDB	0.0007605	1	0.006456	0.06329	83	485	MAPT,MECP2,SLC12A5,OSBPL6,MAP3K9,NCK2,STIM2,KIAA1522,BCL9L,CDK5R2,BTRC,TBC1D25,CBL,SHISA7,CCKBR,PRKN,CHD3,CLCN6,NRXN2,TNPO2,SETBP1,SLITRK5,TOX,LZTS3,TSC22D2,TRANK1,NECTIN1,MAP4K2,DOCK3,TLCD3B,DRP2,TLNRD1,CHIC2,EFNA5,TMEM132E,DMTN,ATXN7,FGD1,ZER1,TMEM164,BAIAP2,POMK,FOXO3,RNF44,NLGN1,WDR37,PKNOX2,MAPRE3,POLR3B,SLC16A2,SMARCD1,SUFU,NFAT5,HECW1,FRS3,TNRC6B,CIC,FAM168A,ARHGEF9,RPS6KA6,RPRD2,GNAQ,IMMT,PRRC2B,TENT4A,LARP1,GRM7,THRB,GPR45,HIVEP1,UBA1,OSBP2,HTR1F,HTR4,IGHMBP2,LUZP1,KCND1,BRPF1,SNX27,WIPF2,RGS7BP,KMT2D,PLEKHM3
Drug	CID000003868	pyrrolidine-2,4-dicarboxylate	Stitch	0.0007614	1	0.03706	0.41	14	47	ABCC8,GRIA1,GRIA2,GRIA3,GRIK1,GRIN2A,GRIN2D,GRINA,GRM1,GRM2,GRM5,GRM7,GRM8,SLC17A7
Drug	CID000004078	mesoridazine	Stitch	0.0007615	1	0.03706	0.41	9	23	ADRA1B,ADRA1A,CHRM1,CHRM3,GNAO1,HTR1B,HTR1F,HTR6,KCNH2
MicroRNA	hsa-miR-1226-3p		MirDB	0.0007627	1	0.006466	0.06338	60	328	HIPK1,MECP2,ZNF512B,NSMAF,RANBP10,PPFIBP1,CASK,RNF19B,HCN1,FURIN,CHD3,KIF3B,ONECUT2,COL12A1,ZDHHC5,CREBBP,TMEM229B,SMCR8,LZTS3,ZCCHC2,DCX,DLG2,OXSR1,SAP130,NUP153,RASA1,MAMLD1,CNNM4,ELAVL3,VPS53,RCAN2,PPM1E,LMTK2,PPP6R1,ST3GAL3,MORC2,TVP23A,SUFU,ARHGAP26,MPRIP,ABCG4,SEPTIN3,ADGRL3,PCDHGA9,PCDHGA6,PCDHGA5,BEAN1,PCDHGA1,GRIK5,ZFPM2,RNF24,NR2C2,NAA35,OSBP2,PRR14L,KLHL34,IGHMBP2,RAB15,ZMIZ1,KY
MicroRNA	hsa-miR-541:PITA	hsa-miR-541:PITA_TOP	PITA	0.0007629	1	0.006466	0.06338	19	72	CADM3,CNOT4,PCDH1,ZDHHC5,ZNF385A,CLIP3,C2CD3,CSNK2A2,DBH,DCX,UBAP2L,OTUD5,DLGAP4,JPH4,TNRC6A,GRIN2D,PLD3,JPH1,KMT2D
Transcription Factor Binding Site	V$SREBP1_Q6	V$SREBP1_Q6	TFBS	0.0007639	0.8395	0.01273	0.09648	34	163	MAP1A,ZFYVE1,SIPA1L2,LRRN1,PIAS1,MYH10,NEUROD2,CACNA1D,CACNB1,NRGN,NTRK3,NR1D1,FOXP4,CLSTN3,NECTIN1,DTX1,DUSP8,MAML3,DLGAP4,ADGRL1,NBEA,NFAT5,TRERF1,SOX12,SREBF2,ABCG4,GNAO1,IMMT,ADGRL3,HNF1A,CLASP1,JADE2,GRIA1,LASP1
Transcription Factor Binding Site	V$AP4_Q6	V$AP4_Q6	TFBS	0.0007644	0.8401	0.01273	0.09648	29	132	GRK2,SCAMP5,AMPH,MUC15,PTCH2,CACNA1G,CACNB2,KSR2,CBFA2T3,KCNQ4,BICRA,ZNF385A,PRKACA,CNNM2,PTPRS,RAB3A,RGS7,TLNRD1,FHL3,SMARCA2,KDM2A,WDTC1,SOX12,SPTBN1,GNB3,MID2,CELF3,TRPC4,KCNN2
GO: Cellular Component	GO:0098690	glycinergic synapse		0.0007663	0.8062	0.007904	0.05956	6	11	NLGN4X,NLGN2,IQSEC3,GPHN,ARHGEF9,KCNC4
MicroRNA	hsa-miR-609:PITA	hsa-miR-609:PITA_TOP	PITA	0.0007664	1	0.00649	0.06362	16	56	BTBD9,MECP2,MEF2A,SIPA1L2,NRXN2,ZNF385A,ZNF362,STK35,TMEM145,TMEM164,FRZB,TMCC1,PDZRN3,TTBK1,GRIK2,C1orf21
ToppCell Atlas	79b3443c5cfefa172164625a7b2be469311ba2a8	TCGA-Kidney-Primary_Tumor-Renal_Cell_Carcinoma-Kidney_Papillary_Renal_Cell_Carcinoma-6|TCGA-Kidney / Sample_Type by Project: Shred V9	TCGA OncoMap	0.0007667	1	0.03166	0.3402	12	36	GPR87,INA,TMEM59L,MBOAT7,LINC02055,SCN5A,EPIC1,ZFR2,MGAT5B,KCNK12,PANX2,CAMK2N2
MicroRNA	hsa-miR-6770-5p		MirDB	0.0007683	1	0.0065	0.06372	87	513	LRRC66,SYN3,GPRIN1,ADARB1,SCAMP5,PCDH10,PITPNM2,CNTNAP1,CASK,DCAF5,BSN,SDK1,CNOT4,FOXK1,NOVA2,KALRN,KSR2,SYT7,CBFA2T2,CDK16,FAM185A,CACNA2D2,KIF3B,TOLLIP,PLAGL2,BMP8A,PLG,PLXNA2,UBQLN2,NRG2,SIPA1L1,SLITRK5,CSTF3,KCNV2,PHYHIP,AREL1,PLPPR4,UBAP2L,ARHGAP44,SUSD4,SOBP,FAM78B,DUSP8,EFNA5,P3H2,ANGPTL7,VPS53,EPB41L1,STX1B,VPS26B,NACC1,DLGAP4,NLGN1,SCMH1,SMARCA2,EFR3B,ADGRA1,NLK,XPO7,ILDR2,SPTBN1,TNRC6B,GPATCH8,GGT7,SGCZ,TBC1D1,SLC9A7,GNAZ,TMEM178B,SPPL3,GLYATL2,PPP1R11,ARHGAP35,TERF2,FAAH2,CELF3,FBXL20,HTT,FLRT2,FAM151B,KCNH1,WIPF2,ENTPD7,CAMK1D,PIANP,SFXN3,UPP2
ToppCell Atlas	be5b1039ceae97eb0f2d8f51e5f4a67292d23377	kidney_(cortex)_61-year-old_RenalCancer_female-epithelial_cell-kidney_connecting_tubule_epithelial_cell-kidney_connecting_tubule_epithelial_cell_3|kidney_(cortex)_61-year-old_RenalCancer_female / Per sample, Lineage, Cell type	Adult human kidney single cell transcriptional and chromatin accessibility profiling	0.0007688	1	0.03166	0.3402	34	160	NR3C2,FAM110B,STIM2,CPNE5,MYO5A,SLC8A1-AS1,NPAS2,NRCAM,SNTG1,PCDH7,CHRM3,NDST3,KIAA1549L,RGS6,SETBP1,TANC2,SRGAP3,C11orf80,EPB41L1,FHOD3,TRAK1,SLC7A1,KCNIP4,NFAT5,INPP5J,FSTL4,ADAMTS16,AGBL4,SGPP2,SPIRE1,TMEM178A,L1CAM,LAMB1,LSAMP
ToppCell Atlas	a20017b6a4f9a6a29e090e4dbd7c02ed1495bd50	Children_(3_yrs)-Endothelial-alveolar_capillary_endothelial_cell_(Cap2;_aerocyte)-D046|Children_(3_yrs) / Lineage, Cell type, age group and donor	Human Lung Cells in 3 Age Groups (Wang et al.)	0.0007688	1	0.03166	0.3402	34	160	CCDC85A,PITPNM2,JCAD,PPFIBP1,NOS2,KALRN,LDB2,PCDH1,CHRM3,ZBTB46,RASIP1,SH2D3C,KHDRBS2,SLCO2A1,PRICKLE2,NRG3,ILDR2,SPTBN1,FSTL4,SYT1,ADGRL2,ADGRL3,ZEB1,FAM189A1,GRIN2A,GRM8,ZFPM2,KIAA1217,ZNRF1,VIPR1,XKR6,KCNN2,CHL1-AS1,AFF3
ToppCell Atlas	d44fae3cf33e318a01cf58e1fbb213eb916c48a9	kidney_(cortex)_61-year-old_RenalCancer_female-epithelial_cell-kidney_connecting_tubule_epithelial_cell|kidney_(cortex)_61-year-old_RenalCancer_female / Per sample, Lineage, Cell type	Adult human kidney single cell transcriptional and chromatin accessibility profiling	0.0007688	1	0.03166	0.3402	34	160	NR3C2,FAM110B,STIM2,CPNE5,MYO5A,SLC8A1-AS1,NPAS2,NRCAM,SNTG1,PCDH7,CHRM3,NDST3,KIAA1549L,RGS6,SETBP1,TANC2,SRGAP3,C11orf80,EPB41L1,FHOD3,TRAK1,SLC7A1,KCNIP4,NFAT5,INPP5J,FSTL4,ADAMTS16,AGBL4,SGPP2,SPIRE1,TMEM178A,L1CAM,LAMB1,LSAMP
GO: Biological Process	GO:2000171	negative regulation of dendrite development		0.0007695	1	0.02283	0.2193	6	11	DCC,KIAA0319,SEZ6,CARM1,GSK3A,GSK3B
GO: Biological Process	GO:0010807	regulation of synaptic vesicle priming		0.0007695	1	0.02283	0.2193	6	11	RAB3A,STX1B,UNC13B,RIMS1,UNC13A,STXBP5
GO: Biological Process	GO:0097104	postsynaptic membrane assembly		0.0007695	1	0.02283	0.2193	6	11	NLGN4X,NLGN2,CDH2,NRXN2,MAGI2,NLGN1
Drug	5818_UP	Hecogenin [467-55-0]; Up 200; 9.2uM; PC3; HT_HG-U133A	Broad Institute CMAP Up	0.0007695	1	0.03721	0.4116	35	171	MAPT,ADCY1,SEMA4G,MARK4,MBD2,CNOT4,ZNF358,PLXNA2,MINK1,PPARD,GABBR2,BRINP1,GIT2,PTPRN2,PID1,ATN1,TCP11L1,RTN2,LRRN2,TRAK1,FARS2,ZNF335,ST6GALNAC4,KDM4B,IQSEC2,RHOBTB2,IQCE,GRIK5,ARHGAP35,ECPAS,GRM8,NPTXR,RIMBP2,FILIP1L,HIVEP2
Drug	5219_UP	2-propylpentanoic acid; Up 200; 50uM; MCF7; HT_HG-U133A	Broad Institute CMAP Up	0.0007695	1	0.03721	0.4116	35	171	ASIC1,ACTN1,ACVR1B,MEF2D,SLC12A5,MBD2,NOVA2,CBL,CBFA2T2,PCDH1,ARHGAP33,CDH18,WIZ,ZNF324,GABBR2,CRHR2,VPS9D1,DAPK1,PTPRS,CDON,FGD1,ZDHHC18,PRR36,CTC1,MED15,IQSEC2,GDI1,MAPK8IP3,IQCE,GPER1,TRAF3,TRPM2,HRH2,GPR137,ZNF236
Drug	7284_UP	Dosulepin hydrochloride [897-15-4]; Up 200; 12uM; PC3; HT_HG-U133A	Broad Institute CMAP Up	0.0007695	1	0.03721	0.4116	35	171	MAPT,ADARB1,SCAMP5,NR3C2,MRTFA,KIF1A,BCR,SYNGR1,PALM,BABAM2,SLITRK5,RAB11FIP3,TOX,NSD3,RUSC2,ZMIZ2,TLN2,C11orf80,RAPGEFL1,NOL10,SCN8A,ZER1,BAIAP2,AGAP2,CTC1,AMBRA1,PLEKHA6,TRAK1,SLC7A1,SPTBN2,SREBF2,FBXO46,C1orf21,MLLT10,LRP3
Drug	2373_DN	Flavoxate hydrochloride [3717-88-2]; Down 200; 9.4uM; HL60; HT_HG-U133A	Broad Institute CMAP Down	0.0007695	1	0.03721	0.4116	35	171	ADCY9,ALK,MRTFA,CNOT4,CDH10,CHD3,CLCN6,PI4KA,CDIP1,FAM163A,PRKACA,MAPK13,TM9SF4,GID8,TLCD3A,TCP11L1,FKBP11,RTN2,AMBRA1,TRAK1,FAM222B,KLHDC10,WDTC1,ZBTB43,DDN,STIM1,STK4,ZCCHC14,GRM1,GRPR,NCS1,HCFC1,TRAF3,ZNF574,IGHMBP2
Drug	3428_DN	Trichostatin A, from Streptomyces sp.; Down 200; 0.1uM; MCF7; HT_HG-U133A	Broad Institute CMAP Down	0.0007696	1	0.03721	0.4116	32	152	ADCY3,NSMAF,CUL1,MTMR1,GPR87,NFIC,CBFA2T3,GTF2IRD1,CREBBP,SIDT1,UBAP2L,CALHM2,TLCD3A,NCOA2,SFMBT1,ZFP64,TMEM268,SMARCD1,SETD1B,PPRC1,RPRD2,JADE2,USP24,ECPAS,HIVEP1,INPP5E,BRINP3,IRS1,ZNF236,PRDM10,ZMIZ1,SMAD3
MicroRNA	mmu-miR-12189-3p		MirDB	0.0007713	1	0.00652	0.06391	34	160	CABLES2,KDM5C,ADCY1,ADCY9,SORCS1,PRR12,MAP3K9,PCDH7,SCARF2,KIAA1549L,TMEM184B,CCDC86,CDIP1,PPP1R16B,WSCD2,SNPH,ZNF362,AREL1,TLCD3B,DTX1,SYDE2,NTNG1,SH2B2,SLC7A1,XPO7,SPTBN1,ZBTB43,TNRC6A,TSC1,INPP5E,IGF1R,LRRTM3,KCNN2,RGS7BP
MicroRNA	hsa-miR-140-3p.1:TargetScan	hsa-miR-140-3p.1	TargetScan	0.0007735	1	0.006533	0.06405	75	430	MGAT3,PCDH10,PPFIA2,KIAA1549,APLP2,BHLHE40,NCOA5,CAPRIN2,RERE,NOL4,BSN,ANKRD52,NOVA1,CBL,FURIN,NDST3,DLGAP3,KIAA1549L,DDA1,ASB6,ARIH1,PACSIN1,PLXNA4,DEPDC5,EPC2,PTPRJ,ARNT2,GRIN3A,PGBD5,DRP2,FAM78B,KHDRBS2,ATP9A,ELAVL3,PEAK1,RTN2,HMG20A,SATB1,SCN3A,MIA3,RNF44,LMTK2,BAHD1,CELF1,CELF2,FAM222B,KDM2A,FRMPD3,GABRB1,BRPF3,DCTN5,DDN,NR6A1,CIC,PLEKHM2,CLEC16A,ABHD2,LARP1,GRIA1,GRIK2,GRM2,GSK3B,HCFC1,RGMB,NR2C2,RUSC1,SBK1,ILRUN,RFX7,FBXO44,ANKS1B,KCNC3,KCNC4,NAV3,KIF5A
ToppCell Atlas	072c1ff27bd28156b9ad4c120cb29c7b4bd9a7a7	LargeIntestine_Adult-Hematopoietic-Myeloid-Lymphoid_DC|LargeIntestine_Adult / Per Region, Age_group, Lineage, cell class, cell type	Cells of the human intestinal tract mapped across space and time	0.0007736	1	0.03181	0.3417	25	106	MAP6,SLC24A3,UNC5A,CD200,NYAP2,LRRN1,ANKRD33B,ADGRB2,DLGAP2,NRXN2,CABYR,BASP1,GPR153,IGSF9B,TVP23A,JPH4,RFTN1,SYN1,TMEM178B,ZEB1,KCNH3,SEZ6L,RBFOX3,KCNN2,UPP2
ToppCell Atlas	a255484ba77bd2741a541da278efc8cf4abbe570	Fetal_brain-fetalBrain_Zhong_nature-GW26-Neuronal|GW26 / Sample Type, Dataset, Time_group, and Cell type.	Integration of Four Brain Organoid Datasets and One Fetal Brain Dataset	0.000777	1	0.0319	0.3427	38	185	MAP2,CRACD,CD200,PRSS12,NOL4,NEUROD2,RUNX1T1,SIAH3,INA,PLXNA2,CRMP1,PLXNA4,DCX,DLX2,NKAIN1,RAB3A,SEZ6L2,HIVEP3,ELAVL3,RTN1,TUBB,DPYSL4,NBEA,MAST1,PDZRN3,SRRM4,SPTAN1,SYT1,CUX2,GRIA1,RBFOX2,SBK1,FLRT2,ATCAY,LINC01122,KIF3C,PAK5,L1CAM
Drug	CID000001833	5-methoxytryptamine	Stitch	0.0007796	1	0.03764	0.4164	13	42	ADCY1,ADCY3,ADCY8,ADCY9,NPAS2,HTR3B,DMTN,WDTC1,HTR1B,HTR1E,HTR1F,HTR4,HTR6
Mouse Phenotype	MP:0009142	decreased prepulse inhibition		0.0007817	1	0.03023	0.2791	62	323	MAP6,MECP2,LRFN2,MTA3,SLC24A4,LRRC7,NLGN2,STIM2,SORBS2,TMEM108,ATP1A3,NEUROD2,NRCAM,KALRN,SHISA9,ZDHHC8,KIF3B,ARIH1,CS,PPP2R5D,PREP,LPIN2,TANC2,TOX,ZNF804A,PTPRA,SRGAP3,TMEM145,RNF10,SLC12A6,TLCD3B,IQSEC3,DTX1,MAMLD1,SLC29A1,DTNBP1,CLVS1,SPRED3,POMK,FOXO3,EDC3,CTC1,AMBRA1,EFR3B,NRG3,GABRA3,TMEM8B,FNDC9,TTC28,JADE2,GRIA1,GRIN1,GRM8,GSK3B,BRD4,IGSF21,HIVEP2,UBE3A,PANX2,ANKS1B,KCNQ2,PIANP
ToppCell Atlas	65d7f6b1340f9cffce74d36a377fcb87157b28e2	SmallIntestine_GW_trimst-2-Neuronal-neuron_precursor-Neuroblast|SmallIntestine_GW_trimst-2 / Per Region, Age_group, Lineage, cell class, cell type	Cells of the human intestinal tract mapped across space and time	0.0007827	1	0.03208	0.3447	33	154	SHC3,PPFIBP1,KIF1A,ADGRB3,OPRD1,SHISA9,CDH2,FAM163A,CRABP1,NRSN1,DBH,DLG2,DLX2,TLCD3B,ELAVL3,SEZ6,SCN5A,DPYSL4,PDZRN3,SRRM4,CNTNAP5,SYT1,TMEM178B,MAPRE2,CLASP1,TMEM151B,GRIK2,HRH3,ATCAY,MIR137HG,TRIM9,KCNQ2,L1CAM
MicroRNA	mmu-miR-204-3p		MirDB	0.0007836	1	0.006613	0.06483	65	362	SYN3,MAP1A,ADRA1A,NWD2,PIAS1,SH3RF3,SHISA7,PALM,MAGI1,CHRM1,PRRG3,CCDC86,RASAL2,FAM171A2,CSNK1D,DEPDC5,CFAP61,ARHGAP32,KCNV2,IP6K1,SIRPA,TLN2,GID8,NYAP1,USB1,POLR1D,CNNM1,FHIP1B,ZER1,SMPD3,MIA3,NTNG1,PLEKHA6,TMEM127,BAHD1,PACS1,PRICKLE2,HECW1,DDN,TNRC6B,GPATCH8,GGT7,STK4,MMP24,KIRREL3,RPRD2,PHF24,GRM5,PTPRT,NCS1,FBXL16,RBFOX2,TRAF6,TRIO,SYNPO,FBXO41,PRR14L,FOXK2,RAPH1,SLC6A17,PRDM2,ITPKA,C14orf132,C1orf21,SMAD3
Domain	PS50085	RAPGAP	PROSITE	0.0007841	1	0.02973	0.271	6	11	SIPA1L2,SIPA1L1,RAP1GAP,SIPA1L3,RAP1GAP2,TSC2
Domain	IPR000331	Rap_GAP_dom	InterPro	0.0007841	1	0.02973	0.271	6	11	SIPA1L2,SIPA1L1,RAP1GAP,SIPA1L3,RAP1GAP2,TSC2
Mouse Phenotype	MP:0020870	decreased thigmotaxis		0.0007845	1	0.03023	0.2791	37	169	SYN3,ELFN2,MECP2,SCAMP5,KCNT1,NOL4,DAGLA,CA7,CACNA1B,SYT7,KIF3B,CDIP1,NR1D1,TENM4,PREP,CSNK2A2,NRSN1,RAB11FIP3,PTMS,RNF10,IQSEC3,EPB41L1,EDC3,ZBTB43,XYLT1,FAM168A,FNDC9,ANKS1A,TMEM151B,SPECC1L,ECPAS,IKZF4,NISCH,RFX7,LRRTM1,LRRC4B,VTI1A
MicroRNA	hsa-miR-5787:Functional MTI	Functional MTI	miRTarbase	0.0007851	1	0.006621	0.0649	33	154	UBN2,ADAR,CEP126,MMP17,SLC25A6,ARHGDIA,BCL9L,NF2,FOXK1,FURIN,NEURL1,DLG5,R3HDM4,ASB6,CENPO,FBXL19,RGS6,TRAM2,SMCR8,PTGIS,NECTIN1,PARP2,MAP1S,ANKRD13B,ZNF774,TRAF7,MAGI3,CELF1,RAP1GAP2,MAPK8IP3,GRM1,KCNH2,TMEM63C
Coexpression Atlas	Facebase_RNAseq_e8.5_Floor Plate_2500_K2	FacebaseRNAseq_e8.5_Floor Plate_top-relative-expression-ranked_2500_k-means-cluster#2	FaceBase_RNAseq	0.000786	1	0.01913	0.1703	65	372	MAP2,MAP3K4,SORBS2,LRRN1,ZSWIM5,ZNF317,CWC22,PIAS1,KIF1A,NOVA1,NRCAM,CDH2,CDH4,NRXN3,KIAA1549L,NRXN2,PLAGL2,SLC25A23,RASAL2,TP53I11,CRMP1,NCOR2,SLITRK5,CTNND2,ZNF362,JAKMIP2,SMG7,ZBED4,STMN3,CCDC88C,CELSR2,MACO1,ELAVL3,ERCC6,REEP2,RTN2,FHL1,PRR36,FHOD3,CYFIP2,CELF2,ACKR1,NLK,ILDR2,SETD1B,SRRM4,SPTAN1,SEPTIN3,SYN1,TBP,PCLO,GRIK2,ARHGAP35,CMIP,CELF3,ACMSD,TOX2,CEMIP2,MGAT5B,RBFOX3,YWHAB,JPH1,LRRTM1,L1CAM,MLLT10
GO: Biological Process	GO:1903421	regulation of synaptic vesicle recycling		0.0007891	1	0.02331	0.2239	11	32	BTBD9,SCAMP5,SYT7,SNAP91,DNM1,STX1B,FGF14,SH3GL1,NLGN1,PIP5K1C,SLC17A7
GO: Biological Process	GO:0046777	protein autophosphorylation		0.0007912	1	0.02331	0.2239	44	228	ACVR1B,MAP3K9,MAP3K10,ULK1,ALK,HIPK4,BCR,CSNK1G1,CAMK2A,RUNX1T1,DYRK1B,MINK1,MAPK14,PPP2R5D,CSNK1G3,PRKACA,PRKCD,PRKCG,PRKY,DAPK1,OXSR1,EIF2AK4,MARK2,PEAK1,LMTK2,MTOR,BRSK1,NLK,CDK12,SRC,STK4,CDKL5,SIK2,DCLK2,GRK5,TESK1,ATP13A2,GSK3B,BRD4,IGF1R,TNKS1BP1,MAP3K12,WNK2,CAMK1D
MicroRNA	hsa-miR-7160-3p		MirDB	0.0007932	1	0.006678	0.06546	26	112	PITPNM2,CACNB1,NTRK3,HECTD4,ZDHHC8,SDK2,IP6K1,POM121,PTPRN2,STK40,SEZ6,ADGRL1,BAHD1,SMARCD1,MMP24,TTC28,SYNE1,YLPM1,RBFOX2,RASD2,ZNF346,TRAF3,TRPM2,HTR1B,KCNC1,KCNQ2
MicroRNA	mmu-miR-6898-5p		MirDB	0.0007932	1	0.006678	0.06546	26	112	UBN2,MEF2A,OSBPL6,ATRN,EP400,CWC22,NOL4,CACNB2,CACNA2D2,PITPNA,MINK1,PTPN9,DIAPH2,CDON,FHL1,GPATCH8,TNRC18,TACR2,GNAQ,MID2,GRIA2,BRD4,GUF1,YWHAB,CCDC65,UPP2
ToppCell Atlas	9ede19228ba5c0668a9c06c915510b95585216ef	Children_(3_yrs)-Mesenchymal-matrix_fibroblast_1_cell-D046|Children_(3_yrs) / Lineage, Cell type, age group and donor	Human Lung Cells in 3 Age Groups (Wang et al.)	0.0007943	1	0.03246	0.3487	32	148	SYN3,ADARB1,TENM2,TMEM108,MYH10,NHSL2,ADGRB3,CACNA1D,CACNB2,RUNX1T1,PCDH7,DLGAP1,SLIT2,COL5A2,SETBP1,DLGAP1-AS5,RYR2,PRR16,LRFN5,FHL1,NTNG1,ABLIM3,PKNOX2,PDZRN3,IGSF10,GRIA1,GALNT17,NALF1,LAMB1,LAMC1,CIBAR1-DT,LSAMP
ToppCell Atlas	f692af7cb8aecf87e9434fd9280b250597788748	Visual_Cortex-Neuronal-Glutamatergic_Excit-GLUT_2|Neuronal / Region, Lineage, Class, Subclass and Cluster	Human Multiple Cortical Areas SMART-seq	0.0007943	1	0.03246	0.3487	32	148	CSMD2,TENM2,MEF2A,CPNE9,LRRC4C,MT-ND4,NRGN,SLIT2,BMP8A,CRHR2,BRINP1,PTGIS,ETS2,CITED2,PRR16,NTNG1,MYO16,ILDR2,CNTNAP5,MAST4,CCNI,CUX2,FAM189A1,GRM7,PTPRT,RASD2,POU6F2,VIPR2,HTR1B,BRINP3,PRDM8,KCNA2
Drug	4330_UP	PHA-00851261E [724719-49-7]; Up 200; 10uM; PC3; HT_HG-U133A	Broad Institute CMAP Up	0.0007947	1	0.03816	0.4222	31	146	SYN3,ADCY2,ADRA1D,AMPH,KIF1A,MBD2,NOS2,CACNB2,WIZ,MYRIP,GABBR2,RAB36,PRKACA,CNTNAP2,NSD3,ATN1,HCN4,RGS7,MARK2,REEP2,PDE7B,HECW1,IQSEC2,RBM26,CRTC1,GRIK2,FLRT2,HTR1B,HTR1F,HTR4,GPR137
Drug	6148_UP	2-Chloropyrazine [14508-49-7]; Up 200; 35uM; HL60; HT_HG-U133A	Broad Institute CMAP Up	0.0007947	1	0.03816	0.4222	31	146	MARK1,AP2A2,MTMR1,NF2,RUNX1T1,TNPO2,MAPK13,ARHGEF11,PTGIS,ZMIZ2,IQSEC1,ATN1,ELAVL3,CEND1,PCNX2,FGD1,ZER1,PKNOX2,GPR153,FRZB,FAIM2,UNC13A,ABCG4,RAPGEF1,GRIN1,HTR1E,GPR137,KCNJ4,SLC17A7,PAK5,SMAD3
Drug	4101_UP	Betulinic acid [472-15-1]; Up 200; 8.8uM; PC3; HT_HG-U133A	Broad Institute CMAP Up	0.0007947	1	0.03816	0.4222	31	146	ACVR1B,ADCY2,MEF2D,ADRA1A,PIP5K1B,BRINP2,NTRK3,RUNX1T1,KCNQ4,PDE2A,CYTH3,FAM163A,PPARD,CRHR2,RGS6,MICAL2,NOS1AP,FRMPD4,TESPA1,PTPRN2,RARA,DRP2,ZBTB7A,FOXRED2,ARHGAP26,MAPK8IP3,GRIA3,CRTC1,POU6F2,HTR4,PRDM2
Drug	4068_UP	Dibucaine [85-79-0]; Up 200; 11.6uM; PC3; HT_HG-U133A	Broad Institute CMAP Up	0.0007947	1	0.03816	0.4222	31	146	PIP5K1B,BEGAIN,CDK5R2,CACNB1,KALRN,RUNX1T1,DYRK1B,PDE2A,CYTH3,NRXN2,PIK3CD,CD101,CNGB1,CRAT,CHD5,PPP1R16B,PCDHA9,ZMIZ2,NECTIN1,RFX1,FRY,VPS53,SLC35C1,AGAP2,UNC13A,INPP5J,ARHGAP26,GRIA3,GRM7,HTR4,KCNJ4
GO: Biological Process	GO:0047496	vesicle transport along microtubule		0.000795	1	0.02334	0.2242	15	52	MAP2,MECP2,CNIH2,MADD,KIF1A,AP3D1,KIF3B,KIF23,DTNBP1,TRIM46,TRAK1,BICDL1,HTT,KIF5A,AP3B2
Coexpression Atlas	PCBC_ratio_SC_vs_ECTO_500	ratio_StemCell_vs_induced-Ectoderm_top-relative-expression-ranked_500	PCBC	0.0007953	1	0.01925	0.1713	48	256	SLC24A3,ADCY2,MMP17,PDZD4,CPNE9,ATP1A3,FXYD7,HCN1,RUNX1T1,LDB2,PCDH1,ST8SIA5,EPB41L4B,PCED1B,GALNT9,RIMS4,RTN4RL2,BRINP1,STMN3,NTM,TMEM145,HCN4,EEF1A2,MLXIPL,SEZ6,SNAI3,TMEM132D,TMEM268,SNCB,NALF2,UNC13A,JPH4,HECW1,SYN1,JADE2,TMEM151B,TERF1,LINGO1,TLE2,HRH3,TDRG1,VIPR1,VIPR2,IL12RB2,LRRTM3,KCNN2,KCNQ2,CAMK2N2
MicroRNA	hsa-miR-190:PITA	hsa-miR-190:PITA_TOP	PITA	0.0007967	1	0.006696	0.06564	32	148	MEF2A,SLITRK1,OSBPL6,SORBS2,ADGRB3,AP3D1,NPAS2,HCN1,NRXN3,PPP2R2C,SEC24C,LRRTM2,DAB2IP,STK35,ASAP1,MAGI2,PTPRS,DRP2,TSHZ1,GPHN,ZNF280C,NBEA,NLGN1,FOXJ3,NFAT5,MYCBP2,SPTBN1,TNRC6B,TNRC6A,CSMD1,KCNQ5,NAV3
MicroRNA	hsa-miR-190b:PITA	hsa-miR-190b:PITA_TOP	PITA	0.0007967	1	0.006696	0.06564	32	148	MEF2A,SLITRK1,OSBPL6,SORBS2,ADGRB3,AP3D1,NPAS2,HCN1,NRXN3,PPP2R2C,SEC24C,LRRTM2,DAB2IP,STK35,ASAP1,MAGI2,PTPRS,DRP2,TSHZ1,GPHN,ZNF280C,NBEA,NLGN1,FOXJ3,NFAT5,MYCBP2,SPTBN1,TNRC6B,TNRC6A,CSMD1,KCNQ5,NAV3
MicroRNA	hsa-miR-4718		MirDB	0.0008011	1	0.006727	0.06595	43	217	SYN3,MRTFB,PCDH10,PITPNM2,CASK,MBD2,ANKRD52,NPAS2,PLEKHA5,ATG9A,CTNND2,PCDHA9,NSD3,MAGI2,PTPRF,DLG2,RANBP9,ATP9A,HIVEP3,CNKSR2,MTOR,LHFPL4,ZBTB43,SRM,TNRC6B,SYN2,TAF6,PCDHA13,PCDHA12,PCDHA11,PCDHA10,PCDHA8,PCDHA7,PCDHA6,PCDHA5,PCDHA4,PCDHA3,PCDHA2,PCDHA1,THRB,R3HDM1,HIVEP2,KMT2D
GO: Biological Process	GO:0021700	developmental maturation		0.0008019	1	0.02346	0.2253	58	322	MECP2,ANK3,RERE,MYO5A,ADGRB3,NEUROD2,AP1M1,CDK5R2,AP3D1,CACNA1A,NPR2,NRCAM,NEURL1,PALM,B4GALT5,NRG2,PPARD,PRKACA,CNTNAP2,ANKRD17,PRKCG,PUM1,DAB2IP,SLC26A8,CABYR,PTPN9,PTPRN,ARNT2,DLG2,RAB3A,SHANK1,SEZ6L2,SEZ6,ESR2,CEND1,ZBTB7A,CX3CL1,UNC13B,FOXO3,ADGRL1,NLGN1,CLSTN1,MTOR,UNC13A,KDM1A,SRRM4,SPTAN1,XYLT1,GNAQ,ANKS1A,SIN3B,GPER1,ABHD2,GRIN1,GSK3B,IGSF21,SEZ6L,SLC17A7
Drug	1425_UP	Ornidazole [16773-42-5]; Up 200; 18.2uM; HL60; HG-U133A	Broad Institute CMAP Up	0.0008019	1	0.0384	0.4248	34	165	MARK4,CADM3,NTRK3,INA,CLPTM1,CCSER2,TOLLIP,EPB41L4B,BABAM2,CTIF,ATN1,MED16,TCP11L1,WWC2,KIAA1109,FHL1,KDM2A,ST6GALNAC4,CACNG4,MAPKBP1,CDK12,SYN2,CAMSAP2,TTC28,ARHGAP35,LZTS1,RBFOX2,LDOC1,ILRUN,RFX7,TRIM9,GPR137,PRDM11,KIF3C
Drug	3837_UP	Benfotiamine [22457-89-2]; Up 200; 8.6uM; MCF7; HT_HG-U133A	Broad Institute CMAP Up	0.0008019	1	0.0384	0.4248	34	165	DPF1,ABR,ASIC1,SLC24A3,MMP17,ZNF282,RAB40C,RERE,NPAS2,SNTG1,ZNF324,PPARD,NCOR2,CNTNAP2,CDHR2,RUSC2,MED16,EIF4G1,PCNX2,ZER1,CAMSAP1,TRAK1,SLC7A1,BICDL1,XPO7,SETD1B,HECW1,IQSEC2,GGA3,ABHD2,TRIO,FLRT2,KCNH2,AP3B2
ToppCell Atlas	cd5de30fd948024e3ad043c9411ce9f2722178b2	AT1-AT2_cells-Donor_08|World / lung cells shred on cell class, cell subclass, sample id	Pathobiology of Pulmonary Fibrosis (Reyfman et al., 2019)	0.000802	1	0.03262	0.3505	22	89	MAP2,PPFIBP1,OCA2,NFXL1,NRXN3,SLC25A23,CTNND2,NTM,ARHGAP44,SLC25A42,TTTY14,ZER1,CNKSR2,FAM184B,PCDHB14,FAM189A1,PCDHA7,TFE3,GYPE,COPS7B,ST7-AS2,VN1R1
ToppCell Atlas	541a27da368eef1d9b7cf4c601efe360b4d984b4	Visual_Cortex-Neuronal-Glutamatergic_Excit-GLUT_10.5-Exc_L5-6_THEMIS_OR1J1|Neuronal / Region, Lineage, Class, Subclass and Cluster	Human Multiple Cortical Areas SMART-seq	0.0008029	1	0.03262	0.3505	27	118	CPNE9,PPFIBP1,NRGN,MYOM2,CDH12,KCNB2,PLXNA2,RGS6,ZNF804A,NKAIN1,EFNA5,TSHZ1,EPHB6,MAML3,EPIC1,ITGA11,ZNF804B,PDE7B,GSE1,ADAMTS16,GRM8,ADAMTS19,HTR1F,HTR4,LOC102546299,IL12RB2,SLC17A7
ToppCell Atlas	bc8296eeb9b4e29d335c3565b6a3518eea2d71bc	Visual_Cortex-Neuronal-Glutamatergic_Excit-GLUT_10.5|Neuronal / Region, Lineage, Class, Subclass and Cluster	Human Multiple Cortical Areas SMART-seq	0.0008029	1	0.03262	0.3505	27	118	CPNE9,PPFIBP1,NRGN,MYOM2,CDH12,KCNB2,PLXNA2,RGS6,ZNF804A,NKAIN1,EFNA5,TSHZ1,EPHB6,MAML3,EPIC1,ITGA11,ZNF804B,PDE7B,GSE1,ADAMTS16,GRM8,ADAMTS19,HTR1F,HTR4,LOC102546299,IL12RB2,SLC17A7
ToppCell Atlas	eda6ebe52c48bd6a9044886e75f584f46c2556e7	11.5-Distal-Epithelial-Neuroendocrine|Distal / Age, Tissue, Lineage and Cell class	Human Fetal Lung in Development	0.0008033	1	0.03262	0.3505	31	142	VWA5B2,ADCY1,SLC12A5,MARCHF4,PCDH10,GOLGA7B,ATP1A3,NOL4,KIF1A,CDK5R2,KSR2,INA,KCNB2,NRSN1,DGKB,DCX,PTPRN,HCN4,RGS7,EEF1A2,CNNM1,REEP2,RTN1,SCN3A,SMPD3,SRRM4,RAP1GAP2,ABCC8,PCLO,GRIA2,CELF3
MicroRNA	hsa-miR-663:PITA	hsa-miR-663:PITA_TOP	PITA	0.0008033	1	0.006729	0.06596	13	41	DPF1,MAPT,LMTK3,CSMD2,SLITRK1,SLC12A5,ZNF512B,ZNF385A,NECTIN1,CITED2,GRIN2D,KCNC3,CAMK2N2
MicroRNA	hsa-miR-3126-5p:Functional MTI (Weak)	Functional MTI (Weak)	miRTarbase	0.0008039	1	0.006729	0.06596	22	89	UBN2,ELFN2,MLLT1,NFIC,HS6ST1,TNPO2,ZNF385A,SETBP1,SLC25A44,NCR3LG1,ACTR2,EIF4G1,NACC1,TUBB,TMEM127,CAPN15,CAMTA2,UBXN2B,UBA1,HRH2,RAB15,KMT2D
MicroRNA	hsa-miR-637:Functional MTI	Functional MTI	miRTarbase	0.0008039	1	0.006729	0.06596	22	89	ARHGDIA,NEURL1,R3HDM4,DDA1,HS6ST1,ZNF385A,TRIM44,DAB2IP,IP6K1,STMN3,ZBTB7A,NACC1,CLSTN1,RAP1GAP2,PPP1R9B,MAN2B2,USP22,CLASP1,RBFOX2,FKBP8,KCNC3,KCNH2
MicroRNA	hsa-miR-6875-5p:Functional MTI (Weak)	Functional MTI (Weak)	miRTarbase	0.0008039	1	0.006729	0.06596	22	89	UBN2,ELFN2,MLLT1,NFIC,HS6ST1,TNPO2,ZNF385A,SETBP1,SLC25A44,NCR3LG1,ACTR2,EIF4G1,NACC1,TUBB,TMEM127,CAPN15,CAMTA2,UBXN2B,UBA1,HRH2,RAB15,KMT2D
MicroRNA	mmu-miR-3473b		MirDB	0.0008053	1	0.00673	0.06597	56	302	BTBD9,ADCY1,PITPNM2,SEMA4G,RERE,MYO5A,NFIC,CA7,NTRK3,CBFA2T3,SYT7,ZNF827,CCDC149,KCNQ4,ST8SIA5,ARIH1,CRMP1,ZBTB46,SPATS2L,PLXNA4,UHRF1BP1,PTPRF,ARNT2,SEC16A,MAP4K2,RANBP9,CNNM4,STK40,SEZ6,CLVS1,SMPD3,SEMA6C,RNF44,NBEA,SUFU,TMCC1,XPO7,HECW1,ABCG4,SEPTIN3,FAM168A,SYT1,LARP1,CRTC1,TTYH3,PTPRT,PKIG,AKAP11,GSG1L,HCFC1,FBXO41,ZNF574,C1orf21,WIPF2,PLEKHM3,SMAD3
MicroRNA	mmu-miR-3473e		MirDB	0.0008053	1	0.00673	0.06597	56	302	BTBD9,ADCY1,PITPNM2,SEMA4G,RERE,MYO5A,NFIC,CA7,NTRK3,CBFA2T3,SYT7,ZNF827,CCDC149,KCNQ4,ST8SIA5,ARIH1,CRMP1,ZBTB46,SPATS2L,PLXNA4,UHRF1BP1,PTPRF,ARNT2,SEC16A,MAP4K2,RANBP9,CNNM4,STK40,SEZ6,CLVS1,SMPD3,SEMA6C,RNF44,NBEA,SUFU,TMCC1,XPO7,HECW1,ABCG4,SEPTIN3,FAM168A,SYT1,LARP1,CRTC1,TTYH3,PTPRT,PKIG,AKAP11,GSG1L,HCFC1,FBXO41,ZNF574,C1orf21,WIPF2,PLEKHM3,SMAD3
GO: Cellular Component	GO:0099059	integral component of presynaptic active zone membrane		0.0008066	0.8485	0.008238	0.06208	9	23	CACNA1A,CACNA1D,CDH2,CDH10,LRFN3,NECTIN1,SCN8A,GRM7,GRM8
MicroRNA	mmu-miR-6989-5p		MirDB	0.0008073	1	0.00674	0.06607	51	269	ASIC1,HIPK1,SLC12A5,MAP3K9,PITPNM2,ANK3,GIT1,NCOA5,LRRC28,PROSER3,CAPN5,CBFA2T3,SHISA7,FAM185A,CACNA2D2,KIF3B,ARIH1,EPN1,SLC25A27,PACSIN1,CLIP3,FOXP4,SIRPA,DCC,DCX,SMG7,PTPRN2,FAM78B,ELAVL3,SF3B4,TTC7B,LRRN2,FGF14,LMTK2,TBC1D22B,BTBD2,SLC7A1,IGSF9B,CIC,CSDC2,FAM168A,FNDC9,GNAO1,CLEC16A,PRRC2B,PIP5K1C,SSBP3,FBXO41,ATCAY,ANKS1B,LUZP1
Coexpression Atlas	gudmap_RNAseq_e11.5_Ureteric_stalks_2500_K0	gudmap_RNAseq_e11.5_Ureteric_stalks_2500_K0	Gudmap RNAseq	0.0008103	1	0.01949	0.1735	164	1099	ABCA3,SPRED2,SYN3,AQP11,ZSWIM1,LMTK3,ADCY3,SORCS1,PRR12,CRACD,AP2B1,TLE5,PCDH19,MAP3K9,CEP126,AMPH,SHROOM3,DCPS,ANK3,ZSWIM5,KIAA1522,CNIH2,CPNE5,DROSHA,PHACTR1,BCR,PYGO2,WASF1,SDK1,BTRC,ZNF697,CACNB1,KSR2,SHISA7,MTA1,ZNF827,CBFA2T2,DYRK1B,PRKN,PBX2,CEP170B,PDE4A,COL26A1,PDK3,CBARP,ZDHHC8,B4GALT5,SCAF1,KIAA1549L,HS6ST1,PLAGL2,EPN1,SLC25A23,CDIP1,UBQLN2,ZNF385A,FBXL19,SH2B1,PCED1B,FOXP4,SAMD10,RALGPS1,PLXNA4,CTNND2,UBALD1,NOS1AP,BCORL1,DAPK1,ZCCHC2,DCX,PTPRF,ZBED4,PTPRJ,SNAP91,STMN3,ZMIZ2,ARHGAP44,NKAIN1,CDON,CCNJL,DOCK3,DPP6,HCN4,DTX1,ZMAT4,LRRK1,RFX1,CCDC88C,CNNM4,MLXIPL,EFNA5,EFNB2,CELSR2,STK40,DMTN,REEP2,RTN1,SPRED3,CITED2,FASN,SCN8A,UNC13B,SEMA6C,EVL,SYT3,RAB11FIP2,FHOD3,WDR37,RPUSD1,CYFIP2,MAPRE3,SLC9A1,SMARCD1,CACNG4,NRG3,PDE7B,WDTC1,KIF21B,SOX12,PPRC1,SIPA1L3,SPTBN2,SRC,FRS3,SREBF2,LRRC4,GGT7,STAC2,RHOBTB2,GNAZ,RNF208,CTXN1,GPC1,CUX2,B4GALNT4,SPPL3,PPP1R11,GRIK1,GRIK5,GRINA,ZNF865,CMIP,TLE2,KIAA1217,HMGA1,EDC4,SBK1,KCNQ5,HPCAL1,JMJD8,KLHL34,ZNF574,SLC6A17,UBQLN4,DTWD1,ZSWIM4,WIPF2,PRRC2A,WNK2,ZNF628,DTX3,BMERB1,LAMC1,CCDC120
Pathway	M39426	G protein signaling pathways	MSigDB C2 BIOCARTA (v7.5.1)	0.0008105	1	0.02968	0.256	20	83	ADCY1,ADCY2,ADCY3,ADCY8,ADCY9,PDE8B,PDE4A,PPP3CA,PRKACA,PRKCD,PRKCG,SLC9A1,PDE7B,GNAO1,GNAQ,GNAZ,GNB1,GNB3,AKAP11,AKAP10
GO: Biological Process	GO:1900242	regulation of synaptic vesicle endocytosis		0.0008111	1	0.02364	0.2271	9	23	BTBD9,SCAMP5,SYT7,SNAP91,DNM1,SH3GL1,NLGN1,PIP5K1C,SLC17A7
ToppCell Atlas	3abb76f5bfb745734ac758054b5c62cec4591e19	LargeIntestine_GW_trimst-2-Epithelial-neuro-epithelial-N_cells_(NTS+)|LargeIntestine_GW_trimst-2 / Per Region, Age_group, Lineage, cell class, cell type	Cells of the human intestinal tract mapped across space and time	0.0008114	1	0.03284	0.3529	29	130	VWA5B2,CABLES2,ADCY2,GIT1,DAGLA,NRCAM,SYT7,SDK2,PLXNA4,ALKBH5,KIAA0319,TMEM145,NYAP1,SUSD4,PCNX2,OTUD5,TMEM132D,IGSF9B,MYO16,ABCC8,PRR3,ZNF341,RIMBP2,POU6F2,TTN,SLC29A2,HPCA,TOM1L2,TMEM63C
ToppCell Atlas	738ec2611b4be6a08eedad16b57fba84e1f11fef	COVID-19-kidney-Mito-rich_PCT|kidney / Disease (COVID-19 only), tissue and cell type	COVID-19 Autopsy Atlas (Lung, Liver, Kidney, Heart)	0.0008114	1	0.03284	0.3529	29	130	MAPT,GRAMD1B,KIAA1549,MT-ATP8,MT-CO1,MT-CO2,MT-CO3,MT-CYB,MT-ND1,MT-ND2,MT-ND4,MT-ND5,ANKRD33B,CDH2,CDH9,SLC22A8,PLG,GLIS1,RAB11FIP3,XYLB,MLXIPL,NLGN1,ABLIM3,HECW1,MAST4,TMEM178B,TTYH3,LINGO1,ACMSD
Domain	PS50090	MYB_LIKE	PROSITE	0.0008125	1	0.03041	0.2773	11	32	MTA3,EP400,RERE,MTA1,NCOR1,NCOR2,SNAPC4,TRERF1,TERF1,TERF2,MYPOP
GO: Molecular Function	GO:0005509	calcium ion binding		0.0008151	1	0.01946	0.1565	97	597	ACTN1,TENM2,EFCAB12,PCDH19,PCDH10,LTBP4,DOC2B,PITPNM2,STIM2,CNTNAP1,MYO5A,LPCAT4,BRAF,CACNA1A,CACNA1B,CBL,SYT7,CDH2,PCDH1,CDH4,PCDH7,CDH9,CDH10,CDH12,CDH18,SLIT2,EPS15L1,OTOF,PRRG3,SLC25A23,NECAB2,PITPNM1,PCDHB18P,PPP3CA,PITPNM3,RAPGEF2,RAB11FIP3,CLSTN3,PCDHA9,CDHR2,DGKB,C2CD5,CABYR,CELSR3,CELSR2,MEGF8,KIAA0319L,RYR2,UNC13B,SYT3,CLSTN1,RPH3A,EFHC2,SLC9A1,KCNIP4,SNCB,UNC13A,SPTAN1,FSTL4,STIM1,CNTNAP5,SYN1,SYN2,SYT1,ADGRL3,PCDHGA9,PCDHGA6,PCDHGA5,PCDHGA1,PCLO,PCDHB14,PCDHB13,PCDHB6,PCDHA13,PCDHA12,PCDHA11,PCDHA10,PCDHA8,PCDHA7,PCDHA6,PCDHA5,PCDHA4,PCDHA3,PCDHA2,PCDHA1,GRIN1,GRM7,NCS1,CDH22,HABP2,TRPM2,TTN,CEMIP2,HPCA,HPCAL1,NKD2,HRNR
Coexpression Atlas	ratio_EB-blastocyst_vs_EB-fibro_2500_K2	ratio_EmbryoidBody-blastocyst_vs_EmbryoidBody-fibro_top-relative-expression-ranked_2500_k-means-cluster#2	PCBC	0.0008161	1	0.01952	0.1737	53	290	PRR12,NLGN4X,MTA3,NLGN2,UNC79,PDZD4,SHROOM3,LRRN1,ZSWIM5,CAMSAP3,KIAA1549,CWC22,SEMA4G,TMEM108,ALDH7A1P1,OVOL2,DLGAP3,DBNDD1,PRRG3,GSG1,NKAIN1,PGBD5,CCNJL,TLCD3B,DPP6,KHDRBS2,ZMAT4,CACNG7,RIC8B,P3H2,ZC3H14,PCNX2,WWC2,LRRTM4,MACROH2A2,TRIM46,ZNF280C,TMEM132D,TCERG1L,LRRC4,ARHGAP39,GALNT17,CELF5,JPH1,RTN4R,ANKS1B,CCDC177,C1orf21,SNX27,ZFP69B,ZSWIM4,TMEM63C,JPH3
MicroRNA	mmu-miR-6361		MirDB	0.000818	1	0.006824	0.0669	89	528	ACVR1B,MECP2,ADD2,MGAT3,LRFN2,MAP3K9,PCDH10,RANBP10,APBA1,ALS2,NCOA1,CADM3,LRRC56,ANKRD52,DAGLA,NOVA2,ZNF697,USF3,NFXL1,CDK16,MAGI1,KIF3B,CLCN6,ZNF324,NME7,MBOAT7,POU6F1,CRAT,MAPK14,MANSC1,CHD5,PPP1R16B,SLC25A44,ERC2,DEPDC5,RAPGEF2,RUBCN,ARHGAP32,LZTS3,ZCCHC2,NSD3,ABITRAM,PTPRF,PLPPR4,SNAP91,ARHGAP44,DIAPH1,DOCK3,SLC12A6,RASA1,FAM78B,DUSP8,DMTN,REEP2,WWC2,FOXRED2,FBXL18,ZER1,TMEM164,MIA3,OTUD5,DLGAP4,LMTK2,PGAP4,SLC16A2,SMARCA4,SMARCD1,NFAT5,NLK,XPO7,KIF21B,NR6A1,ZCCHC14,MMP24,GNAO1,CCNI,ANKS1A,COP1,GRIA3,TTYH3,ATP13A2,TNFAIP1,LSM10,TOP1,TP53BP1,KLF8,HIRA,GAL3ST3,UPP2
Drug	3978_UP	Dantrolene sodium salt [14663-23-1]; Up 200; 11.8uM; MCF7; HT_HG-U133A	Broad Institute CMAP Up	0.000818	1	0.03907	0.4322	30	140	KCNAB2,CACNB1,KALRN,PCDH7,CHRNA2,YWHAH-AS1,MIER2,ONECUT2,CLSTN3,SRGAP3,ZMIZ2,DRP2,RASGRF1,KHDRBS2,MEGF8,REEP2,PCNX2,FHL1,FOXG1,ZFP64,NMNAT2,SPTBN1,FRS3,ABCG4,SLC9A7,PCLO,GRM8,GYPB,TRPM2,DNAAF11
Drug	3006_UP	Oxalamine citrate salt [1949-20-8]; Up 200; 9.2uM; HL60; HT_HG-U133A	Broad Institute CMAP Up	0.000818	1	0.03907	0.4322	30	140	SYN3,SCAMP5,AMPH,CACNB1,INA,NEURL1,ARHGAP33,ONECUT2,NRG2,CRAT,SIPA1L1,TLN2,ABHD8,CACNG2,CORO2B,SEMA6B,TBC1D22B,ABHD2,GRM2,R3HDM1,SEZ6L,ATXN2L,TRIO,SYNPO,HPCA,FLRT2,SLC17A7,KIF5A,ENTPD7,AFF3
Human Phenotype	HP:0002539	Cortical dysplasia		0.0008187	1	0.04026	0.3663	22	83	DCPS,PRSS12,ASNS,HCN1,MBOAT7,CNTNAP2,DEPDC5,SLC45A1,CC2D1A,IQSEC1,ZC3H14,STX1B,EDC3,TUBB,ST3GAL3,MTOR,GRIK2,TSC1,TSC2,TUBG1,FMN2,NPRL3
Drug	4276_DN	Graveoline [485-61-0]; Down 200; 14.4uM; PC3; HT_HG-U133A	Broad Institute CMAP Down	0.0008211	1	0.03917	0.4333	36	178	ABCA3,MAPT,ADCY1,AP2A2,CNTNAP1,RERE,KIF1A,PALM,BICRA,MINK1,GABBR2,SH2B1,CRMP1,LZTS3,GIT2,CABYR,ZMIZ2,TLN2,XYLB,HIVEP3,CTDSPL,SLC35C1,KIAA0319L,FBXL18,IQSEC2,PLEKHM2,ARHGEF12,AFAP1,TNFAIP1,CABIN1,ATXN2L,DNAAF11,VIPR2,IGF1R,LIMK1,LRP3
Computational	M13205 MORF_IL4	Neighborhood of IL4	MSigDb: C4 - CGN: Cancer Gene Neighborhood (v7.2)	0.0008252	0.5949	0.02833	0.2028	28	128	NR3C2,ADAM20,NOS2,NPAS2,CDH4,MAGI1,GPR171,CRHR1,PCDHB17P,TENM4,DEPDC5,DRC3,PLPPR4,PTPRS,PPM1E,IPO9,CDKL5,HNF1A,MID2,GRIK1,THPO,BRD4,RNF24,POU6F2,TRIO,HTR1E,SLC17A7,MLLT10
MicroRNA	hsa-miR-6798-5p		MirDB	0.0008252	1	0.006878	0.06743	36	173	UBN2,UNC79,PDZD4,DGKZ,CADM3,LDB1,WASF1,KSR2,IGLON5,PPARD,FBXL19,NR1D1,VSTM2L,SETD1A,PHYHIP,STK35,PTGFRN,PTPRQ,NKAIN1,TMEM132E,STK40,EPB41L1,RCAN2,ANKRD53,FBXL18,SCN5A,RNF145,CX3CL1,SEMA6C,GABBR1,GSE1,TAPBP,MGRN1,SBK1,NCLN,FAM78A
Transcription Factor Binding Site	V$OLF1_01	V$OLF1_01	TFBS	0.0008255	0.9072	0.01354	0.1026	35	170	PITPNM2,STIM2,PPFIA2,NEUROD2,SDK1,CA7,CCKBR,SIAH3,NR1D1,PRKCG,DCX,PTMS,ARHGAP44,RBBP6,TLNRD1,ELAVL3,EPHB6,MACROH2A2,SMPD3,NCOA2,FRMPD1,KDM2A,RAI1,PPRC1,CYP46A1,GNB3,ABHD2,GRIK1,GRIN2D,GRM7,GSK3B,UBA1,KCNQ5,KCND1,ENTPD7
Pathway	1269293	Calmodulin induced events	BioSystems: REACTOME	0.0008256	1	0.02968	0.256	9	24	ADCY1,ADCY2,ADCY3,ADCY8,ADCY9,GRK2,PRKACA,PRKCD,PRKCG
Pathway	1269292	CaM pathway	BioSystems: REACTOME	0.0008256	1	0.02968	0.256	9	24	ADCY1,ADCY2,ADCY3,ADCY8,ADCY9,GRK2,PRKACA,PRKCD,PRKCG
Drug	6293_DN	Melatonin [73-31-4]; Down 200; 17.2uM; PC3; HT_HG-U133A	Broad Institute CMAP Down	0.000829	1	0.03946	0.4365	38	191	ADCY1,SCAF4,RANBP10,BCR,FURIN,PEX14,CIZ1,PRKCD,TANC2,CC2D1A,GIT2,DBN1,SMG7,PTPRF,PURA,MED16,SLC29A1,TCP11L1,ZBTB7A,FBXL18,DLGAP4,BAHD1,MED15,ZNF764,TMCC1,MAST3,ZBTB43,MAST2,RPS6KA6,GNAZ,PRR7,YLPM1,CABIN1,PRR14L,IGF1R,GPR137,ZNF142,MAP3K12
GO: Cellular Component	GO:0044298	cell body membrane		0.0008298	0.873	0.008394	0.06326	12	37	ADCY8,UNC5A,ATP1A3,KCNB2,DAB2IP,HPCA,KCNA2,KCNC1,KCNC2,KCNC3,KCNC4,KCND2
Domain	SM00086	PAC	SMART	0.0008319	1	0.03041	0.2773	9	23	KCNH7,NPAS1,NPAS2,ARNT2,NCOA2,KCNH5,KCNH3,KCNH1,KCNH2
Domain	IPR013767	PAS_fold	InterPro	0.0008319	1	0.03041	0.2773	9	23	PDE8B,NCOA1,NPAS1,NPAS2,ARNT2,NCOA2,KCNH5,KCNH1,KCNH2
Domain	IPR001610	PAC	InterPro	0.0008319	1	0.03041	0.2773	9	23	KCNH7,NPAS1,NPAS2,ARNT2,NCOA2,KCNH5,KCNH3,KCNH1,KCNH2
Domain	PF00989	PAS	Pfam	0.0008319	1	0.03041	0.2773	9	23	PDE8B,NCOA1,NPAS1,NPAS2,ARNT2,NCOA2,KCNH5,KCNH1,KCNH2
MicroRNA	mmu-miR-3552		MirDB	0.0008333	1	0.00694	0.06803	42	211	ABR,EFCAB12,MLLT1,CUL1,ATRN,NCOA5,NCOA1,CADM3,HCN1,C16orf46,PLXNA2,POU6F1,SETBP1,SLC36A1,SNPH,PTGFRN,SCN8A,NCOA2,EDC3,ERLIN1,CELF1,FAIM2,UNC80,MAST3,ILDR2,HECW1,DCTN5,SPTBN1,IGSF10,RNF208,IQCE,LARP1,GRIA1,HABP2,R3HDM1,RBFOX3,RAPH1,ZYX,PRDM2,C14orf132,ZMIZ1,JPH3
Drug	5011_UP	Famotidine [76824-35-6]; Up 200; 11.8uM; MCF7; HT_HG-U133A	Broad Institute CMAP Up	0.0008339	1	0.03946	0.4365	33	159	SLC24A3,KLHL29,MRTFA,CNTNAP1,APBA2,BHLHE40,CACNB1,NEURL1,RASAL2,MINK1,NCOR2,MAPK14,SETBP1,PRKACA,PCDHA9,LZTS3,SMG7,NKAIN1,ATN1,CORO2B,PKNOX2,EFR3B,NALF2,MAST3,HECW1,SPTBN2,KAT2A,NR6A1,GGA3,RHOBTB2,GRPR,VIPR2,KCNH2
Drug	6777_UP	Yohimbine hydrochloride [65-19-0]; Up 200; 10.2uM; MCF7; HT_HG-U133A	Broad Institute CMAP Up	0.0008339	1	0.03946	0.4365	33	159	ADCY1,SEMA4G,TICAM1,CACNA1I,CAPN5,NOVA2,ONECUT2,PITPNM1,VPS9D1,PRKACA,PCDHA9,CTIF,ZNF804A,MAP4K2,CCDC88C,JHY,ETV6,DLGAP4,BTBD2,CELF2,UNC13A,INPP5J,KDM4B,MAST4,SLC9A7,PCLO,ARHGEF12,GRPR,RNF24,NALF1,VIPR1,IGHMBP2,ZNF236
Drug	1744_UP	Thiamine hydrochloride [67-03-8]; Up 200; 11.8uM; HL60; HG-U133A	Broad Institute CMAP Up	0.0008339	1	0.03946	0.4365	33	159	ADD2,CNTNAP1,APLP2,BRAF,SYNGR1,PALM,CD101,CCSER2,PACSIN1,NR1D1,CRAT,TM9SF4,GIT2,IQSEC1,HIVEP3,ZER1,CAMSAP1,AMBRA1,MAPKBP1,KIF21B,TNFRSF21,SYT1,PRRC2B,HNF1A,JADE2,TLE2,GYPB,RBFOX2,HRH3,COPS7B,NPDC1,ZNF142,PRRC2A
Drug	3203_UP	Alfuzosin hydrochloride [81403-68-1]; Up 200; 9.4uM; MCF7; HT_HG-U133A	Broad Institute CMAP Up	0.0008339	1	0.03946	0.4365	33	159	SYN3,SLC12A5,ATP1A3,NF2,CNOT4,NPAS1,NPAS2,OCA2,MTA1,CDH2,CDH10,CD101,NECAB2,MBOAT7,CRHR2,RALGPS1,SIPA1L1,TOX,CDHR2,LRRK1,CORO2B,UNC13A,NR6A1,PCDHGA1,RAPGEF1,IKZF4,AFAP1,GYPB,CELF3,SYNPO,CAMK1D,SMAD3,JPH3
Drug	7362_UP	Tiapride hydrochloride [51012-33-0]; Up 200; 11uM; PC3; HT_HG-U133A	Broad Institute CMAP Up	0.0008339	1	0.03946	0.4365	33	159	ABCA3,ADRA1A,MRTFA,PDE8B,OCA2,CBL,CACNA2D2,PDK3,TMEM59L,ONECUT2,MINK1,CNTNAP2,CNNM2,TESPA1,TLN2,RAP1GAP,ATN1,ELAVL3,SLC35C1,KIAA0319L,PCNX2,ZBTB7A,AGAP2,ADGRL1,FARS2,ARHGAP26,DDN,ME3,GNAT2,MAPRE2,CABIN1,TRIO,VIPR2
GO: Biological Process	GO:0031114	regulation of microtubule depolymerization		0.0008354	1	0.02427	0.2331	12	37	MAP1A,MAP2,CAMSAP3,MAP1S,ATXN7,CAMSAP1,GAS2L1,CAMSAP2,CLASP1,SPECC1L,NAV3,BMERB1
Drug	5058_UP	Homatropine hydrobromide (R,S) [51-56-9]; Up 200; 11.2uM; PC3; HT_HG-U133A	Broad Institute CMAP Up	0.0008392	1	0.03957	0.4377	29	134	ACVR1B,GRK2,ALK,ABCC1,APBA1,NOVA2,RUNX1T1,PALM,WIZ,EPN1,GABBR2,CRHR2,CTNND2,PHYHIP,ZMIZ2,DIAPH2,DPP6,HIVEP3,AGAP2,DLGAP4,LMTK2,CNKSR2,TUBG2,GGA3,GNAO1,GRIK5,GRM7,ZFPM2,TRIO
Drug	CID000169317	1,3-dipropylxanthine	Stitch	0.0008399	1	0.03957	0.4377	16	58	ADAR,ADCY1,ADCY3,ADCY8,ADCY9,BSN,NOS2,CACNA1A,CACNA1B,CHRM1,GABBR2,GRIK1,GRM1,GRM2,GRM5,GRM8
MicroRNA	hsa-miR-760:TargetScan	hsa-miR-760	TargetScan	0.0008432	1	0.007012	0.06874	61	336	SCYL1,ACVR1B,ADD2,GRAMD1B,MRTFB,GOLGA7B,FAM110B,GIT1,ALS2,MYO5A,RNF19B,PYGO2,LDB1,CACNA1I,ANKRD52,DAGLA,NPAS1,CCDC149,PDE2A,PDK3,KIAA1549L,ASB6,PLXNA2,MIER2,SDK2,COL12A1,MAGED1,NRG2,NCOR1,SEC24C,CNTNAP2,KDM4A,PUM1,PTGIS,PTPN9,PTPRF,DRP2,ATXN7,SCN8A,DCUN1D5,NACC1,AMBRA1,PLEKHA6,GPR153,FAM222B,LHFPL4,HECW1,ARHGAP26,RNPS1,CLASP1,GRK5,IKZF4,NPTXR,FBXL20,RBFOX2,COPS7B,PRR14L,KCNC4,KMT2D,PIANP,LSAMP
MicroRNA	mmu-miR-6965-3p		MirDB	0.0008433	1	0.007012	0.06874	70	397	DPF1,ABR,KDM5C,SLC24A3,ACVR2A,ADAR,ADARB1,MECP2,ADD2,KLHL29,AP2A1,PCDH10,ISLR2,APBA1,APLP2,MTMR1,DAGLA,KSR2,USF3,CCDC149,PDE2A,PDK3,KIAA1549L,ST8SIA5,BMP8A,CRAT,FOXP4,MICAL2,SETBP1,LRRTM2,RAPGEF2,TANC2,STK35,NTM,OXSR1,DPP6,HIVEP3,ETS2,SFMBT1,SIAH2,FHOD3,TBC1D22B,BAHD1,SLC7A1,CELF1,KDM2A,NRG3,MYO16,LHFPL4,ZBTB43,MAPK8IP3,MMP24,MAST4,PCLO,TMEM151B,PUM2,PTPRT,TSPAN7,KLF8,TUBG1,CELF5,HUS1,ANKS1B,ZNF318,CCDC177,FAM78A,KCNA2,TET3,BMERB1,LASP1
ToppCell Atlas	cb1fc4b9140666b43415e21c9b434dc9b144e9d0	human_hepatoblastoma-Hepatic_Stellate_cells|World / Sample and Cell Type and Tumor Cluster (all cells)	Human Hepatoblastoma Atlas	0.0008435	1	0.03409	0.3663	35	167	MAP2,MARK1,ACTA2,ANK3,TMEM108,ANKRD33B,ADGRB3,RUNX1T1,CYTH3,GPR173,SLIT2,COL5A2,COL12A1,PLPPR4,CCDC3,RCAN2,PRR16,CORO2B,FHL1,SFTA1P,ITGA11,NLGN1,PKNOX2,GABBR1,DCLK2,ADGRL3,ZFPM2,LZTS1,SYNPO2,TRPC4,LETR1,VIPR2,C1orf21,NAV3,RGS7BP
Drug	CID000022083	IPSP	Stitch	0.0008457	1	0.03957	0.4377	18	69	SLC12A5,DCPS,CACNA1B,TNPO2,GABBR2,GABRG3,GRIK1,GRIK5,GRIN2A,GRIN2D,GRINA,GRM1,GRM2,GRM5,GRM7,GRM8,RUSC1,HTR1B
Drug	CID000005123	willardine	Stitch	0.0008472	1	0.03957	0.4377	8	19	ABCC8,GRIA1,GRIA2,GRIA3,GRIK1,GRIK2,GRIK5,KCNA2
Drug	CID010172943	A-443654	Stitch	0.0008472	1	0.03957	0.4377	8	19	RPTOR,CSNK1D,CSNK1G3,MTOR,GSK3A,GSK3B,TSC2,IRS1
Drug	CID000013032	isopropylaniline	Stitch	0.0008472	1	0.03957	0.4377	8	19	HTR3B,DMTN,ZEB1,HTR1B,HTR1E,HTR1F,HTR4,HTR6
Drug	CID000003688	IDRA 21	Stitch	0.0008472	1	0.03957	0.4377	8	19	GRIA1,GRIA2,GRIA3,GRIK1,GRIK5,GRIN2A,GRIN2D,GRINA
Drug	DB00363	Clozapine	Drug Bank	0.0008472	1	0.03957	0.4377	8	19	ADRA1B,ADRA1A,CHRM1,CHRM3,CHRM4,HTR1B,HTR1E,HTR6
Drug	CID000005581	trimetoquinol	Stitch	0.0008472	1	0.03957	0.4377	8	19	ADCY1,ADCY2,ADCY3,ADCY8,ADCY9,AOC2,PTPRN2,LRRC4B
Drug	CID003645780	RS)-2-chloro-5-hydroxyphenylglycine	Stitch	0.0008472	1	0.03957	0.4377	8	19	GRIN2A,GRIN2D,GRINA,GRM1,GRM2,GRM5,GRM7,GRM8
MicroRNA	hsa-miR-942:PITA	hsa-miR-942:PITA_TOP	PITA	0.0008488	1	0.007052	0.06913	55	296	SLC24A3,ZFYVE1,PITPNM2,STIM2,ZSWIM5,ZNF618,BHLHE40,NOL4,ZC3H12B,CSNK1G1,BTRC,ZBTB7C,NRF1,NTRK3,PALM,KIF3B,ONECUT2,ZDHHC5,CREBBP,UBALD1,ZNF362,STK35,JAKMIP2,DCX,NSD3,CDON,STK40,EPB41L1,TTC7B,LRRTM4,SEC24B,ADGRL1,SMARCA4,AGO2,SPTBN1,ZBTB43,CPLX1,GDI1,MAPK8IP3,TCERG1,SYN1,ZEB1,LARP1,GSK3A,THRB,ZNRF1,RNF24,RBFOX2,TRAF3,FLRT2,HTR4,C1orf21,KCND1,ENTPD7,LAMC1
GO: Biological Process	GO:0050432	catecholamine secretion		0.0008496	1	0.02459	0.2362	17	63	GRK2,SYT7,PRKN,CRHR1,CRHR2,RAB3A,DTNBP1,SYT3,GABBR1,SYT1,GRM2,NISCH,HRH3,HTR1B,HTR6,KCNA2,LY6E
Human Phenotype	HP:0002376	Developmental regression		0.0008562	1	0.0417	0.3793	60	308	ADAR,MECP2,SLC12A5,PCDH19,KCNT1,CASK,MT-ND1,MT-ND2,MT-ND4,MT-ND5,PHACTR1,KIF1A,NEUROD2,WASF1,CACNA1A,CACNA1B,HCN1,PDE2A,PEX14,GABBR2,PPP3CA,TANC2,DNM1,SLC25A42,HUWE1,EEF1A2,SLC25A22,STX1B,SCN3A,SCN8A,FOXG1,SEMA6B,NACC1,NTNG1,NBEA,CNKSR2,ST3GAL3,CYFIP2,TRAK1,CELF2,FARS2,GABRB1,SPTAN1,IQSEC2,CIC,CDKL5,RHOBTB2,ARHGEF9,GNAO1,GNB1,GRIN1,GRIN2A,GRIN2D,HTT,GUF1,IDUA,KCNA2,CLPB,KIF5A,AP3B2
MicroRNA	hsa-miR-6079		MirDB	0.0008575	1	0.007119	0.06979	66	370	ABR,ACVR2A,BTBD9,ADCY1,MECP2,LRRN1,CNTNAP1,ZBTB4,ANKRD52,CA7,KSR2,C16orf46,SNTG1,ATXN7L1,PLAGL2,ONECUT2,MYRIP,CRHR2,ZBTB46,SEC24C,MICAL2,CSNK1G3,LZTS3,ZCCHC2,UHRF1BP1,JAKMIP2,PTPRJ,SNAP91,DIAPH2,RFX1,CNNM1,PEAK1,SCN3A,OTUD5,NACC1,MAGI3,CYFIP2,CELF2,MTOR,PRICKLE2,HMGXB3,ILDR2,EPHA6,SRRM4,SPTB,MMP24,UBXN2B,FAM168A,TAPBP,ANKS1A,ABHD2,GRIA2,AGBL4,RBFOX2,HPCA,UBP1,CELF5,RBFOX3,ANKS1B,LUZP1,C14orf132,C1orf21,KCNC2,KCND2,TET3,MYRFL
Drug	4557_DN	CP-320650-01 [172079-28-6]; Down 200; 10uM; PC3; HT_HG-U133A	Broad Institute CMAP Down	0.0008587	1	0.03984	0.4407	35	172	ACTN1,ACVR1B,RERE,BCL9,MTA1,CDH10,NRXN3,CD101,ROCK2,NRG2,RAB36,SETBP1,SLITRK5,RAB11FIP3,TOX,PLPPR4,SLC25A22,VPS53,DMTN,SLC35C1,BAIAP2,GAS2L1,MAPRE3,SNAPC4,RAI2,SOX12,IQSEC2,DDN,ARHGAP35,HCFC1,OSBP2,IGHMBP2,GPR137,NAV3,LIMK1
Drug	1780_UP	(-)-Cinchonidine [485-71-2]; Up 200; 13.6uM; HL60; HG-U133A	Broad Institute CMAP Up	0.0008587	1	0.03984	0.4407	35	172	MECP2,ACOX3,RAD54L,NRGN,PALM,ARHGAP33,CLPTM1,KIF23,CDHR2,CTIF,BRINP1,LRRK1,CCDC88C,CELSR2,ALG13,WWC2,SCN5A,AMBRA1,ZNF764,CACNG4,MAPKBP1,SNAPC4,SPTB,MAST2,TNFRSF21,CAMSAP2,GRIK5,NCS1,PKIG,YLPM1,AKAP10,TSC2,ZNF142,ZNF236,LUZP1
Drug	4070_DN	Methionine sulfoximine (L) [15985-39-4]; Down 200; 22.2uM; PC3; HT_HG-U133A	Broad Institute CMAP Down	0.0008587	1	0.03984	0.4407	35	172	ASIC1,KDM5C,ACVR1B,MECP2,GIT1,SEMA4G,RERE,ATP1A3,NOVA2,NPAS2,CIZ1,MINK1,GABBR2,CRMP1,PITPNM1,MAPK14,MAP2K5,CTIF,TLN2,XYLB,CALHM2,CELSR3,DMTN,ZNF510,DDN,ZCCHC14,SYN2,GPER1,GRM1,GSK3A,THRB,NPTXR,OSBP2,PLPPR2,IGHMBP2
Drug	4574_DN	Bicuculline (+) [485-49-4]; Down 200; 10.8uM; PC3; HT_HG-U133A	Broad Institute CMAP Down	0.0008587	1	0.03984	0.4407	35	172	ACVR1B,MECP2,ADRA1D,MRTFA,AOC2,RERE,KIF1A,BCR,CNOT4,CBFA2T2,ARHGAP33,MINK1,ZNF343,PPARD,SLITRK5,CNNM2,TOX,CABYR,RARA,MED16,MEGF8,ELAVL3,RAPGEFL1,ZER1,BAIAP2,CAPN15,ARHGAP26,SIPA1L3,ZBTB43,GRIK2,ARHGAP35,GSK3A,PRDM2,ITPKA,LIMK1
MicroRNA	mmu-miR-3547-5p		MirDB	0.0008607	1	0.00714	0.06999	62	343	MECP2,ADD2,MAP3K9,GOLGA7B,NFIC,CSNK1G1,ANKRD52,BTRC,CBFA2T2,CDH4,GPR173,CHD3,NRXN3,CLCN6,PITPNA,STRN4,PRRG3,EPN1,TMEM184B,SLC25A23,MBOAT7,COX10,BRCC3,FOXP4,GALNT9,DEPDC5,SNPH,TOX,LZTS3,RUSC2,ARHGAP44,CHIC2,CORO2B,SMPD3,ZNF280C,PPM1E,PACS1,SLC9A1,SLC16A2,EFR3B,ABLIM2,KIF21B,WBP11,HECW1,TMEM8B,SRRM4,SPTAN1,GSE1,LARP1,GRIA3,GRIK2,GRM5,PRR3,TESK1,RUSC1,GUF1,KCNQ5,SPIRE1,HRNR,KCNA2,VTI1A,GLB1L2
Drug	CID000030137	N-n-propylnorapomorphine	Stitch	0.0008624	1	0.03984	0.4407	7	15	ADCY1,ADCY3,ADCY8,ADCY9,PPRC1,MLST8,HTR1B
Drug	DB00321	Amitriptyline	Drug Bank	0.0008624	1	0.03984	0.4407	7	15	ADRA1D,ADRA1A,OPRD1,CHRM1,CHRM3,CHRM4,KCNQ2
Drug	CID003035668	7-Cl-Thio-Kyna	Stitch	0.0008624	1	0.03984	0.4407	7	15	GRIA1,GRIA2,GRIA3,GRIK1,GRIN2A,GRIN2D,GRINA
Drug	3287_UP	Progesterone [57-83-0]; Up 200; 12.8uM; MCF7; HT_HG-U133A	Broad Institute CMAP Up	0.0008653	1	0.03984	0.4407	32	153	ULK1,MMP17,PTCH2,ADAM20,CACNA1I,PIK3CD,CD101,COL5A2,MINK1,NR1D1,NCOR2,CTIF,BRINP1,ZMAT4,PCNX2,ZER1,ABLIM3,TRAK1,SLC7A1,ZFP64,WDTC1,ARHGAP26,SIPA1L3,SYN2,GPER1,GRK5,PCDHA6,GRIK5,ATXN2L,TRAF3,FOXK2,LIMK1
Drug	4620_UP	Dehydrocholic acid [81-23-2]; Up 200; 9.6uM; PC3; HT_HG-U133A	Broad Institute CMAP Up	0.0008653	1	0.03984	0.4407	32	153	GRK2,CADM3,ZNF467,NF2,MBD2,RUNX1T1,HTR3B,CYTH3,DBNDD1,ST8SIA5,NRG2,SH2B1,CNTNAP2,CTNND2,NOS1AP,SETD1A,CDHR2,CTIF,TRANK1,SRGAP3,XYLB,SUSD4,RASGRF1,CTDSPL,TCP11L1,AGAP2,SLC4A3,SLC8A2,ARHGAP26,GPER1,ECPAS,KCNA2
Drug	4400_UP	Prednisone [53-03-2]; Up 200; 11.2uM; MCF7; HT_HG-U133A	Broad Institute CMAP Up	0.0008653	1	0.03984	0.4407	32	153	APBA1,SEMA4G,NPR2,RUNX1T1,DYRK1B,PIK3CD,CDIP1,TNPO2,CREBBP,CNTNAP2,CLSTN3,PCDHA9,NECTIN1,XYLB,RARA,HCN4,ECM1,FRY,CTDSPL,RAPGEFL1,CEND1,PGAP4,BAHD1,CELF2,HECW1,ARHGAP26,NR6A1,ABCG4,GRIK1,GRM7,ZNF236,SFXN3
Drug	2634_UP	Guanfacine hydrochloride [29110-48-3]; Up 200; 14.2uM; MCF7; HT_HG-U133A	Broad Institute CMAP Up	0.0008653	1	0.03984	0.4407	32	153	MAP1A,ADARB1,ADD2,AP2A2,CACNB2,MTA1,PCDH1,MAGI1,RASAL2,PPARD,RAB36,RAPGEF2,CTIF,RAB3A,RARA,USB1,FGD1,ZER1,PKNOX2,SLC7A1,FARS2,UNC13A,NR6A1,GRB10,NCS1,SEZ6L,ATXN2L,PLD3,HTR4,ZNF236,KCNN2,AP3B2
Coexpression Atlas	JC_iEC_2500_K2	JC_iEC_top-relative-expression-ranked_2500_k-means-cluster#2	PCBC	0.000866	1	0.02059	0.1833	38	191	ADCY2,TMEM108,PCDH1,DLGAP1,CRMP1,PRKCG,PTPRN,PTPRS,PGBD5,ZMAT4,RGS7,SEZ6,SCN8A,PPM1E,SLC8A2,SLC16A2,SMARCA4,SMARCD1,SNCB,NMNAT2,HECW1,SPTBN2,CDKL5,SYN1,SYN2,SYT1,PCDHA10,PCDHA6,TERF1,THPO,LINGO1,TP53BP1,TRPC4,MGAT5B,VIPR1,HTR1B,KCNK12,LRRTM3
Drug	7419_DN	Telenzepine dihydrochloride [147416-96-4]; Down 200; 9uM; MCF7; HT_HG-U133A	Broad Institute CMAP Down	0.0008708	1	0.03989	0.4413	37	185	ADCY3,BCL9,NF2,NFRKB,CACNB3,NPR2,MTA1,FURIN,PEX14,ATG9A,SLC25A23,ROCK2,NCOR1,SETD1A,LRFN3,PTMS,DNM1,ATN1,MED16,RAPGEFL1,GPHN,FOXRED2,BAIAP2,ADGRL1,ABLIM3,ZNF335,HMGXB3,SREBF2,MAPK8IP3,ARHGAP35,GSK3A,CABIN1,TRAF3,PLD3,BRPF1,LAMB1,GLB1L2
Drug	3682_DN	Hippeastrine hydrobromide [22352-41-6]; Down 200; 10uM; PC3; HT_HG-U133A	Broad Institute CMAP Down	0.0008708	1	0.03989	0.4413	37	185	ASIC1,MAPT,ADCY9,GRK2,ALK,MRTFA,BEGAIN,GIT1,RERE,TICAM1,BCL9,NFRKB,CACNB3,ROCK2,PPARD,SLITRK5,MAP2K5,PCDHA9,CDHR2,PLPPR4,ZMIZ2,TLN2,CDON,RAP1GAP,ATN1,CNNM1,MEGF8,SLC35C1,SCN8A,PKNOX2,SLC7A1,CACNG4,STIM1,ADGRL2,DNMBP,GRIK5,ATXN2L
Drug	7011_DN	Tiratricol, 3,3',5-triiodothyroacetic acid [51-24-1]; Down 200; 6.4uM; MCF7; HT_HG-U133A	Broad Institute CMAP Down	0.0008708	1	0.03989	0.4413	37	185	ADCY3,ACOX3,AP2A2,NCOA1,NFIC,MAP3K14,DBNDD1,UBN1,NCOR1,SIPA1L1,TRAM2,ASAP1,KIAA0753,SMG7,TLN2,DNM1,RARA,MED16,KLHL26,KIAA1109,MTOR,CACNG4,SPTAN1,MAST2,FAM168A,GPC1,ABHD2,SPECC1L,RNFT2,HTT,COPS7B,ILRUN,FOXK2,ZNF236,MAP3K12,LAMB1,NPRL3
Drug	7095_DN	SC 19220; Down 200; 10uM; PC3; HT_HG-U133A	Broad Institute CMAP Down	0.0008708	1	0.03989	0.4413	37	185	KDM5C,MECP2,KCNAB2,NPAS2,CACNB3,NPR2,PLAGL2,BABAM2,PREP,LPIN2,ARHGAP32,BCORL1,GIT2,TSC22D2,DIAPH1,RAB3A,CNNM4,ZBTB7A,FHL1,DLGAP4,NFAT5,TMCC1,SIPA1L3,SRC,ZBTB43,LARP4B,MAST4,EHBP1,ABHD2,TLE2,RNF24,PLD3,FKBP8,HUS1,NCLN,SNX27,SFXN3
ToppCell Atlas	bf886e22ff2a20353499004b53f25fb9e6574896	facs-Lung-24m-Endothelial-capillary_endothelial-capillary_endothelial_cell-capillary_type_1_endothelial_cell|24m / method, tissue, age, lineage, sublineage, cell ontologies, cell type and subtype	Mouse Aging Atlas- Tabula Muris Senis (Lung and Trachea)	0.0008719	1	0.03502	0.3763	24	101	NWD2,LRRC7,CACNA1B,NTRK3,CCKBR,CNTN3,CDH12,KIAA1549L,FRMPD4,CDHR2,MDGA2,SNAP91,PTPRQ,DOCK3,C11orf80,UNC80,HECW1,EPHA6,CNTNAP5,UNC5D,TECTA,TTN,ANKS1B,WNK2
ToppCell Atlas	f2a0bf1dbf542f266e24a3616aa07fc444ac95da	Primary_Visual_cortex_(V1C)-Neuronal-Glutamatergic_Excit-Glut_IT_RORB_THEMIS_LINC00507-Exc_L5-6_THEMIS_OR1J1|Primary_Visual_cortex_(V1C) / Sample group (Anatomical region groups), lineage, cell class, cell subclass and cell type	Human Multiple Cortical Areas SMART-seq	0.0008719	1	0.03502	0.3763	24	101	PPFIBP1,OCA2,MYOM2,CDH12,KCNB2,PLXNA2,RGS6,ZNF804A,PID1,EPIC1,ITGA11,ZNF804B,PDE7B,GSE1,ADAMTS16,GRM8,CDH22,ADAMTS19,HTR1F,HTR4,LOC102546299,MIR137HG,IL12RB2,CPVL-AS2
ToppCell Atlas	ee8ce9e8c9a6d3ee2be113f77743958005f4b3f0	facs-Heart-Unknown-3m-Mesenchymal-atrial_myocyte|Heart / Tongue_Heart_Limb_Muscle_Aorta_Diaphragm - method, tissue, subtissue, age, lineage, cell ontology and free annotation	Mouse Aging Atlas- Tabula Muris Senis	0.0008719	1	0.03502	0.3763	24	101	ADCY1,CRACD,MLIP,NRAP,HCN1,SYNGR1,MYOM2,ST8SIA5,PHYHIP,DBH,SNAP91,RCAN2,KLHL41,RYR2,SCN5A,FHOD3,SPTB,MYOZ2,ABCC8,MTUS2,TTN,HRNR,KCND2,KCNH2
ToppCell Atlas	bd468a7ea6ec832dcf6a816a1e0c03fa0f176dad	facs-Heart-Unknown-3m-Mesenchymal-atrial_cardiomyocyte|Heart / Tongue_Heart_Limb_Muscle_Aorta_Diaphragm - method, tissue, subtissue, age, lineage, cell ontology and free annotation	Mouse Aging Atlas- Tabula Muris Senis	0.0008719	1	0.03502	0.3763	24	101	ADCY1,CRACD,MLIP,NRAP,HCN1,SYNGR1,MYOM2,ST8SIA5,PHYHIP,DBH,SNAP91,RCAN2,KLHL41,RYR2,SCN5A,FHOD3,SPTB,MYOZ2,ABCC8,MTUS2,TTN,HRNR,KCND2,KCNH2
MicroRNA	hsa-miR-6510-5p:Functional MTI (Weak)	Functional MTI (Weak)	miRTarbase	0.000874	1	0.007244	0.07101	24	101	ZSWIM1,MEF2D,ZNF319,RANBP10,ARHGDIA,LDB1,NF2,ARIH1,PACSIN1,PPP2R5D,UBALD1,PTPRJ,KLF16,ELAVL3,FLOT2,CHERP,WDTC1,ERC1,RAPGEF1,PLD3,ILRUN,RAB15,ZSWIM4,ENTPD7
MicroRNA	mmu-miR-7091-3p		MirDB	0.0008803	1	0.00729	0.07146	51	270	MAP1A,MAP6,MARK1,SCYL1,MECP2,RNF150,PITPNM2,SORBS2,CA7,PCDH7,CDK16,GFOD1,MAGED1,MBOAT7,BAZ2B,CHD5,SETBP1,PLXNA4,PPP1R16B,ANKRD17,TM9SF4,SLC25A42,DRP2,EFNA5,TSHZ1,PEAK1,EPB41L1,DMTN,SMPD3,ZDHHC18,PPM1E,ADGRL1,NBEA,BAHD1,AGO2,STAC2,RPRD2,ABHD2,COP1,GRIK2,TTYH3,PIP5K1C,FASTKD5,PRR14L,SMAP1,TRIM9,SPRN,PAK5,LIMK1,KMT2D,SFXN3
ToppCell Atlas	e15d2967aac248da3517bc2c7d1beaa1d5a0aa7f	Adult-Mesenchymal-matrix_fibroblast_1_cell-D175|Adult / Lineage, Cell type, age group and donor	Human Lung Cells in 3 Age Groups (Wang et al.)	0.0008807	1	0.03532	0.3795	33	155	ADARB1,RNF150,ADRA1A,TMEM108,MYH10,NHSL2,ADGRB3,SDK1,CACNA1D,CACNB2,RUNX1T1,DLGAP1,SCARF2,SLIT2,COL5A2,SETBP1,PTPRS,RYR2,PRR16,LRFN5,LRRN2,NTNG1,PKNOX2,ABLIM2,PDZRN3,GRIA1,GALNT17,NKD2,TRIM9,NAV3,LAMB1,LAMC1,LSAMP
Pathway	M39763	Phosphodiesterases in neuronal function	MSigDB C2 BIOCARTA (v7.5.1)	0.0008815	1	0.03132	0.2702	13	44	ADCY1,ADCY2,ADCY3,ADCY8,ADCY9,PDE8B,PDE2A,PDE4A,PDE7B,GRIA1,GRIN1,GRIN2A,GRIN2D
Drug	CID002061047	DMeOB	Stitch	0.0008832	1	0.04005	0.443	4	5	GRM1,GRM2,GRM5,GRM8
Drug	CID005311262	LY393675	Stitch	0.0008832	1	0.04005	0.443	4	5	GRM1,GRM2,GRM5,GRM8
Drug	ctd:D009278	Naphazoline	CTD	0.0008832	1	0.04005	0.443	4	5	ADRA1D,ADRA1B,ADRA1A,NISCH
Drug	CID000125354	BEA 1654	Stitch	0.0008832	1	0.04005	0.443	4	5	ADRA1B,ADRA1A,HTR1B,HTR1F
Drug	DB00659	Acamprosate	Drug Bank	0.0008832	1	0.04005	0.443	4	5	GRIN3A,GRM1,GRM2,GRM5
Drug	CID011355490	3-isothiocyanatobutanal	Stitch	0.0008832	1	0.04005	0.443	4	5	CHRM1,SYNE1,GSK3A,GSK3B
Drug	CID009794218	MTEP	Stitch	0.0008832	1	0.04005	0.443	4	5	GRM1,GRM2,GRM5,GRM8
Drug	CID005328773	tyrphostin B52	Stitch	0.0008832	1	0.04005	0.443	4	5	GRM1,GRM2,GRM5,GRM8
MicroRNA	hsa-miR-4505:Functional MTI (Weak)	Functional MTI (Weak)	miRTarbase	0.0008834	1	0.007302	0.07158	33	155	UBN2,ADAR,CEP126,MMP17,SLC25A6,ARHGDIA,BCL9L,NF2,FOXK1,FURIN,NEURL1,DLG5,R3HDM4,ASB6,CENPO,FBXL19,RGS6,TRAM2,SMCR8,PTGIS,NECTIN1,PARP2,MAP1S,ANKRD13B,ZNF774,TRAF7,MAGI3,CELF1,RAP1GAP2,MAPK8IP3,GRM1,KCNH2,TMEM63C
MicroRNA	hsa-miR-1265:PITA	hsa-miR-1265:PITA_TOP	PITA	0.0008834	1	0.007302	0.07158	33	155	SPRED2,ASIC1,SHC3,STIM2,APLP2,NCOA1,NOVA1,USF3,CDH12,PITPNA,ONECUT2,NRG2,TENM4,RIMS4,CNTNAP2,CNNM2,FRMPD4,ATN1,TSHZ1,MPHOSPH6,RNF44,NLGN1,BAHD1,ERC1,TNRC6B,LRRC4,SYT1,IKZF4,SBK1,FLRT2,ZNF746,BRINP3,LAMC1
MicroRNA	hsa-miR-27b-3p		MirDB	0.0008846	1	0.007302	0.07158	162	1056	CABLES2,ASIC1,MARK1,AQP11,APOOL,ACTA2,ACVR2A,UBN2,ELFN2,SLITRK1,MAP3K4,KLHL29,GRAMD1B,ADRA1A,SLC24A4,PIP5K1B,ANK3,APBA2,KIAA1549,CHST1,NCOA5,PDE8B,CAPRIN2,NCOA1,MYH10,RNF19B,CSNK1G1,AP3D1,NOVA1,CACNA1A,NRCAM,MAP3K14,CBFA2T3,USF3,INA,CCDC149,PCDH7,NDST3,SLIT2,DLGAP3,SSH1,SLC35F3,PLEKHA5,PLAGL2,IGLON5,MIER2,ONECUT2,CDIP1,BAZ2B,CDC42BPB,FOXP4,MAPK14,RGS6,CSNK1D,LPIN2,CNTNAP2,ANKRD17,SLC25A44,ERC2,RAPGEF2,ARHGAP32,LZTS3,TSC22D2,UHRF1BP1,DCX,FBXO10,ABITRAM,PTPRJ,ARNT2,NKAIN1,GRIN3A,NUP153,PGBD5,YPEL3,RARA,HCN4,AKIRIN2,HIVEP3,TLNRD1,EFNB2,PEAK1,EPB41L1,RCAN2,KIAA0319L,CACNG2,PRR16,USP42,MED12L,KIAA1109,SMPD3,CAP2,FOXO3,CHERP,VPS26B,PPM1E,MAGI3,ZNF510,WDR37,CELF2,FAM189B,BRSK1,PDE7B,TMCC1,INPP5J,NLK,CACNA2D3,CAPN15,TRERF1,BRPF3,AGO2,FRS3,TNRC6B,NR6A1,ST14,TNRC18,GSE1,ARHGEF9,SLC9A7,SYT1,CKAP4,ADGRL2,UNC5D,ANKS1A,SNRNP27,DNAJC13,B4GALNT4,PCLO,GRIA3,CRTC1,GRIN2A,GRIN2D,GRM5,PRR3,FBXO46,PTPRT,GSK3B,AFAP1,THRB,CSMD1,NR2C2,SYNPO2,TRAF3,HIVEP2,FASTKD5,TSC1,JMJD8,PRR14L,YWHAB,RAPH1,IRS1,FAM78A,PRDM11,C1orf21,KCNC2,WIPF2,TET3,CAMK1D,STXBP5,PDHX,LIMK1,CRACDL,PLEKHM3
MicroRNA	hsa-miR-27a-3p		MirDB	0.0008846	1	0.007302	0.07158	162	1056	CABLES2,ASIC1,MARK1,AQP11,APOOL,ACTA2,ACVR2A,UBN2,ELFN2,SLITRK1,MAP3K4,KLHL29,GRAMD1B,ADRA1A,SLC24A4,PIP5K1B,ANK3,APBA2,KIAA1549,CHST1,NCOA5,PDE8B,CAPRIN2,NCOA1,MYH10,RNF19B,CSNK1G1,AP3D1,NOVA1,CACNA1A,NRCAM,MAP3K14,CBFA2T3,USF3,INA,CCDC149,PCDH7,NDST3,SLIT2,DLGAP3,SSH1,SLC35F3,PLEKHA5,PLAGL2,IGLON5,MIER2,ONECUT2,CDIP1,BAZ2B,CDC42BPB,FOXP4,MAPK14,RGS6,CSNK1D,LPIN2,CNTNAP2,ANKRD17,SLC25A44,ERC2,RAPGEF2,ARHGAP32,LZTS3,TSC22D2,UHRF1BP1,DCX,FBXO10,ABITRAM,PTPRJ,ARNT2,NKAIN1,GRIN3A,NUP153,PGBD5,YPEL3,RARA,HCN4,AKIRIN2,HIVEP3,TLNRD1,EFNB2,PEAK1,EPB41L1,RCAN2,KIAA0319L,CACNG2,PRR16,USP42,MED12L,KIAA1109,SMPD3,CAP2,FOXO3,CHERP,VPS26B,PPM1E,MAGI3,ZNF510,WDR37,CELF2,FAM189B,BRSK1,PDE7B,TMCC1,INPP5J,NLK,CACNA2D3,CAPN15,TRERF1,BRPF3,AGO2,FRS3,TNRC6B,NR6A1,ST14,TNRC18,GSE1,ARHGEF9,SLC9A7,SYT1,CKAP4,ADGRL2,UNC5D,ANKS1A,SNRNP27,DNAJC13,B4GALNT4,PCLO,GRIA3,CRTC1,GRIN2A,GRIN2D,GRM5,PRR3,FBXO46,PTPRT,GSK3B,AFAP1,THRB,CSMD1,NR2C2,SYNPO2,TRAF3,HIVEP2,FASTKD5,TSC1,JMJD8,PRR14L,YWHAB,RAPH1,IRS1,FAM78A,PRDM11,C1orf21,KCNC2,WIPF2,TET3,CAMK1D,STXBP5,PDHX,LIMK1,CRACDL,PLEKHM3
Transcription Factor Binding Site	V$MYOD_Q6_01	V$MYOD_Q6_01	TFBS	0.0008848	0.9724	0.0143	0.1084	33	158	SLC24A3,ACOX3,GIT1,PRSS12,CDK5R2,FMNL1,CA7,CAMK2A,KCNQ4,NEURL1,CDH2,PLAGL2,CREBBP,FOXP4,POLR1D,ELAVL3,RCAN2,SEZ6,FHL3,AGAP3,ITGA11,WDTC1,SPTAN1,GNB3,ARHGEF12,GRIN1,GSK3B,HRH3,GGN,HMGA1,KCNK12,KCNH2,SMAD3
GO: Cellular Component	GO:0043194	axon initial segment		0.000893	0.9394	0.008947	0.06742	8	19	MAP1A,MAP2,LRRC7,ANK3,NRCAM,SCN8A,TRIM46,KCNQ2
MicroRNA	hsa-miR-3909		MirDB	0.000894	1	0.007363	0.07218	47	244	CSMD2,MECP2,MMP17,MUC15,AQP9,MLIP,TMEM108,CSNK1G1,SDK1,CBL,PBX2,PDK3,NDST3,SLC35F3,ARIH1,PLXNA2,ONECUT2,ZNF343,RAB36,FOXP4,DGKB,PTGFRN,SMG7,CDON,RGS7,TSHZ1,EP300,ATXN7,EVL,DLGAP4,LMTK2,CLSTN1,MED15,CELF1,SCMH1,PDZD2,KCNH5,RBM26,TNRC6B,FAM168A,TACR2,PHF24,GSK3B,CSMD1,IL12RB2,RAPH1,C14orf132
MicroRNA	hsa-miR-6834-5p:Functional MTI (Weak)	Functional MTI (Weak)	miRTarbase	0.0008942	1	0.007363	0.07218	21	84	UBN2,ELFN2,MMP17,ASTN1,KIF3B,HS6ST1,ATG9A,ZNF385A,SLC25A44,NCR3LG1,ACTR2,DCUN1D5,TUBB,TMEM127,STIM1,UBXN2B,LARP1,PPP1R11,UBA1,HRH2,KMT2D
MicroRNA	hsa-miR-6782-5p:Functional MTI (Weak)	Functional MTI (Weak)	miRTarbase	0.0008942	1	0.007363	0.07218	21	84	MTA3,MARCHF4,OGDH,ATG9A,ZBTB46,IP6K1,DCX,TESPA1,DMTN,OTUD5,NACC1,CAMTA2,GDI1,TTLL12,PNPLA6,PPP1R9B,USP22,LARP1,KCNQ5,RAB15,BRPF1
ToppCell Atlas	b43a5cd4d28118cf6e56a435deb8ea9435608a90	Influenza_Severe-pDC|Influenza_Severe / Disease group and Cell class	Influenza Atlas	0.0008949	1	0.03571	0.3837	25	107	MAP1A,SCAMP5,DOC2B,ADGRB3,IGSF22,SLC35F3,PACSIN1,PLXNA4,SLITRK5,PTPRS,P2RY14,RGS7,P3H2,REEP2,ANKRD53,FOXRED2,SMPD3,SLC4A3,CPLX1,CYP46A1,TNFRSF21,MTCL1,CUX2,VIPR2,ZEB1-AS1
ToppCell Atlas	d18d583b479b06e20ffb59de154aebce118499c6	SmallIntestine_Child04-06-Epithelial-neuro-epithelial-L_cells_(PYY+)|SmallIntestine_Child04-06 / Per Region, Age_group, Lineage, cell class, cell type	Cells of the human intestinal tract mapped across space and time	0.0008949	1	0.03571	0.3837	25	107	VWA5B2,MAP2,CEP126,MARCHF4,CNIH2,KIF1A,CDK5R2,CACNA1A,SYT7,INA,KCNB2,VSTM2L,CTNND2,RGS7,RTN1,PLEKHA6,TMEM132D,ABCC8,GNAO1,PCLO,AGBL4,FBXL16,RNF157-AS1,CELF3,RIMBP2
Drug	6039_UP	Flurandrenolide [1524-88-5]; Up 200; 9.2uM; MCF7; HT_HG-U133A	Broad Institute CMAP Up	0.0008955	1	0.04049	0.4479	31	147	SYN3,ADARB1,AMPH,PPFIBP1,CACNA1I,MBD2,NOVA2,INA,PALM,CDH2,CD101,NECAB2,CREBBP,CHD5,DEPDC5,TSC22D2,PTPRS,RTN2,PRR36,WDTC1,SIPA1L3,MAPK8IP3,GRIK2,ECPAS,SPIDR,ATXN2L,FBXO41,KCNJ4,KCNN1,SFXN3,JPH3
ToppCell Atlas	2a4614b3d25e8c6b095e6992d8ca35371dcdb5e1	facs-Marrow-Granulocytes-3m-Myeloid-CD4+_macrophage|Marrow / Spleen_Marrow_Thymus - method, tissue, subtissue, age, lineage, cell ontology and free annotation	Mouse Aging Atlas- Tabula Muris Senis	0.000896	1	0.03571	0.3837	32	149	MAP2,ADRA1B,PPFIBP1,APBA1,BHLHE40,CADM3,PROX2,OTOF,CDC42BPB,TMEM229B,ZBTB46,SETBP1,PTPRF,PID1,RTN2,SCN3A,FOXO3,TMEM268,INPP5J,GABRA3,CLEC16A,B4GALNT4,BEAN1,GRIA3,ATP13A2,RTN4RL1,FBXO27,RAPH1,C1orf21,KCND1,L1CAM,PLEKHM3
ToppCell Atlas	7fb31ccbcd0204c3612986a6bc20d57ed6825e9c	facs-Marrow-Granulocytes-3m-Myeloid-macrophage|Marrow / Spleen_Marrow_Thymus - method, tissue, subtissue, age, lineage, cell ontology and free annotation	Mouse Aging Atlas- Tabula Muris Senis	0.000896	1	0.03571	0.3837	32	149	MAP2,ADRA1B,PPFIBP1,APBA1,BHLHE40,CADM3,PROX2,OTOF,CDC42BPB,TMEM229B,ZBTB46,SETBP1,PTPRF,PID1,RTN2,SCN3A,FOXO3,TMEM268,INPP5J,GABRA3,CLEC16A,B4GALNT4,BEAN1,GRIA3,ATP13A2,RTN4RL1,FBXO27,RAPH1,C1orf21,KCND1,L1CAM,PLEKHM3
Drug	2215_DN	Disulfiram [97-77-8]; Down 200; 13.4uM; MCF7; HT_HG-U133A	Broad Institute CMAP Down	0.0008964	1	0.04049	0.4479	34	166	RAD54L,TICAM1,LPCAT4,NRGN,CDH10,MINK1,GABBR2,RALGPS1,NSD3,SMG7,ZBED4,PTPRS,SLC12A6,USB1,MAP1S,EPB41L1,FHL1,GAS2L1,SMARCD1,SIPA1L3,SPTBN1,STIM1,GNAZ,GPER1,ARHGEF12,CRTC1,GRIK5,NPTXR,RNF24,ATXN2L,NALF1,FKBP8,IDUA,LIMK1
Drug	4086_DN	Trimethadione [127-48-0]; Down 200; 28uM; PC3; HT_HG-U133A	Broad Institute CMAP Down	0.0008964	1	0.04049	0.4479	34	166	ASIC1,ADARB1,ADCY1,ADCY9,DAGLA,CNOT3,BTRC,NOVA2,NCOR2,CNTNAP2,RAB11FIP3,CC2D1A,BRINP1,NSD3,ARHGAP44,TLN2,RARA,SLC4A3,TRAK1,MAPRE3,SLC7A1,CAPN15,DDN,ZCCHC14,MMP24,IQCE,GRIK2,ECPAS,GSK3A,THRB,PLD3,OSBP2,IDUA,LIMK1
GO: Biological Process	GO:0007632	visual behavior		0.0008966	1	0.02538	0.2438	20	80	MECP2,ADRA1B,PIAS1,PDE8B,ATP1A3,BRAF,DAGLA,CRHR1,CKAP5,DBH,MTOR,ABCC8,GRIN1,GRIN2A,HTT,SYNPO,HRH2,IDUA,LAMB1,LAMC1
GO: Biological Process	GO:0016081	synaptic vesicle docking		0.0008975	1	0.02538	0.2438	8	19	CAMK2A,SEPTIN5,SNPH,STX1B,UNC13B,RIMS1,UNC13A,SPTBN2
GO: Biological Process	GO:0099188	postsynaptic cytoskeleton organization		0.0008975	1	0.02538	0.2438	8	19	MYH10,ADGRB1,INA,ROCK2,SIPA1L1,NOS1AP,FRMPD4,DBN1
GO: Biological Process	GO:0014051	gamma-aminobutyric acid secretion		0.0008975	1	0.02538	0.2438	8	19	APBA1,CACNA1A,GABBR1,GRIK1,HRH3,TRPC4,HTR1B,HTR6
Human Phenotype	HP:0002538	Abnormal cerebral cortex morphology		0.0009018	1	0.04319	0.3929	104	597	TRRAP,ADARB1,MECP2,KCNT1,DCPS,PRSS12,ALS2,MADD,CASK,MT-CO1,MT-CO2,MT-ND1,ASNS,MT-ND4,MT-ND5,PHACTR1,KIF1A,MYO5A,NEUROD2,BRAF,NOVA2,CAMK2A,HCN1,PEX14,COG1,PI4KA,MBOAT7,C2CD3,PPP3CA,SETBP1,CNTNAP2,DEPDC5,SLC45A1,TANC2,FRMPD4,BCORL1,CC2D1A,DCX,IQSEC1,CDON,DOCK3,ATN1,HUWE1,PHC1,EEF1A2,SLC25A22,EPB41L1,GPHN,ZC3H14,SF3B4,ERCC6,SLC35C1,STX1B,CACNG2,SATB1,SCN3A,MED12L,KIAA1109,POMK,FOXG1,EDC3,TUBB,NTNG1,ST3GAL3,TRAK1,MTOR,ZNF335,SMARCA4,SMARCD1,SUFU,KDM4B,CPLX1,TNRC6B,AHDC1,CIC,MAPK8IP3,CDKL5,KIRREL3,RHOBTB2,ARHGEF9,GNAO1,GNAQ,GNB1,DNAJC13,GRIK2,GRIN1,SPECC1L,GRM7,ATP13A2,POMGNT2,BRD4,HIVEP2,TSC1,TSC2,TUBG1,KCNQ5,UBE3A,INPP5E,FMN2,LAMB1,ZMIZ1,KMT2D,NPRL3,JPH3
MicroRNA	mmu-miR-7234-5p		MirDB	0.000902	1	0.007418	0.07271	176	1160	SPRED2,ACVR2A,UBN2,TENM2,MECP2,MEF2A,SLITRK1,SORCS1,CRACD,RNF150,PCDH19,OSBPL6,MARCHF4,UNC79,MRTFA,SORBS2,PPFIA2,ZBTB4,LRRC4C,ZNF317,BRINP2,NOL4,BCL9,DCAF5,NEUROD2,BRAF,CNOT4,NOVA2,CACNA1A,CACNA1B,NPR2,KALRN,NTRK3,CBL,SYT7,LDB2,SNTG1,CDH4,CDK8,MAGI1,CACNA2D2,ATXN7L1,CYTH3,GPR173,CHRNA2,NDST3,NRXN3,NRXN2,PLAGL2,ARIH1,PLXNA2,BICRA,TP53I11,BRCC3,NCOR1,PPP3CA,TENM4,RGS6,CSNK1G3,LRRTM2,CNTNAP2,PLXNA4,CSTF2,CSTF3,ERC2,ARHGAP32,CLSTN3,TOX,DAPK1,MDGA2,BRINP1,DCX,NSD3,ABITRAM,ZBED4,PTPRJ,DIAPH2,XYLB,PGBD5,YPEL3,SOBP,FAM78B,RANBP9,HIVEP3,CNNM4,EFNA5,TSHZ1,STK40,CTDSPL,EP300,RBM41,CACNG2,SATB1,ATXN7,SCN5A,SCN8A,SMPD3,NCOA2,SFMBT1,VPS26B,RAB11FIP2,PPM1E,NTNG1,MAGI3,NLGN1,FOXJ3,EFHC2,YEATS2,CELF1,CELF2,IGSF9B,XPO7,SOX12,NMNAT2,ZNF777,FSTL4,TNRC6B,LRRC4,GDI1,AHDC1,MPRIP,IGSF10,TNRC18,SEPTIN3,UBXN2B,FAM168A,RPRD2,GNAQ,GNB1,UNC5D,ADGRL3,ZEB1,TTC28,PCLO,GRIA2,GRIK2,GRM5,PTPRT,GSK3B,NCS1,ZFPM2,CMIP,THPO,THRB,FBXL20,TNPO3,HCFC1,SEZ6L,RGMB,NR2C2,TRAF3,HIVEP2,NALF1,KCNQ5,UBE3A,UBP1,OSBP2,RBFOX3,XKR6,RFX7,YWHAB,FOXK2,RAPH1,ZNF385B,LRRTM3,LRRTM1,PARP6,C1orf21,CSRNP2,KCND2,GAL3ST3,ANKDD1B,WIPF2,STXBP5,ZMIZ1,LRP3
MicroRNA	hsa-miR-101:PITA	hsa-miR-101:PITA_TOP	PITA	0.0009023	1	0.007418	0.07271	78	453	KCNH7,ASIC1,MARK1,MEF2D,MRTFB,UNC79,TSHZ3,AMPH,STIM2,LRRN1,ZNF618,BCL9L,KIF1A,BCL9,PYGO2,NOVA1,CACNB2,NRCAM,CBFA2T2,CDK8,MAGI1,DLG5,KCNB2,PLXNA2,PURG,ONECUT2,MTMR12,COL12A1,BICRA,MYRIP,GABBR2,FOXP4,CSNK1G3,ANKRD17,CTNND2,ZCCHC2,SPATA2,ASAP1,MAGI2,ZBED4,UBAP2L,KHDRBS2,RANBP9,TMEM39B,EPB41L1,MAML3,ABLIM3,TMEM132D,FAM222B,SMARCA4,SMARCD1,NLK,NCOA6,SPTBN1,TNRC6B,LRRC4,STK4,GSE1,PRRC2C,GNB1,LARP1,PUM2,TTYH3,TERF2,IKZF4,THRB,AKAP11,RIMBP2,TNFAIP1,FLRT2,SMAP1,XKR6,TRIM9,ZNF746,RAB15,RAPH1,EMSY,FAM78A
Human Phenotype	HP:0010864	Intellectual disability, severe		0.000904	1	0.04319	0.3929	69	366	KDM5C,MECP2,PCDH19,DCPS,PRSS12,KIF1A,WASF1,CACNA1A,CACNA1D,CAMK2A,MBOAT7,C2CD3,PPP2R5D,PPP3CA,SETBP1,SLC45A1,FRMPD4,CC2D1A,IQSEC1,DNM1,SOBP,HUWE1,PHC1,EEF1A2,EPB41L1,ALG13,ZC3H14,SLC35C1,CACNG2,MED12L,FOXG1,SEMA6B,EDC3,NACC1,CNKSR2,ST3GAL3,FRMD4A,SLC16A2,SMARCA2,SMARCA4,SMARCD1,UNC80,SPTAN1,IQSEC2,GDI1,CIC,KIRREL3,ABCC8,ARHGEF9,SLC9A7,CUX2,MID2,GRIA3,GRIK2,GRIN1,GRIN2A,BRD4,TSPAN7,HCFC1,HTT,ASXL1,HIVEP2,KCNQ5,UBE3A,FMN2,SLC6A17,KCNH1,L1CAM,PDHX
Drug	CID002740174	2g6p	Stitch	0.0009058	1	0.04082	0.4516	10	28	MAP2,ADCY1,ADCY2,ADCY3,ADCY8,ADCY9,GRK2,CHRM1,RASGRF1,ARHGAP35
Drug	CID000003598	hexachlorophene	Stitch	0.000906	1	0.04082	0.4516	19	75	CACNA1A,CACNA1B,OPRD1,GRIA1,GRIA2,GRIA3,GRIK1,GRIK2,GRIK5,GRIN2A,GRIN2D,GRINA,GRM1,GRM2,GRM5,GRM7,GRM8,JPH1,ANKS1B
Drug	ctd:D002118	Calcium	CTD	0.0009084	1	0.04088	0.4522	61	347	ASIC1,SLC12A5,ADRA1D,ADRA1B,ADRA1A,RPTOR,PCDH19,PIP5K1B,ARRB2,MYO5A,CACNA1I,CACNA1G,CACNA1A,CACNA1B,CACNA1D,CACNB3,OGDH,FURIN,CACNA2D2,CHRM1,PIK3CD,POU6F1,GABBR2,CDC42BPB,MAPK14,CSNK1G3,PRKCD,PRKCG,CNNM4,EEF2,RYR2,CACNG2,CITED2,FKBP1A,ADGRL1,SLC8A2,SLC9A1,MTOR,CACNG4,GABBR1,CACNA2D3,AGO2,SPTAN1,SRC,STIM1,SYN2,SYT1,ADGRL2,HNF1A,GRIA1,GRIA2,GRM1,GSK3B,AKAP11,HRH3,TRPC4,TRPM2,TTN,HPCA,KCNH2,KCNN2
GO: Biological Process	GO:0098814	spontaneous synaptic transmission		0.0009087	1	0.02538	0.2438	7	15	DOC2B,PRKN,STX1B,UNC13B,RPH3A,RIMS1,SYT1
GO: Biological Process	GO:0031340	positive regulation of vesicle fusion		0.0009087	1	0.02538	0.2438	7	15	DOC2B,SYT7,C2CD5,PRRT2,SYT3,RIMS1,SYT1
GO: Biological Process	GO:0061669	spontaneous neurotransmitter secretion		0.0009087	1	0.02538	0.2438	7	15	DOC2B,PRKN,STX1B,UNC13B,RPH3A,RIMS1,SYT1
GO: Biological Process	GO:0051386	regulation of neurotrophin TRK receptor signaling pathway		0.0009087	1	0.02538	0.2438	7	15	ULK1,TMEM108,WASF1,NTRK3,PPP2R5D,PTPRF,CYFIP2
ToppCell Atlas	65e9929270f158497bfacb0bda3aaf7766594d80	Anterior_Cingulate_gyrus_(CgG)-Neuronal-Glutamatergic_Excit-Glut_IT_RORB_THEMIS_LINC00507-Exc_L3-5_RORB_HSPB3|Anterior_Cingulate_gyrus_(CgG) / Sample group (Anatomical region groups), lineage, cell class, cell subclass and cell type	Human Multiple Cortical Areas SMART-seq	0.0009109	1	0.0362	0.3889	26	113	NWD2,CPNE9,PRSS12,HS6ST3,CNGB1,ONECUT2,COL5A2,FAM163A,PCED1B,DCC,NKAIN1,MAMLD1,LRRK1,NTNG1,KCNH5,TCERG1L,ADAMTS16,CUX2,GRM7,PTPRT,POU6F2,MGAT5B,VIPR2,LOC102546299,BRINP3,PRDM8
ToppCell Atlas	9410dc46f621191466dd78e67fd0e9e12795a035	Primary_Motor_Cortex_(M1)-Neuronal-Glutamatergic_Excit-Glut_IT_RORB_THEMIS_LINC00507-Exc_L3-5_RORB_CMAHP|Primary_Motor_Cortex_(M1) / Sample group (Anatomical region groups), lineage, cell class, cell subclass and cell type	Human Multiple Cortical Areas SMART-seq	0.0009109	1	0.0362	0.3889	26	113	TSHZ3,PPFIBP1,MLIP,NRGN,KCNB2,DCC,PTGFRN,CCDC3,ZMAT4,EPHB6,SCN3A,EPIC1,ITGA11,ZNF804B,KCNH5,FSTL4,ADAMTS16,UNC5D,PTPRT,POU6F2,HPCA,VIPR2,HTR1F,LOC102546299,SLC17A7,PTCHD4
MicroRNA	hsa-miR-512-5p:PITA	hsa-miR-512-5p:PITA_TOP	PITA	0.0009112	1	0.007479	0.07331	31	143	MAP1A,MAP2,HIPK1,RANBP10,DLGAP2,CHRM1,ONECUT2,RALGPS1,LRRTM2,CNTNAP2,KDM4A,TANC2,KIAA0753,SMG7,SNAP91,NUP153,RANBP9,FRMD4A,SMARCD1,RIMS1,GNAZ,JADE2,GRIA3,GRIN1,ZFPM2,NALF1,XKR6,IGF1R,IRS1,KCND2,WIPF2
MicroRNA	hsa-miR-6735-3p		MirDB	0.0009112	1	0.007479	0.07331	31	143	ACVR2A,ADCY1,GRAMD1B,AP2A2,SCAMP5,BSN,NRF1,KSR2,FURIN,TMEM184B,MAPK13,TRIM44,TANC2,ZNF362,AREL1,ZBED4,RYR2,GPR153,FRZB,IQSEC2,ABCG4,FAM168A,TNRC6A,BEAN1,TNFAIP1,ZNF384,HPCA,LRRTM3,BRPF1,VTI1A,PIANP
MicroRNA	hsa-miR-6735-5p:Functional MTI (Weak)	Functional MTI (Weak)	miRTarbase	0.0009133	1	0.00749	0.07342	26	113	MLLT1,NEUROD2,LDB1,BSN,SYT7,NUMBL,BCL7B,PLAGL2,PACSIN1,TM9SF4,CTIF,IQSEC1,ZMAT4,SLC25A22,MARK2,DCUN1D5,ABCG4,PUM2,TTYH3,RGMB,FBXO41,FKBP8,LUZP1,KCNH1,ZSWIM4,KMT2D
GO: Biological Process	GO:0071321	cellular response to cGMP		0.0009134	1	0.02538	0.2438	4	5	HCN2,PDE2A,RAPGEF2,HCN4
GO: Biological Process	GO:0070305	response to cGMP		0.0009134	1	0.02538	0.2438	4	5	HCN2,PDE2A,RAPGEF2,HCN4
GO: Biological Process	GO:0015990	electron transport coupled proton transport		0.0009134	1	0.02538	0.2438	4	5	MT-CO1,MT-CYB,MT-ND4,MT-ND5
GO: Biological Process	GO:0086046	membrane depolarization during SA node cell action potential		0.0009134	1	0.02538	0.2438	4	5	CACNA1G,CACNA1D,HCN4,SCN5A
Drug	1746_DN	Mometasone furoate [83919-23-7]; Down 200; 7.6uM; HL60; HG-U133A	Broad Institute CMAP Down	0.0009135	1	0.0409	0.4525	36	179	ADARB1,GRK2,TLE5,ABCC1,RNF19B,CBL,SYNGR1,CLPTM1,TMEM184B,MAP2K5,RUBCN,DIAPH1,DLX2,MED16,SLC29A1,CITED2,CHST12,EVL,CELF1,KDM2A,KLHDC10,CAPN15,SETD1B,HECW1,MAST2,CIC,GSK3A,CABIN1,HCFC1,TP53BP1,TRAF3,PRR14L,IGF1R,TRIM9,FOXK2,ZNF236
Drug	1649_DN	trifluoperazine dihydrochloride; Down 200; 10uM; MCF7; HT_HG-U133A	Broad Institute CMAP Down	0.0009135	1	0.0409	0.4525	36	179	MECP2,ADCY9,ACOX3,ZNF512B,MRTFA,ATRN,RANBP10,ZNF467,BCR,NRGN,OGDH,TMEM184B,BICRA,BABAM2,MICAL2,DBN1,ARHGEF11,RIPOR1,SUSD4,C11orf80,MAP1S,PRR36,HMGXB3,CACNG4,WDTC1,RFTN1,TBC1D1,SIK2,CLASP1,NPTXR,FASTKD5,COPS7B,FBXO41,BRINP3,ZNF318,ENTPD7
Drug	1286_DN	Prochlorperazine dimaleate [84-02-6]; Down 200; 6.6uM; HL60; HT_HG-U133A	Broad Institute CMAP Down	0.0009135	1	0.0409	0.4525	36	179	ACTN1,RANBP10,ATP5F1D,NFIC,AP3D1,NRF1,CBFA2T3,FURIN,SYNGR1,CEP170B,INTS15,SLC25A44,MAP2K5,INTS1,MAP4K2,USB1,DUSP8,EEF1A2,ZBTB7A,ATXN7,SH3GL1,AMBRA1,MORC2,SMARCA4,SMARCD1,ZC3H3,MAPK8IP3,PRRC2C,PIP5K1C,CABIN1,TRAF6,NPDC1,IGHMBP2,KIF3C,PRRC2A,SMAD3
Drug	4477_DN	6-Furfurylaminopurine [525-79-1]; Down 200; 18.6uM; PC3; HT_HG-U133A	Broad Institute CMAP Down	0.0009135	1	0.0409	0.4525	36	179	MAP1A,ACTA2,ADRA1D,GRK2,SCAMP5,CSNK1G1,BTRC,CACNB1,NRF1,ARHGAP33,CACNA2D2,DBNDD1,CLCN6,SLC25A23,MTMR12,MAPK14,RAB11FIP3,PCDHA9,RUSC2,CABYR,TRANK1,XYLB,RAB3A,MAP4K2,RARA,KIAA1109,ZER1,SNAPC4,WDTC1,IQSEC2,MAPK8IP3,LARP4B,GPC1,YLPM1,FKBP8,GPR137
Computational	M2150 GCM_RAN	Neighborhood of RAN	MSigDb: C4 - CGN: Cancer Gene Neighborhood (v7.2)	0.0009141	0.6591	0.02996	0.2145	37	186	MAP6,HIPK1,MECP2,RERE,NF2,BTRC,KIF3B,CIZ1,TNPO2,GABBR2,SH2B1,CS,RALGPS1,ANKRD17,EPC2,C2CD5,STMN3,SLC35E2A,PHC1,KIAA1109,ZER1,FOXO3,VPS26B,CCDC92,SLC8A2,IPO9,NLK,FAM219A,BRPF3,MAPK8IP3,CLEC16A,PRRC2B,GSK3B,EIF4ENIF1,SPIRE1,CSRNP2,SNX27
MicroRNA	hsa-miR-654-5p:PITA	hsa-miR-654-5p:PITA_TOP	PITA	0.0009156	1	0.007503	0.07355	19	73	CADM3,CNOT4,PCDH1,ZDHHC5,ZNF385A,CLIP3,C2CD3,CSNK2A2,DBH,DCX,UBAP2L,OTUD5,DLGAP4,JPH4,TNRC6A,GRIN2D,PLD3,JPH1,KMT2D
ToppCell Atlas	42479490800f81664d4f468f64d04fccd0fd032c	kidney_(cortex)_50-year-old_RenalCancer_male-epithelial_cell-epithelial_cell_of_proximal_tubule-epithelial_cell_of_proximal_tubule_4|kidney_(cortex)_50-year-old_RenalCancer_male / Per sample, Lineage, Cell type	Adult human kidney single cell transcriptional and chromatin accessibility profiling	0.0009205	1	0.03651	0.3923	27	119	MAPT,SORCS1,KCNAB2,KIAA1549,SDK1,CDH2,CDH9,SLC22A8,PLG,PPP1R16B,GLIS1,RAB11FIP3,DLG2,XYLB,SLC25A42,CCDC88C,MLXIPL,SCN8A,BAIAP2,NLGN1,PLEKHA6,ABLIM3,ZNF804B,PDZD2,SYN2,TTYH3,ACMSD
MicroRNA	hsa-miR-139-5p:TargetScan	hsa-miR-139-5p	TargetScan	0.0009212	1	0.007542	0.07394	55	297	MAP2,HIPK1,PCDH10,FAM110B,NYAP2,KIAA1549,APLP2,CSNK1G1,HCN1,CBFA2T2,PCDH7,PDE4A,CACNA2D2,PITPNA,NME7,ROCK2,BAZ2B,GABBR2,DAB1,MDGA2,DCC,JAKMIP2,PTPRF,PTPRJ,PTPRS,PURA,DPP6,RASGRF1,HCN4,AKIRIN2,HIVEP3,LRFN5,SCN3A,NCOA2,EDC3,FRMD4A,NFAT5,GABRA3,GABRB1,LARP4B,FAM168A,GNB1,GRIN2A,GRM1,FBXL16,RBFOX2,RFX7,IGF1R,PRDM10,CSRNP2,DTX3,AFF3,MLLT10,KMT2D,LSAMP
Transcription Factor Binding Site	V$ZF5_01	V$ZF5_01	TFBS	0.0009214	1	0.01468	0.1112	35	171	ASIC1,HIPK1,HS6ST3,RNF19B,BTRC,CACNA1A,SYT7,NEURL1,TNPO2,ZDHHC5,CDC42BPB,ZNF362,ARHGAP44,RNF10,RASGRF1,HCN4,RGS7,EFNB2,ELAVL3,RAPGEFL1,SEZ6,SLC35C1,LRFN5,SMPD3,SMARCD1,KDM2A,KCNH5,KIRREL3,ABCC8,GNB1,ARHGEF12,ZNRF1,HPCA,ITPKA,KCNC1
GO: Biological Process	GO:0051932	synaptic transmission, GABAergic		0.0009218	1	0.02553	0.2452	16	58	SYN3,ADRA1A,NLGN2,CA7,CACNA1A,CCKBR,CLSTN3,DNM1,NLGN1,GABRA3,GABRG3,PHF24,GRIK1,GRM1,NISCH,HTR1B
MicroRNA	mmu-miR-6410		MirDB	0.0009228	1	0.00755	0.07401	89	530	ACVR1B,MECP2,ADD2,MGAT3,LRFN2,MAP3K9,PCDH10,RANBP10,APBA1,ALS2,NCOA1,CADM3,LRRC56,ANKRD52,DAGLA,NOVA2,ZNF697,USF3,NFXL1,CDK16,MAGI1,KIF3B,CLCN6,ZNF324,NME7,MBOAT7,CRAT,MAPK14,MANSC1,CHD5,PPP1R16B,SLC25A44,ERC2,DEPDC5,RAPGEF2,RUBCN,ARHGAP32,LZTS3,ZCCHC2,NSD3,ABITRAM,PTPRF,PLPPR4,SNAP91,ARHGAP44,DIAPH1,DOCK3,SLC12A6,RASA1,FAM78B,DUSP8,DMTN,REEP2,WWC2,FOXRED2,FBXL18,ZER1,TMEM164,MIA3,OTUD5,DLGAP4,LMTK2,PGAP4,SLC16A2,SMARCA4,SMARCD1,NFAT5,NLK,XPO7,KIF21B,NR6A1,GDI1,ZCCHC14,MMP24,GNAO1,CCNI,ANKS1A,COP1,GRIA3,TTYH3,ATP13A2,TNFAIP1,LSM10,TOP1,TP53BP1,KLF8,HIRA,GAL3ST3,UPP2
ToppCell Atlas	3071304d1a624550908585c6e26d313263a97aba	Primary_Motor_Cortex_(M1)-Neuronal-Glutamatergic_Excit-Glut_IT_RORB_THEMIS_LINC00507-Exc_L3_LINC00507_CTXN3|Primary_Motor_Cortex_(M1) / Sample group (Anatomical region groups), lineage, cell class, cell subclass and cell type	Human Multiple Cortical Areas SMART-seq	0.0009233	1	0.03651	0.3923	29	131	SYN3,RAD51AP2,LDB2,CDH18,NDST3,SLIT2,CFAP299,SLC35F3,ONECUT2,COL5A2,ENPP7P4,CRHR2,LOC105374516,TESPA1,CCDC88C,LOC102724058,SH3RF2,EPIC1,SLCO2A1,PDE7B,PDZD2,EPHA6,CUX2,GRM1,ZFPM2,CDH22,LZTS1,ITPKA,LAMB1
Drug	3089_UP	Bephenium hydroxynaphthoate [3818-50-6]; Up 200; 9uM; HL60; HT_HG-U133A	Broad Institute CMAP Up	0.0009241	1	0.04122	0.456	30	141	AMPH,GIT1,PPFIBP1,AOC2,APBA1,CA7,NPAS2,NR1D1,CREBBP,CRHR1,RAB11FIP3,LZTS3,JAKMIP2,MED16,CNNM4,CELSR2,KLHL26,EXTL1,SCN5A,FHL3,TRIM46,GPR153,IQSEC2,ST14,CUX2,GRPR,SPIDR,ATXN2L,IGHMBP2,SLC17A7
Drug	3820_UP	Citalopram hydrobromide [59729-32-7]; Up 200; 1uM; PC3; HT_HG-U133A	Broad Institute CMAP Up	0.0009241	1	0.04122	0.456	30	141	ASIC1,NLGN4X,AMPH,ADAM20,MBD2,CACNB1,RUNX1T1,PDE2A,TP53I11,NCOR2,INTS1,DTNB,KHDRBS2,ANGPTL7,FOXG1,AGAP2,CNKSR2,CACNG4,RIMS1,LRCH1,CIC,MAPK8IP3,ABCG4,MMP24,PCDHGA1,PCDHA5,GRM7,HSD3B1,HTR1E,SLC17A7
Drug	3903_UP	Citalopram hydrobromide [59729-32-7]; Up 200; 1uM; MCF7; HT_HG-U133A	Broad Institute CMAP Up	0.0009241	1	0.04122	0.456	30	141	ASIC1,MARK4,RAB40C,PHACTR1,CACNA1D,RUNX1T1,EPN1,PURG,TP53I11,NCOR2,CNTNAP2,RUSC2,ESR2,CAMSAP1,FHL1,CHERP,MAPRE3,RIMS1,ARHGAP26,NR6A1,STIM1,ABCC8,SYN2,CUX2,ECPAS,VIPR2,GPR137,PRDM2,KCNN2,VN1R1
ToppCell Atlas	cc2e96c73558d305f52939c85165b3525a460d42	krasnow_HLCA-_smartseq_superbinexpr_(44)-Myeloid-Granulocytic-Neutrophil|krasnow_HLCA-_smartseq_superbinexpr_(44) / Source, Lineage, Class, Cell subtype	Integration of Lung Superbins	0.0009244	1	0.03651	0.3923	28	125	KCNH7,LMTK3,SHC3,LRFN1,AOC2,DLGAP1-AS3,CHN1,PRRG3,TP53I11,VPS9D1,DLGAP1-AS5,SLC26A8,CDON,HCN4,MED16,BASP1,ZDHHC18,SLC5A4,LOXHD1,ZNF804B,MAST1,UNC80,LRRC4,CKAP4,PANX2,KCNH1,KIF3C,KY
ToppCell Atlas	306aae957cd291f10ea8a63522fc807debfbda62	krasnow_HLCA-_smartseq_superbinexpr_(44)-Myeloid-Granulocytic|krasnow_HLCA-_smartseq_superbinexpr_(44) / Source, Lineage, Class, Cell subtype	Integration of Lung Superbins	0.0009244	1	0.03651	0.3923	28	125	KCNH7,LMTK3,SHC3,LRFN1,AOC2,DLGAP1-AS3,CHN1,PRRG3,TP53I11,VPS9D1,DLGAP1-AS5,SLC26A8,CDON,HCN4,MED16,BASP1,ZDHHC18,SLC5A4,LOXHD1,ZNF804B,MAST1,UNC80,LRRC4,CKAP4,PANX2,KCNH1,KIF3C,KY
Domain	IPR001862	MAC_perforin	InterPro	0.0009258	1	0.03361	0.3064	4	5	BRINP2,ASTN1,BRINP1,BRINP3
Coexpression Atlas	gudmap_developingLowerUrinaryTract_e14.5_ urogenital sinus_500_k4	DevelopingLowerUrinaryTract_e14.5_ urogenital sinus_emap-5517_k-means-cluster#4_top-relative-expression-ranked_500	Gudmap Mouse MOE430.2	0.0009269	1	0.02192	0.195	15	53	TENM2,SORCS1,PCDH10,LRRN1,RUNX1T1,TENM4,ERC2,BRINP1,NTM,EFNA5,SCN3A,NTNG1,GABRB1,PCDHA11,FMN2
Drug	2950_UP	Roxarsone [121-19-7]; Up 200; 15.2uM; HL60; HT_HG-U133A	Broad Institute CMAP Up	0.000934	1	0.04128	0.4567	33	160	ACVR1B,ADCY2,ADCY3,ADRA1D,AMPH,GIT1,KIF1A,NFRKB,MBD2,DAGLA,MAGI1,DLG5,MINK1,CRHR2,CTNND2,CDON,MLXIPL,TCP11L1,FBXL18,CAMSAP1,FHL1,TRIM46,SLC9A1,GPR153,TMCC1,SOX12,SPTAN1,SPTB,ATXN2L,HUS1,MLLT10,VN1R1,NPRL3
MicroRNA	hsa-miR-6835-3p:TargetScan	hsa-miR-6835-3p	TargetScan	0.0009342	1	0.007637	0.07486	102	622	KCNH7,APOOL,BTBD9,ELFN2,GRAMD1B,NLGN2,PRSS12,CHST1,BRINP2,FOXK1,CAMK2A,HCN1,RUNX1T1,CBFA2T2,CNTN3,PCDH7,DLG5,KIF3B,PITPNA,PRRG3,PLG,IGLON5,ONECUT2,CDIP1,MTMR12,BAZ2B,PPL,MAPK14,PPP2R5D,RAPGEF2,CTNND2,CNNM2,PCDHA9,JAKMIP2,DCX,PURA,DIAPH1,NKAIN1,DMWD,CDON,TLCD3B,DRP2,CCDC88C,POLR1D,CELSR2,EPB41L1,RCAN2,SATB1,ATXN7,MED12L,FHL1,FKBP1A,FOXO3,DCUN1D5,PPM1E,NTNG1,ERLIN1,HEXIM1,CYFIP2,MAPRE3,CELF1,CACNG4,RIMS1,NFAT5,NLK,RAI2,HECW1,ERC1,IGSF10,PRRC2C,GNAO1,MAPRE2,MID2,PCDHA13,PUM2,PCDHA12,PCDHA11,PCDHA10,PCDHA8,PCDHA7,PCDHA6,PCDHA5,PCDHA4,PCDHA3,PCDHA2,PCDHA1,GRM5,PRR3,NCS1,AKAP11,FBXL20,RBFOX2,KLF8,OSBP2,PRR14L,EEFSEC,RFX7,KIAA1671,BRINP3,DTWD1,KCNC2,KMT2D
MicroRNA	hsa-miR-1827:PITA	hsa-miR-1827:PITA_TOP	PITA	0.0009359	1	0.007645	0.07494	46	238	MAP1A,ASIC1,MECP2,SLC12A5,LRRC7,ABCC1,ANK3,CAPRIN2,EIF4G3,BCL9L,NRF1,NRGN,CAMK2A,HECTD4,ZNF827,CDK16,BCL7B,WIZ,NRXN2,ASB6,PLXNA2,MYRIP,RALGPS1,SETD1A,EFNB2,CELSR3,CORO2B,SH3RF2,NCOA2,RNF44,PGAP4,FRMD4A,SMARCD1,KIF21B,SOX12,NMNAT2,GPATCH8,XYLT1,LARP4B,FAM168A,MTCL1,PCLO,CELF3,KCND2,KY,PIANP
MicroRNA	hsa-miR-4271:mirSVR_highEffct	hsa-miR-4271:mirSVR_nonconserved_highEffect-0.5	MicroRNA.org	0.0009384	1	0.007659	0.07508	133	845	MAP1A,ASIC1,GPRIN1,ADRA1D,SNX32,SCAMP5,PIP5K1B,GIT1,ZSWIM5,ALS2,LRRC28,PHACTR1,BCR,CSNK1G1,NOVA1,NTRK3,CBFA2T2,PBX2,NRXN3,CLCN6,ST8SIA5,CNGB1,PURG,MBOAT7,MINK1,SH3KBP1,CENPO,NR1D1,PCED1B,RAB36,CLIP3,PREP,PRKCG,KDM4A,PUM1,DRC3,PABIR1,SETD1A,PCDHA9,LZTS3,PHYHIP,DGKB,ABITRAM,UBAP2L,MYT1L-AS1,DIAPH1,P2RY14,XYLB,OXSR1,DMWD,CDON,YPEL3,DPP6,RASGRF1,DTNB,HUWE1,APOBEC4,CCDC88C,EP300,TCP11L1,TMEM63B,LINGO3,NRSN2,CORO2B,FHL1,FKBP1A,ADGRL1,SIAH2,R3HDM2,ST3GAL3,UBE2O,SMARCD1,HMGXB3,UNC80,INPP5J,GABBR1,GABRA3,WDTC1,XPO7,KIF21B,WBP11,JPH4,TUBG2,SPTAN1,IQSEC2,DDN,GDI1,CIC,MPRIP,STIM1,SEPTIN3,SLC22A10,TNRC6A,SYN2,RPRD2,GNAQ,DNMBP,SNRNP27,PCDHGA9,PCDHGA6,PCDHGA5,PCDHGA1,PCDHB6,GRIK1,PRR3,LINGO1,KIAA1217,BRD4,CELF3,R3HDM1,IGSF21,HCFC1,SEZ6L,ATXN2L,ZNF384,ASXL1,GGN,RUSC1,PLD3,METTL21EP,JMJD8,PRR14L,CELF5,RAPH1,PRDM11,DTWD1,CAMK1G,GLB1L2,ZMIZ1,LIMK1,PIANP,PRRT4,JPH3
Drug	CID000099213	AC1L40QM	Stitch	0.0009416	1	0.04128	0.4567	5	8	ADCY1,ADCY2,ADCY3,ADCY8,ADCY9
Drug	CID000195648	B-Mlvp	Stitch	0.0009416	1	0.04128	0.4567	5	8	ADCY1,ADCY2,ADCY3,ADCY8,ADCY9
Drug	CID005771741	AC1NY9KD	Stitch	0.0009416	1	0.04128	0.4567	5	8	ADCY1,ADCY2,ADCY3,ADCY8,ADCY9
Drug	CID003081206	2',5'-dd3'-FSBA	Stitch	0.0009416	1	0.04128	0.4567	5	8	ADCY1,ADCY2,ADCY3,ADCY8,ADCY9
Drug	CID000132160	WAY-123,398	Stitch	0.0009416	1	0.04128	0.4567	5	8	KCNH7,KCNH5,KCNH3,KCNH1,KCNH2
Drug	CID000194385	homoibotenic acid	Stitch	0.0009416	1	0.04128	0.4567	5	8	GRIA1,GRIA2,GRIA3,GRIK1,GRM1
Drug	CID000091915	sclareol glycol	Stitch	0.0009416	1	0.04128	0.4567	5	8	ADCY1,ADCY3,ADCY8,ADCY9,HTR1B
Drug	CID005311462	mM PEP	Stitch	0.0009416	1	0.04128	0.4567	5	8	GRM1,GRM2,GRM5,GRM7,GRM8
Drug	CID003035584	cis-MCG-I	Stitch	0.0009416	1	0.04128	0.4567	5	8	GRM1,GRM2,GRM5,GRM7,GRM8
Drug	CID000008966	azapetine	Stitch	0.0009416	1	0.04128	0.4567	5	8	ADRA1D,ADRA1B,ADRA1A,MLST8,HTR1B
Drug	CID006324635	LY339434	Stitch	0.0009416	1	0.04128	0.4567	5	8	GRIA1,GRIA2,GRIK1,GRIK2,GRIK5
Drug	CID003035914	NC-5Z	Stitch	0.0009416	1	0.04128	0.4567	5	8	ADCY1,ADCY2,ADCY3,ADCY8,ADCY9
Drug	ctd:D001565	Benzoates	CTD	0.0009416	1	0.04128	0.4567	5	8	GRIA1,GRIA2,GRIA3,GRIK1,GRIK2
MicroRNA	mmu-miR-12184-5p		MirDB	0.000942	1	0.007682	0.0753	53	284	SORCS1,PCDH19,TSHZ3,BCL9,NOVA1,CACNA1B,HCN1,SLIT2,NRXN3,KIAA1549L,PITPNA,SLC25A27,UBQLN2,FBXL14,TENM4,SETBP1,EPC2,ARHGAP32,KCTD1,ALKBH5,DLG2,EP300,EPB41L1,RCAN2,SATB1,SCN8A,FGF14,FOXO3,ABLIM3,KCNIP4,TMCC1,CACNA2D3,ZBTB43,TNRC6B,LRCH1,ABCG4,TNRC6A,SYN1,ADGRL2,CLASP1,ABHD2,FAM189A1,PUM2,GRIA3,CRTC1,SSBP3,FLRT2,ANKS1B,KCNA2,KCND2,RGS7BP,PAK5,BMERB1
ToppCell Atlas	b3ad5ff480d99217f36cc7471e5a96a519ddb409	Children_(3_yrs)-Mesenchymal-matrix_fibroblast_1_cell-D032|Children_(3_yrs) / Lineage, Cell type, age group and donor	Human Lung Cells in 3 Age Groups (Wang et al.)	0.0009434	1	0.03721	0.3997	35	168	SYN3,ADARB1,TENM2,ADCY1,LTBP4,TMEM108,MYH10,NHSL2,ADGRB3,SDK1,CACNA1D,CACNB2,CDH4,PCDH7,DLGAP1,SLIT2,SDK2,SETBP1,PTPRS,MAMLD1,HIVEP3,RYR2,PRR16,FHL1,NTNG1,PKNOX2,PDZRN3,GRK5,GRIA1,GALNT17,NKD2,LAMB1,LAMC1,CIBAR1-DT,LSAMP
MicroRNA	hsa-miR-3191:mirSVR_highEffct	hsa-miR-3191:mirSVR_nonconserved_highEffect-0.5	MicroRNA.org	0.0009438	1	0.007687	0.07535	22	90	VWA5B2,ABR,SLC12A5,PCDH10,NSMAF,BCL9L,PCDH1,CLPTM1,BICRA,CSNK1D,PTPRF,RFX1,EPB41L1,NRSN2,ERLIN1,BRSK1,GABRG3,PPP1R9B,ADGRL2,TRPM2,NALF1,SLC17A7
Human Phenotype	HP:0000045	Abnormality of the scrotum		0.0009439	1	0.04466	0.4063	27	111	TRRAP,MADD,CREBBP,SETBP1,TANC2,BCORL1,NECTIN1,DOCK3,MAMLD1,FARSB,HUWE1,POLR1D,MEGF8,SATB1,KIAA1109,FGD1,TUBB,NTNG1,SMARCA2,PTRH2,KDM4B,TNRC6B,PNPLA6,MAPRE2,SPECC1L,ZFPM2,ZMIZ1
Coexpression Atlas	GSM476684_500	gamma delta T cells, Tgd.vg2-.Sp, TCRd+ Vg2- CD44-, Spleen, avg-3	Immgen.org, GSE15907	0.0009451	1	0.02222	0.1977	52	285	ACTN1,MEF2D,OSBPL5,NCK2,DGKZ,BCL9L,ZNF827,PDE2A,CYTH3,CHD3,ZDHHC8,PIK3CD,SLC25A23,PACSIN1,BICRA,SH3KBP1,TP53I11,PITPNM1,PCED1B,TOX,SIDT1,ZNF362,ABHD8,MAP4K2,DTX1,SH2D3C,CCDC88C,MARK2,SNAI3,SATB1,AGAP2,EVL,ZDHHC18,ADGRL1,TBC1D22B,BICDL1,FAM189B,NLK,KIF21B,SPTBN1,PPP1R9B,TTC28,JADE2,GRIA3,TRIO,SSBP3,PRR14L,ZYX,FAM78A,AFF3,KMT2D,SMAD3
MicroRNA	hsa-miR-4802-3p		MirDB	0.0009454	1	0.007687	0.07535	63	351	ACVR2A,RNF150,ADRA1A,RPTOR,TMEM108,BCR,WASF1,ZNF697,SHISA9,CDH2,PCDH1,NDST3,GPR171,RASAL2,MYRIP,PLXNA4,PABIR1,PCDHA9,MAGI2,UBAP2L,PTPRQ,IQSEC1,SLC12A6,RASGRF1,FAM78B,KHDRBS2,SPIN3,WWC2,MACROH2A2,RNF44,BAHD1,KLHDC10,NFAT5,TMCC1,GABBR1,DCTN5,ZEB1,TTC28,GRB10,PCDHA13,PCDHA12,PCDHA11,GRIA2,PCDHA10,PCDHA8,PCDHA7,PCDHA6,PCDHA5,PCDHA4,PCDHA3,PCDHA2,PCDHA1,PTPRT,CSMD1,RBFOX2,RGMB,EDC4,SSBP3,CELF5,RAPH1,ANKDD1B,STXBP5,BMERB1
MicroRNA	hsa-miR-744:PITA	hsa-miR-744:PITA_TOP	PITA	0.0009456	1	0.007687	0.07535	11	32	CSMD2,SCAF4,ZNF512B,UNC5A,ZNF827,ZNF385A,IP6K1,GRIN2D,HPCAL1,CAMK2N2,LRP3
MicroRNA	hsa-miR-6784-5p:Functional MTI (Weak)	Functional MTI (Weak)	miRTarbase	0.0009456	1	0.007687	0.07535	11	32	GPRIN1,CPNE5,BHLHE40,NEUROD2,SDK1,STRN4,EPN1,PTGIS,RAI1,HPCAL1,TMEM63C
MicroRNA	mmu-miR-7665-5p		MirDB	0.0009475	1	0.007696	0.07544	68	385	MECP2,ADD2,SORCS1,OSBPL6,MAP3K9,JCAD,RANBP10,GIT1,SH3RF3,BTRC,NOVA2,ZBTB7C,MAGI1,ZDHHC8,KIAA1549L,ARIH1,CSTPP1,FBXL14,ZDHHC5,PITPNM1,SAMD10,CSTF3,GLIS1,DAB2IP,SPATA2,STK35,DCX,XYLB,DTX1,HUWE1,PEAK1,EP300,STX1B,SMPD3,TMEM164,POMK,FOXO3,OTUD5,ADGRL1,MORC2,BAHD1,FRZB,IGSF9B,KLHDC10,JPH4,SETD1B,CDK12,FRS3,ABCG4,FAM168A,ARHGEF9,TBP,MID2,RAPGEF1,GRIA2,GSK3A,GSK3B,TFE3,PRR7,THRB,RBFOX2,UBP1,HSD3B1,RFX7,IGF1R,SLC6A17,CAMK1D,CCDC120
Drug	4269_UP	Norgestrel-(-)-D [797-63-7]; Up 200; 12.8uM; PC3; HT_HG-U133A	Broad Institute CMAP Up	0.0009506	1	0.04163	0.4605	29	135	SPRED2,FXYD7,CACNA1I,DAGLA,NOVA2,CACNB1,OCA2,EPS15L1,BMP8A,EPN1,TP53I11,CRHR1,RGS6,CDHR2,DGKB,DMWD,ATN1,REEP2,CORO2B,KIAA1109,TBC1D22B,PDE7B,UNC13A,WDTC1,KIF21B,ARHGAP26,MAPK8IP3,GRM8,SLC29A2
Drug	CID005183170	AC1NPPZW	Stitch	0.0009526	1	0.04166	0.4609	20	81	ASIC1,NCK2,ANK3,NFIC,CACNA1D,HCN1,INA,NTM,HCN4,SCN5A,FGF14,ADGRL1,MTOR,FRZB,ZEB1,KCNA2,KCNC1,KCND2,NAV3,KY
Drug	1441_DN	Mafenide hydrochloride [138-37-4]; Down 200; 18uM; HL60; HG-U133A	Broad Institute CMAP Down	0.0009568	1	0.04175	0.4618	35	173	ADARB1,RANBP10,ATP5F1D,CSNK1G1,CACNB1,OGDH,SYNGR1,CHRNA2,EPS15L1,DDA1,TMEM184B,CDIP1,CRHR2,MAP2K5,CNNM2,PURA,CHIC2,ZDHHC18,SH3GL1,ZNF510,SNAPC4,WDTC1,ZBTB43,MAPK8IP3,TTLL12,MID2,GRPR,GSK3A,TRAF6,INPP5E,LXN,CLPB,GLB1L2,NPRL3,LY6E
Drug	2111_DN	Methocarbamol [532-03-6]; Down 200; 16.6uM; PC3; HT_HG-U133A	Broad Institute CMAP Down	0.0009568	1	0.04175	0.4618	35	173	CAPN5,NPAS2,CACNB3,FURIN,CCSER2,CIZ1,ZNF324,PLAGL2,SLC25A23,BICRA,MAP2K5,INTS1,ARHGEF11,RUSC2,PTPN9,RAB3A,MAP4K2,USB1,ZBTB7A,NRSN2,BAIAP2,AMBRA1,SMARCD1,ARHGAP26,SPTAN1,MAST2,MAPK8IP3,PLEKHM2,GNAZ,ZEB1,AFAP1,CABIN1,TNPO3,PLPPR2,IGF1R
Coexpression Atlas	Facebase_RNAseq_ratio_e9.5_MaxillaryArch_vs_Mandibular_1000	FacebaseRNAseq_ratio_e9.5_MaxillaryArch_vs_Mandibular_top-relative-expression-ranked_1000	FaceBase_RNAseq	0.0009572	1	0.02238	0.1991	126	817	SYN3,TENM2,ADCY2,CCDC85A,RNF157,TLE5,NR3C2,PCDH10,LTBP4,CD200,DOC2B,LRRN1,PRSS12,PPFIA2,ZBTB4,CCDC124,NCOA1,ASTN1,PHACTR1,ADGRB2,ADGRB3,NFIC,CACNA1G,FMNL1,CACNA1A,CACNB3,NPR2,RUNX1T1,ZNF786,CNTN3,CEP170B,CHD3,SLIT2,KIAA1549L,SLC25A23,IGLON5,SEPTIN5,POU6F1,VPS9D1,ERC2,CTNND2,RTN4RL2,CLSTN3,TOX,MDGA2,DCC,DCX,RUSC2,PTPRJ,NTM,CCDC3,DLG2,RAB3A,SHANK1,IQSEC3,DRP2,MAMLD1,ZMAT4,PRRT2,ATP9A,HIVEP3,SYT16,PEAK1,EPB41L1,RTN1,STX1B,PRR16,NRSN2,SH3RF2,LRRTM4,SYT3,PRR36,NTNG1,DPYSL4,LINGO2,NLGN1,CYFIP2,MAPRE3,SLCO2A1,CACNG4,NRG3,TVP23A,ACKR1,PDE7B,PDZRN3,JPH4,TMEM8B,ARHGAP26,CSDC2,MAPK8IP3,IGSF10,ABCG4,ZFR2,TMEM178B,UNC5D,MTUS2,ADGRL3,CUX2,MID2,PHF24,TMEM151B,FAM189A1,IKZF4,NPTXR,TLE2,LSM10,TOX2,FILIP1L,HIVEP2,SYNPO,TTN,HSD3B1,PLPPR2,HTR1B,IDUA,FMN2,BRINP3,PRDM11,NAV3,WNK2,BMERB1,LRRC4B,ZMIZ1,PIANP,SFXN3,UPP2
MicroRNA	mmu-miR-3154		MirDB	0.000959	1	0.007783	0.0763	51	271	ACVR1B,CCDC85A,ADD2,SCAF4,MAP3K9,ZBTB4,ASTN1,BRAF,DAGLA,CDK5R2,NOVA2,SHISA7,SLC35F3,PLAGL2,ARIH1,PLXNA2,MINK1,GABBR2,PPP3CA,PLXNA4,BRINP1,SIRPA,MAP4K2,DOCK3,NAT10,EPB41L1,GPHN,SLC35C1,FHL1,MIA3,NBEA,CYFIP2,SLC8A2,PRICKLE2,KDM2A,HMGXB3,NFAT5,ZNF777,ZEB1,WDR7,LARP1,GRIA2,IKZF4,TNR,HCFC1,PLPPR2,C1orf21,SNX27,CAMK1D,PIANP,SMAD3
Drug	CID000003667	IAA-94	Stitch	0.0009596	1	0.04182	0.4626	14	48	CACNA1I,CACNA1G,CACNA1A,CACNA1B,CACNA1D,CACNB1,CACNB2,CACNB3,CACNA2D2,CACNG7,RYR2,CACNG2,CACNG4,CACNA2D3
Computational	M4019 MORF_LCAT	Neighborhood of LCAT	MSigDb: C4 - CGN: Cancer Gene Neighborhood (v7.2)	0.0009621	0.6937	0.03016	0.2159	21	87	ASTN1,KIF1A,ADGRB3,MAP3K14,COX10,LRRTM2,DCC,RASGRF1,RFX1,ANGPTL7,SLC16A2,SLCO2A1,SOX12,TMEM8B,FSTL4,GRM7,GRM8,VIPR2,TRIM9,C1orf21,KCNH1
Drug	918_DN	ikarugamycin; Down 200; 2uM; MCF7; HT_HG-U133A_EA	Broad Institute CMAP Down	0.0009661	1	0.04191	0.4636	37	186	MECP2,RANBP10,FURIN,WIZ,STRN4,CENPO,CIR1,LPIN2,RUBCN,ARHGEF11,UBAP2L,ATN1,USB1,SLC25A22,MARK2,DMTN,RAPGEFL1,KIAA0319L,FHL1,PLEKHA6,TRAK1,TMCC1,PDZRN3,SOX12,ERC1,ZBTB43,GPATCH8,MAPK8IP3,GMDS,GNAZ,GPER1,ARHGAP35,ATP13A2,RNFT2,TLE2,FKBP8,BRPF1
Drug	7451_DN	Triflusal [322-79-2]; Down 200; 16.2uM; MCF7; HT_HG-U133A	Broad Institute CMAP Down	0.0009661	1	0.04191	0.4636	37	186	ABR,ACVR1B,CBFA2T2,ROCK2,MAP2K5,CNNM2,BCORL1,PTPRF,DENND4B,RIPOR1,USB1,DUSP8,MAMLD1,CELSR3,MAP1S,ZER1,BAIAP2,CAMSAP1,ZDHHC18,TRAK1,SLC7A1,GPR153,HMGXB3,CACNG4,MAPKBP1,NFAT5,KDM4B,SPTAN1,AHDC1,CIC,SIK2,HIRA,IGHMBP2,EMSY,BRPF1,PRRC2A,SMAD3
GO: Biological Process	GO:0007214	gamma-aminobutyric acid signaling pathway		0.000969	1	0.02675	0.257	10	28	CACNA1A,SHISA7,GABBR2,CELSR3,GABBR1,GABRA3,GABRB1,GABRG3,PHF24,HTR4
MicroRNA	hsa-miR-518a-5p:PITA	hsa-miR-518a-5p:PITA_TOP	PITA	0.0009708	1	0.007853	0.07698	80	468	ASIC1,SLC24A3,ACVR1,MECP2,MEF2D,PCDH19,NR3C2,ULK1,JCAD,SORBS2,ZBTB4,SH3RF3,MYO5A,NFYC,BSN,NOVA1,CAMK2A,MAP3K14,TBC1D25,CBFA2T3,SYT7,USF3,DLGAP2,PLXNA2,ONECUT2,COL5A2,CRMP1,RIMS4,RAPGEF2,PUM1,UBALD1,TANC2,SNPH,FRMPD4,DGKB,PTGFRN,C2CD5,SRGAP3,FAM78B,HUWE1,RFX1,CHIC2,EFNB2,EPB41L1,RAPGEFL1,ETS2,RTN2,RNF145,FOXO3,NBEA,SMARCA2,KCNIP4,KDM2A,IGSF9B,SUFU,PDE7B,SRC,CPLX1,RAP1GAP2,TNRC6B,LRRC4,GGT7,MMP24,PRRC2C,TNRC6A,SIN3B,JADE2,SYNE1,CRTC1,TTYH3,GRM7,ZFPM2,KIAA1217,RBFOX2,C1orf21,KCND2,SNX27,RGS7BP,STXBP5,PIANP
MicroRNA	hsa-miR-527:PITA	hsa-miR-527:PITA_TOP	PITA	0.0009708	1	0.007853	0.07698	80	468	ASIC1,SLC24A3,ACVR1,MECP2,MEF2D,PCDH19,NR3C2,ULK1,JCAD,SORBS2,ZBTB4,SH3RF3,MYO5A,NFYC,BSN,NOVA1,CAMK2A,MAP3K14,TBC1D25,CBFA2T3,SYT7,USF3,DLGAP2,PLXNA2,ONECUT2,COL5A2,CRMP1,RIMS4,RAPGEF2,PUM1,UBALD1,TANC2,SNPH,FRMPD4,DGKB,PTGFRN,C2CD5,SRGAP3,FAM78B,HUWE1,RFX1,CHIC2,EFNB2,EPB41L1,RAPGEFL1,ETS2,RTN2,RNF145,FOXO3,NBEA,SMARCA2,KCNIP4,KDM2A,IGSF9B,SUFU,PDE7B,SRC,CPLX1,RAP1GAP2,TNRC6B,LRRC4,GGT7,MMP24,PRRC2C,TNRC6A,SIN3B,JADE2,SYNE1,CRTC1,TTYH3,GRM7,ZFPM2,KIAA1217,RBFOX2,C1orf21,KCND2,SNX27,RGS7BP,STXBP5,PIANP
MicroRNA	hsa-miR-125b:PITA	hsa-miR-125b:PITA_TOP	PITA	0.0009711	1	0.007853	0.07698	54	291	KCNH7,ZFYVE1,ADCY1,LRFN2,MAP3K10,ZSWIM5,KIAA1522,ZBTB4,ADGRB1,ZC3H12B,BSN,CACNB1,FURIN,CDK16,SCARF2,UBN1,ASB6,ZNF385A,NCOR2,MAPK14,TANC2,TM9SF4,PHYHIP,IP6K1,DCX,RUSC2,AREL1,DOCK3,DTNB,CNNM1,RAPGEFL1,ANKRD13B,ETV6,ZBTB7A,FLOT2,RNF44,AGO2,SPTB,GGT7,TBC1D1,MAPRE2,GPC1,JADE2,GRB10,GRIN2A,IKZF4,HRH3,COPS7B,SLC6A17,LUZP1,BRPF1,SLC17A7,SNX27,WIPF2
MicroRNA	hsa-miR-125a-5p:PITA	hsa-miR-125a-5p:PITA_TOP	PITA	0.0009711	1	0.007853	0.07698	54	291	KCNH7,ZFYVE1,ADCY1,LRFN2,MAP3K10,ZSWIM5,KIAA1522,ZBTB4,ADGRB1,ZC3H12B,BSN,CACNB1,FURIN,CDK16,SCARF2,UBN1,ASB6,ZNF385A,NCOR2,MAPK14,TANC2,TM9SF4,PHYHIP,IP6K1,DCX,RUSC2,AREL1,DOCK3,DTNB,CNNM1,RAPGEFL1,ANKRD13B,ETV6,ZBTB7A,FLOT2,RNF44,AGO2,SPTB,GGT7,TBC1D1,MAPRE2,GPC1,JADE2,GRB10,GRIN2A,IKZF4,HRH3,COPS7B,SLC6A17,LUZP1,BRPF1,SLC17A7,SNX27,WIPF2
Drug	4722_UP	Merbromin [129-16-8]; Up 200; 5uM; MCF7; HT_HG-U133A	Broad Institute CMAP Up	0.0009711	1	0.04191	0.4636	32	154	DPF1,SPRED2,ASIC1,GRK2,MMP17,LPCAT4,BCL9,NPR2,RUNX1T1,CHRM3,RASAL2,ONECUT2,CRHR2,LZTS3,GIT2,NECTIN1,NKAIN1,RARA,SLC35C1,PCNX2,CAMSAP1,CNKSR2,ZFP64,GRPR,THPO,HCFC1,IGHMBP2,KCNH2,KCNJ4,KIF5A,CAMK1D,JPH3
Drug	3074_UP	Tyloxapol [25301-02-4]; Up 200; 4uM; HL60; HT_HG-U133A	Broad Institute CMAP Up	0.0009711	1	0.04191	0.4636	32	154	MGAT3,ANK3,CHST1,SEMA4G,PDE8B,CACNB3,NRCAM,SLIT2,WIZ,RASAL2,CREBBP,CHD5,LZTS3,RAB3A,HUWE1,CNNM4,MLXIPL,ELAVL3,EPB41L1,SLC35C1,BAIAP2,FHL1,SLCO2A1,SOX12,AHDC1,MMP24,HNF1A,ABHD2,GRIK5,GSK3A,NALF1,KCND1
Drug	5604_UP	haloperidol; Up 200; 10uM; MCF7; HT_HG-U133A	Broad Institute CMAP Up	0.0009711	1	0.04191	0.4636	32	154	CHRNA2,PLXNA2,PURG,ONECUT2,COL5A2,CENPO,POU6F1,NCOR2,BRINP1,DLX2,MED16,HIVEP3,MEGF8,EXTL1,FGD1,FHL1,RIMS1,PDZRN3,MAST3,HECW1,SPTB,SPTBN1,MYOZ2,RPS6KA6,PCLO,GRM1,SPIDR,RNF24,TRPM2,FBXO41,FKBP8,SLC17A7
Drug	3017_UP	Paromomycin sulfate [1263-89-4]; Up 200; 5.6uM; HL60; HT_HG-U133A	Broad Institute CMAP Up	0.0009711	1	0.04191	0.4636	32	154	CACNA1G,CACNB1,PRKN,HTR3B,CACNA2D2,GPR173,DBNDD1,EPN1,SLC25A23,ONECUT2,CRAT,SNPH,DCX,TLN2,DLX2,RASGRF1,MAMLD1,HUWE1,NOL10,SCN8A,BAIAP2,SEMA6B,RAI1,MYOZ2,LRCH1,PHF24,RAPGEF1,GRIK5,TNFAIP1,HTR1B,IGHMBP2,LSAMP
Drug	6691_UP	Fluvastatin sodium salt [93957-55-2]; Up 200; 9.2uM; PC3; HT_HG-U133A	Broad Institute CMAP Up	0.0009711	1	0.04191	0.4636	32	154	ADARB1,MEF2D,ACOX3,ADD2,APLP2,RERE,BCR,BTRC,CACNA1D,DLGAP1,CACNA2D2,CIZ1,BMP8A,MICAL2,DEPDC5,TOX,DCX,ATN1,DTNB,FRY,ZNF391,ETV6,ZBTB7A,MAPRE3,SMARCD1,ARHGAP26,SRC,GRIA3,GRIK5,GPR135,HTR1F,KCNK12
Drug	4424_UP	Tadjakonine [11087-94-8]; Up 200; 7.4uM; MCF7; HT_HG-U133A	Broad Institute CMAP Up	0.0009711	1	0.04191	0.4636	32	154	MAP1A,ASIC1,SEMA4G,CACNA1I,RUNX1T1,SYNGR1,SNTG1,MIER2,CRMP1,NCOR2,MAPK14,PRKACA,CNTNAP2,ZNF362,PTPRN,NECTIN1,RARA,PRR36,TBC1D22B,SLC4A3,CELF2,SLCO2A1,SRC,STK4,MMP24,HNF1A,SYNE1,GRM7,SPIDR,UBE3A,HTR1B,LIMK1
MicroRNA	hsa-miR-133b:PITA	hsa-miR-133b:PITA_TOP	PITA	0.0009722	1	0.007853	0.07698	43	219	LRRC7,PITPNM2,ARHGDIA,NTRK3,CHD3,DLGAP3,CDIP1,UBQLN1,ZNF385A,FBXL19,FOXP4,CSNK1G3,RIMS4,TRAM2,BCORL1,DLG2,NUP153,SOBP,SF3B4,MED12L,MAML3,NTNG1,ST3GAL3,SLC8A2,SMARCD1,RIMS1,NFAT5,UNC13A,CAPN15,TTBK1,SYT1,PPP1R9B,PHF24,GRM5,AFAP1,BRD4,RTN4RL1,IGF1R,RAPH1,ZNF236,KIF3C,WIPF2,LASP1
MicroRNA	hsa-miR-133a:PITA	hsa-miR-133a:PITA_TOP	PITA	0.0009722	1	0.007853	0.07698	43	219	LRRC7,PITPNM2,ARHGDIA,NTRK3,CHD3,DLGAP3,CDIP1,UBQLN1,ZNF385A,FBXL19,FOXP4,CSNK1G3,RIMS4,TRAM2,BCORL1,DLG2,NUP153,SOBP,SF3B4,MED12L,MAML3,NTNG1,ST3GAL3,SLC8A2,SMARCD1,RIMS1,NFAT5,UNC13A,CAPN15,TTBK1,SYT1,PPP1R9B,PHF24,GRM5,AFAP1,BRD4,RTN4RL1,IGF1R,RAPH1,ZNF236,KIF3C,WIPF2,LASP1
Human Phenotype	HP:0000758	Impaired use of nonverbal behaviors		0.0009752	1	0.04571	0.4159	22	84	MECP2,NLGN4X,KCNT1,MT-ND1,MT-ND2,NEUROD2,CACNA2D2,COX10,GABBR2,FRMPD4,ALG13,GPHN,FOXG1,NTNG1,ST3GAL3,CDKL5,SYT1,CUX2,GRIA3,GRIN1,UBE3A,AP3B2
MicroRNA	hsa-miR-3197:mirSVR_lowEffct	hsa-miR-3197:mirSVR_nonconserved_lowEffect-0.1-0.5	MicroRNA.org	0.0009783	1	0.00789	0.07734	83	489	CABLES2,LTBP4,MRTFA,HIPK4,CNIH2,DENND1A,CASK,MARK4,CAPRIN2,BRINP2,MYH10,BCR,NF2,NFYC,MTA1,ZNF827,SYNGR1,PDE4A,PITPNA,NGEF,CDIP1,PCED1B,NCOR2,SAMD10,LPIN2,CSTF3,CFAP61,PABIR1,TOX,PTMS,PTPRF,DLG2,DLX2,SHANK1,PRRT2,RIC8B,SLC29A1,DMTN,TRAF7,EVL,DLGAP4,NTNG1,PLEKHA6,BTBD2,FOXJ3,BICDL1,CELF2,SLCO2A1,SMARCA4,KCNH5,PCNX3,MYCBP2,DCTN5,CPLX1,MAPK8IP3,KIRREL3,TTBK1,MAST4,SEPTIN3,SIN3B,CLASP1,GPER1,UBR4,TMEM151B,GRM2,ZBTB49,FBXL16,LZTS1,NISCH,TOP1,SLC29A2,COPS7B,HSD3B1,TOM1L2,CELF5,RTN4RL1,MYPOP,FBXO44,IGHMBP2,KNDC1,TNKS1BP1,KCNN1,L1CAM
MicroRNA	hsa-miR-2110		MirDB	0.0009783	1	0.00789	0.07734	83	489	MAP1A,ASIC1,BTBD9,MECP2,GRAMD1B,OSBPL6,PRSS12,ZNF618,ZBTB4,CPNE5,SEMA4G,ASTN1,BRAF,MBD2,BTRC,NOVA2,KALRN,KSR2,NEURL1,PBX2,ZDHHC8,SSH1,STRN4,TOLLIP,IGLON5,MINK1,TENM4,PRCC,LRRTM2,PRKACA,PRKCG,TRIM44,PABIR1,LZTS3,TM9SF4,DCX,NCR3LG1,CABYR,NECTIN1,IQSEC1,ZMAT4,ELAVL3,STK40,ANKRD13B,CACNG2,CORO2B,FGF14,AGAP2,NACC1,RAB11FIP2,MORC2,RPH3A,TRAK1,LOXHD1,FAM222B,SUFU,NFAT5,KIF21B,CDK12,ERC1,SIPA1L3,TNRC6B,CIC,TNRC6A,DCLK2,TBP,JADE2,GRIK1,GRIN2A,GSK3B,TFE3,TSPAN7,AKAP11,GPR135,FBXO41,ILRUN,CYP4Z1,LUZP1,PRDM8,KCNC3,AFF3,VTI1A,PRRT4
GO: Biological Process	GO:1902903	regulation of supramolecular fiber organization		0.0009785	1	0.0268	0.2575	63	359	MAP1A,MAP2,MAPT,MECP2,ADD2,CRACD,NCK2,CAMSAP3,BRAF,NF2,WASF1,WHAMM,PRKN,PFDN1,SLIT2,SSH1,ROCK2,CLIP3,PRKCD,CKAP5,DBN1,ABITRAM,SHANK1,RASA1,ACTR2,MAP1S,EP300,DMTN,ANKRD53,CORO2B,ATXN7,BAIAP2,CAMSAP1,CX3CL1,EVL,PPM1E,FHOD3,CYFIP2,GAS2L1,MAPRE3,SLC9A1,MTOR,INPP5J,SPTAN1,SPTB,SPTBN1,SPTBN2,MLST8,CAMSAP2,CLASP1,SPECC1L,ARHGAP35,TESK1,SYNPO2,TSC1,SYNPO,FMN2,IQANK1,SPIRE1,NAV3,BMERB1,LIMK1,SMAD3
MicroRNA	mmu-miR-6369		MirDB	0.0009796	1	0.007893	0.07738	89	531	ACVR1B,MECP2,ADD2,MGAT3,LRFN2,MAP3K9,PCDH10,RANBP10,APBA1,ALS2,NCOA1,CADM3,LRRC56,ANKRD52,DAGLA,NOVA2,ZNF697,USF3,NFXL1,CDK16,MAGI1,KIF3B,CLCN6,ZNF324,NME7,MBOAT7,CRAT,MAPK14,MANSC1,CHD5,PPP1R16B,SLC25A44,ERC2,DEPDC5,RAPGEF2,RUBCN,ARHGAP32,LZTS3,ZCCHC2,NSD3,ABITRAM,PTPRF,PLPPR4,SNAP91,ARHGAP44,DIAPH1,DOCK3,SLC12A6,RASA1,FAM78B,DUSP8,DMTN,REEP2,WWC2,FOXRED2,FBXL18,ZER1,TMEM164,MIA3,OTUD5,DLGAP4,LMTK2,PGAP4,SLC16A2,SMARCA4,SMARCD1,NFAT5,NLK,XPO7,KIF21B,NR6A1,ZCCHC14,MMP24,GNAO1,CCNI,ANKS1A,COP1,GRIA3,TTYH3,ATP13A2,TNFAIP1,LSM10,TOP1,TP53BP1,KLF8,HIRA,PLPPR2,GAL3ST3,UPP2
GO: Biological Process	GO:2000809	positive regulation of synaptic vesicle clustering		0.0009802	1	0.0268	0.2575	5	8	NLGN2,CDH2,MAGI2,SNAP91,NLGN1
GO: Biological Process	GO:0032880	regulation of protein localization		0.0009805	1	0.0268	0.2575	136	887	MAP1A,MAP2,MAPT,ADCY8,MGAT3,AP2B1,RPTOR,NLGN2,CD200,DOC2B,SORBS2,ANK3,SLC25A6,CNIH2,KCNAB2,MADD,CASK,ARHGDIA,PDE8B,MARK4,MYH10,GBF1,MYO5A,NF2,NOS2,CACNA1A,CACNA1D,CACNB3,KALRN,CAMK2A,SYT7,SHISA7,SIAH3,PRKN,CDH2,CDK16,CACNA2D2,CHRM1,ZDHHC8,SSH1,BMP8A,ROCK2,NECAB2,POLR1A,PACSIN1,ZDHHC5,MYRIP,PPARD,NR1D1,CRHR2,CLIP3,MAPK14,PPP3CA,CSNK2A2,PRKACA,PRKCD,RAB11FIP3,CLSTN3,TM9SF4,DBN1,C2CD5,MAGI2,PTPN9,SNAP91,ARHGAP44,SEC16A,IQSEC1,RIPOR1,PID1,DPP6,CELA2B,HUWE1,EFNA5,EFNB2,CELSR3,CELSR2,EP300,DMTN,CACNG2,CORO2B,FKBP1A,TRIM46,UNC13B,TRAF7,RAB11FIP2,NLGN1,PDPK2P,ABLIM3,FRMD4A,SUFU,KDM1A,NCOA6,MYCBP2,SPTBN1,IQSEC2,SRC,SREBF2,GDI1,STAC2,UBXN2B,PLEKHM2,TBC1D1,ABCC8,PPP1R9B,MTCL1,GPC1,GPER1,SYNE1,PPP1R13B,ICE1,GRM1,PIP5K1C,TERF1,TESK1,ATP13A2,GSK3A,GSK3B,PKIG,GSG1L,SPIDR,HTT,ZNF384,TRPM2,TTN,HPCA,ILRUN,INPP5E,ATCAY,IDUA,YWHAB,NKD2,IRS1,KCNC2,SNX27,STXBP5,SMAD3
GO: Molecular Function	GO:0051020	GTPase binding		0.0009831	1	0.02316	0.1862	56	311	ULK1,RANBP10,GIT1,ALS2,DENND1A,ARHGDIA,MYO5A,BRAF,WASF1,FMNL1,RGPD2,WHAMM,KIF3B,ROCK2,TNPO2,MYRIP,CDC42BPB,RIMS4,PRKACA,RAB11FIP3,RUSC2,RASIP1,PTPRN,ARHGAP44,DIAPH1,DIAPH2,NUP153,RAP1GAP,RASA1,RASGRF1,RANBP9,FGD1,UNC13B,SH3GL1,RAB11FIP2,AMBRA1,PPP6R1,TMEM127,RPH3A,BICDL1,IPO9,RIMS1,XPO7,MYCBP2,ERC1,SPTBN1,GDI1,GGA3,CDKL5,GNB1,GNB3,GRIA1,TNFAIP1,TNPO3,TSC2,ITPKA
MicroRNA	hsa-miR-19b-3p:TargetScan	hsa-miR-19b-3p	TargetScan	0.0009835	1	0.007912	0.07756	140	897	ABR,HIPK1,ACTN1,MECP2,MEF2A,MEF2D,ADCY9,GRAMD1B,CRACD,MRTFB,OSBPL6,NR3C2,PCDH10,PITPNM2,PPFIA2,CHST1,DENND1A,CAPRIN2,NOL4,NHSL2,NFIC,CSNK1G1,BSN,MBD2,NPAS2,KALRN,RUNX1T1,CCDC149,CBFA2T2,FURIN,PCDH1,PCDH7,DLG5,PDE4A,ATXN7L1,B4GALT5,CLCN6,DDA1,PI4KA,CCSER2,NME7,PURG,MTMR12,MINK1,CRMP1,CS,MAPK14,MICAL2,RALGPS1,CHD5,LRRTM2,PLXNA4,RAPGEF2,EPC2,ARHGAP32,PCDHA9,CC2D1A,IP6K1,GIT2,DBN1,C2CD5,MAGI2,FBXO10,DOCK3,RASA1,LRRK1,RFX1,EFNA5,EFNB2,MARK2,RAPGEFL1,RTN1,SATB1,ATXN7,SCN3A,SCN8A,MED12L,CAMSAP1,RNF145,ITGA11,NACC1,RNF44,NBEA,R3HDM2,CNKSR2,PPP6R1,PACS1,CELF1,GPR153,PRICKLE2,KDM2A,PDE7B,NLK,RAI2,KCNH5,LRCH1,MPRIP,IGSF10,CNTNAP5,FAM168A,PRRT3,RPRD2,GNAQ,CAMSAP2,EHBP1,ARHGEF12,GRB10,PCDHA13,PCDHA12,PCDHA11,PCDHA10,PCDHA8,PCDHA7,PCDHA6,PCDHA5,PCDHA4,PCDHA3,PCDHA2,PCDHA1,GRIN2A,KIAA1217,CSMD1,RBFOX2,RGMB,NALF1,KCNQ5,PRR14L,RTN4RL1,KIAA1671,RAPH1,MAP3K12,LUZP1,KCNC2,KCNC4,KCNH1,NAV3,MLLT10,PTCHD4,PIANP,LSAMP
MicroRNA	hsa-miR-19a-3p:TargetScan	hsa-miR-19a-3p	TargetScan	0.0009835	1	0.007912	0.07756	140	897	ABR,HIPK1,ACTN1,MECP2,MEF2A,MEF2D,ADCY9,GRAMD1B,CRACD,MRTFB,OSBPL6,NR3C2,PCDH10,PITPNM2,PPFIA2,CHST1,DENND1A,CAPRIN2,NOL4,NHSL2,NFIC,CSNK1G1,BSN,MBD2,NPAS2,KALRN,RUNX1T1,CCDC149,CBFA2T2,FURIN,PCDH1,PCDH7,DLG5,PDE4A,ATXN7L1,B4GALT5,CLCN6,DDA1,PI4KA,CCSER2,NME7,PURG,MTMR12,MINK1,CRMP1,CS,MAPK14,MICAL2,RALGPS1,CHD5,LRRTM2,PLXNA4,RAPGEF2,EPC2,ARHGAP32,PCDHA9,CC2D1A,IP6K1,GIT2,DBN1,C2CD5,MAGI2,FBXO10,DOCK3,RASA1,LRRK1,RFX1,EFNA5,EFNB2,MARK2,RAPGEFL1,RTN1,SATB1,ATXN7,SCN3A,SCN8A,MED12L,CAMSAP1,RNF145,ITGA11,NACC1,RNF44,NBEA,R3HDM2,CNKSR2,PPP6R1,PACS1,CELF1,GPR153,PRICKLE2,KDM2A,PDE7B,NLK,RAI2,KCNH5,LRCH1,MPRIP,IGSF10,CNTNAP5,FAM168A,PRRT3,RPRD2,GNAQ,CAMSAP2,EHBP1,ARHGEF12,GRB10,PCDHA13,PCDHA12,PCDHA11,PCDHA10,PCDHA8,PCDHA7,PCDHA6,PCDHA5,PCDHA4,PCDHA3,PCDHA2,PCDHA1,GRIN2A,KIAA1217,CSMD1,RBFOX2,RGMB,NALF1,KCNQ5,PRR14L,RTN4RL1,KIAA1671,RAPH1,MAP3K12,LUZP1,KCNC2,KCNC4,KCNH1,NAV3,MLLT10,PTCHD4,PIANP,LSAMP
Drug	CID000176265	gacyclidine	Stitch	0.0009843	1	0.04243	0.4693	11	33	GRIA1,GRIA2,GRIK1,GRIK5,GRIN2A,GRIN2D,GRINA,GRM1,GRM2,GRM5,GRM8
MicroRNA	hsa-miR-378:mirSVR_lowEffct	hsa-miR-378:mirSVR_conserved_lowEffect-0.1-0.5	MicroRNA.org	0.0009872	1	0.007936	0.07779	189	1259	AQP11,GPRIN1,ADAR,TENM2,ADCY2,CCDC85A,ADCY9,ADD2,KLHL29,RNF150,MTA3,AP2A2,SNX32,PCDH19,SIPA1L2,PCDH10,JCAD,NYAP2,SLC25A6,ZSWIM5,CAMSAP3,APBA2,KCNAB2,APLP2,ZNF317,MARK4,LRRC28,NFRKB,NFYC,CACNA1G,ANKRD52,CNOT3,NOVA1,KALRN,CAMK2A,NTRK3,HECTD4,C12orf40,SIAH3,CBFA2T2,FURIN,SOHLH1,HTR3B,CDH4,CDK8,PDE4A,B4GALT5,ZNF71,PITPNA,CCSER2,ZNF324,PLAGL2,SLC25A23,CDIP1,KIF23,COX10,CRHR1,PPP3CA,SPATS2L,TENM4,VSTM2L,PRKACA,LPIN2,CNTNAP2,PPP1R16B,UBALD1,EPC2,ARHGAP32,LZTS3,INTS1,SIRPA,SPATA2,PTMS,TMEM130,TRANK1,PTPRA,RNF10,DLG2,TLN2,CCNJL,SUSD4,RASA1,RASGRF1,SOBP,TMEM39B,CDCA8,PHC1,MSL2,MAP1S,PEAK1,RBM41,SEZ6,SPIN3,SLC35C1,TCP11L1,TMEM63B,FKBP11,RTN2,CACNG3,CITED2,WWC2,SH3RF2,SEC24B,SCN5A,MED12L,FGD1,WDR17,AGAP3,CARM1,NTNG1,MAGI3,TBC1D22B,ERLIN1,CYFIP2,PKNOX2,GAS2L1,SLC8A2,BICDL1,SLC16A2,ZNF764,ZNF335,TMEM268,SMARCD1,NRG3,PDZRN3,CACNA2D3,PDZD2,KCNH5,WDTC1,FAM184B,SOX12,NMNAT2,BRPF3,PPRC1,SPTAN1,RBM26,GDI1,STIM1,ZCCHC14,RFTN1,PNPLA6,ARHGEF9,SYN2,DCLK2,DNMBP,SIN3B,WDR7,BEAN1,USP24,GRIK2,GRM7,TLE2,NISCH,AKAP11,TOP1,FILIP1L,RGMB,MIR2052HG,NR2C2,SYNPO2,RUSC1,SYNPO,HMGA1,JMJD8,PRR14L,SYCE1,CELF5,VIPR1,HTR6,RFX7,KIAA1671,FBXO44,ZNF746,KNDC1,IL12RB2,RAPH1,UBQLN4,LXN,LUZP1,PRDM10,PRDM11,KCND1,MSS51,PRRC2A,L1CAM,LAMC1,LIMK1,DCP1B,JPH3
ToppCell Atlas	7943e4f67c3d6efb5c8b00aa0ff3cfe7be10c48d	Brain_organoid-organoid_Kanton_Nature-Organoid-2M-IPC_like-IPs_and_early_cortical_neurons|Organoid-2M / Sample Type, Dataset, Time_group, and Cell type.	Integration of Four Brain Organoid Datasets and One Fetal Brain Dataset	0.0009922	1	0.03895	0.4185	37	181	MAP2,UNC5A,CUL1,SLC25A6,NEUROD2,CBFA2T2,NUMBL,CHD3,PLXNA2,TP53I11,CRABP1,FOXP4,TENM4,PLXNA4,DBN1,DCC,DCX,CCNJL,CCDC88C,SEZ6,CLVS1,CORO2B,FOXG1,CAP2,GSE1,ZFPM2,LINC01551,LZTS1,RNF24,HPCAL1,RBFOX3,SPIRE1,PRDM8,KCNN1,SLC17A7,KCNQ2,LAMC1
ToppCell Atlas	6d12ecaa9532c134d9c4562534dcb59a6420b4d3	Brain_organoid-organoid_Kanton_Nature-Organoid-2M-IPC_like|Organoid-2M / Sample Type, Dataset, Time_group, and Cell type.	Integration of Four Brain Organoid Datasets and One Fetal Brain Dataset	0.0009922	1	0.03895	0.4185	37	181	MAP2,UNC5A,CUL1,SLC25A6,NEUROD2,CBFA2T2,NUMBL,CHD3,PLXNA2,TP53I11,CRABP1,FOXP4,TENM4,PLXNA4,DBN1,DCC,DCX,CCNJL,CCDC88C,SEZ6,CLVS1,CORO2B,FOXG1,CAP2,GSE1,ZFPM2,LINC01551,LZTS1,RNF24,HPCAL1,RBFOX3,SPIRE1,PRDM8,KCNN1,SLC17A7,KCNQ2,LAMC1
ToppCell Atlas	bf8fe28193348342987d361c8e8b9e1d6d542678	Brain_organoid-organoid_Paulsen_bioRxiv-1_mon-Neuronal-Subcortical|1_mon / Sample Type, Dataset, Time_group, and Cell type.	Integration of Four Brain Organoid Datasets and One Fetal Brain Dataset	0.0009922	1	0.03895	0.4185	37	181	DPF1,MAPT,MMP17,ATP1A3,CADM3,NOL4,FXYD7,CDK5R2,NRGN,RUNX1T1,INA,NEURL1,TMEM59L,CRMP1,CNTNAP2,DCX,NTM,DLX2,RAB3A,SEZ6L2,EEF1A2,RTN1,BASP1,FGF14,NBEA,MAPRE3,SARAF,GABRB1,JPH4,GDI1,KIRREL3,SYT1,GRIA2,CELF3,RBFOX2,ANKS1B,L1CAM
Domain	SM00165	UBA	SMART	0.0009957	1	0.03492	0.3184	10	28	MARK1,MARK4,CBL,UBQLN2,UBQLN1,UBAP2L,RAD23A,HUWE1,MARK2,UBQLN4
Domain	IPR000162	GPCR_3_mtglu_rcpt	InterPro	0.0009962	1	0.03492	0.3184	5	8	GRM1,GRM2,GRM5,GRM7,GRM8
Domain	IPR011500	GPCR_3_9-Cys_dom	InterPro	0.0009962	1	0.03492	0.3184	5	8	GRM1,GRM2,GRM5,GRM7,GRM8
Domain	PF07562	NCD3G	Pfam	0.0009962	1	0.03492	0.3184	5	8	GRM1,GRM2,GRM5,GRM7,GRM8
Domain	IPR002077	VDCCAlpha1	InterPro	0.0009962	1	0.03492	0.3184	5	8	CACNA1I,CACNA1G,CACNA1A,CACNA1B,CACNA1D
MicroRNA	CAGGGTC,MIR-504:MSigDB	CAGGGTC,MIR-504:MSigDB	MSigDB	0.0009993	1	0.008027	0.07868	18	68	MECP2,PCDH10,CSNK1G1,NRF1,PCDH1,CDK16,CHD3,CDIP1,DCX,NTM,SH2D3C,SLC25A22,CTDSPL,SMPD3,BAIAP2,RNF44,COPS7B,ILRUN
Drug	5806_UP	Suxibuzone [27470-51-5]; Up 200; 9.2uM; PC3; HT_HG-U133A	Broad Institute CMAP Up	0.001001	1	0.04267	0.472	34	167	ABCA3,MEF2D,MGAT3,GIT1,MBD2,CNOT4,RUNX1T1,SYNGR1,WIZ,ZNF324,MYRIP,CRHR2,CRMP1,MANSC1,LPIN2,RAPGEF2,RAB11FIP3,ARNT2,DIAPH2,DLX2,CDON,CNNM4,NOL10,TMCC1,CAPN15,PHF24,GRM1,NPTXR,RIMBP2,TRIO,VIPR2,GPR137,MAP3K12,VN1R1
Drug	3726_DN	Aminopurine, 6-benzyl [1214-39-7]; Down 200; 17.8uM; PC3; HT_HG-U133A	Broad Institute CMAP Down	0.001001	1	0.04267	0.472	34	167	AP2A2,ALK,AOC2,RERE,LDB1,NPR2,NRF1,CACNA2D2,MINK1,RALGPS1,CTNND2,TANC2,CLSTN3,TESPA1,NSD3,XYLB,RARA,MED16,HUWE1,CELSR3,ELAVL3,EDC3,CELF2,SOX12,SREBF2,MAST2,MAPK8IP3,SIK2,GPC1,GRIK2,GSK3A,THRB,VIPR2,HUS1
Drug	1544_UP	Guanabenz acetate [23256-50-0]; Up 200; 13.8uM; MCF7; HT_HG-U133A	Broad Institute CMAP Up	0.001001	1	0.04267	0.472	34	167	ACVR1B,ADARB1,ADCY3,JCAD,MARK4,BCL9,MTA1,CREBBP,PTPRS,NECTIN1,DIAPH2,MED16,HIVEP3,ESR2,CEND1,NRSN2,FOXG1,AGAP2,HEXIM1,PKNOX2,SLCO2A1,HECW1,ERC1,SPTBN1,ZBTB43,TNFRSF21,SIK2,MAPRE2,TTC28,GRM1,GRM2,PLPPR2,IDUA,ZNF318
Drug	4067_DN	Cefsulodin sodium salt [52152-93-9]; Down 200; 7.2uM; PC3; HT_HG-U133A	Broad Institute CMAP Down	0.001001	1	0.04267	0.472	34	167	MAPT,ACVR1B,ADCY9,MRTFA,RERE,CNOT3,NOVA2,NRG2,GABBR2,PPL,NCOR2,MAPK14,SETD1A,SMG7,XYLB,CELSR3,VPS53,ZER1,RAI2,TMEM8B,DDN,MMP24,GPER1,PCDHA5,FBXO46,GSK3A,THRB,NPTXR,BRD4,TRIO,HIRA,PLPPR2,HUS1,EMSY
Drug	2141_UP	Canavanine sulfate monohydrate (L,+) [206996-57-8]; Up 200; 13.6uM; HL60; HT_HG-U133A	Broad Institute CMAP Up	0.001001	1	0.04267	0.472	34	167	ADARB1,SEMA4G,KIF1A,NF2,BTRC,MTA1,ROCK2,CENPO,MAPK14,SIPA1L1,GSG1,PTPRN2,PTPRS,RIPOR1,EEF1A2,MLXIPL,MARK2,SCN5A,KIAA1109,NBEA,CCDC92,RPH3A,GPR153,NR6A1,RPS6KA6,ADGRL2,CAMSAP2,UBR4,NALF1,UBE3A,HRH2,HTR4,SLC17A7,ENTPD7
Drug	2151_UP	Dimethisoquin hydrochloride [2773-92-4]; Up 200; 13uM; HL60; HT_HG-U133A	Broad Institute CMAP Up	0.001001	1	0.04267	0.472	34	167	AMPH,PRSS12,CADM3,NRCAM,MAGI1,PDK3,MTMR12,RIPOR1,ABHD8,USB1,MED16,EEF1A2,EFNA5,EFNB2,RAPGEFL1,PCNX2,CAMSAP1,FHL1,FOXG1,NCOA2,NBEA,ZNF510,TRAK1,GPR153,EFR3B,SPTAN1,GRIA3,CRTC1,PIP5K1C,DNAAF11,CEMIP2,NALF1,ENTPD7,VN1R1
Drug	5357_UP	Deoxycorticosterone [64-85-7]; Up 200; 12.2uM; MCF7; HT_HG-U133A	Broad Institute CMAP Up	0.001001	1	0.04267	0.472	34	167	ASIC1,MAPT,MECP2,ALK,GIT1,NFIC,WIZ,MIER2,PPARD,NR1D1,CRAT,NCOR2,RALGPS1,SLC25A44,SETD1A,LZTS3,PHYHIP,GIT2,USB1,DMTN,ETS2,AMBRA1,PKNOX2,SLC9A1,ZFP64,SMARCD1,RIMS1,ZBTB43,ABHD2,PLPPR2,VIPR2,HTR4,KIF3C,SFXN3
Drug	7394_UP	Cefamandole sodium salt [30034-03-8]; Up 200; 8.2uM; PC3; HT_HG-U133A	Broad Institute CMAP Up	0.001001	1	0.04267	0.472	34	167	MGAT3,MRTFA,PDE8B,ASTN1,TICAM1,CSNK1G1,BTRC,CACNB3,CAMK2A,DLGAP2,CHRM3,RALGPS1,CTNND2,CC2D1A,PTPRN2,RAB3A,DRP2,DTNB,SLC35C1,FRMPD1,ADGRL1,SMARCA2,SPTAN1,IQSEC2,SREBF2,ME3,ADGRL2,ADGRL3,ARHGAP35,SPIDR,GPR135,VIPR2,IGHMBP2,GPR137
Drug	6965_UP	ICI 182,780; Up 200; 1uM; MCF7; HT_HG-U133A	Broad Institute CMAP Up	0.001001	1	0.04267	0.472	34	167	MAPT,ACTA2,FAM110B,BHLHE40,NF2,BTRC,PCDH1,PCDH7,CHRM3,WIZ,RASAL2,ONECUT2,GABBR2,PITPNM1,VPS9D1,RAB11FIP3,ZNF804A,SRGAP3,HUWE1,FHL1,FKBP1A,MED15,PKNOX2,SREBF2,IQCE,TTC28,PIP5K1C,AFAP1,TLE2,TNFAIP1,FILIP1L,KCNK12,GPR137,C1orf21
MicroRNA	mmu-miR-5623-5p		MirDB	0.001004	1	0.00806	0.07901	67	379	CSMD2,CCDC85A,DOC2B,SHROOM3,ASTN1,ANKRD33B,MYO5A,ANKRD52,CA7,CACNB2,NRF1,OGDH,SNTG1,ATG9A,IGLON5,PACSIN1,SPATS2L,CSNK1D,SETBP1,PPP1R16B,SLC25A44,SETD1A,NECTIN1,DIAPH1,IQSEC1,GRIN3A,ZMAT4,EFNA5,PEAK1,SLC35C1,CITED2,FKBP1A,CARM1,MIA3,SH3GL1,NTNG1,KDM2A,NFAT5,SRRM4,SPTB,NR6A1,MPRIP,STAC2,TMEM178B,CLUH,IQCE,ANKS1A,CLASP1,TTYH3,GRM1,PTPRT,ZNF341,CELF3,NR2C2,UBA1,FBXO41,VIPR1,JPH1,SLC6A17,ZYX,ANKDD1B,KCNQ2,RGS7BP,DTX3,TMEM63C,ZMIZ1,PIANP
GO: Biological Process	GO:0051937	catecholamine transport		0.001005	1	0.02737	0.2629	19	75	GRK2,SYT7,PRKN,CRHR1,CRHR2,RAB3A,SLC29A4,DTNBP1,SMPD3,SYT3,GABBR1,SYT1,GRM2,NISCH,HRH3,HTR1B,HTR6,KCNA2,LY6E
Drug	3300_UP	Pilocarpine nitrate [148-72-1]; Up 200; 14.8uM; MCF7; HT_HG-U133A	Broad Institute CMAP Up	0.001007	1	0.04273	0.4727	31	148	SLC24A3,AMPH,APLP2,RAB40C,RNF19B,BCR,CNOT3,BTRC,ZNF324,PACSIN1,NR1D1,RALGPS1,NSD3,ZMIZ2,MAP4K2,RARA,MED16,KIAA0319L,FOXG1,AGAP2,DLGAP4,TRAK1,NR6A1,ZCCHC14,SYNE1,GRK5,PCDHA5,GRM8,GSK3A,TRIO,SLC17A7
Drug	3635_DN	Benzamil hydrochloride [2898-76-2]; Down 200; 11.2uM; MCF7; HT_HG-U133A	Broad Institute CMAP Down	0.001007	1	0.04273	0.4727	31	148	ADARB1,FAM110B,SEMA4G,CADM3,CACNB1,PDK3,NR1D1,CRHR2,VPS9D1,DEPDC5,LZTS3,NECTIN1,CTDSPL,CEND1,RYR2,FOXG1,SLCO2A1,WDTC1,ARHGAP26,SPTB,SIPA1L3,STIM1,ZCCHC14,CRTC1,TRPM2,FLRT2,PLPPR2,VIPR2,HUS1,KCNN2,DTX3
Drug	3666_UP	Riluzole hydrochloride; Up 200; 14.8uM; PC3; HT_HG-U133A	Broad Institute CMAP Up	0.001007	1	0.04273	0.4727	31	148	MARK1,KLHL29,AP2B1,CACNA1I,CACNA1D,CACNB1,NRCAM,PALM,PCDH7,DLGAP2,VPS9D1,CNTNAP2,CTNND2,MLXIPL,KIAA0319L,ZBTB7A,CORO2B,AGAP2,CNKSR2,PDZRN3,SPTBN1,SLC9A7,GNAO1,ADGRL3,GPER1,UBR4,GRIK5,HCFC1,TRIO,HTR1F,MLLT10
Drug	3078_UP	Urapidil hydrochloride [64887-14-5]; Up 200; 9.4uM; HL60; HT_HG-U133A	Broad Institute CMAP Up	0.001007	1	0.04273	0.4727	31	148	SLC24A3,ACVR1B,BEGAIN,ANK3,GIT1,AOC2,APBA2,NEURL1,ARHGAP33,NRXN2,ONECUT2,TNPO2,SMG7,PTPRN2,ZMIZ2,P2RY14,CNNM4,MLXIPL,CELSR3,ELAVL3,FGD1,ZER1,GAS2L1,MAST2,GNAO1,MTCL1,GNAT2,ABHD2,PCLO,ARHGAP35,IGHMBP2
Drug	CID000004266	muscimol	Stitch	0.001009	1	0.04273	0.4727	22	93	SLC12A5,MT-ATP8,MT-ND4,MT-ND5,OPRD1,CHRM1,GABBR2,SLC36A1,EEF1A2,GABRA3,GABRB1,GABRG3,MLST8,GRIK1,GRIK5,GRIN2A,GRIN2D,GRINA,IKZF4,THPO,GYPE,HTR1B
Mouse Phenotype	MP:0008788	abnormal fetal cardiomyocyte morphology		0.00101	1	0.03865	0.3569	9	22	MYH10,MAPK14,RYR2,ZDHHC16,HEXIM1,NCOA6,SPTBN1,PIP5K1C,TSC1
ToppCell Atlas	4478f5073b8c1fc428255e4c0fc2629089543c3a	TCGA-Brain-Solid_Tissue_Normal-Brain_Normal_Tissue-Brain_Normal_Tissue-4|TCGA-Brain / Sample_Type by Project: Shred V9	TCGA OncoMap	0.00101	1	0.03939	0.4233	12	37	LOC105371485,GPR52,CNGB1,CRHR2,LHFPL5,SLC26A8,LOXHD1,SLC22A10,TACR2,LOC101928335,IL12RB2,SLC22A9
ToppCell Atlas	5b9e5d7d56388972fa0b57c08643e1b45b2e5f0c	TCGA-Brain-Solid_Tissue_Normal-Brain_Normal_Tissue-Brain_Normal_Tissue|TCGA-Brain / Sample_Type by Project: Shred V9	TCGA OncoMap	0.00101	1	0.03939	0.4233	12	37	LOC105371485,GPR52,CNGB1,CRHR2,LHFPL5,SLC26A8,LOXHD1,SLC22A10,TACR2,LOC101928335,IL12RB2,SLC22A9
ToppCell Atlas	99d4c00e8f966f4f523dee380fd52f8e6c8e172b	TCGA-Brain-Solid_Tissue_Normal|TCGA-Brain / Sample_Type by Project: Shred V9	TCGA OncoMap	0.00101	1	0.03939	0.4233	12	37	LOC105371485,GPR52,CNGB1,CRHR2,LHFPL5,SLC26A8,LOXHD1,SLC22A10,TACR2,LOC101928335,IL12RB2,SLC22A9
ToppCell Atlas	12fb863080554d4b601e3f341bb2d92df62a55ba	TCGA-Brain-Solid_Tissue_Normal-Brain_Normal_Tissue|TCGA-Brain / Sample_Type by Project: Shred V9	TCGA OncoMap	0.00101	1	0.03939	0.4233	12	37	LOC105371485,GPR52,CNGB1,CRHR2,LHFPL5,SLC26A8,LOXHD1,SLC22A10,TACR2,LOC101928335,IL12RB2,SLC22A9
Drug	CID000003932	linopirdine	Stitch	0.00101	1	0.04273	0.4727	12	38	KCNH7,ANK3,BSN,KCNQ4,CHRM1,KCNH3,KCNQ5,KCNC1,KCNH1,KCNH2,SLC17A7,KCNQ2
Drug	CID000060149	sertindole	Stitch	0.00101	1	0.04273	0.4727	12	38	KCNH7,ADRA1B,ADRA1A,CHRM1,CHRM3,KCNH5,HTR1B,HTR1E,HTR1F,HTR6,KCNH1,KCNH2
Human Phenotype	HP:0001716	Wolff-Parkinson-White syndrome		0.001011	1	0.04694	0.427	7	14	MT-CO1,MT-CO2,MT-ND1,MT-ND4,MT-ND5,TSC1,TSC2
ToppCell Atlas	fe4fb213dc0ca482b0f94097fe1b0a51fc2690e2	droplet-Kidney-nan-21m-Epithelial-Epcam____kidney_collecting_duct_principal_cell|Kidney / Skin_Bladder_Kidney_Mammary_Gland - method, tissue, subtissue, age, lineage, cell ontology and free annotation	Mouse Aging Atlas- Tabula Muris Senis	0.001011	1	0.03939	0.4233	24	102	KIAA1522,PHACTR1,ST8SIA5,EPB41L4B,PPP2R2C,FAM171A2,WSCD2,CFAP61,FRMPD4,KCTD1,PLPPR4,RAP1GAP,INPP5J,SPTBN2,ST14,ADAMTS16,SYN2,TMEM151B,TLE2,RASD2,SGPP2,RAB15,TMEM178A,L1CAM
MicroRNA	mmu-miR-6988-5p		MirDB	0.001014	1	0.008128	0.07968	42	213	ABR,KDM5C,ADCY9,ZNF512B,ADRA1D,BEGAIN,APBA1,SEMA4G,LDB1,NFIC,NOVA2,ZNF827,SEPTIN5,RGS6,SLC36A1,CNNM2,PTGFRN,ZMIZ2,ARNT2,DMWD,RAB3A,DRP2,TLNRD1,ANKRD13B,REEP2,SMARCD1,ST6GALNAC4,EPHA6,SRRM4,IQSEC2,STIM1,SYN1,SYN2,ADGRL2,JADE2,GRB10,IKZF4,GSG1L,TSC1,FBXO41,IGF1R,CCDC177
Drug	4805_DN	Tolnaftate [2398-96-1]; Down 200; 13uM; MCF7; HT_HG-U133A	Broad Institute CMAP Down	0.001015	1	0.04287	0.4742	36	180	AP2A2,LTBP4,ARRB2,PDE8B,MARK4,LDB1,NF2,AP3D1,NRGN,CHD3,ONECUT2,PACSIN1,SH2B1,CC2D1A,ATN1,HIVEP3,SLC25A22,SLC35C1,KIAA0319L,CAMSAP1,ABLIM3,PACS1,UBE2O,GPR153,SMARCA4,IQSEC2,SRC,MAST2,AHDC1,RPRD2,TTC28,GSK3A,YLPM1,PLD3,ILRUN,LUZP1
Mouse Phenotype	MP:0011396	abnormal sleep behavior		0.001016	1	0.03865	0.3569	25	102	MAP6,BTBD9,SCAMP5,LRRC7,ZBTB4,ATP1A3,CACNA1G,NOS2,NPAS2,CACNA1B,KCNB2,CHN1,CHRM3,DLGAP3,FOXO3,PPP1R9B,TMEM151B,GRIA2,GRIA3,FASTKD5,UBE3A,KCNA2,KCNC2,KCNC3,KIF3C
MicroRNA	hsa-miR-1324		MirDB	0.001018	1	0.008157	0.07997	63	352	ABR,ELFN2,MECP2,MGAT3,NLGN4X,MTA3,PCDH19,MAP3K9,STIM2,NYAP2,ZNF618,KIAA1549,CHST1,PIAS1,BCL9L,PROSER3,NFIC,CDK5R2,RGPD2,KSR2,CBFA2T3,USF3,ZNF827,PDK3,GPR52,KIF3B,PPP1R16B,TRAM2,SNPH,AREL1,SELENOO,CCNJL,IQSEC3,DUSP8,RCAN2,WDR17,ZNF280C,ZDHHC16,LINGO2,ERLIN1,CELF2,SNCB,TMCC1,FAM219A,SOX12,TNRC6B,XYLT1,FAM168A,GNB1,PRRC2B,ANKS1A,CUX2,ABHD2,BEAN1,RAPGEF1,GRM8,OSBP2,YWHAB,IGF1R,UBQLN4,IRS1,C1orf21,VTI1A
MicroRNA	hsa-miR-512-3p:PITA	hsa-miR-512-3p:PITA_TOP	PITA	0.00102	1	0.008167	0.08006	48	252	SLITRK1,PCDH19,RTL9,OSBPL5,MLLT1,PITPNM2,CUL1,LRFN1,PPFIA2,KIAA1549,CACNA1A,CBL,SLC25A27,ZNF385A,PPP3CA,SAMD10,CSNK1D,TOX,IP6K1,TSC22D2,ALKBH5,DLG2,DOCK3,HCN4,EFNB2,ATXN7,RNF145,SFMBT1,EDC3,NTNG1,BAHD1,FRMD4A,MAPRE3,NALF2,TMCC1,TNRC6B,WDR7,GRM7,PTPRT,THRB,AKAP10,TNFAIP1,FBXO41,XKR6,RFX7,FOXK2,C1orf21,TET3
ToppCell Atlas	34e1b074a3995aa46ab194eb45115d76d1a5514d	LA-13._Vascular_Smooth_Muscle|LA / Chamber and Cluster_Paper	Transcriptional and Cellular Diversity of the Human Heart	0.001023	1	0.03982	0.4278	36	175	MAP2,ACTA2,SLC24A3,ACTN1,ADARB1,SHROOM3,PPFIA2,MYH10,SDK1,CACNB2,KALRN,NTRK3,PCDH7,CHRM3,RASAL2,PCED1B,MICAL2,CNNM2,DAB1,CCDC3,FRY,P3H2,RCAN2,ETV6,RYR2,SCN3A,FHL1,RIMS1,PDZRN3,ADGRL3,SYNPO2,TRPC4,LETR1,KCNQ5,ANKS1B,RGS7BP
MicroRNA	hsa-miR-6758-5p:Functional MTI (Weak)	Functional MTI (Weak)	miRTarbase	0.001024	1	0.008183	0.08022	44	226	ADD2,HS6ST3,BCL9L,ZC3H12B,LDB1,SPINDOC,SDK1,KSR2,ZNF827,FURIN,PDE4A,CHRM3,PLAGL2,PLXNA2,PPP2R5D,MICAL2,TM9SF4,IP6K1,ZMIZ2,TLN2,NKAIN1,USB1,MAMLD1,EPB41L1,STX1B,FBXL18,BASP1,AMBRA1,WDTC1,AGO2,FSTL4,TNRC6A,CTXN1,B4GALNT4,ABHD2,PPP1R11,SLC29A2,SBK1,COPS7B,SLC6A17,LUZP1,ZSWIM4,ENTPD7,PIANP
MicroRNA	hsa-miR-4758-3p		MirDB	0.001024	1	0.008183	0.08022	44	226	ADARB1,ADD2,ZNF512B,NR3C2,ULK1,MMP17,GIT1,KIAA1549,CAPN5,BTRC,UBN1,HS6ST1,MIER2,WSCD2,ALKBH5,SRGAP3,BRD2,TSHZ1,KLHL26,TMEM164,OTUD5,RNF44,KDM2A,RIMS1,NALF2,SOX12,SRC,ST14,MMP24,RHOBTB2,ANKS1A,GRIA1,NISCH,RNF24,GPR45,HMGA1,CELF5,KIAA1671,RAB15,KCNH1,KCNQ2,KMT2D,PIANP,NPRL3
Drug	CID000003333	felodipine	Stitch	0.001025	1	0.04323	0.4782	24	105	PDE8B,CACNA1I,CACNA1G,CACNA1A,CACNA1B,CACNA1D,CACNB1,CACNB2,CACNB3,PDE2A,PDE4A,CACNA2D2,PTGIS,CACNG8,CACNG7,RYR2,CACNG3,CACNG2,CACNG4,PDE7B,CACNA2D3,PPRC1,CYP46A1,CYP4Z1
ToppCell Atlas	198b19e7910b4a8cc7e820c525ab357c7f99f578	Control-Epithelial_cells-AT2|Control / group, cell type (main and fine annotations)	COVID-19 Lung Autopsy Data (SCP1219)	0.001026	1	0.03984	0.4281	31	144	ABCA3,BTBD9,PIP5K1B,SHROOM3,ANK3,PHACTR1,DLGAP1,CACNA2D2,MICAL2,TANC2,TOX,DLG2,PID1,RASGRF1,EFNA5,P3H2,GPHN,FASN,TMEM164,UNC13B,MAGI3,MAST4,RHOBTB2,SYNE1,TTN,SGPP2,NIM1K,SPIRE1,ZNF385B,C1orf21,AFF3
MicroRNA	hsa-miR-885-3p:PITA	hsa-miR-885-3p:PITA_TOP	PITA	0.001026	1	0.0082	0.08038	14	47	APLP2,MARK4,ZNF827,NR1D1,RIMS4,IP6K1,SMPD3,OTUD5,PDE7B,SOX12,CELF3,IGF1R,DTX3,L1CAM
Human Phenotype	HP:0010841	Multifocal epileptiform discharges		0.001027	1	0.04728	0.4301	21	79	PCDH19,DCPS,PRSS12,CASK,NEUROD2,MBOAT7,PPP3CA,DEPDC5,SLC45A1,CC2D1A,IQSEC1,SLC25A22,ZC3H14,EDC3,ST3GAL3,CDKL5,GNAO1,GNB1,GRIK2,FMN2,NPRL3
Transcription Factor Binding Site	V$SP1_01	V$SP1_01	TFBS	0.001027	1	0.01565	0.1186	35	172	ASIC1,RANBP10,PPFIA2,PTCH2,BCL9L,NOL4,GBF1,NFYC,KCNQ4,PEX14,CLPTM1,COL12A1,MAGED1,FBXL19,SLITRK5,NSD3,KLF16,CITED2,UNC13B,NCOA2,CLSTN1,BAHD1,PACS1,KDM2A,SNCB,PPRC1,FRS3,LRRC4,JADE2,GRIN2A,RNF24,GGN,HMGA1,KCND1,KCND2
MicroRNA	hsa-miR-10400-3p		MirDB	0.001029	1	0.008203	0.08042	31	144	MECP2,MEF2A,SLC12A5,MAP3K9,CEP126,ABCC1,ZSWIM5,MYH10,RNF19B,KIAA1549L,NGEF,ONECUT2,SDK2,CHD5,JAKMIP2,PTGFRN,DENND4B,RBM41,NRSN2,FBXL18,CNKSR2,YEATS2,NLK,KCNH5,KIF21B,ADGRL2,PHF24,PTPRT,FBXL16,RGMB,C14orf132
MicroRNA	mmu-miR-874-3p		MirDB	0.001029	1	0.008203	0.08042	31	144	ACVR2A,ZFYVE1,ADCY1,SLC12A5,SORCS1,ADRA1A,MRTFB,PPFIA2,ZBTB4,NOVA1,CACNB2,RUNX1T1,USF3,CNGB1,CNTNAP2,KDM4A,KCNV2,CTIF,DOCK3,USB1,MEGF8,LMTK2,CNKSR2,SOX12,PPP1R9B,GNB1,CRTC1,ARHGAP39,FBXO46,NR2C2,CAMK1D
GO: Cellular Component	GO:0009925	basal plasma membrane		0.00103	1	0.01022	0.07703	44	231	ADCY8,GRK2,AP2A1,LRRC7,ABCC1,ANK3,AQP9,CASK,ARRB2,ATP7B,CACNA1B,CACNA1D,HCN1,KCNQ4,PALM,CDH2,CHRM3,SLC22A8,OTOF,CNNM2,DLG2,MAP4K2,SLC29A4,SLC12A6,RASGRF1,HCN4,CNNM4,SLC29A1,FLOT2,SLC7A1,SLC8A2,SLC9A1,SLC22A25,ST14,SLC22A10,GPER1,GRIN1,TRPC4,SLC29A2,NKD2,KCNC2,KCNJ4,SLC22A9,PIANP
MicroRNA	hsa-miR-6742-5p		MirDB	0.001031	1	0.00822	0.08058	39	194	ACVR1B,LRFN1,CPNE5,SEMA4G,MARK4,NOVA2,DLGAP1,CACNA2D2,B4GALT5,DDA1,RAB36,SETBP1,PLXNA4,PTGFRN,TRANK1,DIAPH1,XYLB,CNNM1,FBXL18,FLOT2,R3HDM2,IGSF9B,ABLIM2,CAPN15,KIF21B,ZC3H3,RNPS1,SYN1,TTYH3,PTPRT,CMIP,R3HDM1,KLF8,FBXO41,TNKS1BP1,GPR137,LRRTM1,GAL3ST3,ZSWIM4
MicroRNA	mmu-miR-1271-5p		MirDB	0.001035	1	0.00824	0.08077	91	546	LMTK3,SLC12A5,MRTFB,NLGN2,ALK,FAM110B,CHST1,PDE8B,BRINP2,LRRC28,ADGRB3,BCR,BRAF,NOVA1,NOVA2,CACNB1,NRCAM,CBFA2T3,USF3,PBX2,CEP170B,MAGI1,CACNA2D2,ASB6,PRRG3,ATG9A,ONECUT2,KIF23,SH3KBP1,MYRIP,CDC42BPB,PPP3CA,SPATS2L,TENM4,CSNK1D,RALGPS1,SMCR8,KIAA0100,DAB1,DGKB,PLPPR4,PTPRN2,TMEM145,IQSEC1,P2RY14,OXSR1,SLC12A6,SLC25A42,RASA1,SEZ6L2,CELSR3,CELSR2,SLC35C1,FHIP1B,ZER1,FHL1,FOXO3,LMTK2,CCDC92,ERLIN1,CELF2,MTOR,GABRB1,BRPF3,ZCCHC14,RFTN1,MAST4,FAM168A,PRRT3,TNRC6A,RPS6KA6,PPP1R9B,GNAQ,TMEM178B,ADGRL2,UNC5D,RNF208,ZEB1,ARHGEF12,GRIA1,TTYH3,PRR3,TP53BP1,TRIO,FBXO41,IGF1R,FOXK2,IRS1,STXBP5,L1CAM,LAMC1
MicroRNA	hsa-miR-611:PITA	hsa-miR-611:PITA_TOP	PITA	0.001036	1	0.00824	0.08077	8	19	MEF2D,RERE,EIF4G1,SEMA6C,LHFPL4,SYN1,RIMBP2,TRAF3
ToppCell Atlas	2be9b56c36e2e4a3e1f2a44abf6e0a4f7c2794ce	LargeIntestine_GW_trimst-1-Neuronal-neuron_precursor-cycling_neuroblast|LargeIntestine_GW_trimst-1 / Per Region, Age_group, Lineage, cell class, cell type	Cells of the human intestinal tract mapped across space and time	0.001039	1	0.0403	0.433	30	138	MAP2,MAP6,C4orf50,GPRIN1,UNC5A,FXYD7,KIF23,CRABP1,CRMP1,NRSN1,DBH,DLG2,DLX2,TLCD3B,CDCA8,CELSR3,ELAVL3,CEND1,CLVS1,PRR36,NBEA,UNC13A,SRRM4,SYT1,ADGRL3,GRM2,CELF3,ATCAY,C14orf132,LINC00632
Drug	6069_UP	Tetrahydrozoline hydrochloride [522-48-5]; Up 200; 16.8uM; MCF7; HT_HG-U133A	Broad Institute CMAP Up	0.001042	1	0.04371	0.4835	30	142	SYN3,MAP1A,ADD2,MGAT3,PIP5K1B,ALK,ATP1A3,MTMR1,NF2,MBD2,OCA2,INA,CDH10,COL5A2,CRHR2,CDHR2,KIAA0319,XYLB,DTNB,KHDRBS2,RPH3A,ACKR1,KIF21B,CRTC1,GRPR,THRB,TLE2,SEZ6L,ATXN2L,FLRT2
Drug	4182_UP	Tenoxicam [59804-37-4]; Up 200; 11.8uM; MCF7; HT_HG-U133A	Broad Institute CMAP Up	0.001042	1	0.04371	0.4835	30	142	CD200,CHST1,CACNA1I,MBD2,CNOT4,CBFA2T2,CD101,GABBR2,CNTNAP2,DAPK1,TESPA1,ZMIZ2,XYLB,HIVEP3,CEND1,PCNX2,SCN5A,SCN8A,ZER1,AMBRA1,PKNOX2,EFR3B,SRC,NR6A1,MAPK8IP3,STIM1,POU6F2,OSBP2,ZNF236,DTX3
Drug	2182_UP	Bromopride [4093-35-0]; Up 200; 11.6uM; HL60; HT_HG-U133A	Broad Institute CMAP Up	0.001042	1	0.04371	0.4835	30	142	ADD2,SLC12A5,NOVA2,MAP3K14,DLGAP2,PDE4A,SLC25A23,GABBR2,SIPA1L1,CTIF,PTPRF,PTPRN2,IQSEC1,TLN2,PID1,PGBD5,REEP2,MAML3,DLGAP4,SMARCD1,CACNG4,ACKR1,SRC,GRM1,GSK3A,THPO,SEZ6L,HSD3B1,FKBP8,GPR137
Drug	3399_DN	Diloxanide furoate [3736-81-0]; Down 200; 12.2uM; MCF7; HT_HG-U133A	Broad Institute CMAP Down	0.001045	1	0.04371	0.4835	33	161	SPRED2,LTBP4,PPFIBP1,APBA2,PDE8B,TICAM1,MTMR1,CAPN5,CACNB1,PALM,CHRNA2,CLCN6,NOS1AP,LZTS3,CTIF,MAP4K2,CDON,DMTN,CHST12,CAMSAP1,AGAP2,TRAK1,ZFP64,ZCCHC14,RHOBTB2,JADE2,GRK5,CRTC1,GRM7,GSK3A,NALF1,MAP3K12,CAMK1D
Drug	1511_UP	Cotinine (-) [486-56-6]; Up 200; 22.6uM; MCF7; HT_HG-U133A	Broad Institute CMAP Up	0.001045	1	0.04371	0.4835	33	161	SLC12A5,MRTFA,FAM110B,RAB40C,RERE,CACNA1I,MIER2,CREBBP,CHD5,MAP2K5,RAB11FIP3,ARHGEF11,USB1,HIVEP3,RCAN2,NOL10,RYR2,PCNX2,ZER1,TRAK1,IPO9,PDZD2,ARHGAP26,NR6A1,STIM1,GRM7,GSK3A,NALF1,HSD3B1,VIPR1,IDUA,ENTPD7,VN1R1
Drug	4456_DN	troglitazone; Down 200; 10uM; PC3; HT_HG-U133A	Broad Institute CMAP Down	0.001045	1	0.04371	0.4835	33	161	ASIC1,NR3C2,LTBP4,BHLHE40,MAP3K14,SYNGR1,COL5A2,GABBR2,NCOR1,MAPK14,TOX,CC2D1A,ARHGEF11,RUSC2,ATN1,MAMLD1,CALHM2,ZER1,BTBD2,SIPA1L3,STK4,MAST4,MAPRE2,GRB10,ARHGAP35,GRPR,BRD4,HTT,ATXN2L,FKBP8,GPR137,NAV3,LIMK1
Drug	5943_UP	rotenone; Up 200; 1uM; MCF7; HT_HG-U133A	Broad Institute CMAP Up	0.001045	1	0.04371	0.4835	33	161	MAPT,ACTN1,MMP17,LTBP4,MRTFA,MARK4,TICAM1,CBL,MTA1,CACNA2D2,CLCN6,ROCK2,MINK1,CENPO,VPS9D1,LPIN2,DRC3,TOX,DAPK1,CTIF,DBH,PTMS,REEP2,FGD1,SEMA6B,MIA3,WDTC1,TMEM8B,SPTAN1,SPTBN1,STK4,ARHGAP35,TLE2
Transcription Factor Binding Site	V$NRSF_01	V$NRSF_01	TFBS	0.001048	1	0.01565	0.1186	17	64	SLC12A5,SCAMP5,HCN1,BRINP1,PTPRN,RASGRF1,ELAVL3,SEZ6,RPH3A,ZNF335,HNF1A,GRIN1,GRM1,CELF3,MGAT5B,TRIM9,L1CAM
ToppCell Atlas	82caaee79e697ed4ddea7dd49e99b7abe849604f	Neuronal-Excitatory-eC(RORB)-ESR1|Neuronal / cells hierarchy compared to all cells using T-Statistic	Human Adult Brain MTG	0.001048	1	0.04031	0.4331	29	132	TSHZ3,CPNE9,MLIP,SLC22A24,NRGN,COL5A2,SPATS2L,TOX,DCC,PTGFRN,KHDRBS2,SATB1,EPIC1,SLC5A4,LOXHD1,KCNH5,SLC22A25,FSTL4,RHOBTB2,SLC22A10,PCLO,GSG1L,POU6F2,VIPR2,HTR1F,LINC02669,BRINP3,SLC17A7,PTCHD4
ToppCell Atlas	0991755eaa49511a29201efa2a7d1fab76f15384	distal-Myeloid-Plasmacytoid_Dendritic|Myeloid / Location, Lineage and Cell class from 10X Sequencing	Human Lung Cell Atlas (HLCA)	0.001048	1	0.04031	0.4331	29	132	MAP1A,SCAMP5,SLC8A1-AS1,CBFA2T3,SLC35F3,SDK2,PACSIN1,SETBP1,PLXNA4,PPP1R16B,SIDT1,PTPRS,P2RY14,RGS7,P3H2,ESR2,ANKRD53,SMPD3,SLC4A3,CYFIP2,TMEM8B,CPLX1,CYP46A1,KIRREL3,CUX2,ZEB1,TOX2,VIPR2,AFF3
ToppCell Atlas	622ca21b7949ec3d40e17ea08ce4212bbfb963db	Neuronal-Excitatory-eC(RORB)-ESR1---L3-5|Neuronal / cells hierarchy compared to all cells using T-Statistic	Human Adult Brain MTG	0.001048	1	0.04031	0.4331	29	132	TSHZ3,CPNE9,MLIP,SLC22A24,NRGN,COL5A2,SPATS2L,TOX,DCC,PTGFRN,KHDRBS2,SATB1,EPIC1,SLC5A4,LOXHD1,KCNH5,SLC22A25,FSTL4,RHOBTB2,SLC22A10,PCLO,GSG1L,POU6F2,VIPR2,HTR1F,LINC02669,BRINP3,SLC17A7,PTCHD4
ToppCell Atlas	0d559f7d8bfd24bcdc770fe2f3baebfddda9b640	Neuronal-Excitatory-eC(RORB)-ESR1-|Neuronal / cells hierarchy compared to all cells using T-Statistic	Human Adult Brain MTG	0.001048	1	0.04031	0.4331	29	132	TSHZ3,CPNE9,MLIP,SLC22A24,NRGN,COL5A2,SPATS2L,TOX,DCC,PTGFRN,KHDRBS2,SATB1,EPIC1,SLC5A4,LOXHD1,KCNH5,SLC22A25,FSTL4,RHOBTB2,SLC22A10,PCLO,GSG1L,POU6F2,VIPR2,HTR1F,LINC02669,BRINP3,SLC17A7,PTCHD4
ToppCell Atlas	32231471987dd5647c9f7c430ff62dc366b5aea8	Neuronal-Excitatory-eC(RORB)-ESR1--|Neuronal / cells hierarchy compared to all cells using T-Statistic	Human Adult Brain MTG	0.001048	1	0.04031	0.4331	29	132	TSHZ3,CPNE9,MLIP,SLC22A24,NRGN,COL5A2,SPATS2L,TOX,DCC,PTGFRN,KHDRBS2,SATB1,EPIC1,SLC5A4,LOXHD1,KCNH5,SLC22A25,FSTL4,RHOBTB2,SLC22A10,PCLO,GSG1L,POU6F2,VIPR2,HTR1F,LINC02669,BRINP3,SLC17A7,PTCHD4
ToppCell Atlas	af0e097575f98b635bbaece5a858185ad3fafd7f	Somatosensory_Cortex_(S1)|World / Sample group (Anatomical region groups), lineage, cell class, cell subclass and cell type	Human Multiple Cortical Areas SMART-seq	0.001048	1	0.04031	0.4331	29	132	PIP5K1B,NR3C2,ZBTB7C,NRGN,SLIT2,HS6ST1,ONECUT2,COL5A2,RGS6,DAPK1,BRINP1,TESPA1,DPP6,ZMAT4,TTTY14,EPHB6,MAML3,EPIC1,NTNG1,PDE7B,PDZRN3,CNTNAP5,MAST4,MTCL1,CUX2,GRIK1,FLRT2,HTR1F,KCND2
MicroRNA	hsa-miR-6879-5p:Functional MTI (Weak)	Functional MTI (Weak)	miRTarbase	0.001049	1	0.008338	0.08174	26	114	MLLT1,NEUROD2,LDB1,BSN,SYT7,NUMBL,BCL7B,PLAGL2,PACSIN1,TM9SF4,CTIF,IQSEC1,ZMAT4,SLC25A22,MARK2,DCUN1D5,ABCG4,PUM2,TTYH3,RGMB,FBXO41,FKBP8,LUZP1,KCNH1,ZSWIM4,KMT2D
GO: Biological Process	GO:0042330	taxis		0.001051	1	0.02854	0.2741	99	616	LRTM1,TENM2,ADCY1,SHC3,UNC5A,NLGN2,NSMAF,ABCC1,ISLR2,ANK3,ZSWIM5,SEMA4G,ARRB2,PTCH2,MYH10,GBF1,NOVA1,NOVA2,CACNA1A,NPR2,NRCAM,KALRN,NTRK3,CNTN3,CDH2,CDH4,CHN1,SLIT2,NRXN3,NRXN2,PIK3CD,PLXNA2,SH3KBP1,CRMP1,MAPK14,TENM4,VSTM2L,PLXNA4,PRKCD,DAB1,DCC,PTPRA,PTPRF,PTPRJ,NECTIN1,ARNT2,OXSR1,SAP130,RAP1GAP,RANBP9,EFNA5,EFNB2,CELSR3,MEGF8,MACO1,EP300,EPHB6,SCN8A,CX3CL1,FOXG1,SEMA6C,SEMA6B,EVL,LMTK2,DPYSL4,CYFIP2,NRG3,EPHA6,MYCBP2,SPTAN1,SPTB,SPTBN1,SPTBN2,SRC,MAPK8IP3,STIM1,UNC5D,GPC1,GRB10,ARHGAP35,PIP5K1C,CMTM1,TNR,SERPIND1,TRIO,TRPM2,TSC2,FLRT2,RTN4RL1,RTN4R,CLPB,KCNC3,KIF5A,ZSWIM4,CAMK1D,L1CAM,LAMB1,LAMC1,SMAD3
MicroRNA	CCCAGAG,MIR-326:MSigDB	CCCAGAG,MIR-326:MSigDB	MSigDB	0.001051	1	0.008352	0.08188	29	132	PALM,DLGAP2,PLXNA2,PURG,CRHR1,CSNK1G3,RIMS4,OXSR1,CORO2B,PPM1E,ST3GAL3,SLC8A2,UBE2O,CELF2,SNCB,FAIM2,NLK,SOX12,BRPF3,CIC,GGT7,MMP24,PPP1R9B,GNAO1,CDH22,FBXL20,LRRTM1,NAV3,LIMK1
ToppCell Atlas	cad21edd90bf3e2fefdf5773a59cb1a664a69ddd	facs-Lung-ENDOMUCIN-18m-Endothelial-Capillary_Aerocyte_endothelial_cell|Lung / Lung_Trachea - method, tissue, subtissue, age, lineage, cell ontology and free annotation	Mouse Aging Atlas- Tabula Muris Senis	0.001054	1	0.04045	0.4346	35	169	SPRED2,MAPT,PITPNM2,KIAA1549,DGKZ,CHST1,PDE8B,ANKRD33B,PHACTR1,ZNF697,PCDH1,CPNE8,CYTH3,RASAL2,COL12A1,RGS6,SIRPA,RASIP1,TLN2,TLCD3A,CORO2B,CX3CL1,CLSTN1,SLCO2A1,PRICKLE2,RAI2,GNAO1,ADGRL2,TTYH3,ATP13A2,TOX2,RBFOX3,IRS1,AFF3,PRRT4
MicroRNA	hsa-miR-486-5p:PITA	hsa-miR-486-5p:PITA_TOP	PITA	0.001055	1	0.008373	0.08208	27	120	MARK1,SLC12A5,SORCS1,MRTFA,HCN1,PLAGL2,PPP2R5D,BCORL1,TSC22D2,STK35,GRIN3A,DOCK3,LMTK2,NLGN1,CELF2,NFAT5,PDZRN3,NCOA6,LRRC4,STK4,PRRC2C,PUM2,NR2C2,COPS7B,FLRT2,C1orf21,AFF3
MicroRNA	hsa-miR-6748-3p		MirDB	0.001056	1	0.008373	0.08208	41	207	HIPK1,ADCY1,ELFN2,MECP2,MEF2D,UNC5A,MGAT3,ADGRB1,NFIC,ZNF697,CACNB3,SHISA7,NEURL1,PALM,GPR171,TM9SF4,CTIF,STK35,RASIP1,PGBD5,IQSEC3,RARA,CCDC88C,CTDSPL,CORO2B,SCN8A,WDR37,SMARCA4,NALF2,ANKS1A,HNF1A,NPTXR,TNPO3,NR2C2,SYNPO2,KIAA1671,UBQLN4,LUZP1,KCNQ2,CAMK1D,JPH3
MicroRNA	hsa-miR-1207-5p:mirSVR_highEffct	hsa-miR-1207-5p:mirSVR_nonconserved_highEffect-0.5	MicroRNA.org	0.001061	1	0.008409	0.08244	99	603	MARK1,HIPK1,ADD2,MEN1,SORCS1,TLE5,SNX32,ZNF282,MRTFA,BEGAIN,NYAP2,ZSWIM5,MUC15,NHSL2,MTMR1,BCL9,CDK5R2,NOVA1,CACNB3,NTRK3,INA,ATXN7L1,GPR173,BCL7B,PFDN1,CHRM1,DLGAP3,SLC22A8,CLPTM1,CCSER2,EPB41L4B,MBOAT7,SH3KBP1,CENPO,GTF2IRD1,CRHR1,TMEM229B,VSTM2L,PRKACA,DEPDC5,NRSN1,MAPK13,TRIM44,GLIS1,SETD1A,ZNF362,GIT2,PTMS,FBXO25,PTPRA,TLN2,RAP1GAP,RARA,DTNB,CDCA8,CACNG7,CELSR3,HMG20A,CAP2,AGAP3,OTUD5,TBC1D22B,CCDC92,FOXJ3,CELF1,ABLIM2,NALF2,KDM4B,CDK12,GDI1,CYP46A1,CIC,STIM1,ABCG4,MLST8,CLASP1,JADE2,BEAN1,TERF1,PRR3,FBXO46,SPDYE3,SEZ6L,RGMB,ASXL1,METTL21EP,RNF214,KCNQ5,IQCJ,USP4,INTS4P1,PLPPR2,RTN4RL1,DISP2,NAV3,SLC17A7,KMT2D,LRP3,CCDC120
Transcription Factor Binding Site	TAATTA_V$CHX10_01	TAATTA_V$CHX10_01	TFBS	0.001063	1	0.01565	0.1186	82	493	SLITRK1,NLGN2,ALK,PITPNM2,MUC15,PPFIBP1,SEMA4G,CASK,NOL4,NOVA1,NPAS2,CACNB3,LDB2,SIAH3,SNTG1,PBX2,CDH10,CYTH3,CHRNA2,PLXNA2,ONECUT2,COL12A1,CS,SLITRK5,CTNND2,DAB1,DCX,PURA,ARHGAP44,DLX2,SOBP,RAPGEFL1,SEZ6,ESR2,ETS2,UBAP1,ETV6,CACNG2,CITED2,BASP1,LRFN5,FOXG1,AGAP3,DLGAP4,PPM1E,TUBB,CYFIP2,LOXHD1,CELF2,SMARCA2,KLHDC10,CACNA2D3,KCNH5,ARHGAP26,LRRC4,CDKL5,STAC2,KIRREL3,GSE1,GNAO1,HNF1A,PPP1R13B,PCDHA6,TECTA,GRM8,HABP2,TP53BP1,RBFOX2,SEZ6L,SSBP3,HPCAL1,RTN4RL1,RAB40A,MIR137HG,NIM1K,ZNF385B,LRRTM1,PRDM8,LAMB1,LAMC1,MLLT10,JPH3
Drug	4508_DN	Metoprolol-(+,-) (+)-tartrate salt [56392-17-7]; Down 200; 5.8uM; PC3; HT_HG-U133A	Broad Institute CMAP Down	0.001065	1	0.04419	0.4888	35	174	KLHL29,MRTFA,PDE8B,KIF1A,AP3D1,BTRC,CACNB1,TGFBRAP1,ONECUT2,GABBR2,MAPK14,MAP2K5,CDHR2,NSD3,SMG7,ZBED4,PTPRS,ARHGAP44,PID1,HIVEP3,KIAA1109,TBC1D22B,SMARCA2,NFAT5,WDTC1,DDN,MAPK8IP3,STK4,SYN2,GSK3A,GTF2F1,ATXN2L,NALF1,ENTPD7,MLLT10
Drug	5755_DN	Racecadotril [81110-73-8]; Down 200; 10.4uM; PC3; HT_HG-U133A	Broad Institute CMAP Down	0.001065	1	0.04419	0.4888	35	174	ACTA2,MAP3K9,RNF19B,BTRC,NPAS2,CBFA2T2,PCDH1,PDK3,DBNDD1,PPARD,TOX,ZNF362,RAB3A,CCNJL,LRRK1,P3H2,ZBTB7A,FLOT2,CELF2,SNAPC4,AHDC1,MAPK8IP3,ZEB1,ARHGAP35,TLE2,YLPM1,CABIN1,PRR14L,FKBP8,GPR137,MAP3K12,KCNH2,VN1R1,LIMK1,NPRL3
Drug	7488_DN	ST021200; Down 200; 10uM; MCF7; HT_HG-U133A	Broad Institute CMAP Down	0.001065	1	0.04419	0.4888	35	174	SLC24A3,ADARB1,FAM110B,PPFIBP1,RERE,TICAM1,NF2,BTRC,CBFA2T2,CHD3,SLIT2,VPS9D1,MAPK13,CTIF,GIT2,JAKMIP2,RASIP1,NECTIN1,RAB3A,MEGF8,CTDSPL,WWC2,KIAA1109,RAB11FIP2,KDM4B,SRC,MAPK8IP3,RFTN1,SIK2,TTC28,GRPR,AKAP10,FILIP1L,SYNPO,GPR137
Drug	2118_UP	Aztreonam [78110-38-0]; Up 200; 9.2uM; PC3; HT_HG-U133A	Broad Institute CMAP Up	0.001065	1	0.04419	0.4888	35	174	ACOX3,GRK2,AP2B1,BEGAIN,JCAD,GIT1,MTMR1,CDK16,R3HDM4,NECAB2,NRG2,SLITRK5,MAP2K5,RAB11FIP3,SIDT1,TLN2,SUSD4,RGS7,ZER1,PKNOX2,SLCO2A1,KDM2A,CACNG4,ERC1,SPTBN1,ZBTB43,IQCE,VIPR2,IGF1R,MAP3K12,ZFP69B,DTX3,LIMK1,LRP3,SMAD3
Drug	1176_DN	genistein; Down 200; 10uM; HL60; HT_HG-U133A	Broad Institute CMAP Down	0.001065	1	0.04419	0.4888	35	174	MEF2D,ZNF512B,NCOA1,ATP5F1D,LPCAT4,BCR,SYNGR1,B4GALT5,WIZ,CCDC86,CDIP1,MINK1,CRAT,NCOR2,TRAM2,RAB11FIP3,TM9SF4,CC2D1A,MAP1S,EIF4G1,TRAK1,SLC9A1,SNAPC4,MAST3,SIPA1L3,SRM,TTLL12,GSE1,LARP1,ARHGAP35,HCFC1,ASXL1,FBXO41,ZNF142,MAP3K12
Drug	2064_DN	Spironolactone [52-01-7]; Down 200; 9.6uM; PC3; HT_HG-U133A	Broad Institute CMAP Down	0.001065	1	0.04419	0.4888	35	174	KDM5C,ACTA2,ATRN,ARRB2,NFIC,KIAA1549L,CCSER2,SLC25A23,NR1D1,KDM4A,TSC22D2,RAB3A,CTDSPL,EDC3,RAB11FIP2,BAHD1,NFAT5,CAPN15,ARHGAP26,SIPA1L3,SPTBN1,CAMTA2,MAPK8IP3,PLEKHM2,NCS1,GTF2F1,AFAP1,YLPM1,TNFAIP1,RBFOX2,TRAF6,DNAAF11,NALF1,GPR137,DTWD1
Drug	7125_UP	Leucomisine [17946-87-1]; Up 200; 16.2uM; PC3; HT_HG-U133A	Broad Institute CMAP Up	0.001065	1	0.04419	0.4888	35	174	MAPT,MAP3K9,MARK4,RERE,KIF1A,CACNB1,RUNX1T1,SYNGR1,CACNA2D2,PDK3,CHD3,CLCN6,MAPK14,CNTNAP2,SLITRK5,BCORL1,SPATA2,PTPN9,UBAP2L,RAP1GAP,CTDSPL,SLC35C1,NOL10,ZBTB7A,ADGRL1,CYFIP2,SNAPC4,DDN,MAST4,RHOBTB2,TMEM131L,PRRC2B,SYNE1,AKAP10,KIF3C
Transcription Factor Binding Site	V$TST1_01	V$TST1_01	TFBS	0.001068	1	0.01565	0.1186	34	166	MAP2,BEGAIN,SIAH3,CACNA2D2,NRXN3,PLAGL2,PLXNA2,PURG,BAZ2B,SIPA1L1,SLITRK5,CSTF3,MAP2K5,ZNF362,DCX,PTMS,PURA,DLG2,SOBP,TLNRD1,RTN1,CLVS1,CITED2,FOXG1,SMARCA2,RIMS1,CACNA2D3,SRC,GDI1,GRB10,CELF3,ZNF384,SSBP3,ZNF385B
Transcription Factor Binding Site	M30113	PBXIP1_TARGET_GENES	MSigDB	0.001068	1	0.01565	0.1186	34	166	ABR,GRAMD1B,MMP17,FBRSL1,AP3D1,NRXN3,WIZ,SLC25A23,CSTPP1,KIAA0100,DAB1,KCTD1,ARHGEF11,ZMIZ2,DTX1,PARP2,EPHB6,MED12L,AGAP3,DLGAP4,PLEKHA6,ZFP64,KIF21B,TMEM178B,UNC5D,GSG1L,EDC4,TMEM265,VIPR2,SLC17A7,DTX3,ZMIZ1,PIANP,SMAD3
Transcription Factor Binding Site	V$E47_02	V$E47_02	TFBS	0.001068	1	0.01565	0.1186	34	166	ABR,MEF2D,MRTFA,DOC2B,AMPH,LRRN1,GIT1,SEMA4G,NOL4,BCL9,NPAS2,SHISA7,NUMBL,CHRM1,PURA,ARHGAP44,HIVEP3,TLNRD1,RAPGEFL1,EPHB6,SCN5A,CELF1,TRERF1,SOX12,GSE1,SLC9A7,TMEM131L,GRIA1,PCDHA10,PCDHA6,PCDHA1,TTN,KCNN2,JPH3
MicroRNA	mmu-miR-8120		MirDB	0.001069	1	0.008468	0.08301	43	220	MECP2,ADD2,CPNE9,DCAF5,CACNA1B,CHN1,MTMR12,BAZ2B,CNRIP1,TANC2,PCDHA9,SPATA2,DLG2,CCNJL,ETV6,ZBTB7A,NBEA,KCNIP4,NRG3,NLK,RAI2,MAST3,MPRIP,IGSF10,ABCG4,SYT1,SYNE1,PCDHA12,PCDHA11,PCDHA10,PCDHA8,PCDHA7,PCDHA6,PCDHA5,PCDHA4,PCDHA3,PCDHA2,PCDHA1,GSK3B,ZFPM2,KIAA1217,UBE3A,KCNC2
Drug	1310_UP	Cefixime [79350-37-1]; Up 200; 8.8uM; HL60; HT_HG-U133A	Broad Institute CMAP Up	0.00107	1	0.04432	0.4903	37	187	ADCY3,ACOX3,MRTFB,MRTFA,MADD,MBTPS1,LDB1,NFIC,MTA1,SYNGR1,ROCK2,MBOAT7,PPARD,NR1D1,MAPK13,SETD1A,BCORL1,CC2D1A,ARHGAP44,ECM1,ELAVL3,KIAA1109,FHL3,R3HDM2,ZNF764,CAPN15,SIPA1L3,SRC,STK4,FAM168A,NCS1,SPIDR,PRDM2,SLC17A7,KIF3C,NPRL3,LY6E
Drug	7009_DN	Levocabastine hydrochloride [79547-78-7]; Down 200; 8.8uM; MCF7; HT_HG-U133A	Broad Institute CMAP Down	0.00107	1	0.04432	0.4903	37	187	ZNF512B,GBF1,CIZ1,SIPA1L1,PTPRA,PTPRF,DLX2,NKAIN1,MARK2,FLOT2,WDR37,BAHD1,YEATS2,SLC9A1,SLC16A2,MTOR,KDM2A,CACNG4,SREBF2,TNRC6B,CAMTA2,MAST2,ZC3H3,RFTN1,FAM168A,MTCL1,ARHGEF12,ARHGAP35,YLPM1,AKAP10,ZNF384,TRIO,SLC29A2,EIF4ENIF1,WIPF2,GLB1L2,LRP3
MicroRNA	hsa-miR-5010-3p		MirDB	0.001072	1	0.008479	0.08312	112	696	AGAP5,ABR,MARK1,UBN2,ADCY1,MECP2,SORCS1,KLHL29,AP2B1,NR3C2,MRTFA,ATRN,RANBP10,ANK3,KIAA1522,ZBTB4,APBA1,FBRSL1,KIAA1549,LRRC4C,CASK,EIF4G3,AGAP6,KALRN,CBL,USP10,CNTN3,CDH12,DLG5,TGFBRAP1,ARIH1,ONECUT2,UBQLN2,SH3KBP1,ZNF385A,GABBR2,CNTNAP2,FRMPD4,LZTS3,UHRF1BP1,PTPRA,PURA,DLG2,SHANK1,RFX1,ELAVL3,TSHZ1,STK40,ANGPTL7,SPIN3,ZC3H14,ETS2,NOL10,HMG20A,CACNG2,ZBTB7A,WWC2,FGD1,BAIAP2,CARM1,NCOA2,DLGAP4,FHOD3,ZNF510,NLGN1,IPO9,SMARCA2,ADGRA1,TVP23A,NLK,GABRB1,KIF21B,TCERG1L,TNRC6B,MPRIP,SGCZ,SYT1,GNAO1,ADGRL2,UNC5D,MTUS2,ADGRL3,CUX2,ZEB1,MID2,CLASP1,WDR7,BEAN1,SPPL3,PPP1R11,GRIK2,ZNRF1,RBFOX2,SEZ6L,KCNQ5,FLRT2,RTN4RL1,XKR6,RFX7,IGF1R,ANKS1B,LRRTM3,FAM117A,C1orf21,KCNH2,SNX27,WIPF2,TET3,SHOC2,PDHX,LSAMP,PLEKHM3
MicroRNA	hsa-miR-455-3p:PITA	hsa-miR-455-3p:PITA_TOP	PITA	0.001074	1	0.00849	0.08323	45	233	ADCY1,NLGN4X,AP2A1,TSHZ3,APLP2,RERE,NOL4,BCL9,NOVA1,PCDH1,MAGI1,CACNA2D2,PLAGL2,SEPTIN5,GABBR2,TENM4,SLITRK5,PRKY,SETD1A,BCORL1,ZNF362,PTPN9,NUP153,CDON,DRP2,FRY,BAIAP2,FHL3,RBM26,TNRC6B,PNPLA6,SYN2,PPP1R9B,ANKS1A,ARHGEF12,LARP1,PUM2,PRR7,EMSY,PARP6,KCND1,KCNJ4,BRPF1,SNX27,SHOC2
Drug	2269_UP	Fenspiride hydrochloride [5053-08-7]; Up 200; 13.4uM; MCF7; HT_HG-U133A	Broad Institute CMAP Up	0.001075	1	0.0444	0.4911	29	136	MAP1A,MGAT3,GRK2,ARRB2,PDE8B,MARK4,CADM3,DAGLA,CACNB1,CBFA2T2,CLCN6,CNTNAP2,FRMPD4,PTGIS,USB1,ECM1,CAMSAP1,PDZD2,HECW1,SREBF2,ABCC8,ADGRL3,PCDHA5,GRM2,GSK3A,SPIDR,HSD3B1,GPR137,LIMK1
Drug	2284_UP	Mefexamide hydrochloride [3413-64-7]; Up 200; 12.6uM; MCF7; HT_HG-U133A	Broad Institute CMAP Up	0.001075	1	0.0444	0.4911	29	136	DPF1,MAP1A,LTBP4,APBA1,MARK4,CACNA1G,INA,PALM,CDH2,PCDH1,MIER2,MINK1,TP53I11,CHD5,PRKACA,PCDHA9,USB1,MAP1S,SEMA6B,CELF2,ZFP64,ARHGAP26,ADGRL3,GRIK1,TLE2,HCFC1,DNAAF11,FLRT2,VIPR1
ToppCell Atlas	bbe1e6e59d8889bd37d6e8303116cbdcafca7236	RV|World / Chamber and Cluster_Paper	Transcriptional and Cellular Diversity of the Human Heart	0.001082	1	0.04149	0.4458	34	163	TENM2,GRAMD1B,RNF150,ADRA1A,SORBS2,PPFIBP1,MLIP,PHACTR1,SLC8A1-AS1,CACNB2,NRAP,MYOM2,CDH2,PCDH7,NRG2,CFAP61,SNAP91,TLN2,RCAN2,PRR16,CAP2,FHOD3,NLGN1,PDZRN3,GABRB1,MYOZ2,TNRC6B,TMEM178B,GALNT17,THRB,SYNPO2,TTN,VIPR2,LRRTM3
MicroRNA	mmu-miR-12193-3p		MirDB	0.001082	1	0.008547	0.08379	5	8	CNIH2,ALS2,BRD2,CAMK2N2,PTCHD4
MicroRNA	hsa-miR-611:mirSVR_highEffct	hsa-miR-611:mirSVR_nonconserved_highEffect-0.5	MicroRNA.org	0.001083	1	0.008547	0.08379	17	63	MEF2D,PEX14,R3HDM4,KIAA0100,UBAP2L,TTC13,CLVS1,SEMA6C,CELF1,SLX4,MTCL1,NISCH,SPDYE3,RIMBP2,SPIDR,OSBP2,SMAP1
Drug	CID000119574	AC1L3P1W	Stitch	0.001092	1	0.04505	0.4983	9	24	ADCY1,ADCY3,ADCY8,ADCY9,HTR3B,HTR1B,HTR1F,HTR6,KCNH2
Pathway	M39643	GPCRs, class B secretin-like	MSigDB C2 BIOCARTA (v7.5.1)	0.001096	1	0.03808	0.3284	7	16	CRHR1,CRHR2,ADGRL1,ADGRL2,ADGRL3,VIPR1,VIPR2
Pathway	1268799	Unblocking of NMDA receptor, glutamate binding and activation	BioSystems: REACTOME	0.001096	1	0.03808	0.3284	7	16	CAMK2A,GRIA1,GRIA2,GRIA3,GRIN1,GRIN2A,GRIN2D
MicroRNA	hsa-miR-6759-5p		MirDB	0.001098	1	0.008664	0.08493	40	201	UBN2,PCDH10,HIPK4,PRSS12,ZBTB4,SEMA4G,TMEM108,RERE,NFIC,MBD2,NRXN3,PLXNA2,RASAL2,COL5A2,CRMP1,DAB1,BRINP1,DLG2,HIVEP3,TSHZ1,ETS2,FOXG1,VPS26B,SIAH2,SLC7A1,HMGXB3,FSTL4,SEPTIN3,TNRC6A,TTC28,TNPO3,TRAF3,JMJD8,CYP4Z1,ZNF318,CAMK1D,NPIPB11,LAMC1,LASP1,CCDC120
Mouse Phenotype	MP:0001489	decreased startle reflex		0.0011	1	0.04155	0.3836	36	166	ASIC1,MECP2,ADRA1D,NLGN2,SORBS2,AQP9,NEUROD2,CACNA1B,KALRN,DYRK1B,PRKN,CBARP,OTOF,ZDHHC5,RAB11FIP3,TASOR2,TMEM145,SHANK1,YPEL3,TLCD3B,PRRT2,CACNG2,SCN8A,FOXO3,CYFIP2,LOXHD1,CACNA2D3,FNDC9,DNMBP,GRIA1,GRIA3,PIP5K1C,GSK3A,CSMD1,HTR1B,IDUA
Drug	CID000002995	desipramine	Stitch	0.001105	1	0.04553	0.5037	28	130	ADCY1,ADCY2,ADCY3,ADCY8,ADCY9,ADRA1D,ADRA1B,ADRA1A,NR3C2,BSN,OPRD1,HTR3B,CHRM1,CHRM3,GABBR2,CRHR1,DBH,MED16,SMPD3,FRZB,GRIK1,GRIN2D,TNFAIP1,HRH3,HTR1B,HTR1F,HTR6,SLC17A7
MicroRNA	hsa-miR-485-5p:PITA	hsa-miR-485-5p:PITA_TOP	PITA	0.001106	1	0.00872	0.08548	37	182	MEF2D,LRRC7,CNIH2,CNTNAP1,SEMA4G,LDB1,BSN,NOVA1,NRGN,NTRK3,MAGI1,CHD3,OTOF,ONECUT2,ZDHHC5,RAPGEF2,DAB2IP,RUSC2,NECTIN1,OXSR1,DRP2,RIC8B,CELSR2,DLGAP4,NBEA,SLC16A2,LHFPL4,ZCCHC14,ABHD2,GRIN1,GSK3A,ZNF384,RNF214,COPS7B,YWHAB,SNX27,CAMK2N2
Coexpression Atlas	facebase_RNAseq_e8.5_NeuroEpith_hindBrain_2500_K2	facebase_RNAseq_e8.5_NeuroEpith_hindBrain_2500_K2	Gudmap RNAseq	0.001107	1	0.02574	0.2291	19	76	MAP6,MAP3K9,ZSWIM5,CAMSAP3,CWC22,KIF1A,NRCAM,CAMK2A,NRXN3,CTNND2,STMN3,NKAIN1,DOCK3,RTN1,CYFIP2,CELF2,RPS6KA6,CELF3,TOX2
ToppCell Atlas	4dc32b463546bbe7250dddd281b92ad17ec22da1	droplet-Lung-LUNG-1m-Mesenchymal-bronchial_smooth_muscle_cell|Lung / Lung_Trachea - method, tissue, subtissue, age, lineage, cell ontology and free annotation	Mouse Aging Atlas- Tabula Muris Senis	0.001109	1	0.04221	0.4535	33	157	ACTA2,CNTNAP1,ADGRB2,CACNA1G,WASF1,DAGLA,CACNA1D,CACNB2,HCN1,GPR173,NGEF,SLC25A23,WSCD2,SNPH,DGKB,PLPPR4,ARHGAP44,DOCK3,RCAN2,ARMH4,SH3RF2,CAP2,NLGN1,RIMS1,PDZRN3,INPP5J,ILDR2,GALNT17,GSG1L,ADAMTS19,SYNPO2,KCNH2,PTCHD4
ToppCell Atlas	58c3737be7acce39fd2b91d70d6d7b2bbaa4f710	Epithelial-alveolar_epithelial_cell_type_2|World / Lineage, Cell type, age group and donor	Human Lung Cells in 3 Age Groups (Wang et al.)	0.001109	1	0.04221	0.4535	33	157	ABCA3,SHC3,ADCY8,PIP5K1B,NR3C2,SHROOM3,ANK3,PHACTR1,NRGN,MAGI1,CACNA2D2,MICAL2,TOX,DLG2,PID1,DPP6,RASGRF1,P3H2,GPHN,FASN,TMEM164,UNC13B,MAGI3,PDZD2,MAST4,RHOBTB2,PPP1R13B,TTN,SGPP2,ZNF385B,C1orf21,DANT2,AFF3
ToppCell Atlas	fb2f0e897228f808d9ff734ad05e9b49dc38fa50	Fetal_29-31_weeks-Epithelial-alveolar_epithelial_cell_type_2|Fetal_29-31_weeks / Lineage, Cell type, age group and donor	Human Lung Cells in 3 Age Groups (Wang et al.)	0.001109	1	0.04221	0.4535	33	157	ABCA3,BTBD9,SHC3,ADCY8,NR3C2,ANK3,LRRC4C,BHLHE40,PHACTR1,NRGN,MAGI1,CACNA2D2,MICAL2,TOX,ARHGAP44,DLG2,RAP1GAP,RASGRF1,KHDRBS2,P3H2,TMEM164,UNC13B,MAGI3,PDZD2,MAST4,PPP1R13B,KIAA1217,TTN,HPCAL1,SGPP2,ZNF385B,DANT2,RGS7BP
ToppCell Atlas	0d06bf0d7191d13a1c4f30a7881e7ea1093bfd6f	droplet-Lung-LUNG-1m-Mesenchymal-Airway_Smooth_Muscle|Lung / Lung_Trachea - method, tissue, subtissue, age, lineage, cell ontology and free annotation	Mouse Aging Atlas- Tabula Muris Senis	0.001109	1	0.04221	0.4535	33	157	ACTA2,CNTNAP1,ADGRB2,CACNA1G,WASF1,DAGLA,CACNA1D,CACNB2,HCN1,GPR173,NGEF,SLC25A23,WSCD2,SNPH,DGKB,PLPPR4,ARHGAP44,DOCK3,RCAN2,ARMH4,SH3RF2,CAP2,NLGN1,RIMS1,PDZRN3,INPP5J,ILDR2,GALNT17,GSG1L,ADAMTS19,SYNPO2,KCNH2,PTCHD4
ToppCell Atlas	a251b134f67a0a1ef3a42f50042f128a17f20b22	facs-Pancreas-Endocrine-24m-Epithelial|Pancreas / Large_Intestine_Pancreas_Liver - method, tissue, subtissue, age, lineage, cell ontology and free annotation	Mouse Aging Atlas- Tabula Muris Senis	0.001109	1	0.04221	0.4535	33	157	VWA5B2,MADD,ASTN1,PHACTR1,KIF1A,SYT7,TMEM59L,MAGED1,PABIR1,PTPRF,PTPRN,PTPRN2,SEZ6L2,MLXIPL,EFNA5,MIA3,ADGRL1,CYFIP2,FRZB,SARAF,UNC80,RBM26,ABCC8,GNAO1,GNAZ,PRRC2B,TTC28,CMIP,FBXL16,CELF3,SEZ6L,DISP2,KY
Drug	1009_UP	clozapine; Up 200; 10uM; MCF7; HT_HG-U133A_EA	Broad Institute CMAP Up	0.001115	1	0.04581	0.5067	34	168	ACVR1B,KLHL29,PPFIBP1,SEMA4G,LDB1,SYNGR1,ARHGAP33,SLC25A23,MINK1,PPARD,GABBR2,KIAA0100,ARHGEF11,PTPRA,STMN3,NTM,PGBD5,CCNJL,TCP11L1,RTN2,FGD1,PLEKHA6,PLEKHM2,GNAT2,TTC28,GRB10,CABIN1,ZNF574,GPR137,LUZP1,PRDM2,KIF5A,VN1R1,SFXN3
Drug	3406_UP	Norgestrel-(-)-D [797-63-7]; Up 200; 12.8uM; MCF7; HT_HG-U133A	Broad Institute CMAP Up	0.001115	1	0.04581	0.5067	34	168	SHC3,MGAT3,GRK2,KIF1A,LPCAT4,CACNB2,OCA2,CACNA2D2,RASAL2,ONECUT2,BABAM2,LZTS3,PGBD5,CELSR2,RAPGEFL1,ETS2,TMEM164,FHL1,TRAK1,PACS1,IPO9,GPR153,CACNG4,KDM4B,SPTBN1,MAST2,MAST4,GRK5,FILIP1L,ATXN2L,DNAAF11,FKBP8,LUZP1,LIMK1
Drug	4969_DN	Oxalamine citrate salt [1949-20-8]; Down 200; 9.2uM; MCF7; HT_HG-U133A	Broad Institute CMAP Down	0.001115	1	0.04581	0.5067	34	168	AP2A2,ZNF282,ANK3,LPCAT4,AP3D1,CACNA1D,SYNGR1,CHD3,GFOD1,CNTNAP2,CC2D1A,USB1,CNNM1,CELSR3,VPS53,RYR2,FGD1,PPP6R1,SIPA1L3,SRC,MAST4,SIK2,GRB10,GRIK5,ATP13A2,CABIN1,HCFC1,ATXN2L,COPS7B,HTR1E,ZNF318,LUZP1,KIF3C,ZFP69B
MicroRNA	mmu-miR-7034-3p		MirDB	0.001116	1	0.00879	0.08617	42	214	MAP6,SORCS1,ZBTB4,CWC22,NOVA1,LDB2,PCDH7,PDE2A,ZDHHC8,KIAA1549L,TMEM184B,CDIP1,ZNF316,SIDT1,NYAP1,DPP6,CTDSPL,ESR2,SYDE2,LRRTM4,SMPD3,UNC13B,NTNG1,PLEKHA6,SLC7A1,CELF2,SLC16A2,EFR3B,XPO7,IQSEC2,ZBTB43,TNRC6A,GNAO1,LARP1,RIMBP2,RBFOX2,TRAF3,TSC1,SSBP3,FOXK2,KCNN2,GLB1L2
Drug	CID005311035	butaprost	Stitch	0.001118	1	0.04586	0.5073	15	54	ADCY1,ADCY3,ADCY8,ADCY9,GRK2,APLP2,MT-CO1,PRKACA,PTGIS,MARK2,SLC4A3,SLCO2A1,PPP1R9B,GSK3A,GSK3B
MicroRNA	hsa-miR-12118		MirDB	0.00112	1	0.008816	0.08642	60	333	HIPK1,SLC24A3,UBN2,MECP2,MEF2D,SORCS1,CRACD,NWD2,SLC24A4,PCDH19,MRTFA,JCAD,KIAA1549,RERE,BCR,SDK1,BTRC,NOVA2,CBL,SHISA7,TMEM184B,LPIN2,PPP1R16B,RAPGEF2,TRIM44,C2CD5,OXSR1,SHANK1,FAM78B,PRRT2,MSL2,STK40,EP300,KLHL26,ZNF391,ZBTB7A,CORO2B,ATXN7,TMEM164,OTUD5,ABLIM3,HEXIM1,XYLT1,ABCG4,FAM168A,ARHGEF9,GNAO1,PRRC2B,GRM2,NCS1,LINGO1,FBXL20,ZNF384,HIVEP1,RUSC1,ZNF318,KIF3C,VTI1A,PIANP,LSAMP
GO: Biological Process	GO:0008038	neuron recognition		0.001121	1	0.03034	0.2914	18	70	ADCY1,NRCAM,CNTN3,CDH2,SLIT2,VSTM2L,CNTNAP2,PLXNA4,NTM,EFNA5,EFNB2,CELSR3,MEGF8,FOXG1,MYCBP2,TNFRSF21,ARHGAP35,L1CAM
Drug	CID000004768	phenoxybenzamine	Stitch	0.001122	1	0.046	0.5089	20	82	KDM5C,ADCY1,ADCY2,ADCY3,ADCY8,ADCY9,ADRA1D,ADRA1B,ADRA1A,NOS2,OPRD1,HTR3B,CHRM1,CHRNA2,PPL,DBH,HTR1B,HTR1F,HTR4,HTR6
Drug	4966_DN	Lysergol [602-85-7]; Down 200; 15.8uM; MCF7; HT_HG-U133A	Broad Institute CMAP Down	0.001126	1	0.04604	0.5093	36	181	SCAF4,GRK2,ANK3,BCL9,NF2,BTRC,NRGN,GFOD1,SLC25A23,BICRA,NR1D1,RAPGEF2,UBAP2L,MED16,EFNA5,CTDSPL,VPS53,EPB41L1,BAIAP2,IPO9,SLC16A2,CACNG4,SNAPC4,WDTC1,SPTBN1,SREBF2,TNFRSF21,CIC,ARHGEF9,GNAZ,RNFT2,CABIN1,HTR1E,ZNF318,CLPB,GLB1L2
Drug	1674_DN	Procaine hydrochloride [51-05-8]; Down 200; 14.6uM; MCF7; HT_HG-U133A	Broad Institute CMAP Down	0.001126	1	0.04604	0.5093	36	181	MAPT,ADCY3,ACOX3,CAPRIN2,NCOA1,LDB1,ATG9A,SLC25A23,PRKACA,SLC25A44,MAP2K5,TSC22D2,DIAPH1,RAB3A,RARA,DUSP8,CCDC88C,MARK2,SLC35C1,PRR36,DPYSL4,YEATS2,SCMH1,CACNG4,KLHDC10,PDZRN3,LARP4B,FAM168A,TBC1D1,CLEC16A,HIRA,FKBP8,IGHMBP2,LUZP1,PRDM2,SFXN3
Pathway	M281	Signaling events mediated by focal adhesion kinase	MSigDB C2 BIOCARTA (v7.5.1)	0.001128	1	0.03878	0.3345	15	56	ACTN1,NCK2,BRAF,ROCK2,GIT2,ARHGEF11,ASAP1,RASA1,SH3GL1,ARHGAP26,SRC,MAPK8IP3,RAPGEF1,ARHGAP35,KLF8
Drug	CID000005355	sulpiride	Stitch	0.00113	1	0.04614	0.5104	17	65	ADCY1,ADCY3,ADCY8,ADCY9,ADRA1D,ADRA1B,ADRA1A,CCKBR,OPRD1,CHRM1,AGAP3,MLST8,GRIN2A,GRIN2D,GRINA,HTR1B,HTR4
Drug	4712_UP	0173570-0000 [211245-44-2]; Up 200; 10uM; MCF7; HT_HG-U133A	Broad Institute CMAP Up	0.001131	1	0.04614	0.5104	31	149	SPRED2,KLHL29,PRSS12,DAGLA,CNOT4,CDH2,CHRM3,KIAA1549L,GABBR2,CRMP1,NOS1AP,DRC3,LZTS3,STMN3,TCP11L1,ETS2,PCNX2,FOXG1,FRMD4A,UNC13A,MAST2,TNFRSF21,RHOBTB2,PCLO,GRK5,PCDHA6,TLE2,SYNPO,IDUA,GPR137,BMERB1
MicroRNA	hsa-miR-4782-3p		MirDB	0.001136	1	0.00893	0.08754	51	273	TENM2,MEF2D,ADD2,SORCS1,GRAMD1B,RTL9,MRTFA,PITPNM2,KIAA1549,SEMA4G,ANKRD52,SDK1,ZNF697,CACNB3,CBFA2T3,FURIN,PCDH7,PI4KA,ARIH1,PURG,CNRIP1,CC2D1A,TSC22D2,ABHD8,KLF16,EFNB2,FHIP1B,ADGRL1,FOXJ3,RIMS1,INPP5J,ARHGAP26,ZCCHC14,TNRC18,TTBK1,GSE1,RPRD2,ADGRL3,CLASP1,ABHD2,ARHGEF12,GSK3B,PKIG,THRB,RBFOX2,NR2C2,UBE3A,FBXO41,RAPH1,CAMK1D,LSAMP
MicroRNA	hsa-miR-6826-3p		MirDB	0.001136	1	0.008931	0.08755	57	313	LRRC66,ADCY1,MECP2,MEF2A,SHC3,ZNF512B,ADRA1A,AP2A1,PCDH19,LDB1,PALM,PCDH7,CHN1,ZNF71,NRXN3,ZNF324,PLAGL2,PLXNA2,PITPNM1,MAPK14,QRICH1,PTPRF,UBAP2L,RAD23A,SHANK1,DOCK3,RASGRF1,CACNG8,VPS53,RCAN2,FOXO3,LMTK2,TRAK1,KDM2A,HMGXB3,GABBR1,MAST3,LHFPL4,TNRC6B,STAC2,RHOBTB2,ADGRL3,PCDHA13,PCDHA12,PCDHA11,PCDHA10,PCDHA8,PCDHA7,PCDHA6,PCDHA5,PCDHA4,PCDHA3,PCDHA2,PCDHA1,NCS1,TET3,VTI1A
GO: Biological Process	GO:0007015	actin filament organization		0.001141	1	0.03078	0.2957	69	403	ACTN1,ADD2,CRACD,NCK2,SHROOM3,SORBS2,PHACTR1,MYH10,MYO5A,BRAF,NF2,WASF1,NRAP,WHAMM,PRKN,SLIT2,SSH1,ROCK2,PACSIN1,SH3KBP1,CRHR2,MICAL2,PRKCD,SIRPA,DBN1,ARHGEF11,ABITRAM,DIAPH1,DIAPH2,SHANK1,RASA1,ACTR2,DMTN,CORO2B,BAIAP2,CX3CL1,SPATC1L,EVL,PPM1E,FHOD3,CYFIP2,GAS2L1,SLC9A1,MTOR,MYO16,SPTAN1,SPTB,SPTBN1,SPTBN2,SRC,MPRIP,RHOBTB2,PPP1R9B,MLST8,CLASP1,SPECC1L,ARHGAP35,TESK1,TNFAIP1,SYNPO2,TSC1,SYNPO,TTN,FMN2,IQANK1,SPIRE1,ZYX,LIMK1,SMAD3
MicroRNA	hsa-miR-30c-2-3p		MirDB	0.001143	1	0.008964	0.08787	66	374	BTBD9,ATRN,TSHZ3,SHROOM3,SEMA4G,ATP7B,MYO5A,BCL9,FOXK1,CACNB1,SHISA7,CDK8,CHRNA2,CCSER2,PLEKHA5,PLXNA2,FOXP4,TENM4,PLXNA4,ANKRD17,MAPK13,SNPH,PCDHA9,FRMPD4,MDGA2,TESPA1,PTPN9,ARNT2,GRIN3A,MAMLD1,SCN3A,FHL1,CYFIP2,FRMD4A,FRMPD3,GABBR1,XPO7,SRRM4,FSTL4,GPATCH8,STK4,ZCCHC14,ABCG4,PCDHA13,PCDHA12,PCDHA11,PCDHA10,PCDHA8,PCDHA7,PCDHA6,PCDHA5,PCDHA4,PCDHA3,PCDHA2,PCDHA1,LY6G5C,RNFT2,CELF3,FBXL20,RNF24,UBE3A,SPIRE1,FAM117A,C1orf21,SLC17A7,ENTPD7
MicroRNA	hsa-miR-6747-5p:Functional MTI (Weak)	Functional MTI (Weak)	miRTarbase	0.001143	1	0.008964	0.08787	23	97	MLLT1,MARCHF4,ARHGDIA,MYO5A,R3HDM4,ASB6,EPN1,COX10,ZNF385A,SETBP1,CSTF2,IP6K1,ZBTB7A,FOXRED2,FBXL18,CHERP,NACC1,SETD1B,CAMTA2,PPP1R9B,PRRC2B,GRIN2D,KCNQ5
MicroRNA	hsa-miR-151-3p:PITA	hsa-miR-151-3p:PITA_TOP	PITA	0.001143	1	0.008964	0.08787	23	97	PPFIA2,CSNK1G1,PITPNA,NME7,RGS6,TANC2,CKAP5,ZNF362,PTPRS,SRGAP3,NCOA2,AGO2,LRRC4,RPRD2,PCLO,GRB10,ZFPM2,KIAA1217,HTR1F,BRINP3,LRRTM1,NAV3,WIPF2
GO: Biological Process	GO:0051261	protein depolymerization		0.001145	1	0.03078	0.2957	26	117	MAP1A,MAP2,ADD2,CRACD,CAMSAP3,MICAL2,CKAP5,STMN3,MAP1S,DMTN,ATXN7,CAMSAP1,EVL,SH3GL1,GAS2L1,SPTAN1,SPTB,SPTBN1,SPTBN2,PPP1R9B,CAMSAP2,CLASP1,SPECC1L,IQANK1,NAV3,BMERB1
Transcription Factor Binding Site	V$TCF1P_Q6	V$TCF1P_Q6	TFBS	0.001149	1	0.01661	0.1259	32	154	MEF2A,ADCY8,NLGN2,PCDH10,MUC15,ZBTB4,NCOA5,HS6ST3,GPR87,NRF1,NRXN3,PIK3CD,EPN1,PPP2R5D,PTGFRN,DLG2,DUSP8,EEF1A2,EFNA5,MARK2,ETV6,SATB1,LRRTM4,FOXG1,FRMPD1,ARHGAP26,GSE1,CLUH,GRIA3,GRIK1,JPH1,KIF3C
Coexpression Atlas	Facebase_RNAseq_e8.5_Non-Floor Plate Neural Epithelium_1000	FacebaseRNAseq_e8.5_Non-Floor Plate Neural Epithelium_top-relative-expression-ranked_1000	FaceBase_RNAseq	0.00115	1	0.02657	0.2365	124	806	MAP1A,AQP11,TENM2,ADCY2,SLITRK1,RNF157,LTBP4,CD200,DOC2B,SHROOM3,SORBS2,LRRN1,ZSWIM5,PRSS12,PPFIA2,ZBTB4,CAMSAP3,ASTN1,TMEM108,PHACTR1,KIF1A,ADGRB2,NFIC,CACNA1G,FMNL1,NOVA1,NRCAM,INA,CNTN3,CDH2,CEP170B,CHD3,NRXN3,KIAA1549L,NRXN2,CCDC86,NECAB2,POU6F1,CRMP1,VPS9D1,SAMD10,CNTNAP2,SLITRK5,CLSTN3,TOX,MDGA2,JAKMIP2,DCX,RUSC2,PTPRJ,NECTIN1,CCDC3,DLG2,RAB3A,SHANK1,MAMLD1,ZMAT4,ATP9A,HIVEP3,CCDC88C,SYT16,EFNA5,EFNB2,CELSR2,PEAK1,EPB41L1,SEZ6,REEP2,RTN1,RTN2,STX1B,SPRED3,PRR16,NAF1,LRRTM4,FHL1,FOXG1,SYT3,PRR36,RNF44,NTNG1,DPYSL4,LINGO2,CCDC92,NLGN1,MAPRE3,SLCO2A1,NRG3,ILDR2,JPH4,TMEM8B,SRRM4,NR6A1,IGSF10,ABCG4,ZFR2,RPS6KA6,MTCL1,TMEM178B,UNC5D,MTUS2,ADGRL3,CUX2,PHF24,FAM189A1,GRIK2,CELF3,TOX2,FILIP1L,SYNPO,TTN,HSD3B1,HTR1B,RBFOX3,ATCAY,IDUA,FMN2,BRINP3,PRDM11,NAV3,BMERB1,ZMIZ1,SFXN3,PLEKHM3
Pathway	1269478	Signaling by PDGF	BioSystems: REACTOME	0.001153	1	0.0392	0.3381	55	321	SPRED2,ADCY1,ADCY2,ADCY3,SHC3,ADCY8,ADCY9,GRK2,PIP5K1B,NCK2,ARRB2,BRAF,CAMK2A,KSR2,FURIN,PIK3CD,PLG,RASAL2,NRG2,PPP2R5D,PRKACA,PRKCD,PRKCG,RAPGEF2,DAB2IP,PTPRA,RASA1,RASGRF1,DUSP8,RANBP9,SPRED3,FOXO3,CNKSR2,MTOR,NRG3,AGO2,SPTAN1,SPTB,SPTBN1,SPTBN2,SRC,FRS3,TNRC6B,TNRC6A,MLST8,RAPGEF1,GRIN1,GRIN2A,GRIN2D,PIP5K1C,GSK3A,GSK3B,TSC2,YWHAB,IRS1
MicroRNA	mmu-miR-7242-3p		MirDB	0.001156	1	0.009057	0.08878	67	381	CSMD2,CCDC85A,DOC2B,SHROOM3,ASTN1,ANKRD33B,MYO5A,ANKRD52,CA7,CACNB2,NRF1,OGDH,SNTG1,ATG9A,IGLON5,PACSIN1,SPATS2L,CSNK1D,SETBP1,PPP1R16B,SLC25A44,SETD1A,NECTIN1,DIAPH1,IQSEC1,GRIN3A,ZMAT4,EFNA5,PEAK1,SLC35C1,CITED2,FKBP1A,CARM1,MIA3,SH3GL1,NTNG1,KDM2A,NFAT5,SRRM4,SPTB,NR6A1,MPRIP,STAC2,TMEM178B,CLUH,IQCE,ANKS1A,CLASP1,TTYH3,GRM1,PTPRT,ZNF341,CELF3,NR2C2,UBA1,FBXO41,VIPR1,JPH1,SLC6A17,ZYX,ANKDD1B,KCNQ2,RGS7BP,DTX3,TMEM63C,ZMIZ1,PIANP
GO: Biological Process	GO:0022030	telencephalon glial cell migration		0.001162	1	0.03094	0.2972	9	24	CDK5R2,MBOAT7,DAB2IP,DAB1,DCX,FOXG1,BMERB1,LAMB1,ZMIZ1
GO: Biological Process	GO:0045475	locomotor rhythm		0.001162	1	0.03094	0.2972	9	24	BHLHE40,NPAS2,MTA1,NR1D1,NCOR1,NCOA2,MTOR,KCND2,CAMK1G
GO: Biological Process	GO:0021801	cerebral cortex radial glia-guided migration		0.001162	1	0.03094	0.2972	9	24	CDK5R2,MBOAT7,DAB2IP,DAB1,DCX,FOXG1,BMERB1,LAMB1,ZMIZ1
MicroRNA	hsa-miR-4271:Functional MTI (Weak)	Functional MTI (Weak)	miRTarbase	0.001164	1	0.009109	0.08929	41	208	KDM5C,ARRB2,ZNF467,ANKRD52,SDK1,BTRC,CACNB1,ARIH1,EPB41L4B,BICRA,TNPO2,ZNF385A,RAB36,C20orf96,ZBTB46,STK35,PTGIS,IQSEC3,RARA,DUSP8,MARK2,NOL10,FBXL18,FKBP1A,CHERP,NACC1,SH3GL1,PKNOX2,SLC9A1,SMARCD1,WDTC1,GDI1,MPRIP,RPRD2,ABHD2,GRINA,RAB15,TET3,PRRC2A,SHOC2,LIMK1
Domain	IPR011511	SH3_2	InterPro	0.001166	1	0.03984	0.3633	18	70	MAP3K9,MAP3K10,AMPH,SORBS2,CASK,ARHGAP33,SH3KBP1,RUSC2,DLG2,SHANK1,DOCK3,SH3RF2,BAIAP2,MIA3,STAC2,ARHGEF9,DNMBP,RIMBP2
Domain	PF07653	SH3_2	Pfam	0.001166	1	0.03984	0.3633	18	70	MAP3K9,MAP3K10,AMPH,SORBS2,CASK,ARHGAP33,SH3KBP1,RUSC2,DLG2,SHANK1,DOCK3,SH3RF2,BAIAP2,MIA3,STAC2,ARHGEF9,DNMBP,RIMBP2
Drug	3131_UP	Scopoletin [92-61-5]; Up 200; 20.8uM; HL60; HT_HG-U133A	Broad Institute CMAP Up	0.001166	1	0.0472	0.5222	33	162	SYN3,ACTA2,ADRA1A,ALK,AMPH,ANK3,CACNA1I,CACNA1D,CACNB1,KALRN,WIZ,PPARD,GABBR2,RAB36,CTNND2,ZNF362,TLN2,ELAVL3,ZER1,FOXG1,EDC3,GPR153,FRS3,CRTC1,GRIK2,GRIN1,PRR7,YLPM1,TNPO3,TTN,FLRT2,IDUA,KCNN1
Drug	5464_UP	Adrenosterone [382-45-6]; Up 200; 13.4uM; MCF7; HT_HG-U133A	Broad Institute CMAP Up	0.001166	1	0.0472	0.5222	33	162	KCNAB2,ASTN1,RNF19B,ARHGAP33,ZNF358,MINK1,CIR1,GABBR2,CREBBP,SETBP1,LPIN2,TANC2,TOX,GIT2,JAKMIP2,KIAA0753,MED16,DMTN,TCP11L1,RYR2,ADGRL1,FAIM2,SPTBN1,MAST4,PCDHGA1,ECPAS,HABP2,SPIDR,SEZ6L,LUZP1,C1orf21,KCNH2,LAMB1
Drug	4302_UP	Trichostatin A, from Streptomyces sp.; Up 200; 0.1uM; PC3; HT_HG-U133A	Broad Institute CMAP Up	0.001166	1	0.0472	0.5222	33	162	MAP1A,MAP2,GIT1,MARK4,NOL4,ADGRB2,NRGN,PCDH7,PDE2A,CLCN6,PIK3CD,TP53I11,PPL,CNTNAP2,SLC25A44,PLPPR4,SRGAP3,BAIAP2,PRR36,ADGRL1,CYFIP2,SLC9A1,RAI2,SPTAN1,CYP46A1,ABCG4,SYT1,MAPRE2,GRIA3,CABIN1,TRIM9,LUZP1,SLC17A7
Drug	5308_DN	Trichostatin A, from Streptomyces sp.; Down 200; 0.1uM; MCF7; HT_HG-U133A	Broad Institute CMAP Down	0.001166	1	0.0472	0.5222	33	162	ZNF282,NSMAF,MTMR1,NFIC,CBFA2T3,TGFBRAP1,CREBBP,SIDT1,TMEM39B,ATP9A,CALHM2,MACROH2A2,CAP2,NCOA2,SFMBT1,ZNF335,ZFP64,TMEM268,SETD1B,PPRC1,GSE1,TCERG1,RPRD2,JADE2,USP24,ECPAS,HUS1,IGF1R,BRINP3,IRS1,PRDM10,ZMIZ1,MLLT10
ToppCell Atlas	3ecbb000495dde32f6153ef6bdea9c8802ff3985	COVID-pDC|COVID / Condition, Cell_class and T cell subcluster	COVID-19 Cerebrospinal Fluid-derived (CSF) Leukecytes	0.001169	1	0.04432	0.4761	24	103	MAP1A,SCAMP5,PHACTR1,SLC8A1-AS1,CBFA2T3,COL26A1,SLC35F3,PACSIN1,PLXNA4,SLITRK5,PTPRS,NECTIN1,P2RY14,RGS7,ANKRD53,SMPD3,TMEM8B,CYP46A1,TNFRSF21,KIRREL3,CUX2,GRIN1,LINC01122,AFF3
ToppCell Atlas	a7827faa1afab51fdaf0cb1a2babcd2e00d411e5	COVID-pDC-|COVID / Condition, Cell_class and T cell subcluster	COVID-19 Cerebrospinal Fluid-derived (CSF) Leukecytes	0.001169	1	0.04432	0.4761	24	103	MAP1A,SCAMP5,PHACTR1,SLC8A1-AS1,CBFA2T3,COL26A1,SLC35F3,PACSIN1,PLXNA4,SLITRK5,PTPRS,NECTIN1,P2RY14,RGS7,ANKRD53,SMPD3,TMEM8B,CYP46A1,TNFRSF21,KIRREL3,CUX2,GRIN1,LINC01122,AFF3
Mouse Phenotype	MP:0009456	impaired cued conditioning behavior		0.00117	1	0.04391	0.4054	17	60	MAPT,KDM5C,MECP2,NLGN2,KCNT1,GIT1,ZC3H12B,CBARP,CHRM3,DBN1,ESR2,POMK,NRG3,KIF21B,SRC,CDKL5,CRTC1
ToppCell Atlas	854c841c1fc6300b7e9be9c98cbf9b0ce2678690	Children_(3_yrs)-Epithelial-ciliated_cell-D046|Children_(3_yrs) / Lineage, Cell type, age group and donor	Human Lung Cells in 3 Age Groups (Wang et al.)	0.00117	1	0.04432	0.4761	20	80	VWA5B2,ELFN2,KIAA2012,SNTG1,CDH10,RAB36,VSTM2L,PTPRN,FAM78B,SCN8A,KCNH5,SRRM4,ABCC8,GRIN1,ARHGAP39,CSMD1,HTR1E,KCNH2,SPRN,MACROD2-AS1
Drug	2038_UP	Danazol [17230-88-5]; Up 200; 11.8uM; HL60; HG-U133A	Broad Institute CMAP Up	0.001173	1	0.0472	0.5222	30	143	MAP1A,GIT1,PDE8B,ADGRB2,CACNA1I,CACNA1A,NTRK3,FURIN,CHRNA2,ROCK2,PACSIN1,CDHR2,CC2D1A,DLX2,RAP1GAP,RARA,SCN5A,BAIAP2,SEMA6B,DLGAP4,ST6GALNAC4,SPTB,MAST2,SYN2,HNF1A,PPP1R13B,THRB,TNFAIP1,VIPR2,CAMK1G
Drug	6192_UP	rosiglitazone; Up 200; 10uM; HL60; HT_HG-U133A	Broad Institute CMAP Up	0.001173	1	0.0472	0.5222	30	143	MAP2,ANK3,ATP7B,NEUROD2,MBD2,NOS2,CACNB1,SYNGR1,CDH12,CHRM4,SLIT2,DBNDD1,GABBR2,CDC42BPB,CRHR1,CTNND2,LZTS3,ARHGEF11,ATN1,DMTN,ZER1,FHL1,FRMPD1,TUBG2,ARHGEF12,GRIK5,LZTS1,TRIO,SLC17A7,KMT2D
Drug	3789_UP	(S)-(-)-Cycloserine [339-72-0]; Up 200; 39.2uM; PC3; HT_HG-U133A	Broad Institute CMAP Up	0.001173	1	0.0472	0.5222	30	143	LTBP4,CADM3,ADGRB2,CACNA1I,MBD2,CACNA1D,CHRNA2,EPN1,NECAB2,CREBBP,NTM,RARA,ATN1,HCN4,HUWE1,ESR2,CEND1,MAPRE3,FRZB,EFR3B,FAIM2,SRC,CSDC2,ABCG4,MMP24,UBR4,GRM1,GRM2,GRM7,ZYX
Drug	4413_UP	Vitexin [3681-93-4]; Up 200; 9.2uM; MCF7; HT_HG-U133A	Broad Institute CMAP Up	0.001173	1	0.0472	0.5222	30	143	ASIC1,MMP17,ATP1A3,MBD2,CACNA1D,SNTG1,ZNF358,NCOR2,TENM4,MICAL2,SETBP1,CNTNAP2,ABHD8,DMWD,RARA,DRP2,DTNB,HUWE1,MLXIPL,SATB1,PRR36,BAHD1,GAS2L1,GABRG3,SLC9A7,FAM189A1,GRM7,CELF3,SEZ6L,FBXO41
Drug	6136_UP	Trifluridine [70-00-8]; Up 200; 13.6uM; HL60; HT_HG-U133A	Broad Institute CMAP Up	0.001173	1	0.0472	0.5222	30	143	ADARB1,CD200,PRSS12,PPFIBP1,MYH10,CACNA1G,BTRC,NPAS2,NRCAM,DLG5,SLIT2,CNGB1,TP53I11,GABBR2,PPL,BRINP1,IQSEC1,RARA,CNNM4,RAPGEFL1,FHL1,FRMPD1,KDM2A,TMCC1,ABCG4,GPC1,GRPR,HSD3B1,PRDM10,SMAD3
Drug	5634_UP	Flurbiprofen [5104-49-4]; Up 200; 16.4uM; MCF7; HT_HG-U133A	Broad Institute CMAP Up	0.001173	1	0.0472	0.5222	30	143	DPF1,ADARB1,CAPN5,MBD2,NOS2,PLXNA2,NECAB2,CLIP3,MAPK14,DEPDC5,NOS1AP,CC2D1A,ZMIZ2,ECM1,TCP11L1,PCNX2,NRSN2,PKNOX2,SLCO2A1,KDM4B,SPTB,HNF1A,CUX2,PCLO,GRM1,KLF8,FLRT2,IGF1R,GPR137,SMAD3
Drug	CID000024587	Barium permanganate	Stitch	0.001173	1	0.0472	0.5222	22	94	HCN2,CACNA1I,NOS2,CACNA1A,CACNA1B,CACNA1D,CACNB2,NPR2,SYT7,CACNA2D2,CHRM1,GABBR2,PPP3CA,PRKCD,PRKCG,CDON,ABCC8,KCNH3,CABIN1,KCNH1,KCNJ4,KCNN1
Drug	CID000003822	ketanserin	Stitch	0.001173	1	0.0472	0.5222	22	94	ADCY1,ADCY2,ADCY3,ADCY8,ADCY9,ADRA1D,ADRA1B,ADRA1A,CCKBR,HTR3B,CHRM1,DMTN,MTOR,THPO,TNFAIP1,HRH3,HTR1B,HTR1E,HTR1F,HTR4,HTR6,KCNH2
ToppCell Atlas	9b825b2586c7b173ff27fcf2abc5860faf50984a	facs-Brain_Non-Myeloid-Cortex-3m-Macroglial-oligodendrocyte_precursor_cell|Brain_Non-Myeloid / Brain_Non-Myeloid_Brain_Myeloid - method, tissue, subtissue, age, lineage, cell ontology and free annotation	Mouse Aging Atlas- Tabula Muris Senis	0.001175	1	0.04432	0.4761	35	170	ASIC1,ELFN2,SLITRK1,KIAA1549,CASK,ASTN1,SHISA7,SNTG1,C1QL2,GRIN3A,PID1,DPP6,RAP1GAP,SUSD4,KHDRBS2,SYT16,SEZ6,ARMH4,LINGO3,BASP1,LRRTM4,LRRN2,NLGN1,CACNG4,IGSF9B,NMNAT2,XYLT1,GRIA3,CSMD1,TNR,IGSF21,SEZ6L,BRINP3,LRRTM3,LRRTM1
ToppCell Atlas	9e9283a397f56732a0a5f2e2527f154d4c2dd56a	15-Trachea-Epithelial-Epithelial|Trachea / Age, Tissue, Lineage and Cell class	Human Fetal Lung in Development	0.001175	1	0.04432	0.4761	35	170	MAPT,NLGN4X,ATP1A3,ADGRB3,NEUROD2,RUNX1T1,NRXN2,TMEM59L,IGLON5,CRMP1,CLIP3,DCX,ZNF804A,PTMS,DLX2,EEF1A2,ELAVL3,CEND1,FHL1,FOXG1,DPYSL4,FAIM2,CSDC2,SEPTIN3,SYT1,LINC01551,CELF3,ATCAY,TRIM9,KCNQ2,LINC00632,KIF5A,L1CAM,BMERB1,LSAMP
ToppCell Atlas	d146af1926474328a7c822bc140c4dda66e1bbfb	facs-Brain_Non-Myeloid-Cortex-3m-Macroglial-Oligodendrocyte_progenitor_cell|Brain_Non-Myeloid / Brain_Non-Myeloid_Brain_Myeloid - method, tissue, subtissue, age, lineage, cell ontology and free annotation	Mouse Aging Atlas- Tabula Muris Senis	0.001175	1	0.04432	0.4761	35	170	ASIC1,ELFN2,SLITRK1,KIAA1549,CASK,ASTN1,SHISA7,SNTG1,C1QL2,GRIN3A,PID1,DPP6,RAP1GAP,SUSD4,KHDRBS2,SYT16,SEZ6,ARMH4,LINGO3,BASP1,LRRTM4,LRRN2,NLGN1,CACNG4,IGSF9B,NMNAT2,XYLT1,GRIA3,CSMD1,TNR,IGSF21,SEZ6L,BRINP3,LRRTM3,LRRTM1
MicroRNA	hsa-miR-6856-5p:Functional MTI (Weak)	Functional MTI (Weak)	miRTarbase	0.001175	1	0.009189	0.09008	43	221	ADD2,HS6ST3,BCL9L,ZC3H12B,LDB1,SPINDOC,KSR2,ZNF827,FURIN,PDE4A,CHRM3,PLAGL2,PLXNA2,PPP2R5D,MICAL2,TM9SF4,IP6K1,ZMIZ2,TLN2,NKAIN1,USB1,MAMLD1,EPB41L1,STX1B,FBXL18,BASP1,AMBRA1,WDTC1,AGO2,FSTL4,TNRC6A,CTXN1,B4GALNT4,ABHD2,PPP1R11,SLC29A2,SBK1,COPS7B,SLC6A17,LUZP1,ZSWIM4,ENTPD7,PIANP
MicroRNA	mmu-miR-761		MirDB	0.001177	1	0.009197	0.09016	83	492	ELFN2,SORCS1,RNF150,MRTFB,STIM2,ANK3,ZSWIM5,CNTNAP1,DGKZ,ANKRD33B,NFIC,NOVA2,ZNF697,ZBTB7C,CAMK2A,CBL,MAGI1,KIAA1549L,PLAGL2,CDIP1,FAM163A,MINK1,MYRIP,CDC42BPB,SEC24C,CHD5,RUBCN,TANC2,JAKMIP2,ALKBH5,NSD3,TMEM130,PTPN9,PTPRJ,ARNT2,DIAPH2,PID1,RASA1,RAPGEFL1,NOL10,HMG20A,USP42,FGF14,RNF145,POMK,TBC1D22B,CELF1,ZNF335,TMEM268,SMARCD1,KDM2A,WDTC1,KIF21B,SRRM4,RNPS1,RHOBTB2,RPRD2,PRRC2B,CLASP1,JADE2,PHF24,GRIN1,NCS1,THRB,ASXL1,TRAF3,DNAAF11,LDOC1,SBK1,NALF1,FBXO41,PRR14L,RTN4RL1,RFX7,JPH1,SPIRE1,NCLN,LUZP1,C14orf132,KCNC2,KCNQ2,WIPF2,MLLT10
MicroRNA	hsa-miR-504-5p.1:TargetScan	hsa-miR-504-5p.1	TargetScan	0.001178	1	0.009204	0.09022	35	170	GRAMD1B,PCDH19,ANK3,FBRSL1,KIAA1549,ANKRD52,NOVA2,NRF1,HCN1,RUNX1T1,PCDH1,DLGAP2,IGLON5,NCOR2,PLXNA4,PTPRF,DENND4B,GRIN3A,DOCK3,EFNA5,RCAN2,RNF44,MAPKBP1,LHFPL4,NR6A1,RHOBTB2,PPP1R11,GRIN2A,IKZF4,RBFOX2,HTT,NR2C2,ATCAY,CCDC177,KCNC3
Transcription Factor Binding Site	GTTRYCATRR_UNKNOWN	GTTRYCATRR_UNKNOWN	TFBS	0.001179	1	0.01683	0.1275	24	105	ALS2,ATP1A3,LDB1,CAMK2A,STRN4,PITPNM1,RAB36,PRKCG,SPATA2,ABHD8,SHANK1,HCN4,PHC1,ARMC2,AGAP2,PPM1E,FAIM2,RAI2,FNDC9,GRIN2D,TP53BP1,BASP1-AS1,NIM1K,TNKS1BP1
ToppCell Atlas	f6d6a2f4e2f51c292dfb97280353a49117798fc6	Brain_organoid-organoid_Velasco_nature-3_mon|organoid_Velasco_nature / Sample Type, Dataset, Time_group, and Cell type.	Integration of Four Brain Organoid Datasets and One Fetal Brain Dataset	0.001181	1	0.04447	0.4778	38	189	LRRC7,CD200,ANK3,PPFIA2,ASNS,ATP1A3,ZNF467,NEUROD2,WASF1,RUNX1T1,LDB2,INA,CRMP1,DCX,RAB3A,TLCD3B,FARSB,SEZ6L2,ELAVL3,RTN1,BASP1,NBEA,SNCB,SRRM4,SYT1,PCLO,LINGO1,CELF3,IGSF21,RBFOX2,HMGA1,HPCA,RBFOX3,PARP6,SLC17A7,PAK5,AFF3,LY6E
Drug	4140_UP	Benzathine benzylpenicillin [5928-84-7]; Up 200; 4.2uM; MCF7; HT_HG-U133A	Broad Institute CMAP Up	0.001183	1	0.04756	0.5261	35	175	AP2A2,TLE5,MRTFA,LPCAT4,MTMR1,NF2,CACNA1I,CNOT3,CACNB1,RUNX1T1,MIER2,TP53I11,ZNF343,CRAT,DEPDC5,NTM,RAB3A,SLC35C1,CEND1,PRR36,DLGAP4,ADGRL1,PLEKHA6,NALF2,FAM168A,GPER1,GRK5,CRTC1,GYPB,SPIDR,KLF8,IGHMBP2,GPR137,KCNN1,DTX3
Pathway	1269587	PLC beta mediated events	BioSystems: REACTOME	0.00119	1	0.03958	0.3414	12	40	ADCY1,ADCY2,ADCY3,ADCY8,ADCY9,GRK2,PRKACA,PRKCD,PRKCG,GNAO1,GNAT2,GNAZ
Pathway	PW:0000543	protein kinase A (PKA) signaling	Pathway Ontology	0.00119	1	0.03958	0.3414	12	40	ADCY1,ADCY2,ADCY3,ADCY8,ADCY9,PDE8B,PDE2A,PDE4A,PRKACA,PDE7B,AKAP11,AKAP10
Domain	PF00625	Guanylate_kin	Pfam	0.001191	1	0.03984	0.3633	9	24	CASK,CACNB1,CACNB2,CACNB3,MAGI1,DLG5,MAGI2,DLG2,MAGI3
Domain	IPR003968	K_chnl_volt-dep_Kv	InterPro	0.001191	1	0.03984	0.3633	9	24	KCNB2,KCNV2,KCNA2,KCNC1,KCNC2,KCNC3,KCNC4,KCND1,KCND2
Domain	SM00072	GuKc	SMART	0.001191	1	0.03984	0.3633	9	24	CASK,CACNB1,CACNB2,CACNB3,MAGI1,DLG5,MAGI2,DLG2,MAGI3
Domain	IPR008145	GK/Ca_channel_bsu	InterPro	0.001191	1	0.03984	0.3633	9	24	CASK,CACNB1,CACNB2,CACNB3,MAGI1,DLG5,MAGI2,DLG2,MAGI3
Domain	IPR008144	Guanylate_kin-like_dom	InterPro	0.001191	1	0.03984	0.3633	9	24	CASK,CACNB1,CACNB2,CACNB3,MAGI1,DLG5,MAGI2,DLG2,MAGI3
MicroRNA	mmu-miR-3102-5p		MirDB	0.001191	1	0.009293	0.0911	25	109	CA7,PDE4A,ZDHHC8,PITPNM3,TANC2,ARHGAP32,ARHGAP44,DLG2,DOCK3,MAPKBP1,FAM184B,ERC1,SLC9A7,IMMT,WDR7,GRK5,KIAA1217,ZNRF1,R3HDM1,HCFC1,PRR14L,YWHAB,GPR137,ZYX,SMAD3
Drug	CID000001915	8-bromoguanosine 3',5'-cyclic monophosphate	Stitch	0.001192	1	0.04784	0.5293	42	221	ACTA2,ADCY1,ADCY3,ADCY8,ADCY9,SLC12A5,GRK2,NSMAF,CACNA1I,CACNA1G,NOS2,CACNA1A,CACNA1B,CACNA1D,CACNB1,CACNB2,CACNB3,NPR2,HCN1,PDE2A,CACNA2D2,CHRM1,PIK3CD,CNGB1,ROCK2,KIF23,PRKACA,PRKCD,PRKCG,MAP2K5,SLC12A6,HCN4,CACNG7,RYR2,CACNG2,CACNG4,CACNA2D3,GRIK1,TOP1,KCNC1,KCNC2,KCNC3
MicroRNA	hsa-miR-3064-5p:TargetScan	hsa-miR-3064-5p	TargetScan	0.001195	1	0.00932	0.09136	64	361	GRAMD1B,GOLGA7B,ATRN,ABCC1,DCPS,GIT1,ALS2,CAPRIN2,CADM3,BCL9L,KIF1A,RNF19B,NFIC,CSNK1G1,ANKRD52,NOVA2,PCDH1,CDK16,PDE2A,CLCN6,R3HDM4,ASB6,CDIP1,CENPO,PRKACA,CNTNAP2,GSG1,CNNM2,FRMPD4,MDGA2,IP6K1,JAKMIP2,PTGIS,AREL1,PTPRJ,RAD23A,FARSB,CELSR3,ELAVL3,EPB41L1,AGAP2,OTUD5,ABLIM3,GAS2L1,MAPRE3,IPO9,CELF1,EFR3B,FRMPD3,FAIM2,GABBR1,BRPF3,AGO2,FSTL4,MMP24,FAM168A,PTPRT,NPTXR,FBXO41,RTN4RL1,JPH1,GPR137,BMERB1,KMT2D
Mouse Phenotype	MP:0011269	increased excitatory postsynaptic current amplitude		0.001199	1	0.04469	0.4127	6	11	SCAMP5,CACNA1A,SPTBN2,PCLO,GSG1L,LRRC4B
Drug	CID000447945	AC1L9LF4	Stitch	0.0012	1	0.04811	0.5322	14	49	RPTOR,CBL,EEF2,EIF4G1,FKBP11,FKBP1A,FKBP3,MTOR,TRERF1,STIM1,CRTC1,FKBP8,LIMK1,SMAD3
ToppCell Atlas	45dc8339bc449737f44c0489d41d54b4f867b8eb	lung_parenchyma-Immune_Myeloid-Myeloid-Plasmacytoid_DCs-|lung_parenchyma / Tissue groups, Lineages, Lineage subclass, Cell class Per Ethnicity	The Integrated Human Lung Cell Atlas	0.001201	1	0.04518	0.4854	27	121	MAP1A,SCAMP5,MTMR1,CBFA2T3,COL26A1,SLC35F3,SDK2,PACSIN1,PLXNA4,SLITRK5,RUBCN,SIDT1,PTPRS,NECTIN1,P2RY14,RGS7,ANKRD53,MED12L,SMPD3,SLC4A3,ST6GALNAC4,TMEM8B,CYP46A1,TNFRSF21,KIRREL3,CUX2,VIPR2
MicroRNA	mmu-miR-221-3p		MirDB	0.001201	1	0.009353	0.09169	56	307	SYN3,MARK1,HIPK1,ADAR,ADCY1,LRFN2,ZBTB4,BRAF,CDH2,MAGI1,CHN1,PRRG3,ZNF385A,SPATS2L,RGS6,LRRTM2,SLITRK5,SLC25A44,ARHGAP32,PCDHA9,TOX,YPEL3,RASA1,MSL2,TLNRD1,FRY,ETS2,FGF14,MIA3,WDR37,PTRH2,SNCB,NFAT5,TMCC1,NLK,UBXN2B,RNPS1,GNB3,SYNE1,PCDHA12,PCDHA11,PCDHA10,PCDHA7,PCDHA6,PCDHA5,PCDHA4,PCDHA3,PCDHA2,PCDHA1,ZFPM2,SBK1,PRR14L,RFX7,ANKS1B,CAMK1D,AP3B2
MicroRNA	hsa-miR-4436b-3p:Functional MTI (Weak)	Functional MTI (Weak)	miRTarbase	0.001201	1	0.009353	0.09169	26	115	MLLT1,NEUROD2,LDB1,BSN,SYT7,NUMBL,BCL7B,PLAGL2,PACSIN1,TM9SF4,CTIF,IQSEC1,ZMAT4,SLC25A22,MARK2,DCUN1D5,ABCG4,PUM2,TTYH3,RGMB,FBXO41,FKBP8,LUZP1,KCNH1,ZSWIM4,KMT2D
MicroRNA	hsa-miR-548d-3p:PITA	hsa-miR-548d-3p:PITA_TOP	PITA	0.001209	1	0.009408	0.09223	110	684	MARK1,HIPK1,MECP2,SORCS1,NLGN2,MARCHF4,UNC79,PDZD4,PITPNM2,RANBP10,AMPH,STIM2,LRRN1,ZNF618,ALS2,CHST1,SEMA4G,BCL9L,MTMR1,ZC3H12B,BTRC,HCN1,RUNX1T1,CDH2,CPNE8,DLGAP3,NRXN3,PLAGL2,PURG,ROCK2,ONECUT2,COL5A2,EPB41L4B,CDC42BPB,CREBBP,PPP3CA,CSNK1G3,SETBP1,KDM4A,TOX,LRFN3,TSC22D2,ALKBH5,TASOR2,SMG7,PTPRJ,SNAP91,UBAP2L,NKAIN1,GRIN3A,SAP130,PID1,SOBP,RANBP9,RFX1,EFNB2,CELSR2,ELAVL3,STK40,RCAN2,ZC3H14,TMEM63B,RTN1,SCN3A,FGD1,EVL,DCUN1D5,RNF44,SIAH2,NBEA,NLGN1,PACS1,FAM222B,SMARCA2,SMARCD1,KDM2A,TMCC1,DCAF6,TNRC6B,ZCCHC14,SGCZ,LARP4B,GSE1,FAM168A,TCERG1,SIMC1,TNRC6A,CAMSAP2,UNC5D,PRRC2B,UBR4,USP24,GRIA2,GRIK2,ZNRF1,AKAP11,R3HDM1,FBXL20,RBFOX2,ADAMTS19,TSC1,SSBP3,SBK1,UBE3A,ILRUN,SMAP1,LRRTM3,RGS7BP,ZMIZ1,KMT2D
MicroRNA	hsa-miR-4725-5p		MirDB	0.001213	1	0.009429	0.09243	34	164	UBN2,PCDH10,CNOT4,NRF1,KALRN,SHISA7,ZNF827,CDK16,CHD3,PITPNA,TNPO2,CHD5,DCX,EFNA5,CTDSPL,SMPD3,LINGO2,MORC2,TRAK1,CELF1,DNAJC5G,SPTBN2,LRCH1,MPRIP,MMP24,MAPRE2,PRRC2B,GSG1L,TNPO3,SEZ6L,ASXL1,TSC1,PLPPR2,PRDM11
Drug	4357_UP	Parbendazole [14255-87-9]; Up 200; 16.2uM; MCF7; HT_HG-U133A	Broad Institute CMAP Up	0.001213	1	0.04839	0.5353	29	137	MAP1A,MEF2D,NLGN4X,ADGRB1,MBD2,KALRN,NTRK3,INA,PALM,CBARP,CDIP1,GABBR2,NOS1AP,DAPK1,PID1,CDON,CCNJL,ATN1,HUWE1,P3H2,PCNX2,MAPRE3,MAPK8IP3,GPER1,UBR4,THPO,AFF3,VN1R1,JPH3
Drug	6162_UP	Mesalamine [89-57-6]; Up 200; 26.2uM; HL60; HT_HG-U133A	Broad Institute CMAP Up	0.001213	1	0.04839	0.5353	29	137	MAPT,AP2A2,ALK,ANK3,NF2,CNOT4,CACNA1D,NRCAM,RUNX1T1,NDST3,WIZ,COL5A2,BRINP1,ZMIZ2,DMTN,RPH3A,PACS1,FRMD4A,EFR3B,FAIM2,TMCC1,SPTAN1,GNAO1,GPC1,GRIK1,TECTA,GSK3A,LZTS1,GPR137
Drug	2527_UP	Althiazide [5588-16-9]; Up 200; 10.4uM; HL60; HT_HG-U133A	Broad Institute CMAP Up	0.001213	1	0.04839	0.5353	29	137	SLC24A3,MMP17,RERE,BCL9,CACNA1G,MBD2,CENPO,SETBP1,PHYHIP,PLPPR4,RARA,MARK2,PEAK1,DMTN,ESR2,LMTK2,SLC16A2,CACNG4,TMCC1,INPP5J,MMP24,CRTC1,GRM8,LZTS1,YLPM1,HCFC1,SEZ6L,KCNC1,SMAD3
Drug	5523_UP	Sulfadiazine [68-35-9]; Up 200; 16uM; MCF7; HT_HG-U133A	Broad Institute CMAP Up	0.001217	1	0.04839	0.5353	32	156	SLC24A3,BEGAIN,APBA2,KCNAB2,RUNX1T1,CBFA2T2,PRKN,PACSIN1,PPARD,SIPA1L1,SNPH,TOX,CC2D1A,DBN1,JHY,SLC35C1,TCP11L1,FHL1,DLGAP4,PKNOX2,INPP5J,HECW1,PNPLA6,TTC28,GRM7,CABIN1,HTR1B,HTR1E,ZYX,KCNH2,SLC17A7,ENTPD7
Drug	4205_DN	Isoxsuprine hydrochloride [579-56-6]; Down 200; 11.8uM; PC3; HT_HG-U133A	Broad Institute CMAP Down	0.001217	1	0.04839	0.5353	32	156	ARRB2,CNOT3,MTA1,NRXN3,ZNF324,MAPK14,RGS6,RALGPS1,RAB11FIP3,TOX,BRINP1,TESPA1,PTMS,XYLB,ATN1,MED16,KHDRBS2,C11orf80,RGS7,CALHM2,CTDSPL,RAPGEFL1,FRMPD1,MAPRE3,CLEC16A,IQCE,GRM1,GSK3A,PLD3,FKBP8,GPR137,ZYX
Drug	3209_UP	Ketanserin tartrate hydrate [83846-83-7]; Up 200; 7uM; MCF7; HT_HG-U133A	Broad Institute CMAP Up	0.001217	1	0.04839	0.5353	32	156	ADD2,PDE8B,BTRC,NOVA2,KALRN,WIZ,MINK1,POU6F1,GABBR2,NR1D1,CRHR2,CNTNAP2,TOX,CTIF,ZMIZ2,RIPOR1,DTNB,TCP11L1,FHL1,MIA3,MED15,SETD1B,ARHGAP26,RBM26,SYN2,GRM1,GSK3A,TLE2,GYPB,HCFC1,SYNPO,KCNK12
Drug	5386_UP	Dobutamine hydrochloride [49745-95-1]; Up 200; 11.8uM; MCF7; HT_HG-U133A	Broad Institute CMAP Up	0.001217	1	0.04839	0.5353	32	156	ASIC1,ADARB1,MEF2D,PIP5K1B,MRTFA,PCDH7,PACSIN1,GABBR2,CRHR1,LZTS3,PHYHIP,CTIF,STMN3,NKAIN1,ATN1,USB1,MED16,MEGF8,KLHL26,CEND1,FBXL18,FHL1,DLGAP4,FAIM2,TMEM8B,MAST2,MAPK8IP3,GNAZ,HTR1E,GPR137,KIF3C,PAK5
Drug	4008_UP	Rifampicin [13292-46-1]; Up 200; 4.8uM; PC3; HT_HG-U133A	Broad Institute CMAP Up	0.001217	1	0.04839	0.5353	32	156	MAPT,MARK1,ADARB1,ADD2,CADM3,ADGRB2,LDB1,BTRC,CNOT4,NOVA2,NEURL1,MAGI1,NRXN3,DBNDD1,NRG2,POU6F1,PPARD,RGS6,PTPRN2,ETV6,FGF14,CAMSAP1,AGAP2,SNCB,SPTAN1,ZEB1,THRB,GYPB,FLRT2,PARP6,KCNC1,MLLT10
MicroRNA	hsa-miR-6845-3p		MirDB	0.001226	1	0.009522	0.09334	66	375	MAP1A,SLC12A5,KIAA1522,APBA1,DROSHA,ADGRB3,DAGLA,CNOT4,KALRN,CBL,LDB2,HTR3B,MAGI1,PDK3,KIAA1549L,MINK1,ZNF343,MAPK14,RIMS4,CNTNAP2,PLXNA4,RAB11FIP3,FRMPD4,UHRF1BP1,AREL1,ARNT2,TLN2,DOCK3,CACNG8,BRD2,TCP11L1,ETV6,ATXN7,LRRTM4,MACROH2A2,AGAP3,TRAF7,CNKSR2,TMEM127,KDM2A,NLK,LHFPL4,TNRC6B,UBXN2B,FAM168A,TBC1D1,ZFR2,RHOBTB2,RPRD2,MTCL1,TMEM178B,UNC5D,IQCE,TENT4A,PRDM4,PTPRT,RIMBP2,RNF24,SBK1,SLC6A17,C1orf21,KCND1,LAMC1,PTCHD4,LSAMP,PLEKHM3
GO: Biological Process	GO:0021987	cerebral cortex development		0.001227	1	0.03259	0.3131	29	136	MECP2,CASK,NCOA1,ATP1A3,PHACTR1,CDK5R2,CDH2,SLIT2,MBOAT7,CSNK2A2,CNTNAP2,DAB2IP,DAB1,DCX,PTPRS,CDON,FOXG1,CELF1,KDM1A,PPP1R9B,GRIN1,GRIN2A,GSK3B,TSC1,HTR6,KIF5A,BMERB1,LAMB1,ZMIZ1
Coexpression Atlas	Facebase_RNAseq_e10.5_Neural Epithelium Overlying Lateral Eminence_500	FacebaseRNAseq_e10.5_Neural Epithelium Overlying Lateral Eminence_top-relative-expression-ranked_500	FaceBase_RNAseq	0.001232	1	0.02832	0.252	74	442	MAP1A,MAP2,SHC3,SLITRK1,PCDH19,SORBS2,LRRN1,ZSWIM5,CWC22,ASTN1,ATP1A3,KIF1A,NOVA1,NRCAM,INA,CDH2,CDH4,MAGI1,NRXN3,KIAA1549L,NRXN2,GPR171,SLC25A23,RALGPS1,SETBP1,CNTNAP2,ERC2,CTNND2,TOX,DAB1,CKAP5,MDGA2,JAKMIP2,DCX,DLX2,MAMLD1,CCDC88C,CELSR2,ELAVL3,SEZ6,RTN1,RTN2,FOXG1,PRR36,PPM1E,FHOD3,NLGN1,CYFIP2,CELF2,MAST1,ADGRA1,CACNG4,ABLIM2,ILDR2,LHFPL4,SRRM4,XYLT1,STK4,RPS6KA6,SYN1,GNAO1,PCLO,GRIK2,CELF3,TOX2,TOP1,MGAT5B,VIPR1,ATCAY,JPH1,FMN2,LUZP1,BMERB1,GLB1L2
MicroRNA	hsa-miR-6766-3p		MirDB	0.001234	1	0.009572	0.09383	51	274	TENM2,MEF2D,ADD2,SORCS1,GRAMD1B,RTL9,MRTFA,PITPNM2,KIAA1549,SEMA4G,ANKRD52,SDK1,ZNF697,CACNB3,CBFA2T3,FURIN,PCDH7,PI4KA,ARIH1,PURG,CNRIP1,CC2D1A,TSC22D2,ABHD8,KLF16,EFNB2,FHIP1B,ADGRL1,FOXJ3,RIMS1,INPP5J,ARHGAP26,ZCCHC14,TNRC18,TTBK1,GSE1,RPRD2,ADGRL3,CLASP1,ABHD2,ARHGEF12,GSK3B,PKIG,THRB,RBFOX2,NR2C2,UBE3A,FBXO41,RAPH1,CAMK1D,LSAMP
MicroRNA	hsa-miR-219a-5p		MirDB	0.001234	1	0.009572	0.09383	51	274	TENM2,MEF2D,ADD2,SORCS1,GRAMD1B,RTL9,MRTFA,PITPNM2,KIAA1549,SEMA4G,ANKRD52,SDK1,ZNF697,CACNB3,CBFA2T3,FURIN,PCDH7,PI4KA,ARIH1,PURG,CNRIP1,CC2D1A,TSC22D2,ABHD8,KLF16,EFNB2,FHIP1B,ADGRL1,FOXJ3,RIMS1,INPP5J,ARHGAP26,ZCCHC14,TNRC18,TTBK1,GSE1,RPRD2,ADGRL3,CLASP1,ABHD2,ARHGEF12,GSK3B,PKIG,THRB,RBFOX2,NR2C2,UBE3A,FBXO41,RAPH1,CAMK1D,LSAMP
ToppCell Atlas	99ab7a43527eb226027efbcd8c0b6a8e46fc3c93	droplet-Liver-Npc-21m-Lymphocytic-B_cell|Liver / Large_Intestine_Pancreas_Liver - method, tissue, subtissue, age, lineage, cell ontology and free annotation	Mouse Aging Atlas- Tabula Muris Senis	0.001235	1	0.0463	0.4975	21	86	MAP6,ACTA2,OSBPL6,CD200,ISLR2,CACNB3,SLC35F3,STMN3,RASGRF1,RGS7,SYT16,CELSR2,STAC2,ABCC8,RNF208,INSYN1,ATCAY,RAB15,RTN4R,PRDM8,PTCHD4
ToppCell Atlas	28916f0597690ff534578be2cb715b485cb1de1a	droplet-Liver-Npc-21m-Lymphocytic-B_cell|Liver / Large_Intestine_Pancreas_Liver - method, tissue, subtissue, age, lineage, cell ontology and free annotation	Mouse Aging Atlas- Tabula Muris Senis	0.001235	1	0.0463	0.4975	21	86	MAP6,ACTA2,OSBPL6,CD200,ISLR2,CACNB3,SLC35F3,STMN3,RASGRF1,RGS7,SYT16,CELSR2,STAC2,ABCC8,RNF208,INSYN1,ATCAY,RAB15,RTN4R,PRDM8,PTCHD4
MicroRNA	hsa-miR-2467-5p		MirDB	0.001238	1	0.009592	0.09403	54	294	ABR,MAPT,ZNF282,APLP2,ZNF71,WIZ,CCSER2,TMEM184B,ONECUT2,UBQLN1,GABBR2,NR1D1,VPS9D1,PLXNA4,SLC36A1,DAB1,ZCCHC2,ZBED4,SLC12A6,SLC25A42,SUSD4,TSHZ1,EIF2AK4,RBM41,EXTL1,REEP2,SATB1,ZER1,MACROH2A2,EDC3,MAGI3,RPH3A,TMEM132D,EFR3B,SMARCD1,ILDR2,SRRM4,DDN,TNRC6B,TTBK1,GRK5,PCDHB6,GRIA3,RNF24,TOP1,TRAF3,HTR1E,ATCAY,IGHMBP2,RAPH1,KCNJ4,NAV3,KIF3C,ENTPD7
Drug	CID000003964	loxapine	Stitch	0.001238	1	0.04889	0.5408	10	29	ADRA1B,ADRA1A,CHRM1,CHRM3,LHFPL5,GRM2,HTR1B,HTR1E,HTR1F,HTR6
Transcription Factor Binding Site	CAGNWMCNNNGAC_UNKNOWN	CAGNWMCNNNGAC_UNKNOWN	TFBS	0.001239	1	0.01746	0.1323	15	54	SLC12A5,AOC2,CACNA1B,BRINP1,PTPRN,ELAVL3,RPH3A,GSE1,HNF1A,GRIN1,GRM1,CELF3,HPCA,MGAT5B,L1CAM
MicroRNA	hsa-miR-6815-3p		MirDB	0.001239	1	0.009597	0.09408	77	451	BTBD9,TRRAP,PCDH10,PITPNM2,SORBS2,ANK3,LRRN1,KCNAB2,AQP9,NCOA1,CADM3,MTMR1,HCN2,DCAF5,SIAH3,KIAA1549L,PIK3CD,PLXNA2,EPB41L4B,CNTNAP2,SNPH,BCORL1,CC2D1A,STK35,PTGFRN,NCR3LG1,POM121,ARNT2,DLG2,PID1,USB1,SH2D3C,ATP9A,EFNA5,EFNB2,PEAK1,RBM41,KLHL26,HMG20A,CORO2B,USP42,SCN8A,SYT3,LMTK2,SMARCA2,MAPKBP1,SUFU,NFAT5,PDE7B,FAM219A,CAPN15,CPLX1,FAM168A,SLC22A10,TAPBP,MAN2B2,JADE2,PHF24,GRPR,NCS1,LZTS1,SYNPO,KCNQ5,FBXO41,OSBP2,HTR1B,HTR4,KIAA1671,PRDM11,KCNC2,ZSWIM4,ENTPD7,CAMK1D,TMEM63C,GLB1L2,SHOC2,PLEKHM3
Drug	5358_UP	Propranolol hydrochloride [318-98-9]; Up 200; 13.6uM; MCF7; HT_HG-U133A	Broad Institute CMAP Up	0.001241	1	0.04889	0.5408	34	169	ADCY1,AP2A2,ZNF282,MARK4,CACNB3,DLG5,SLIT2,ROCK2,TP53I11,DNM1,MED16,DUSP8,SEZ6L2,EFNA5,VPS53,DMTN,CHST12,BAIAP2,TRAK1,FRMD4A,SLC9A1,SOX12,SREBF2,CIC,MAST4,TTC28,JADE2,GRK5,CRTC1,NALF1,KCNK12,KIF3C,MLLT10,SMAD3
Drug	4600_DN	Iocetamic acid [16034-77-8]; Down 200; 6.6uM; PC3; HT_HG-U133A	Broad Institute CMAP Down	0.001241	1	0.04889	0.5408	34	169	MRTFA,CNTNAP1,AOC2,ADGRB2,LDB1,NF2,DAGLA,NOVA1,CACNB3,CBFA2T2,MAGI1,WIZ,CLCN6,CIR1,PPARD,PITPNM1,CLSTN3,CNNM4,ZBTB7A,ZER1,CTC1,PACS1,GAS2L1,CAPN15,WDTC1,SIPA1L3,GRIK2,GRM1,FBXO46,VIPR2,ITPKA,KCNJ4,KCNN1,VN1R1
Drug	6054_DN	Pramoxine hydrochloride [637-58-1]; Down 200; 12.2uM; MCF7; HT_HG-U133A	Broad Institute CMAP Down	0.001241	1	0.04889	0.5408	34	169	ASIC1,MAP3K9,AOC2,KCNAB2,RERE,ATP5F1D,NF2,AP3D1,CNOT4,DLG5,TGFBRAP1,ZNF324,ONECUT2,MAP2K5,ZNF362,PTPRA,RARA,ERCC6,TCP11L1,DLGAP4,SLC7A1,NFAT5,SPTBN2,MAST2,MAPK8IP3,MAST4,CRTC1,PCDHA6,GRIK5,GRPR,TNFAIP1,PRDM2,KCNN2,MLLT10
Drug	3896_DN	Tinidazole [19387-91-8]; Down 200; 16.2uM; MCF7; HT_HG-U133A	Broad Institute CMAP Down	0.001241	1	0.04889	0.5408	34	169	MEF2A,APBA2,RERE,TICAM1,CNOT4,CACNA1D,NEURL1,SLC25A23,MIER2,GABBR2,SH2B1,CRHR2,PITPNM1,VPS9D1,NCOR2,NSD3,ZMIZ2,NECTIN1,NKAIN1,HIVEP3,PRR36,MAPRE3,SLC9A1,EFR3B,CACNG4,MAPKBP1,TMEM8B,SIPA1L3,MAST4,THRB,NALF1,VIPR1,HTR1E,IDUA
Drug	2943_UP	Asiaticoside [16830-15-2]; Up 200; 4.2uM; HL60; HT_HG-U133A	Broad Institute CMAP Up	0.001241	1	0.04889	0.5408	34	169	SPRED2,ACVR2A,ADARB1,AP2A2,NR3C2,MRTFA,NCOA1,NFRKB,CACNA1A,CACNB2,NRCAM,R3HDM4,CCSER2,SETD1A,ARHGEF11,ZMIZ2,HIVEP3,KIAA0319L,FBXL18,ZER1,CAMSAP1,UNC13B,ZNF510,GAS2L1,SPTAN1,DDN,MAPRE2,CAMSAP2,UBR4,GRINA,FLRT2,HUS1,BMERB1,SMAD3
ToppCell Atlas	6f60b582a463bb6a4fc5c4a8201adb5542c21fc5	kidney_(cortex)_50-year-old_RenalCancer_male-epithelial_cell-glomerular_visceral_epithelial_cell-glomerular_visceral_epithelial_cell_12|kidney_(cortex)_50-year-old_RenalCancer_male / Per sample, Lineage, Cell type	Adult human kidney single cell transcriptional and chromatin accessibility profiling	0.001242	1	0.04644	0.4989	33	158	MAP6,TENM2,KLHL29,CRACD,ANKRD33B,ZBTB7C,CPNE8,PCED1B,SLC45A1,TRAM2,PHYHIP,JAKMIP2,ZNF804A,MAGI2,PTPRQ,RIPOR1,DPP6,ARMH4,CORO2B,NTNG1,ABLIM2,SPTB,IQSEC2,DDN,GNAO1,UNC5D,GRK5,GRIK2,ZFPM2,ADAMTS19,LOC102546299,FMN2,C1orf21
ToppCell Atlas	47d5b50884f8f8f52bf2bee68c775626f479d3a2	kidney_(cortex)_50-year-old_RenalCancer_male-epithelial_cell-glomerular_visceral_epithelial_cell|kidney_(cortex)_50-year-old_RenalCancer_male / Per sample, Lineage, Cell type	Adult human kidney single cell transcriptional and chromatin accessibility profiling	0.001242	1	0.04644	0.4989	33	158	MAP6,TENM2,KLHL29,CRACD,ANKRD33B,ZBTB7C,CPNE8,PCED1B,SLC45A1,TRAM2,PHYHIP,JAKMIP2,ZNF804A,MAGI2,PTPRQ,RIPOR1,DPP6,ARMH4,CORO2B,NTNG1,ABLIM2,SPTB,IQSEC2,DDN,GNAO1,UNC5D,GRK5,GRIK2,ZFPM2,ADAMTS19,LOC102546299,FMN2,C1orf21
MicroRNA	hsa-miR-4323		MirDB	0.001245	1	0.009638	0.09448	33	158	ADCY1,STIM2,MLIP,ZBTB7C,KIF3B,TMEM184B,SLC25A44,PTPRJ,DIAPH1,TMEM164,LMTK2,BAHD1,SUFU,NALF2,KCNH5,ILDR2,SRRM4,IQSEC2,SRC,ME3,TNRC6A,PPP1R9B,TMEM151B,CRTC1,GRM7,PTPRT,RBFOX2,NR2C2,HMGA1,PRDM2,MSS51,WIPF2,CAMK1D
Coexpression Atlas	Facebase_RNAseq_e10.5_Olfactory Pit_2500_K1	FacebaseRNAseq_e10.5_Olfactory Pit_top-relative-expression-ranked_2500_k-means-cluster#1	FaceBase_RNAseq	0.001246	1	0.02848	0.2535	49	268	ABR,SLC24A3,LTBP4,CD200,SHROOM3,CAMSAP3,CADM3,NRCAM,INA,CDH2,CDH4,NRXN2,R3HDM4,PRRG3,SLC25A23,TP53I11,CTNND2,DGKB,NECTIN1,IQSEC1,SHANK1,PRRT2,CCDC88C,CACNG7,CELSR2,TCP11L1,CEND1,SPRED3,FOXRED2,LRRTM4,ZDHHC18,NTNG1,ADGRL1,FHOD3,CLSTN1,SLC4A3,SMARCA4,NLK,TRERF1,ILDR2,JPH4,CSDC2,MTCL1,IKZF4,LINGO1,IDUA,LRRTM1,C1orf21,PIANP
Drug	6011_DN	Hydrastine hydrochloride [5936-28-7]; Down 200; 9.6uM; MCF7; HT_HG-U133A	Broad Institute CMAP Down	0.001248	1	0.04889	0.5408	36	182	SLC24A3,ABCC1,PDE8B,LDB1,NF2,BTRC,BICRA,MAP2K5,CC2D1A,PTMS,PGBD5,CDON,C11orf80,MAP1S,SLC29A1,WDTC1,SETD1B,SPTAN1,IQSEC2,SRC,AHDC1,PNPLA6,MTCL1,ABHD2,GRB10,PCDHA6,PCDHA5,GUF1,PLPPR2,VIPR2,ZNF318,LUZP1,BMERB1,SFXN3,LRP3,SMAD3
Drug	6283_DN	Pralidoxime chloride [51-15-0]; Down 200; 23.2uM; PC3; HT_HG-U133A	Broad Institute CMAP Down	0.001248	1	0.04889	0.5408	36	182	ABCC1,CASK,ARRB2,MARK4,BRAF,CACNB3,CIZ1,ONECUT2,PPP2R5D,DBN1,NSD3,PTMS,SMG7,ZBED4,USB1,HIVEP3,CCDC88C,CNNM4,MARK2,CAMSAP1,AMBRA1,ADGRL1,ST6GALNAC4,TMCC1,MAST3,MAST4,ARHGEF9,GRB10,GRPR,TNFAIP1,TNPO3,TRPM2,CEMIP2,GPR137,LUZP1,LRP3
Drug	6949_DN	troglitazone; Down 200; 10uM; MCF7; HT_HG-U133A	Broad Institute CMAP Down	0.001248	1	0.04889	0.5408	36	182	MAPT,MECP2,ANK3,GIT1,PPFIBP1,RNF19B,GPR87,NFIC,NPR2,PEX14,WIZ,CCSER2,ZNF324,PLAGL2,RAB11FIP3,ARHGEF11,UBAP2L,DIAPH2,MACO1,RAPGEFL1,RTN2,FBXL18,FLOT2,RAB11FIP2,ADGRL1,PACS1,SMARCA4,KDM2A,CACNG4,CAPN15,ST14,TTC28,ARHGEF12,GRM8,EIF4ENIF1,IGHMBP2
Drug	3430_DN	Tinidazole [19387-91-8]; Down 200; 16.2uM; MCF7; HT_HG-U133A	Broad Institute CMAP Down	0.001248	1	0.04889	0.5408	36	182	MAPT,SLC24A3,ADRA1D,ABCC1,EIF4G3,BCL9,NPR2,NRGN,CEP170B,PDE4A,SLC25A23,MBOAT7,RALGPS1,CNNM2,TSC22D2,RARA,SLC29A1,ALG13,DLGAP4,TRAK1,SLC9A1,SNAPC4,KDM4B,SREBF2,LRCH1,RFTN1,SIK2,NPTXR,HCFC1,NR2C2,ZNF574,ZNF318,PRRC2A,LAMB1,MLLT10,SFXN3
Drug	1235_DN	genistein; Down 200; 10uM; PC3; HT_HG-U133A	Broad Institute CMAP Down	0.001248	1	0.04889	0.5408	36	182	ADCY1,SCAMP5,MRTFA,CNOT4,NPAS2,CIZ1,BICRA,CNTNAP2,RAB11FIP3,TOX,PTMS,PTPRN2,CTDSPL,EPB41L1,DMTN,ALG13,CITED2,CHST12,RAB11FIP2,AMBRA1,ADGRL1,MORC2,PDZD2,SETD1B,SPTAN1,PLEKHM2,PIP5K1C,AFAP1,TRIO,TSC2,SYNPO,EDC4,TRIM9,GPR137,ZNF236,MLLT10
Drug	2961_DN	(S)-propranolol hydrochloride [4199-10-4]; Down 200; 13.6uM; HL60; HT_HG-U133A	Broad Institute CMAP Down	0.001248	1	0.04889	0.5408	36	182	ACVR1B,MEF2D,MARK4,NRF1,PEX14,EPS15L1,CLPTM1,MAGED1,PPARD,GTF2IRD1,BABAM2,PITPNM1,MAP2K5,RUSC2,RARA,MED16,FHL1,FLOT2,ZDHHC18,CELF1,ST6GALNAC4,DDN,MAST2,LRCH1,AHDC1,CIC,ZEB1,GSK3A,CABIN1,HTT,PRR14L,FLRT2,ZNF574,PRDM2,LRP3,LY6E
Drug	7338_DN	Sotalol hydrochloride [959-24-0]; Down 200; 13uM; MCF7; HT_HG-U133A	Broad Institute CMAP Down	0.001248	1	0.04889	0.5408	36	182	ASIC1,KDM5C,SLC24A3,MECP2,ADCY3,ADCY9,ANK3,RNF19B,MINK1,MAPK14,MAP2K5,RAB3A,RARA,ATN1,C11orf80,RAPGEFL1,PRR36,FOXJ3,HEXIM1,MED15,UBE2O,SMARCD1,XPO7,SIPA1L3,MAST2,AHDC1,GSK3A,RNFT2,GYPB,SPIDR,VIPR2,GPR137,MAP3K12,EMSY,KCNH2,WIPF2
GO: Biological Process	GO:0071417	cellular response to organonitrogen compound		0.001249	1	0.03306	0.3175	105	663	ADCY1,ADCY2,MECP2,ADCY3,ADCY8,ADCY9,MEN1,GRK2,RPTOR,ALK,ABCC1,AQP9,NCOA5,ARRB2,ATP1A3,MYO5A,HCN2,CACNA1A,CACNA1D,CACNB1,CAMK2A,HCN1,OPRD1,P2RY11,NEURL1,PALM,PRKN,HTR3B,PDE2A,GPR173,CHRM1,CHRM3,CHRM4,SLIT2,SSH1,ROCK2,COL5A2,CRHR1,CRHR2,PRKACA,LPIN2,PRKCD,RAPGEF2,MAPK13,C2CD5,PTPRA,PTPRF,PTPRJ,DIAPH1,PID1,RASGRF1,HCN4,ACTR2,KLF16,DMTN,DTNBP1,RYR2,SMPD3,BAIAP2,FOXO3,PDPK2P,SH2B2,SLC9A1,MTOR,KDM1A,CACNA2D3,WDTC1,GABRB1,NMNAT2,SRC,SIK2,PPP1R9B,GNAO1,GNAQ,GNB1,ZEB1,GPER1,GRB10,LARP1,RAPGEF1,GRIA1,GRIN1,GRIN2A,GRM5,GSK3A,GSK3B,SPIDR,TOP1,HRH3,HTT,TRPM2,TSC1,TSC2,LDOC1,SLC29A2,HRH2,HTR1B,HTR1E,HTR1F,HTR4,HTR6,IGF1R,RAB15,IRS1,L1CAM
MicroRNA	hsa-miR-374b-5p:TargetScan	hsa-miR-374b-5p	TargetScan	0.00125	1	0.00966	0.0947	82	486	ABR,MAP2,ACTN1,BTBD9,CSMD2,MECP2,MEF2D,KLHL29,GRAMD1B,PCDH10,ANK3,BHLHE40,PDE8B,NCOA1,CSNK1G1,NOVA1,HECTD4,PDE4A,NUMBL,CYTH3,PLXNA2,PURG,ONECUT2,NRG2,PPP2R2C,PCDHA9,FRMPD4,PURA,RASA1,RANBP9,EFNB2,EIF4G1,EIF2AK4,EPB41L1,ETV6,PRR16,SATB1,ATXN7,SCN5A,MED12L,FOXG1,NCOA2,RNF44,PPP6R1,CELF2,FAM222B,PDE7B,RAI1,PDZD2,ERC1,IQSEC2,AHDC1,IGSF10,LARP4B,MAPRE2,CAMSAP2,LARP1,PCDHA13,PUM2,PCDHA12,PCDHA11,PCDHA10,PCDHA8,PCDHA7,PCDHA6,PCDHA5,PCDHA4,PCDHA3,PCDHA2,PCDHA1,CSMD1,HCFC1,RBFOX2,KLF8,RNF214,NAA35,BRINP3,RGS7BP,L1CAM,AFF3,LSAMP,PLEKHM3
MicroRNA	hsa-miR-374a-5p:TargetScan	hsa-miR-374a-5p	TargetScan	0.00125	1	0.00966	0.0947	82	486	ABR,MAP2,ACTN1,BTBD9,CSMD2,MECP2,MEF2D,KLHL29,GRAMD1B,PCDH10,ANK3,BHLHE40,PDE8B,NCOA1,CSNK1G1,NOVA1,HECTD4,PDE4A,NUMBL,CYTH3,PLXNA2,PURG,ONECUT2,NRG2,PPP2R2C,PCDHA9,FRMPD4,PURA,RASA1,RANBP9,EFNB2,EIF4G1,EIF2AK4,EPB41L1,ETV6,PRR16,SATB1,ATXN7,SCN5A,MED12L,FOXG1,NCOA2,RNF44,PPP6R1,CELF2,FAM222B,PDE7B,RAI1,PDZD2,ERC1,IQSEC2,AHDC1,IGSF10,LARP4B,MAPRE2,CAMSAP2,LARP1,PCDHA13,PUM2,PCDHA12,PCDHA11,PCDHA10,PCDHA8,PCDHA7,PCDHA6,PCDHA5,PCDHA4,PCDHA3,PCDHA2,PCDHA1,CSMD1,HCFC1,RBFOX2,KLF8,RNF214,NAA35,BRINP3,RGS7BP,L1CAM,AFF3,LSAMP,PLEKHM3
GO: Molecular Function	GO:0044325	transmembrane transporter binding		0.001255	1	0.02918	0.2346	28	130	ACTN1,ANK3,KCNAB2,USP10,CBARP,KCNB2,EPN1,RIMS4,CNTNAP2,DIAPH1,RASA1,RYR2,SCN5A,FHL1,FKBP1A,CHERP,SH3GL1,PACS1,RIMS1,KCNH5,SRC,ABCC8,PPP1R9B,GRINA,HTT,KCNC1,KCNC2,KCNH1
Mouse Phenotype	MP:0010384	increased renal carcinoma incidence		0.001258	1	0.04629	0.4274	4	5	NF2,SPTBN1,TSC1,TSC2
Mouse Phenotype	MP:0010733	abnormal axon initial segment morphology		0.001258	1	0.04629	0.4274	4	5	MAP1A,SPTAN1,MTCL1,ECPAS
MicroRNA	hsa-miR-500b-3p		MirDB	0.001258	1	0.009715	0.09523	49	261	ASIC1,GPRIN1,ADCY1,MECP2,RTL9,JCAD,KIAA1522,DGKZ,PDE8B,ATP7B,MYO5A,TICAM1,BSN,SDK1,NRF1,CBL,USP10,ZNF827,KIAA1549L,ZNF316,MANSC1,PITPNM3,DAB2IP,LZTS3,PEAK1,EP300,EPB41L1,RCAN2,RAPGEFL1,FBXL18,LRRTM4,SFMBT1,FOXO3,TUBB,TRAK1,ZFP64,PDZRN3,RAI2,FAM184B,SPTBN1,TCERG1,SLC9A7,SYN2,JADE2,TERF1,THRB,HRH3,NALF1,ILRUN
Pathway	169348	Signaling events mediated by focal adhesion kinase	BioSystems: Pathway Interaction Database	0.001261	1	0.04151	0.3581	14	51	ACTN1,BRAF,ROCK2,GIT2,ARHGEF11,ASAP1,RASA1,SH3GL1,ARHGAP26,SRC,MAPK8IP3,RAPGEF1,ARHGAP35,KLF8
MicroRNA	hsa-miR-4508:Functional MTI (Weak)	Functional MTI (Weak)	miRTarbase	0.001264	1	0.009746	0.09554	11	33	ADCY9,SCAF4,ARHGDIA,ASB6,STRN4,RGS6,PTGIS,NACC1,CAPN15,IGF1R,TMEM63C
MicroRNA	GGCAGAC,MIR-346:MSigDB	GGCAGAC,MIR-346:MSigDB	MSigDB	0.001264	1	0.009746	0.09554	11	33	CSNK1G1,CSNK1D,TRAF7,PRICKLE2,NALF2,AGO2,FSTL4,PPP1R9B,GRM7,LRRTM1,SMAD3
MicroRNA	hsa-miR-7114-5p		MirDB	0.001266	1	0.009747	0.09554	63	355	MAP6,UBN2,MMP17,MRTFA,STIM2,NCOA1,TMEM108,CACNA1I,KALRN,NTRK3,RUNX1T1,CCDC149,CBFA2T2,ZNF324,ONECUT2,SLC25A27,FBXL14,CRHR2,FOXP4,C2CD3,CS,PPP2R5D,TENM4,PABIR1,FRMPD4,JAKMIP2,TLN2,NKAIN1,MEGF8,VPS53,CORO2B,DCUN1D5,NLGN1,TMEM127,IPO9,KDM2A,MAPKBP1,PDE7B,NMNAT2,SRRM4,NR6A1,GSE1,GNAQ,DNMBP,CLASP1,FAM189A1,SPPL3,LARP1,CRTC1,GRIK1,ARHGAP35,TERF2,ZNF865,GSK3A,AKAP11,TNFAIP1,TSC1,RFX7,ZNF221,GPR137,SPIRE1,LRRC4B,ZMIZ1
MicroRNA	hsa-miR-603:PITA	hsa-miR-603:PITA_TOP	PITA	0.001266	1	0.009747	0.09554	63	355	SPRED2,HIPK1,ACVR1B,ACVR2A,MECP2,MEF2A,UNC5A,CUL1,GIT1,ZSWIM5,NOL4,DCAF5,NFYC,BTRC,CACNB3,CDH2,CACNA2D2,ONECUT2,UBQLN2,CSNK1G3,LPIN2,ANKRD17,PABIR1,ZCCHC2,ASAP1,SMG7,PTPRN,DOCK3,MAMLD1,POLR1D,SATB1,USP42,DLGAP4,NTNG1,NLGN1,CYFIP2,SLC8A2,CELF2,KDM2A,TMCC1,XPO7,LHFPL4,TNRC6B,SIK2,SYN2,ABHD2,RAPGEF1,GRIA1,THRB,CSMD1,TOP1,ASXL1,TSC1,SBK1,EIF4ENIF1,UBP1,FBXO41,FLRT2,FMN2,KCNA2,TET3,ENTPD7,CAMK2N2
Drug	CID000007045	Quinoxaline	Stitch	0.001266	1	0.04925	0.5449	13	44	PARP2,FKBP1A,TNRC6A,GRIA1,GRIA2,GRIA3,GRIK1,GRIK5,GRIN2A,GRIN2D,GRINA,RGMB,HTR1B
Drug	CID000056971	ipsapirone	Stitch	0.001266	1	0.04925	0.5449	13	44	ADCY1,ADCY3,ADCY8,ADCY9,ADRA1D,ADRA1B,ADRA1A,HTR3B,PPRC1,HTR1B,HTR1E,HTR1F,HTR6
MicroRNA	hsa-miR-182-5p:TargetScan	hsa-miR-182-5p	TargetScan	0.001267	1	0.009747	0.09554	138	888	ACVR1,ADCY2,MEF2D,GRAMD1B,CRACD,MRTFB,MLLT1,PIP5K1B,LRRC7,NLGN2,PCDH10,PDZD4,FAM110B,ANK3,APBA2,KIAA1549,CHST1,PIAS1,ARHGDIA,ASTN1,PYGO2,NFIC,CAPN5,ANKRD52,NOVA2,CACNA1B,NRCAM,NRF1,CBFA2T3,OGDH,PBX2,CEP170B,MAGI1,DLGAP2,CACNA2D2,PDK3,GPR173,KIF3B,CLCN6,PRRG3,ONECUT2,EPB41L4B,MYRIP,PPP3CA,RALGPS1,PRKACA,NRSN1,DAB2IP,PABIR1,CNNM2,DAB1,GIT2,JAKMIP2,DCX,ASAP1,AREL1,PTPRN2,PURA,OXSR1,MAP4K2,RASA1,ATP9A,ACTR2,MSL2,EFNA5,EFNB2,EP300,GPHN,DTNBP1,CITED2,FOXRED2,ATXN7,SCN3A,SCN8A,MED12L,FGF14,FHL1,FOXO3,RNF44,LMTK2,NTNG1,CCDC92,RPH3A,ERLIN1,FRMD4A,IPO9,CELF1,CELF2,FAM222B,KLHDC10,PDE7B,GABBR1,PDZD2,KCNH5,GABRB1,BRPF3,ERC1,IQSEC2,LRRC4,IGSF10,RFTN1,FAM168A,PRRT3,RPS6KA6,PPP1R9B,GNAQ,MAPRE2,CAMSAP2,RNF208,GPC1,ARHGEF12,LARP1,PPP1R13B,GRIA1,CRTC1,PPP1R11,GRM5,PRR3,KIAA1217,RIMBP2,GPR135,FBXO41,PRR14L,ILRUN,IGF1R,FBXO27,FOXK2,CCDC177,LUZP1,FAM151B,FAM78A,KCNA2,KCNC3,KIF5A,RGS7BP,L1CAM,LAMC1,LASP1
Drug	CID000055483	dopexamine	Stitch	0.001267	1	0.04925	0.5449	8	20	ADCY1,ADCY2,ADCY3,ADCY8,ADCY9,ADRA1D,ADRA1B,ADRA1A
Drug	CID000148184	CX516	Stitch	0.001267	1	0.04925	0.5449	8	20	GRIA1,GRIA2,GRIA3,GRIK1,GRIK5,GRIN2A,GRIN2D,GRINA
Drug	CID000132846	L-733,060	Stitch	0.001267	1	0.04925	0.5449	8	20	CCKBR,CRHR1,TACR2,GRIN1,GRIN2A,GRM1,GRM5,HRH3
Drug	CID000003241	epinastine	Stitch	0.001267	1	0.04925	0.5449	8	20	ADRA1D,ADRA1B,ADRA1A,TACR2,HRH3,HRH2,KCNH1,KCNH2
Drug	6690_UP	Flucytosine [2022-85-7]; Up 200; 31uM; PC3; HT_HG-U133A	Broad Institute CMAP Up	0.001268	1	0.04925	0.5449	31	150	ACVR1B,ACOX3,ASTN1,BCR,NF2,KALRN,SNTG1,MAGI1,CIZ1,GABBR2,MICAL2,DEPDC5,NOS1AP,CTIF,ABHD8,EFNA5,RAPGEFL1,TCP11L1,ESR2,EFHC2,PKNOX2,SLC7A1,BICDL1,ARHGEF9,PCDHA5,ARHGAP35,GRM7,GRM8,SEZ6L,ATXN2L,HSD3B1
Drug	3636_UP	Foliosidine [2520-38-9]; Up 200; 13uM; MCF7; HT_HG-U133A	Broad Institute CMAP Up	0.001268	1	0.04925	0.5449	31	150	GRK2,ALK,MRTFA,BRINP2,CACNA1G,CACNB2,DLGAP1,ATXN7L1,KCNB2,GABBR2,LZTS3,CDHR2,INTS1,CTIF,ZNF362,CDON,KIAA1109,MAML3,PKNOX2,MAPRE3,GPR153,FRZB,SRC,SYN2,MAPRE2,GPER1,PCLO,TECTA,GRM2,TRIO,SYNPO
MicroRNA	hsa-miR-221-5p		MirDB	0.001271	1	0.009769	0.09576	52	281	ACVR1B,SORCS1,MGAT3,MLLT1,GOLGA7B,KIAA1522,MLIP,BSN,SDK1,CBL,SHISA7,UBQLN2,TP53I11,RIMS4,PPP1R16B,CSTF2,KIAA0100,TANC2,JAKMIP2,PTPRJ,DIAPH1,PRRT2,VPS53,UBAP1,TMEM164,SLC7A1,IPO9,SLC16A2,PRICKLE2,TRERF1,SRRM4,SPTBN2,TNRC6B,TNFRSF21,CIC,SGCZ,FAM168A,ZFR2,TNRC6A,IQCE,TTC28,PCDHGA9,PCDHGA6,PCDHGA5,PCDHGA1,GRIK2,RNF24,NR2C2,NPDC1,GPR137,SLC6A17,BRPF1
ToppCell Atlas	ed6ae0fd8653f213fe29906a6a4e0729a62e1b75	Fetal_29-31_weeks-Mesenchymal-myofibroblast_cell-D088|Fetal_29-31_weeks / Lineage, Cell type, age group and donor	Human Lung Cells in 3 Age Groups (Wang et al.)	0.001272	1	0.04751	0.5104	32	152	MARK1,ACTN1,SH3RF3,ADGRB3,NPAS2,NRCAM,KALRN,COL12A1,TENM4,PLXNA4,PLPPR4,NTM,DOCK3,SOBP,ETS2,RYR2,FGF14,PRICKLE2,PDZRN3,ZEB1,GRB10,NCS1,ZFPM2,PKIG,FILIP1L,TRIO,TRIM9,SPIRE1,IRS1,LXN,LINC00632,BMERB1
MicroRNA	hsa-miR-5010-5p		MirDB	0.001276	1	0.009799	0.09605	32	152	MAP1A,ADCY1,MECP2,STIM2,CNTNAP1,CACNA1I,NOVA2,KSR2,SYT7,KIFC2,SHISA7,WIZ,NR1D1,SH2B1,PLXNA4,SNPH,LZTS3,SLC25A42,BAIAP2,PGAP4,NALF2,JPH4,MYCBP2,STIM1,PPP1R9B,EHBP1,FILIP1L,RTN4RL1,SLC6A17,FAM117A,MSS51,CAMK1D
MicroRNA	hsa-miR-24:PITA	hsa-miR-24:PITA_TOP	PITA	0.001281	1	0.009832	0.09638	41	209	HIPK1,SLC24A3,ACVR1B,LRFN2,RANBP10,GIT1,NEUROD2,DAGLA,USF3,FURIN,NFXL1,MAGI1,WIZ,FBXL19,GABBR2,NR1D1,RAPGEF2,RUBCN,TSC22D2,PTGFRN,AREL1,PTPN9,PTPRF,PURA,DENND4B,DLG2,SLC12A6,RASA1,FAM78B,DUSP8,PHC1,TSHZ1,OTUD5,DLGAP4,SLC16A2,WDTC1,ABHD2,GRIA3,TOP1,NALF1,VTI1A
MicroRNA	mmu-miR-6416-3p		MirDB	0.001283	1	0.00984	0.09646	71	410	RNF150,ADRA1A,PIP5K1B,CD200,PITPNM2,ZSWIM5,CASK,MBTPS1,NFRKB,CACNA1D,CBFA2T3,SHISA9,ZNF827,CPNE8,B4GALT5,KIF3B,NRXN2,TOLLIP,TMEM184B,ONECUT2,CSNK1G3,PPP1R16B,CSTF3,PCDHA9,IP6K1,DCC,DCX,TMEM39B,ACTR2,ESR2,FHIP1B,SH3RF2,SMPD3,RNF145,SFMBT1,EFHC2,PRICKLE2,KCNIP4,KLHDC10,FAM184B,TNRC6B,MPRIP,TMEM178B,RNF208,PRRC2B,TENT4A,PCDHA12,PCDHA11,PCDHA10,PCDHA7,PCDHA6,PCDHA5,PCDHA4,PCDHA3,PCDHA2,PCDHA1,GRM5,AKAP11,SPIDR,TP53BP1,RASD2,NR2C2,KLF8,DISP2,IRS1,ZNF318,LUZP1,TMEM178A,SNX27,KIF5A,TET3
Pathway	1270101	Integration of energy metabolism	BioSystems: REACTOME	0.001284	1	0.04183	0.3608	21	92	ADCY1,ADCY2,ADCY3,ADCY8,ADCY9,SLC25A6,CACNA1A,CACNA1D,CACNB2,CACNB3,CACNA2D2,CHRM3,PPP2R5D,PRKACA,MLXIPL,FASN,ABCC8,GNAQ,GNB1,GNB3,KCNC2
Drug	CID000003075	NSC759576	Stitch	0.001284	1	0.04981	0.551	27	125	ADCY1,ADCY2,ADCY3,ADCY8,ADCY9,CACNA1I,CACNA1G,CACNA1A,CACNA1B,CACNA1D,CACNB1,CACNB2,CACNB3,CACNA2D2,CNGB1,CACNG8,CACNG7,RYR2,CACNG3,CACNG2,TRAK1,ZNF335,CACNG4,CACNA2D3,HIVEP2,NPDC1,KCNH2
Domain	PF14604	SH3_9	Pfam	0.001292	1	0.04293	0.3914	17	65	MAP3K9,MAP3K10,NCK2,SORBS2,SH3RF3,ARHGAP33,PACSIN1,SH3KBP1,ARHGAP32,SH3RF2,BAIAP2,ARHGAP26,STAC2,DNMBP,RIMBP2,RUSC1,LASP1
Coexpression Atlas	facebase_RNAseq_e10.5_NeuroEpith_central_2500	facebase_RNAseq_e10.5_NeuroEpith_central_2500	Gudmap RNAseq	0.001299	1	0.02953	0.2628	197	1364	DPF1,MAP1A,MAP2,MAP6,MAPT,RHBDD2,LMTK3,SHC3,CCDC85A,ADD2,SORCS1,UNC5A,CRACD,RPTOR,MAP3K9,CEP126,AMPH,SHROOM3,SORBS2,LRRN1,ZSWIM5,PPFIA2,CAMSAP3,FBRSL1,CWC22,SEMA4G,CAPRIN2,PTCH2,ASTN1,RERE,CADM3,NOL4,KIF1A,MYO5A,MTMR1,ZC3H12B,BCL9,NFYC,NOVA2,CACNA1A,CACNB2,NRCAM,CAMK2A,KSR2,SHISA7,CCDC149,SYNGR1,CDH2,CDH4,ARHGAP33,CDK8,MAGI1,PDE4A,NUMBL,CACNA2D2,GPR173,CBARP,SLIT2,NRXN3,KIAA1549L,SLC22A8,CLCN6,TGFBRAP1,ZNF358,PLAGL2,PRRG3,SLC25A23,IGLON5,RASAL2,SLC25A27,TP53I11,MYRIP,CRMP1,CLIP3,ZBTB46,FOXP4,SAMD10,RALGPS1,SETBP1,LPIN2,CNTNAP2,CTNND2,EPC2,LRFN3,SIDT1,CKAP5,CTIF,DCX,PTMS,ZBED4,SNAP91,SRGAP3,STMN3,ARHGAP44,ARNT2,DIAPH2,NKAIN1,SLC29A4,SHANK1,DOCK3,MAMLD1,SEZ6L2,PHC1,CCDC88C,SYT16,MLXIPL,CELSR2,ANKRD13B,TMEM63B,CEND1,REEP2,RTN1,SPRED3,SATB1,LRRTM4,SCN8A,CAMSAP1,FHL1,UNC13B,NCOA2,PRR36,OTUD5,DLGAP4,PPM1E,DPYSL4,COPG2,FHOD3,CCDC92,ST3GAL3,PLEKHA6,WDR37,CYFIP2,TRAK1,PKNOX2,CELF2,MTOR,EFR3B,CACNG4,RIMS1,NRG3,KLHDC10,NLK,KDM4B,GABRA3,KCNH5,KIF21B,BRPF3,SPTAN1,SPTBN2,RBM26,FSTL4,GPATCH8,CSDC2,GGA3,GGT7,XYLT1,CDKL5,SEPTIN3,PLEKHM2,RPS6KA6,DCLK2,GNAO1,TBP,CUX2,ZEB1,CLASP1,GRIK2,RNFT2,KIAA1217,BRD4,CELF3,TOX2,TOP1,TP53BP1,TRAF3,TSC1,CEMIP2,SBK1,COPS7B,NPDC1,XKR6,IQANK1,IL12RB2,BRINP3,EMSY,CSRNP2,KCNH2,GAL3ST3,ANKDD1B,WNK2,L1CAM,BMERB1,LRRC4B,GLB1L2,MLLT10,AP3B2,LSAMP
MicroRNA	mmu-miR-7035-3p		MirDB	0.0013	1	0.009962	0.09766	50	268	ACOX3,ZNF512B,MRTFA,ZNF467,CACNA1I,MYOM2,DLG5,CACNA2D2,ATG9A,IGLON5,TP53I11,TENM4,SETBP1,PLXNA4,CSTF3,TANC2,SETD1A,QRICH1,PTPRJ,GRIN3A,SLC25A42,CNNM1,MARK2,SEZ6,ANKRD13B,ERCC6,CAMSAP1,IGSF9B,SUFU,NMNAT2,ABCG4,TTBK1,FAM168A,USP22,CLASP1,GRINA,PIP5K1C,FBXL20,NR2C2,FBXO41,ILRUN,VIPR2,ZNF746,TNKS1BP1,FOXK2,MAP3K12,LUZP1,KCNA2,C1orf21,PTCHD4
MicroRNA	mmu-miR-344c-5p		MirDB	0.001303	1	0.009965	0.09768	31	146	MAP1A,ADCY1,BHLHE40,ADGRB3,NF2,CAPN5,DAGLA,CACNA1D,CHN1,SLC25A23,COL5A2,TENM4,MICAL2,DENND4B,TCTE1,EXTL1,MAGI3,AMBRA1,PRICKLE2,ST6GALNAC4,FAM189B,KLHDC10,ADGRL2,HNF1A,SPECC1L,PTPRT,PRR7,HIVEP2,PANX2,IGF1R,ZNF385B
MicroRNA	mmu-miR-6934-5p		MirDB	0.001303	1	0.009965	0.09768	31	146	NCOA1,PYGO2,NOVA2,SYT7,OPRD1,ZNF827,CDK8,CHD3,CHRM1,ZNF324,PLXNA2,ONECUT2,PACSIN1,ZBTB46,PLXNA4,DGKB,CTIF,DCC,CCDC3,RCAN2,HMG20A,ATXN7,NTNG1,PKNOX2,GABRB1,IQSEC2,TNRC6B,IGSF10,BRD4,HTR1F,INPP5E
MicroRNA	mmu-miR-344d-1-5p		MirDB	0.001303	1	0.009965	0.09768	31	146	MAP1A,ADCY1,BHLHE40,ADGRB3,NF2,CAPN5,DAGLA,CACNA1D,CHN1,SLC25A23,COL5A2,TENM4,MICAL2,DENND4B,TCTE1,EXTL1,MAGI3,AMBRA1,PRICKLE2,ST6GALNAC4,FAM189B,KLHDC10,ADGRL2,HNF1A,SPECC1L,PTPRT,PRR7,HIVEP2,PANX2,IGF1R,ZNF385B
MicroRNA	hsa-miR-7113-3p		MirDB	0.001306	1	0.009979	0.09783	53	288	MAP1A,ASIC1,BTBD9,ADCY1,ELFN2,MECP2,ZNF512B,GRAMD1B,MARCHF4,DOC2B,ZNF618,PPFIA2,APBA1,MARK4,ASTN1,LDB1,BSN,FOXK1,SHISA9,NEURL1,PCDH1,ZDHHC8,CSTPP1,ZNF343,RIMS4,PITPNM3,TANC2,CABYR,FBXO10,SMG7,CNNM4,ANKRD13B,ADGRL1,GAS2L1,SUFU,KDM4B,CAPN15,NMNAT2,SPTB,TNRC6B,MAPK8IP3,TBC1D1,CLEC16A,IQCE,IKZF4,GSG1L,NPDC1,SLC6A17,FAM78A,C14orf132,KCNC2,SNX27,WIPF2
MicroRNA	hsa-miR-204-5p		MirDB	0.001309	1	0.009995	0.09798	117	736	DPF1,ABR,ASIC1,AQP11,UBN2,ADCY1,SLITRK1,KLHL29,GRAMD1B,CRACD,ADRA1A,MGAT3,AP2A2,NR3C2,ZNF282,CD200,BEGAIN,ATRN,KIAA1549,TMEM108,RERE,HS6ST3,BCL9,NOVA1,ZBTB7C,CDH4,MAGI1,DLGAP1,DLG5,CPNE8,PDE4A,GPR52,TGFBRAP1,PLXNA2,ONECUT2,COX10,BRCC3,GABBR2,CHD5,SETBP1,ANKRD17,TRAM2,TRIM44,RUBCN,TANC2,KCTD1,PTPRJ,IQSEC1,PID1,SLC12A6,DTX1,FRY,CELSR3,P3H2,ELAVL3,CTDSPL,EPHB6,FHIP1B,CACNG2,ZBTB7A,ATXN7,PPM1E,NBEA,TMEM127,CELF2,FAM222B,ZNF335,KDM2A,NRG3,NFAT5,NALF2,TRERF1,ILDR2,BRPF3,ARHGAP26,RAP1GAP2,TNRC6B,XYLT1,CDKL5,LARP4B,GNAQ,TMEM178B,MAPRE2,ADGRL3,DNAJC13,ZEB1,GRM1,GRPR,PTPRT,AGBL4,AFAP1,THPO,THRB,RNFT2,HTT,RUSC1,TSC1,GUF1,UBP1,FLRT2,SMAP1,IL12RB2,PRDM2,PRDM8,CSRNP2,GAL3ST3,SLC17A7,CAMK1D,RGS7BP,STXBP5,AFF3,VN1R1,PDHX,CCDC120,LSAMP,PLEKHM3,JPH3
MicroRNA	mmu-miR-7684-5p		MirDB	0.001316	1	0.01004	0.09842	76	445	ABR,SYN3,MAP1A,KDM5C,MECP2,ADRA1A,NWD2,JCAD,PIAS1,SH3RF3,NHSL2,BSN,OCA2,SHISA7,PALM,MAGI1,KCNB2,CHRM1,PRRG3,CCDC86,RASAL2,ONECUT2,FAM171A2,DEPDC5,CFAP61,ARHGAP32,KCNV2,IP6K1,SIRPA,NECTIN1,PUM3,TLN2,GID8,NYAP1,USB1,POLR1D,CNNM1,FHIP1B,ZER1,SMPD3,MIA3,NTNG1,PLEKHA6,TMEM127,BAHD1,PACS1,PRICKLE2,FAIM2,KIF21B,HECW1,DDN,TNRC6B,GPATCH8,GGT7,MMP24,KIRREL3,RPRD2,PHF24,ARHGAP35,GRM5,PTPRT,NCS1,FBXL16,RBFOX2,TRAF6,TRIO,SYNPO,FBXO41,PRR14L,FOXK2,RAPH1,PRDM2,ITPKA,C14orf132,C1orf21,SMAD3
ToppCell Atlas	c82b4bddc98b2a2d2ee00c1392df86f9735c0623	TCGA-Colorectal-Primary_Tumor-Colorectal_Adenocarcinoma-Mucinous_Rectal_Adenocarcinoma-5|TCGA-Colorectal / Sample_Type by Project: Shred V9	TCGA OncoMap	0.001319	1	0.04918	0.5284	13	43	STIM2,MUC15,APBA1,KSR2,CBFA2T3,SDK2,TOX,LINC02055,SEC16A,KIAA0319L,UNC13B,GRIN1,JPH1
GO: Biological Process	GO:0006468	protein phosphorylation		0.00132	1	0.03482	0.3344	205	1418	SPRED2,MARK1,HIPK1,SCYL1,ACVR1,ACVR1B,ACVR2A,LMTK3,ADAR,ADARB1,ADCY1,ADCY2,ADCY3,SHC3,ADCY8,ADCY9,MAP3K4,MEN1,ADRA1A,GRK2,RPTOR,MAP3K9,MAP3K10,MLLT1,ULK1,ALK,NCK2,HIPK4,DGKZ,APLP2,ALS2,MADD,CASK,ARRB2,MARK4,CAPRIN2,EIF4G3,BCR,BRAF,NF2,CSNK1G1,NOS2,CDK5R2,NPR2,KALRN,CAMK2A,NTRK3,KSR2,MAP3K14,RUNX1T1,CBL,OPRD1,NEURL1,DYRK1B,PRKN,CDK8,CDK16,PDK3,CHRM1,SLIT2,DBNDD1,PIK3CD,BMP8A,ROCK2,MAGED1,MINK1,CDC42BPB,CRHR2,CLIP3,MAPK14,PPP2R5D,CSNK1D,CSNK1G3,CSNK2A2,PRKACA,PRKCD,PRKCG,RAPGEF2,MAPK13,SMCR8,MAP2K5,PRKY,DAB2IP,DAB1,DGKB,DAPK1,SIRPA,STK35,RASIP1,PTPRA,PTPRJ,PTPRQ,OXSR1,PID1,MAP4K2,CDON,CCNJL,DOCK3,RARA,RASA1,DUSP8,SH2D3C,LRRK1,CCDC88C,MLXIPL,EFNA5,BRD2,CELSR3,EIF4G1,EIF2AK4,STK40,MARK2,PEAK1,CTDSPL,EP300,DMTN,EPHB6,ERCC6,DTNBP1,SPRED3,SMPD3,POMK,CX3CL1,AGAP2,SPATC1L,TRAF7,PPM1E,LMTK2,MAGI3,PDPK2P,HEXIM1,MAPRE3,SLC8A2,MTOR,SMARCA4,MAST1,MAPKBP1,NRG3,BRSK1,INPP5J,NLK,MAST3,STK36,EPHA6,CDK12,ERC1,SPTBN1,SRC,MAST2,MAPK8IP3,MPRIP,STK4,CDKL5,TTBK1,MAST4,RPS6KA6,SIK2,PPP1R9B,DCLK2,GNAQ,MLST8,CCNI,GPER1,GRK5,RAPGEF1,GRM1,GRM5,TESK1,ATP13A2,PTPRT,GSK3A,GSK3B,NCS1,PKIG,THPO,BRD4,SPDYE3,AKAP11,TOP1,HTT,SYNPO2,TRAF6,TRIO,TSC1,TSC2,TTN,SBK1,FKBP8,HTR1B,HUS1,YWHAB,IGF1R,NIM1K,KNDC1,TNKS1BP1,IL12RB2,CDK11A,MAP3K12,ITPKA,WNK2,CAMK1D,PAK5,CAMK2N2,CAMK1G,LIMK1
MicroRNA	hsa-miR-342-5p:PITA	hsa-miR-342-5p:PITA_TOP	PITA	0.001321	1	0.01007	0.09871	13	43	ZNF512B,MRTFB,PDZD4,CNIH2,CACNB3,FURIN,PCDH1,UBALD1,SNAP91,SOX12,CIC,GRIN1,ZNRF1
GO: Biological Process	GO:0050772	positive regulation of axonogenesis		0.001324	1	0.03483	0.3346	23	100	MAP6,MAPT,SLITRK1,ISLR2,ARHGDIA,BRAF,NTRK3,CDH4,SLIT2,PLXNA2,PLXNA4,DBN1,DCX,SNAP91,EFNA5,MEGF8,EP300,TRAK1,GDI1,CDKL5,GSK3B,L1CAM,LIMK1
MicroRNA	hsa-miR-6788-5p		MirDB	0.001328	1	0.01011	0.09915	67	383	ATRN,TSHZ3,SHROOM3,SEMA4G,ATP7B,MYO5A,BCL9,FOXK1,CACNB1,SHISA7,CDK8,CHRNA2,CCSER2,PLEKHA5,PLXNA2,TENM4,PLXNA4,ANKRD17,MAPK13,SNPH,PCDHA9,FRMPD4,MDGA2,TESPA1,PTPN9,ARNT2,GRIN3A,USB1,MAMLD1,SCN3A,FHL1,CYFIP2,FRMD4A,FRMPD3,GABBR1,XPO7,JPH4,SRRM4,FSTL4,GPATCH8,STK4,ZCCHC14,ABCG4,PCDHA13,PCDHA12,PCDHA11,PCDHA10,PCDHA8,PCDHA7,PCDHA6,PCDHA5,PCDHA4,PCDHA3,PCDHA2,PCDHA1,LY6G5C,GALNT17,RNFT2,CELF3,FBXL20,RNF24,UBE3A,SPIRE1,FAM117A,C1orf21,SLC17A7,ENTPD7
MicroRNA	hsa-miR-9985		MirDB	0.001329	1	0.01012	0.09916	160	1051	CABLES2,ASIC1,MARK1,AQP11,APOOL,ACTA2,ACVR2A,UBN2,ELFN2,SLITRK1,MAP3K4,KLHL29,GRAMD1B,SLC24A4,PIP5K1B,ANK3,APBA2,KIAA1549,CHST1,NCOA5,PDE8B,CAPRIN2,NCOA1,MYH10,RNF19B,CSNK1G1,AP3D1,NOVA1,CACNA1A,NRCAM,MAP3K14,CBFA2T3,USF3,INA,CCDC149,PCDH7,NDST3,SLIT2,DLGAP3,SSH1,SLC35F3,PLEKHA5,PLAGL2,IGLON5,MIER2,ONECUT2,CDIP1,BAZ2B,CDC42BPB,FOXP4,MAPK14,RGS6,CSNK1D,LPIN2,CNTNAP2,ANKRD17,SLC25A44,ERC2,RAPGEF2,ARHGAP32,LZTS3,TSC22D2,UHRF1BP1,DCX,FBXO10,ABITRAM,PTPRJ,ARNT2,NKAIN1,GRIN3A,NUP153,PGBD5,YPEL3,RARA,HCN4,AKIRIN2,HIVEP3,TLNRD1,EFNB2,PEAK1,EPB41L1,RCAN2,KIAA0319L,CACNG2,PRR16,USP42,MED12L,KIAA1109,SMPD3,CAP2,FOXO3,CHERP,VPS26B,PPM1E,MAGI3,ZNF510,WDR37,CELF2,FAM189B,BRSK1,PDE7B,TMCC1,INPP5J,NLK,CACNA2D3,CAPN15,TRERF1,BRPF3,AGO2,FRS3,TNRC6B,NR6A1,ST14,TNRC18,GSE1,SLC9A7,SYT1,CKAP4,ADGRL2,UNC5D,ANKS1A,SNRNP27,DNAJC13,B4GALNT4,PCLO,GRIA3,CRTC1,GRIN2A,GRIN2D,GRM5,PRR3,FBXO46,PTPRT,GSK3B,AFAP1,THRB,CSMD1,NR2C2,SYNPO2,TRAF3,HIVEP2,FASTKD5,TSC1,JMJD8,PRR14L,YWHAB,RAPH1,IRS1,FAM78A,PRDM11,C1orf21,KCNC2,WIPF2,TET3,CAMK1D,STXBP5,PDHX,LIMK1,CRACDL,PLEKHM3
Mouse Phenotype	MP:0000745	tremors		0.001331	1	0.04869	0.4495	55	285	MAPT,SCYL1,MECP2,ATRN,ANK3,CNTNAP1,KCNAB2,ATP1A3,ATP7B,HCN2,CACNA1G,WASF1,AP3D1,NOVA1,CACNA1A,NPR2,HCN1,OCA2,CACNA2D2,NRXN2,PITPNA,TENM4,LPIN2,NOS1AP,CLSTN3,DAB1,MDGA2,KCTD1,NSD3,PTPN9,PURA,DNM1,EEF1A2,ATXN7,SCN8A,POMK,ITGA11,TMEM127,FOXJ3,TRAK1,KANTR,HECW1,SRRM4,SPTBN2,ADAMTS16,GNAO1,IQCE,GRK5,GRM1,THRB,HTT,FBXO41,KCNA2,KCNN2,AP3B2
GO: Biological Process	GO:0007528	neuromuscular junction development		0.001337	1	0.03493	0.3355	18	71	MECP2,SORBS2,ANK3,PPFIBP1,ALS2,CACNB1,CACNB2,CACNB3,KALRN,CACNA2D2,SHANK1,GPHN,CACNG2,UNC13B,PDZRN3,UNC13A,GSK3B,KY
GO: Biological Process	GO:0032793	positive regulation of CREB transcription factor activity		0.001341	1	0.03493	0.3355	8	20	ADCY1,ADCY8,CD200,CACNA1D,OPRD1,CREBBP,CRTC1,CAMK1D
GO: Biological Process	GO:0032252	secretory granule localization		0.001341	1	0.03493	0.3355	8	20	MAP2,MECP2,PPFIA2,KIF1A,MYO5A,TANC2,TRIM46,KIF5A
MicroRNA	hsa-miR-503-5p		MirDB	0.001341	1	0.0102	0.09994	46	242	SLC24A3,ACVR2A,UBN2,FBRSL1,MYO5A,CACNA1I,AP3D1,BTRC,FOXK1,DYRK1B,CDK8,B4GALT5,SLIT2,KIF23,ZBTB46,PABIR1,TSC22D2,ASAP1,SOBP,LRRK1,ACTR2,FRY,P3H2,ARMH4,KLHL26,SYDE2,ZER1,SYT3,RAB11FIP2,TMCC1,UNC80,XPO7,SPTBN2,FSTL4,TNRC6B,PNPLA6,RPS6KA6,TMEM178B,ANKS1A,PPP1R11,PRDM4,KLF8,KCNQ5,PRDM11,C1orf21,STXBP5
ToppCell Atlas	d78397e65e997ddb995111a810f0e2a4f67d0765	facs-Heart-LV-18m-Mesenchymal-valve_cell|Heart / Tongue_Heart_Limb_Muscle_Aorta_Diaphragm - method, tissue, subtissue, age, lineage, cell ontology and free annotation	Mouse Aging Atlas- Tabula Muris Senis	0.001344	1	0.04996	0.5368	29	134	ADCY3,SHC3,LRFN2,PIP5K1B,ZSWIM5,LRRC4C,PDE8B,SPINDOC,KCNQ4,PCDH1,CHN1,NRXN2,RTN4RL2,MDGA2,P2RY14,CCNJL,IQSEC3,PHC1,SCN3A,TNFRSF21,TBC1D1,MTCL1,ADGRL3,GPER1,GRM7,ZFPM2,ZBTB45,TNKS1BP1,DTX3
ToppCell Atlas	3c852ffe22f4a5b632463086b08c669310684e80	facs-Heart-LV-18m-Mesenchymal-valve_cell|Heart / Tongue_Heart_Limb_Muscle_Aorta_Diaphragm - method, tissue, subtissue, age, lineage, cell ontology and free annotation	Mouse Aging Atlas- Tabula Muris Senis	0.001344	1	0.04996	0.5368	29	134	ADCY3,SHC3,LRFN2,PIP5K1B,ZSWIM5,LRRC4C,PDE8B,SPINDOC,KCNQ4,PCDH1,CHN1,NRXN2,RTN4RL2,MDGA2,P2RY14,CCNJL,IQSEC3,PHC1,SCN3A,TNFRSF21,TBC1D1,MTCL1,ADGRL3,GPER1,GRM7,ZFPM2,ZBTB45,TNKS1BP1,DTX3
Computational	M4363 MORF_ARL3	Neighborhood of ARL3	MSigDb: C4 - CGN: Cancer Gene Neighborhood (v7.2)	0.001344	0.9692	0.03959	0.2834	42	223	MAP2,MAPT,ADCY3,NR3C2,LTBP4,ADAM20,NEUROD2,NFIC,NOS2,CACNB1,INA,MAGI1,GPR171,POU6F1,CRHR1,TENM4,PRKACA,DRC3,TANC2,PLPPR4,CELA2B,RGS7,FRY,SLC4A3,IPO9,ACKR1,NFAT5,ERC1,GPATCH8,ABCC8,HNF1A,GRIK1,GRIK5,BRD4,SEZ6L,POU6F2,TRIO,HTR1B,HTR1E,HTR4,KRT86,MLLT10
MicroRNA	hsa-miR-627:PITA	hsa-miR-627:PITA_TOP	PITA	0.001347	1	0.01024	0.1004	29	134	SLC24A3,ZSWIM5,ZC3H12B,BSN,NOVA1,CA7,CACNB3,KSR2,RUNX1T1,USF3,SYNGR1,ZDHHC5,TENM4,FRMPD4,NYAP1,SOBP,RANBP9,ATP9A,EFNB2,UBAP1,USP42,SMARCD1,NFAT5,SRRM4,SPTBN1,COPS7B,JPH1,KCNC4,KIF3C
Pathway	M39397	GPCRs, class A rhodopsin-like	MSigDB C2 BIOCARTA (v7.5.1)	0.001348	1	0.04345	0.3748	24	111	ADRA1D,ADRA1B,ADRA1A,GPR87,CCKBR,OPRD1,P2RY11,GPR173,GPR52,CHRM1,CHRM3,CHRM4,GPR171,P2RY14,GPER1,GRPR,GPR45,HRH3,HRH2,HTR1B,HTR1E,HTR1F,HTR4,HTR6
Mouse Phenotype	MP:0001504	abnormal posture		0.001349	1	0.04901	0.4525	41	198	SLC12A5,MTA3,CNTNAP1,CAMSAP3,CASK,KIF1A,MYO5A,HCN2,CACNA1A,CACNB1,NPR2,PRKN,NRXN2,COL5A2,CC2D1A,KCTD1,NSD3,PURA,DNM1,SLC12A6,GPHN,SLC35C1,SCN8A,FGF14,DLGAP4,TRAK1,GABBR1,NMNAT2,MYCBP2,KAT2A,GRIA2,GRM1,HTT,UBE3A,VIPR1,SMAP1,KCNA2,KCNN2,SLC17A7,LAMB1,SMAD3
Transcription Factor Binding Site	V$AP2REP_01	V$AP2REP_01	TFBS	0.001349	1	0.01876	0.1422	25	112	MAPT,ACVR1,BTBD9,SCAMP5,NR3C2,ZBTB4,BCL9L,CA7,CACNB3,DYRK1B,CHRM1,CLPTM1,TNPO2,PUM1,ARHGAP44,GRIN3A,EFNA5,FRMPD1,WDTC1,MAST4,GRIN2A,BRD4,UBE2E2,JPH1,TNKS1BP1
Domain	PS01179	PID	PROSITE	0.001359	1	0.04472	0.4077	10	29	SHC3,APBA1,APBA2,NUMBL,NOS1AP,DAB1,PID1,TBC1D1,ANKS1A,ANKS1B
GO: Biological Process	GO:0030072	peptide hormone secretion		0.00136	1	0.03531	0.3392	47	254	ADCY8,RPTOR,NLGN2,LTBP4,DOC2B,SLC25A6,MADD,CASK,PDE8B,DGAT1,MYO5A,NOS2,CACNA1A,CACNA1D,KALRN,SYT7,CCKBR,PRKN,CDK16,CACNA2D2,BMP8A,MYRIP,PPARD,NR1D1,CRHR1,CRHR2,PPP3CA,PTPRN,PTPRN2,CELA2B,EFNA5,SMPD3,RAB11FIP2,SLC16A2,GABBR1,ILDR2,NCOA6,CPLX1,ABCC8,TACR2,HNF1A,GPER1,PCLO,HTT,TRPM2,IRS1,KCNC2
MicroRNA	GACAATC,MIR-219:MSigDB	GACAATC,MIR-219:MSigDB	MSigDB	0.001362	1	0.01034	0.1014	28	128	MAPT,MEF2D,ADD2,RTL9,MRTFA,SEMA4G,NCOA1,ZC3H12B,SDK1,CBFA2T3,ZNF827,FURIN,PURG,CC2D1A,TSC22D2,SCN5A,TRAF7,NTNG1,FOXJ3,CELF2,INPP5J,LARP4B,TTBK1,GSE1,PIP5K1C,THRB,NR2C2,UBE3A
GO: Biological Process	GO:0044089	positive regulation of cellular component biogenesis		0.001364	1	0.03531	0.3392	82	498	ABCA3,MAPT,LRTM1,TENM2,MECP2,SLITRK1,CRACD,NLGN2,ULK1,NCK2,LRRN1,MARK4,ADGRB1,ADGRB2,ADGRB3,BRAF,NF2,WASF1,NTRK3,WHAMM,LDB2,NEURL1,PALM,DLG5,EPN1,ROCK2,LRRTM2,SLITRK5,DAB2IP,CLSTN3,CKAP5,ASAP1,RASIP1,PTPRJ,SNAP91,ACTR2,EFNA5,EIF4G1,ANKRD53,LRRTM4,SMPD3,BAIAP2,CX3CL1,UNC13B,EVL,PPM1E,ADGRL1,LINGO2,NLGN1,MORC2,CLSTN1,MTOR,RIMS1,SLX4,SRC,TTBK1,MLST8,ADGRL2,ADGRL3,CUX2,CLASP1,ICE1,ARHGAP35,TERF1,TESK1,ATP13A2,GSK3B,SPIDR,HTT,SYNPO2,TSC1,SYNPO,CEMIP2,FLRT2,FMN2,SPIRE1,LRRTM3,LRRTM1,NAV3,LRRC4B,LIMK1,SMAD3
MicroRNA	ACAGGGT,MIR-10B:MSigDB	ACAGGGT,MIR-10B:MSigDB	MSigDB	0.001366	1	0.01036	0.1016	25	110	CSNK1G1,BTRC,PURG,CDIP1,BAZ2B,NCOR2,MDGA2,SOBP,CNNM4,ELAVL3,CTDSPL,FHL3,NACC1,ADGRL1,CELF2,MAPKBP1,NFAT5,NCOA6,TNRC6B,PRRT3,CSMD1,ASXL1,HIVEP2,COPS7B,SMAP1
MicroRNA	ACAGGGT,MIR-10A:MSigDB	ACAGGGT,MIR-10A:MSigDB	MSigDB	0.001366	1	0.01036	0.1016	25	110	CSNK1G1,BTRC,PURG,CDIP1,BAZ2B,NCOR2,MDGA2,SOBP,CNNM4,ELAVL3,CTDSPL,FHL3,NACC1,ADGRL1,CELF2,MAPKBP1,NFAT5,NCOA6,TNRC6B,PRRT3,CSMD1,ASXL1,HIVEP2,COPS7B,SMAP1
Coexpression Atlas	gudmap_dev lower uro neuro_e15.5_BladdPelvicGanglion_Sox10_200	dev lower uro neuro_e15.5_BladdPelvicGanglion_Sox10_top-relative-expression-ranked_200	Gudmap Mouse ST 1.0	0.001367	1	0.0309	0.275	30	144	MAP6,PCDH10,NYAP2,KIF1A,NOVA1,INA,FAM163A,CRMP1,CLIP3,PLXNA4,NRSN1,SLC36A1,DBH,JAKMIP2,DCX,ZNF804A,STMN3,DLG2,RTN1,RTN2,CACNG3,PRR36,SRRM4,SYT1,GNAO1,CUX2,GRIA2,CELF3,DISP2,L1CAM
GO: Biological Process	GO:0017158	regulation of calcium ion-dependent exocytosis		0.00137	1	0.03537	0.3397	13	44	SCAMP5,DOC2B,CACNA1I,CACNA1G,CDK5R2,CACNA1A,SYT7,CBARP,PPP3CA,SYT3,SPTBN2,SYT1,TRIM9
MicroRNA	mmu-miR-135a-2-3p		MirDB	0.001371	1	0.01039	0.1018	27	122	KDM5C,BTBD9,MEF2A,ANKRD33B,BCL9L,KIAA2012,FMNL1,RUNX1T1,CBFA2T3,MAGI1,CHRM1,DEPDC5,MAP2K5,ARHGEF11,OXSR1,EFNA5,REEP2,ZBTB7A,SETD1B,NR6A1,ABCG4,CLEC16A,HCFC1,INPP5E,KCNC3,GAL3ST3,TMEM63C
Domain	PS51805	EPHD	PROSITE	0.001372	1	0.04472	0.4077	8	20	KDM4A,KDM4B,RAI1,BRPF3,JADE2,BRPF1,MLLT10,KMT2D
Domain	IPR000700	PAS-assoc_C	InterPro	0.001372	1	0.04472	0.4077	8	20	KCNH7,NPAS1,NPAS2,ARNT2,KCNH5,KCNH3,KCNH1,KCNH2
Computational	M8555 MODULE_489	Genes in the cancer module 489.	MSigDb: C4 - CM: Cancer Modules (v7.2)	0.001373	0.9898	0.03959	0.2834	7	16	ADRA1A,KIF1A,GABRA3,ARHGAP26,POU6F2,HPCA,VIPR2
MicroRNA	hsa-miR-6891-5p		MirDB	0.001378	1	0.01043	0.1023	64	363	HIPK1,SLC24A3,UBN2,MECP2,MEF2D,SORCS1,CRACD,NWD2,SLC24A4,PCDH19,MRTFA,JCAD,KIAA1549,RERE,BCR,SDK1,BTRC,NOVA2,CBL,SHISA7,TMEM184B,C20orf96,PPP1R16B,RAPGEF2,TRIM44,TESPA1,C2CD5,OXSR1,SHANK1,FAM78B,PRRT2,MSL2,STK40,EP300,KLHL26,ZNF391,ZBTB7A,CORO2B,ATXN7,TMEM164,OTUD5,ABLIM3,HEXIM1,SPTB,XYLT1,ABCG4,FAM168A,ARHGEF9,GNAO1,PRRC2B,GRM2,NCS1,LINGO1,BRD4,ZNRF1,FBXL20,ZNF384,HIVEP1,RUSC1,ZNF318,KIF3C,VTI1A,PIANP,LSAMP
MicroRNA	hsa-miR-3199:mirSVR_lowEffct	hsa-miR-3199:mirSVR_nonconserved_lowEffect-0.1-0.5	MicroRNA.org	0.001382	1	0.01045	0.1025	165	1089	MAP2,SLC24A3,ZFYVE1,RNF157,SORCS1,KLHL29,MTA3,SNX32,SCAMP5,PCDH19,OSBPL5,LRRC7,NLGN2,UNC79,RANBP10,LRFN1,EP400,APBA1,SEMA4G,PDE8B,RERE,ATP1A3,MTMR1,CDK5R2,CNOT3,CACNA1D,MAP3K14,SHISA9,FURIN,PRKN,CDH12,CDK16,PFDN1,CHRM1,COG1,PITPNA,TMEM59L,BMP8A,CSTPP1,TNPO2,CENPO,BRCC3,PPARD,GABBR2,GTF2IRD1,BABAM2,CRMP1,CS,PPP2R5D,TENM4,CSNK1D,RALGPS1,WSCD2,SLC25A44,ERC2,MAPK13,TRIM44,RUBCN,SETD1A,SNPH,SIDT1,DAPK1,PTGIS,PTMS,CABYR,SMG7,STMN3,RNF10,DLG2,TTC13,DRP2,HCN4,RANBP9,RFX1,THAP4,CNNM4,CNNM1,BRD2,ERCC6,SLC35C1,TCP11L1,ESR2,NOL10,CEND1,FKBP11,NRSN2,CAMSAP1,CX3CL1,CARM1,TRAF7,EPIC1,ITGA11,DLGAP4,PPM1E,TUBB,ZNF510,CLSTN1,TMEM127,BAHD1,ERLIN1,YEATS2,SLC8A2,CELF2,NRG3,ABLIM2,TVP23A,SUFU,MYO16,NLK,KDM4B,WDTC1,TRERF1,TUSC7,BRPF3,SLC22A25,AGO2,GDI1,PNPLA6,TBC1D1,SYN1,DNAJC13,BEAN1,PHF24,FAM189A1,GRB10,GRIA1,GRIN2D,GRINA,PIP5K1C,GSK3A,ZFPM2,PKIG,LINC01551,GTF2F1,GALNT17,FILIP1L,ADAMTS19,ZNF384,RGMB,ASXL1,KLF8,ZNF346,HMGA1,HIRA,GUF1,IQCJ,PLPPR2,RTN4RL1,KIAA1671,TRIM9,IGHMBP2,DISP2,GPR137,RAPH1,SLC6A17,ZNF385B,KCNC3,KCNC4,GAL3ST3,KIF3C,MSS51,WIPF2,TET3,BMERB1,VTI1A
GO: Molecular Function	GO:0005522	profilin binding		0.001383	1	0.03172	0.2551	6	12	FMNL1,DBN1,DIAPH1,EVL,PCLO,HTT
GO: Biological Process	GO:2000807	regulation of synaptic vesicle clustering		0.001384	1	0.03562	0.3421	6	12	NLGN2,CDH2,MAGI2,SNAP91,NLGN1,BRSK1
MicroRNA	hsa-miR-4801		MirDB	0.001384	1	0.01046	0.1025	100	615	HIPK1,ACVR2A,UBN2,MECP2,CCDC85A,MEF2D,SLC12A5,NWD2,MTA3,SLC24A4,PCDH19,RTL9,MAP3K9,NYAP2,ANK3,CASK,TMEM108,DCAF5,WASF1,NOS2,NOVA1,KSR2,SHISA9,CDH2,BAZ2B,GABBR2,CSNK1D,ERC2,CFAP61,CTNND2,PUM1,ARHGAP32,PCDHA9,TOX,QRICH1,SIRPA,TSC22D2,JAKMIP2,DCX,ZNF804A,PTGFRN,PTPN9,SMG7,NECTIN1,NUP153,DOCK3,RGS7,CNNM4,MACO1,STX1B,HMG20A,LRRTM4,MED12L,TMEM164,FOXO3,NLGN1,ABLIM3,ERLIN1,CELF1,KDM2A,NFAT5,MYO16,ILDR2,SPTBN1,TNRC6B,RNPS1,SYT1,GNB1,IMMT,MID2,CLASP1,USP24,PCDHA13,PUM2,PCDHA12,PCDHA11,PCDHA10,PCDHA8,PCDHA7,PCDHA6,PCDHA5,PCDHA4,PCDHA3,PCDHA2,PCDHA1,GSK3B,ZFPM2,IKZF4,TOP1,RBFOX2,SYNPO2,HIVEP1,TRIO,UBE3A,RTN4R,ZNF385B,LRRTM3,FAM117A,STXBP5,MLLT10
MicroRNA	hsa-miR-582-5p:TargetScan	hsa-miR-582-5p	TargetScan	0.001386	1	0.01047	0.1027	73	425	MARK1,ACVR1B,MEF2D,GRAMD1B,MAP3K9,LRRC7,NYAP2,ANKRD33B,MBD2,ANKRD52,NOVA1,HCN1,CDH2,CPNE8,PDE4A,CACNA2D2,NRXN3,PLXNA2,RASAL2,PURG,BAZ2B,MAPK14,RALGPS1,ANKRD17,DAB2IP,EPC2,JAKMIP2,PTPN9,PTPRJ,IQSEC1,RASA1,AKIRIN2,ELAVL3,RTN2,SATB1,FOXG1,NACC1,AMBRA1,ERLIN1,FRMD4A,CELF2,NFAT5,CNTNAP5,FAM168A,ABCC8,GNAQ,CKAP4,CAMSAP2,ANKS1A,ABHD2,GRM5,PIP5K1C,GSK3B,IKZF4,CMIP,AFAP1,CSMD1,RBFOX2,RASD2,GPR135,GUF1,RTN4RL1,KCNK12,KIAA1671,LRRTM3,C1orf21,CSRNP2,BRPF1,CAMK1D,AFF3,KMT2D,PLEKHM3,PRRT4
MicroRNA	mmu-miR-7066-5p		MirDB	0.001392	1	0.0105	0.103	33	159	GRK2,AP2B1,DOC2B,CNIH2,ZBTB4,PDE2A,PPP3CA,TENM4,ZNF362,CDON,TMEM39B,EPB41L1,TTC7B,USP42,LRRN2,ABLIM3,FOXJ3,MAST3,DDN,TNRC6B,ME3,TTLL12,TCERG1,TMEM178B,CRTC1,PRDM4,FBXL16,ZNRF1,TNR,LDOC1,NALF1,OSBP2,RTN4RL1
MicroRNA	hsa-miR-520f-3p		MirDB	0.001393	1	0.0105	0.103	74	432	SLC24A3,ZNF618,KIAA1522,MLIP,CAPRIN2,ANKRD52,NOVA1,NRCAM,MAP3K14,CNTN3,CDH4,PCDH7,MAGI1,PDK3,KIF3B,CCSER2,RASAL2,ROCK2,KIF23,MINK1,CNRIP1,ZNF385A,CNTNAP2,RUBCN,CC2D1A,MDGA2,SIRPA,JAKMIP2,ZNF804A,DOCK3,APOBEC4,TLCD3A,RAPGEFL1,ZBTB7A,ATXN7,LRRTM4,MED12L,CAMSAP1,DCUN1D5,MAGI3,COPG2,WDR37,TRAK1,CELF2,TRERF1,DCAF6,ARHGAP26,TNRC6B,STK4,MMP24,TNRC18,RPS6KA6,CAMSAP2,CUX2,DNAJC13,JADE2,USP24,GRIA2,PRDM4,ZFPM2,TNFAIP1,SPIDR,RGMB,NR2C2,LDOC1,TUBG1,TOM1L2,RFX7,ZNF213,PRDM8,C1orf21,TET3,STXBP5,PAK5
GO: Biological Process	GO:0007026	negative regulation of microtubule depolymerization		0.001397	1	0.03584	0.3443	11	34	MAP1A,MAP2,CAMSAP3,ATXN7,CAMSAP1,GAS2L1,CAMSAP2,CLASP1,SPECC1L,NAV3,BMERB1
GO: Cellular Component	GO:0032839	dendrite cytoplasm		0.001397	1	0.01374	0.1035	12	39	MAP2,WASF1,CAMK2A,PURA,ZC3H14,BAIAP2,FLOT2,CDKL5,GRIA2,GRIK2,HPCA,KIF5A
GO: Biological Process	GO:2000310	regulation of NMDA receptor activity		0.001406	1	0.03597	0.3455	12	39	LRRC7,CNIH2,DAPK1,DLG2,RASGRF1,NLGN1,RPH3A,GRIA1,GRIA2,GRIA3,GRIN1,GRIN2A
MicroRNA	hsa-miR-4288		MirDB	0.001408	1	0.01062	0.1041	66	377	CSMD2,ADARB1,MECP2,MEF2A,AP2B1,ULK1,LRRC4C,DROSHA,CACNA1I,ZNF598,FMNL1,BTRC,FOXK1,KSR2,SHISA7,SHISA9,MAGI1,CACNA2D2,KIAA1549L,ZNF324,ONECUT2,BAZ2B,GABBR2,CDC42BPB,PPP3CA,SPATS2L,CSNK1D,CSNK2A2,SLITRK5,KDM4A,EPC2,TOX,CC2D1A,MDGA2,NTM,ARNT2,GID8,RASA1,SOBP,CCDC88C,EPB41L1,KLHL26,CLVS1,LRRTM4,NCOA2,NTNG1,SMARCA2,RIMS1,KDM4B,AGO2,FSTL4,TNRC6B,TNRC18,UBXN2B,SLC9A7,TAF6,DNMBP,RAPGEF1,GRIA2,GSK3B,NR2C2,TTN,MGAT5B,KCNC4,KCND2,CAMK1D
Domain	IPR018297	A/G_cyclase_CS	InterPro	0.00141	1	0.04538	0.4138	6	12	ADCY1,ADCY2,ADCY3,ADCY8,ADCY9,NPR2
Domain	IPR013041	Coatomer/clathrin_app_Ig-like	InterPro	0.00141	1	0.04538	0.4138	6	12	AP2A1,AP2A2,AP2B1,COPG2,GGA3,AP3B2
MicroRNA	hsa-miR-658:mirSVR_lowEffct	hsa-miR-658:mirSVR_nonconserved_lowEffect-0.1-0.5	MicroRNA.org	0.001411	1	0.01062	0.1042	119	752	CSMD2,ZFYVE1,ACOX3,ADD2,PRR12,MAP3K9,STIM2,CPNE9,ANK3,KIAA1522,ZBTB4,CHST1,MARK4,TICAM1,BCR,PYGO2,PROSER3,CDK5R2,CACNA1D,NRGN,C12orf40,KIFC2,PCDH1,MAGI1,PDK3,BCL7B,PEX14,ZDHHC8,EPS15L1,NRXN3,DBNDD1,OTOF,PURG,BICRA,CENPO,MICAL2,PRKACA,PPP1R16B,PRKCG,RUBCN,CYP2B7P,TSC22D2,ALKBH5,MAGI2,SMG7,NTM,RNF10,RIPOR1,DLX2,PID1,DOCK3,ATN1,DTNB,DTX1,LRRK1,FAM90A1,CDCA8,EEF1A2,TMEM132E,SLC29A1,DMTN,EPHB6,FKBP11,CLVS1,NRSN2,FHL1,SEMA6C,FLOT2,ZDHHC18,CHERP,TBC1D22B,ST3GAL3,TMEM127,TRAK1,GAS2L1,CELF1,RIMS1,ABLIM2,NALF2,SLX4,INPP5J,MAST3,FAM219A,SLC22A25,SPTB,SYN1,TAPBP,IQCE,MGRN1,CUX2,DNAJC13,JADE2,UBR4,GRM1,PIP5K1C,TFE3,ZBTB49,RNFT2,KIAA1217,NISCH,BRD4,SPIDR,HRH3,RASD2,TSC2,PRR14L,LINC02693,IDUA,TRIM9,FBXO27,FOXK2,PRDM2,ZSWIM4,PRRC2A,C2orf50,KRT86,LRRC4B,CAMK1G,LIMK1
Transcription Factor Binding Site	V$EGR2_01	V$EGR2_01	TFBS	0.001417	1	0.01925	0.1459	29	137	MAP1A,RERE,ADGRB3,NRCAM,NRGN,CAMK2A,COL26A1,KCNB2,TP53I11,FBXL19,CSTF3,DIAPH1,RBBP6,RAPGEFL1,SCN5A,MACROH2A2,CX3CL1,BAHD1,RIMS1,SPTB,GSE1,PRR3,KCNH3,THPO,AKAP10,FBXL20,KCNQ5,USP4,ITPKA
MicroRNA	hsa-miR-4313:Functional MTI (Weak)	Functional MTI (Weak)	miRTarbase	0.001417	1	0.01067	0.1046	16	59	MECP2,SLC12A5,LRFN1,HCN2,NFIC,PDE4A,ZDHHC8,NCOR2,ZBTB46,FOXP4,STK40,FBXL18,GSE1,TOM1L2,ZMIZ1,PIANP
Pathway	P05730	Endogenous cannabinoid signaling	PantherDB	0.00143	1	0.04564	0.3937	8	21	CACNA1G,CACNA1A,CACNA1B,GNAO1,GNB1,GNB3,GRM1,GRM5
MicroRNA	hsa-miR-133a-5p		MirDB	0.00143	1	0.01076	0.1054	57	316	KDM5C,FAM110B,TSHZ3,SORBS2,PPFIBP1,PDE8B,GBF1,NOVA1,USP10,INA,ROCK2,ZNF385A,PPARD,FOXP4,PPP2R2C,VSTM2L,RIMS4,PUM1,ARHGAP32,TOX,LZTS3,PTGFRN,IQSEC1,RARA,SEZ6L2,PHC1,RCAN2,GPHN,RTN1,CLVS1,NRSN2,SCN3A,LRRTM4,ST6GALNAC4,KLHDC10,PDE7B,SLX4,CDK12,TNRC6B,GPATCH8,AHDC1,ST14,STK4,MAST4,UBXN2B,ADGRL3,GRM1,TERF2,ZFPM2,THRB,AKAP11,FBXL20,NR2C2,C14orf132,GAL3ST3,STXBP5,PRRT4
Transcription Factor Binding Site	M40809	MYOCD_TARGET_GENES	MSigDB	0.001436	1	0.01925	0.1459	73	434	ACVR2A,UBN2,RNF150,MAP3K10,NLGN2,ULK1,ZNF282,BHLHE40,PTCH2,BCR,CAPN5,FOXK1,KALRN,PCDH1,PDK3,ST8SIA5,ENPP7P8,POLR1A,PACSIN1,CRABP1,CRHR2,NCOR1,NCOR2,PUM1,RUBCN,CC2D1A,NCR3LG1,TASOR2,PTPRF,SRGAP3,RAD23A,RCAN2,FOXRED2,MIR124-2HG,ZER1,TMEM164,CARM1,SEMA6C,BTBD2,FAM222B,SMARCD1,FAIM2,KIF21B,SPTAN1,SIPA1L3,SRC,CSDC2,ME3,GGT7,PXDNL,SYN1,RPRD2,CCNI,CLUH,RAPGEF1,GRIK1,ZBTB45,ZNF384,TLK2P1,TRPC4,EDC4,PLD3,HIRA,UBE3A,PRR14L,METTL24,TNKS1BP1,ANKS1B,ZNF213,MAP3K12,PARP6,ATP13A1,NDUFV2-AS1
Transcription Factor Binding Site	V$GCM_Q2	V$GCM_Q2	TFBS	0.001437	1	0.01925	0.1459	32	156	BTBD9,ADRA1B,APLP2,NOL4,ADGRB3,CACNA1G,KALRN,PLAGL2,MAGED1,EPB41L4B,NRG2,FOXP4,SLITRK5,ANKRD17,CNNM2,ZNF362,PTPRJ,PURA,RASGRF1,TLNRD1,ETS2,CX3CL1,BAHD1,SCMH1,NLK,NCOA6,PPP1R9B,GNAO1,GRIA1,IGF1R,LRRTM1,KCNC3
GO: Biological Process	GO:0035303	regulation of dephosphorylation		0.001447	1	0.03678	0.3533	38	195	LMTK3,ZFYVE1,ELFN2,CAMSAP3,PHACTR1,MTMR1,ZDHHC8,ROCK2,PPP2R2C,PPP2R5D,PPP1R16B,PRKCD,PABIR1,MAGI2,SMG7,DLG2,RCAN2,SH3RF2,FKBP1A,LMTK2,PPP6R1,TMEM132D,MTOR,SRC,RBM26,MPRIP,PPP1R9B,SPPL3,PPP1R11,GSK3B,RIMBP2,CABIN1,HTT,TSC1,YWHAB,CSRNP2,SHOC2,SMAD3
GO: Biological Process	GO:0060746	parental behavior		0.00145	1	0.03678	0.3533	7	16	MBD2,NPAS1,KALRN,HCN1,BRINP1,DBH,GNAQ
GO: Biological Process	GO:0031623	receptor internalization		0.001456	1	0.03678	0.3533	27	125	GRK2,AP2B1,ULK1,ARRB2,NECAB2,UBQLN2,PACSIN1,LRRTM2,MAGI2,IQSEC1,DNM1,CACNG8,CACNG7,EFNB2,ANKRD13B,DTNBP1,CACNG3,CACNG2,CACNG4,SYNE1,GRIA1,GRIA2,PIP5K1C,GSG1L,HPCA,HTR1B,LRRTM1
GO: Biological Process	GO:1905477	positive regulation of protein localization to membrane		0.001456	1	0.03678	0.3533	27	125	AP2B1,NLGN2,ANK3,MYO5A,CACNB3,PRKN,ZDHHC8,SSH1,NECAB2,ZDHHC5,CLIP3,C2CD5,PTPN9,DPP6,CACNG2,RAB11FIP2,PDPK2P,SPTBN1,STAC2,PPP1R9B,MTCL1,GPER1,PPP1R13B,HPCA,YWHAB,NKD2,SNX27
MicroRNA	hsa-miR-1260:PITA	hsa-miR-1260:PITA_TOP	PITA	0.001463	1	0.011	0.1078	31	147	ACVR1B,MECP2,CDH2,PCDH1,CDK16,CHD3,NRXN2,ZNF385A,FBXL19,TSC22D2,PTGFRN,RASIP1,SRGAP3,RNF10,DLG2,ELAVL3,EPB41L1,BASP1,AMBRA1,SMARCD1,XPO7,NMNAT2,SPTBN2,TNRC6B,GDI1,TNFRSF21,TNPO3,XKR6,FOXK2,EMSY,LIMK1
MicroRNA	hsa-miR-363*:mirSVR_lowEffct	hsa-miR-363*:mirSVR_nonconserved_lowEffect-0.1-0.5	MicroRNA.org	0.001466	1	0.01101	0.1079	186	1247	MAP1A,ASIC1,C4orf50,ACTN1,ADAR,MEF2D,UNC5A,ADRA1A,MRTFA,FAM110B,AMPH,HIPK4,GIT1,ZSWIM5,MUC15,ZNF618,PPFIA2,CNIH2,ZBTB4,APLP2,AQP9,SEMA4G,LDB1,NF2,NFIC,MBD2,NRAP,NRGN,LYG2,OCA2,SYT7,CDK8,CDK16,PDE4A,ATXN7L1,NDST3,KIF3B,ASB6,PLEKHA5,SLC25A23,RASAL2,PURG,POLR1A,CREBBP,MANSC1,RGS6,SAMD10,RIMS4,CNTNAP2,SLITRK5,WSCD2,DEPDC5,RAPGEF2,GSG1,TANC2,SETD1A,DAPK1,DCX,RUSC2,PTMS,ZMIZ2,PURA,ARHGAP44,DIAPH2,TLN2,NKAIN1,GRIN3A,PID1,DPP6,DRP2,DTNB,PRRT2,CNNM4,POLR1D,CNNM1,RIC8B,BRD2,CELSR3,CELSR2,STK40,MARK2,EPB41L1,RAPGEFL1,KLHL26,EXTL1,FKBP11,REEP2,ANKRD53,PCNX2,SYDE2,MACROH2A2,RNF145,WDR17,FKBP3,TRIM46,CARM1,FLOT2,CHERP,SYT3,RAB11FIP2,NTNG1,MAGI3,NBEA,PDPK2P,TMEM127,TRAK1,PKNOX2,PACS1,BICDL1,CELF2,SCMH1,GPR153,SMARCD1,HMGXB3,ADGRA1,CACNG4,BRSK1,SUFU,NALF2,UNC13A,INPP5J,GABBR1,KIF21B,JPH4,IQSEC2,ZBTB43,DDN,GDI1,AHDC1,ABCG4,GSE1,RPRD2,MTUS2,MGRN1,SNRNP27,JADE2,BEAN1,UBR4,ARHGEF12,RAPGEF1,PPP1R11,GRIN1,GRIN2D,TERF1,ATP13A2,FBXO46,IKZF4,LINC01252,AGBL4,ZBTB49,KIAA1217,UTP4,CELF3,CABIN1,ATXN2L,PLD3,GUF1,UBA1,HRH2,HSD3B1,MGAT5B,VIPR1,SMAP1,ATCAY,FBXO44,DISP2,GPR137,RTN4R,ANKS1B,ZNF215,LRRTM3,LRRTM1,DTWD1,CLPB,KCNC4,SLC17A7,SNX27,STXBP5,KRT86,BMERB1,LAMC1,CAMK1G,LASP1,ZMIZ1,LIMK1,GCSIR
MicroRNA	hsa-miR-5698:Functional MTI (Weak)	Functional MTI (Weak)	miRTarbase	0.001472	1	0.01105	0.1083	72	419	ADCY2,ADCY9,RNF157,MEN1,NLGN2,RNF19B,NEUROD2,ANKRD52,NRGN,CAMK2A,ZNF786,SCARF2,DLGAP3,KIF3B,R3HDM4,DDA1,CCSER2,ARIH1,TMEM184B,CRMP1,CSTF2,TRIM44,SETD1A,STK35,PTPRF,STMN3,MAP4K2,PGBD5,PRRT2,PHC1,P3H2,EIF4G1,ANKRD13B,LINGO3,ZBTB7A,WDR17,NACC1,ADGRL1,PKNOX2,CELF1,AGO2,ERC1,RAP1GAP2,GDI1,MAPK8IP3,MPRIP,TTLL12,STK4,PNPLA6,SIK2,PPP1R9B,RPRD2,PRRC2B,USP22,LARP1,GRINA,GTF2F1,UTP4,LDOC1,FKBP8,MGAT5B,IGF1R,RAB15,TNKS1BP1,FBXO27,CLPB,KCNH2,BRPF1,PRRC2A,KMT2D,LRP3,PLEKHM3
Transcription Factor Binding Site	M40816	ZNF740_TARGET_GENES	MSigDB	0.001474	1	0.0194	0.147	160	1075	SPRED2,MAP1A,SCYL1,RHBDD2,LMTK3,GPRIN1,ADAR,MECP2,ADD2,PRR12,AP2A1,TLE5,RPTOR,NLGN2,LTBP4,SLC25A6,ZBTB4,APBA2,DGKZ,BHLHE40,SEMA4G,MADD,EIF4G3,MYCBP2-AS1,BCL9L,ATP7B,FXYD7,BCL9,ZNF467,BCR,DCAF5,BRAF,NFIC,NFYC,CNOT4,NOVA2,CACNA1A,KIFC2,CNTN3,PBX2,MAGI1,PDE4A,CACNA2D2,WIZ,DBNDD1,GFOD1,STRN4,CCDC86,SLC25A23,IGLON5,ROCK2,MBOAT7,BAZ2B,POU6F1,FBXL19,CDC42BPB,SH2B1,MANSC1,PITPNM3,PUM1,EPC2,TM9SF4,BCORL1,STK35,TASOR2,ABITRAM,SMG7,PTPRS,UBAP2L,STMN3,ZMIZ2,PURA,DENND4B,DIAPH1,NYAP1,RAB3A,RARA,RASA1,FAM78B,PHC1,SLC25A22,POLR1D,BRD2,EIF4G1,EP300,ANKRD13B,ESR2,HMG20A,CITED2,ZBTB7A,SATB1,ZER1,TRIM46,NCOA2,SFMBT1,SYT3,CTC1,TUBB,CCDC92,PLEKHA6,WDR37,TSPOAP1-AS1,RPUSD1,PKNOX2,SLC8A2,SMARCA4,MAST1,KDM2A,BRSK1,NFAT5,UNC13A,NLK,WDTC1,XPO7,BRPF3,SETD1B,CDK12,RBM26,CAMTA2,KAT2A,LRCH1,ZC3H3,AHDC1,TNRC18,TNRC6A,MLST8,ZEB1,USP22,JADE2,GRIK5,TFE3,IKZF4,CMIP,TLE2,HCFC1,RBFOX2,ATXN2L,ASXL1,TRAF3,TSC1,LDOC1,SSBP3,SBK1,UBE3A,FKBP8,ILRUN,XKR6,RFX7,ZNF318,MAP3K12,KCNH2,KCNN1,TET3,ZEB1-AS1,ZNF628,LRRC4B,MLLT10,DCP1B,SMAD3,JPH3
MicroRNA	mmu-miR-219a-5p		MirDB	0.001476	1	0.01107	0.1085	44	230	TENM2,MEF2D,ADD2,SORCS1,PCDH19,MRTFA,PITPNM2,KIAA1549,SEMA4G,ANKRD52,SDK1,FURIN,PCDH7,ARIH1,PURG,FAM163A,CNRIP1,CC2D1A,TSC22D2,ABHD8,SAP130,EFNB2,ESR2,FHIP1B,SFMBT1,ZDHHC16,FOXJ3,CELF2,INPP5J,LARP4B,TNRC18,TTBK1,GSE1,CLASP1,SYNE1,PIP5K1C,THRB,NR2C2,UBE3A,FBXO41,TRIM9,RAB15,CCDC177,CAMK1D
MicroRNA	hsa-miR-140-3p:PITA	hsa-miR-140-3p:PITA_TOP	PITA	0.001482	1	0.0111	0.1088	55	303	SPRED2,MAP2,MECP2,ADCY9,LRRC7,FAM110B,ZNF618,APLP2,BCL9,BSN,NOVA1,CACNB3,TBC1D25,CBL,SYNGR1,CYTH3,PURG,ONECUT2,PACSIN1,SMCR8,SIRPA,ASAP1,SRGAP3,PURA,DNM1,NUP153,DRP2,SOBP,KHDRBS2,ANKRD13B,SCN3A,FOXG1,RNF44,PPM1E,CELF2,FAM222B,SMARCA2,RIMS1,SOX12,ZNF777,AGO2,AHDC1,MMP24,SYN1,ADGRL2,TTYH3,GRM2,GSK3A,ZFPM2,FBXL20,RBFOX2,RFX7,FOXK2,KIF5A,TET3
MicroRNA	hsa-miR-5088-3p		MirDB	0.001482	1	0.0111	0.1088	59	330	UBN2,ADAR,ELFN2,ADCY3,ADD2,GRAMD1B,CRACD,ADRA1D,NWD2,MAP3K9,MRTFA,NCK2,PDZD4,STIM2,ANK3,ZBTB4,BCR,NRF1,FURIN,SYNGR1,CHD3,CNGB1,PPP2R5D,PPP1R16B,BRINP1,UHRF1BP1,KIAA0753,SRGAP3,DENND4B,NYAP1,RASGRF1,EFNA5,EFNB2,EPB41L1,EPHB6,ATXN7,TBC1D22B,SLC7A1,CELF2,DCTN5,LRRC4,XYLT1,TMEM178B,SIN3B,LARP1,GRIA2,PTPRT,SEZ6L,ZNF384,NAA35,SGPP2,TRIM9,RAPH1,LUZP1,ZSWIM4,CAMK1D,VTI1A,PTCHD4,JPH3
Transcription Factor Binding Site	V$SMAD3_Q6	V$SMAD3_Q6	TFBS	0.001491	1	0.0194	0.147	31	150	MAP2,ACVR1,NLGN2,GIT1,BCL9L,RNF19B,CDK5R2,CACNB2,CACNB3,NTRK3,CBFA2T3,SYT7,SIAH3,CHRM1,NRXN3,CRAT,ASAP1,PURA,NECTIN1,SHANK1,FGF14,RIMS1,RAI1,JADE2,GRIN2D,CELF3,TOP1,RUSC1,SYNPO,SSBP3,MSS51
MicroRNA	hsa-miR-107:PITA	hsa-miR-107:PITA_TOP	PITA	0.001494	1	0.01116	0.1094	65	371	ASIC1,AQP11,SLITRK1,MEF2D,SCAMP5,SIPA1L2,CNTNAP1,ZC3H12B,DCAF5,NOVA1,RUNX1T1,USP10,USF3,FURIN,CDK8,CHRM1,KIF3B,PITPNA,KIF23,ERC2,CNNM2,ZCCHC2,JAKMIP2,DCX,C2CD5,FBXO10,NECTIN1,PID1,SLC12A6,PRRT2,ACTR2,CELSR2,CORO2B,USP42,SYDE2,SCN3A,SCN8A,CARM1,FLOT2,RAB11FIP2,PPM1E,NLGN1,FRMD4A,SLC8A2,IPO9,SUFU,GABRB1,CDK12,FSTL4,TNRC6B,GPATCH8,LRRC4,MMP24,SIK2,SYN2,ADGRL3,ABHD2,GRIA3,ZFPM2,IKZF4,HMGA1,HTR4,KCNC4,KIF5A,KY
MicroRNA	hsa-miR-103:PITA	hsa-miR-103:PITA_TOP	PITA	0.001494	1	0.01116	0.1094	65	371	ASIC1,AQP11,SLITRK1,MEF2D,SCAMP5,SIPA1L2,CNTNAP1,ZC3H12B,DCAF5,NOVA1,RUNX1T1,USP10,USF3,FURIN,CDK8,CHRM1,KIF3B,PITPNA,KIF23,ERC2,CNNM2,ZCCHC2,JAKMIP2,DCX,C2CD5,FBXO10,NECTIN1,PID1,SLC12A6,PRRT2,ACTR2,CELSR2,CORO2B,USP42,SYDE2,SCN3A,SCN8A,CARM1,FLOT2,RAB11FIP2,PPM1E,NLGN1,FRMD4A,SLC8A2,IPO9,SUFU,GABRB1,CDK12,FSTL4,TNRC6B,GPATCH8,LRRC4,MMP24,SIK2,SYN2,ADGRL3,ABHD2,GRIA3,ZFPM2,IKZF4,HMGA1,HTR4,KCNC4,KIF5A,KY
MicroRNA	hsa-miR-484:PITA	hsa-miR-484:PITA_TOP	PITA	0.001494	1	0.01116	0.1094	30	141	MAP2,HIPK1,ACVR1B,PCDH19,FAM110B,SORBS2,GIT1,SEMA4G,PCDH7,BCL7B,CBARP,PITPNA,MINK1,GABBR2,SEC24C,KDM4A,PTPRF,DLG2,DPP6,PRRT2,CELSR2,FHL1,EDC3,MYCBP2,JADE2,GRB10,GRIA3,HIVEP2,TET3,KMT2D
MicroRNA	hsa-miR-708-5p:Functional MTI	Functional MTI	miRTarbase	0.001497	1	0.01117	0.1095	22	93	MT-CO1,NFIC,NRCAM,NRF1,R3HDM4,ATG9A,NOS1AP,CTIF,PTPRJ,CHERP,TUBB,FOXJ3,KDM1A,IQSEC2,AHDC1,FAM168A,PRRC2B,SMAP2,PRDM2,KCNH2,PIANP,SMAD3
GO: Biological Process	GO:0031110	regulation of microtubule polymerization or depolymerization		0.001498	1	0.03774	0.3625	21	89	MAP1A,MAP2,MAPT,MECP2,CAMSAP3,CLIP3,CKAP5,STMN3,MAP1S,ANKRD53,ATXN7,CAMSAP1,GAS2L1,MAPRE3,INPP5J,MAPRE2,CAMSAP2,CLASP1,SPECC1L,NAV3,BMERB1
MicroRNA	hsa-miR-4469		MirDB	0.001506	1	0.01123	0.1101	60	337	MAP1A,ASIC1,ADCY1,ELFN2,MECP2,KLHL29,GRAMD1B,MARCHF4,ZNF618,PPFIA2,KIAA1549,SEMA4G,BCL9,FOXK1,PBX2,MAGI1,ZDHHC5,PPP3CA,RIMS4,PPP1R16B,RAB11FIP3,TANC2,CLSTN3,STK35,AREL1,SMG7,NTM,PURA,OXSR1,FAM78B,CACNG8,MEGF8,TMEM63B,HMG20A,FBXL18,PPP1R21,VPS26B,ADGRL1,BAHD1,SCMH1,EFR3B,KDM2A,CAPN15,LHFPL4,ERC1,NR6A1,GNAO1,GNAZ,GRIA3,GSK3B,ZNRF1,RBFOX2,SYNPO2,UBQLN4,C14orf132,C1orf21,SNX27,KCNQ2,LSAMP,SMAD3
Pathway	1269586	G-protein mediated events	BioSystems: REACTOME	0.001511	1	0.04678	0.4035	12	41	ADCY1,ADCY2,ADCY3,ADCY8,ADCY9,GRK2,PRKACA,PRKCD,PRKCG,GNAO1,GNAT2,GNAZ
Pathway	83063	Hedgehog signaling pathway	BioSystems: KEGG	0.001511	1	0.04678	0.4035	12	41	GRK2,CUL1,ARRB2,PTCH2,CSNK1G1,BTRC,CSNK1D,CSNK1G3,PRKACA,CDON,SUFU,GSK3B
Pathway	M39566	Microtubule cytoskeleton regulation	MSigDB C2 BIOCARTA (v7.5.1)	0.001511	1	0.04678	0.4035	12	41	MAPT,MARK1,PRKACA,PTPRA,DIAPH1,MARK2,SRC,GNAQ,CLASP1,GSK3B,TRIO,LIMK1
Transcription Factor Binding Site	V$CDP_02	V$CDP_02	TFBS	0.001517	1	0.0194	0.147	17	66	MYH10,HCN1,SIAH3,CDH9,NRXN3,GTF2IRD1,CS,DGKB,DCX,CACNA2D3,SREBF2,SYT1,GNAO1,GNAQ,ADGRL2,GRIA3,LSAMP
Transcription Factor Binding Site	V$CREBP1_01	V$CREBP1_01	TFBS	0.001518	1	0.0194	0.147	26	119	MECP2,OSBPL6,BSN,NDST3,ZDHHC5,NR1D1,RGS6,STK35,ARHGAP44,ABHD8,HIVEP3,CHIC2,EEF2,EP300,FGF14,RNF145,CLSTN1,CELF2,SREBF2,RHOBTB2,RPS6KA6,CLASP1,HRH3,LRRTM3,PRDM8,KCNC1
MicroRNA	hsa-miR-24:mirSVR_lowEffct	hsa-miR-24:mirSVR_conserved_lowEffect-0.1-0.5	MicroRNA.org	0.001518	1	0.01132	0.111	222	1519	KCNH7,MAP1A,MAP2,HIPK1,KDM5C,SLC24A3,ACVR1B,UBN2,ZFYVE1,ACOX3,ADD2,SCAF4,MEN1,SORCS1,KLHL29,NWD2,LRFN2,AP2B1,SCAMP5,MAP3K9,PIP5K1B,CEP126,MRTFA,ANK3,GIT1,MUC15,KIAA1522,ALS2,SEMA4G,MARK4,NCOA1,PHACTR1,CADM3,BCL9L,GBF1,DCAF5,NF2,WASF1,SDK1,CNOT3,ZNF697,KALRN,OGDH,CCKBR,SIAH3,USP10,USF3,INA,CBFA2T2,CEP170B,PDE2A,FAM185A,PFDN1,ZNF71,CFAP299,WIZ,DBNDD1,KIAA1549L,CLCN6,COG1,DDA1,YWHAH-AS1,TGFBRAP1,CSTPP1,MIER2,CDIP1,UBQLN1,MAGED1,MBOAT7,TP53I11,COX10,POU6F1,PPARD,GABBR2,CRAT,CRHR1,PCED1B,SPATS2L,RGS6,GALNT9,ANKRD17,SLC25A44,KDM4A,RAPGEF2,MAPK13,RUBCN,TANC2,ARHGAP32,BCORL1,DAPK1,GIT2,TESPA1,AREL1,PTPN9,TRANK1,PTPRF,ARHGAP44,DIAPH1,DLG2,TLN2,NKAIN1,OXSR1,GRIN3A,SLC29A4,CDON,DOCK3,SLC12A6,RASGRF1,DUSP8,ZMAT4,APOBEC4,PHC1,SLC25A22,CNNM4,TSHZ1,EIF2AK4,CTDSPL,EP300,SEZ6,ARMH4,ANKRD13B,LRRC37A3,SLC35C1,NOL10,WWC2,NRSN2,SCN3A,ZER1,AGAP3,TRAF7,ZDHHC18,EDC3,CTC1,AMBRA1,DPYSL4,TBC1D22B,ST3GAL3,BAHD1,ERLIN1,GAS2L1,FRMD4A,SLC8A2,CELF2,TMEM132D,DNAJC5G,KDM2A,HMGXB3,ADGRA1,SNCB,MAPKBP1,ABLIM2,SLX4,NLK,MAST3,WDTC1,KIF21B,BRPF3,MYCBP2,TMEM8B,CDK12,FSTL4,DDN,CYP46A1,MMP24,SEPTIN3,TCERG1,TACR2,MLST8,ADGRL2,MAPRE2,CCNI,MTUS2,RNF208,CTXN1,EHBP1,MID2,UBR4,TMEM151B,GRIA1,GRIA2,GRIA3,PPP1R11,GRIN1,GRM8,ATP13A2,GSK3B,TFE3,LINC01252,ZNF341,LZTS1,NISCH,LSM10,RBFOX2,RASD2,ADAMTS19,NAA35,UBE2E2,HPCAL1,PLPPR2,ILRUN,ATCAY,IDUA,TRIM9,IGHMBP2,KNDC1,RAB15,FBXO27,IL12RB2,NCLN,EMSY,PRDM2,CSRNP2,KCNC4,KCNN2,KIF3C,PAK5,LAMC1,VTI1A,LASP1,ZMIZ1,PIANP,PLEKHM3
MicroRNA	hsa-miR-558:PITA	hsa-miR-558:PITA_TOP	PITA	0.001521	1	0.01133	0.111	29	135	ELFN2,PCDH19,PDZD4,RANBP10,KIAA1522,CSNK1G1,BSN,NRGN,KALRN,PITPNA,FOXP4,CLSTN3,DBN1,SNAP91,AGAP2,EDC3,PLEKHA6,NALF2,RAPGEF1,GRIN2D,ZFPM2,RIMBP2,RBFOX2,ATXN2L,SYNPO,FBXO41,IGF1R,FAM117A,SNX27
Coexpression Atlas	gudmap_dev lower uro neuro_e15.5_BladdPelvicGanglion_Sox10_k3_500	dev lower uro neuro_e15.5_BladdPelvicGanglion_Sox10_k-means-cluster#3_top-relative-expression-ranked_500	Gudmap Mouse ST 1.0	0.001522	1	0.03422	0.3045	14	50	ATP5F1D,FNDC10,HTR3B,FAM163A,TMEM229B,CLIP3,DBH,CORO2B,PRR36,SYN1,RNF208,CTXN1,CELF3,KCNN2
MicroRNA	hsa-miR-936:PITA	hsa-miR-936:PITA_TOP	PITA	0.001537	1	0.01144	0.1122	45	237	ADARB1,ADCY1,MECP2,JCAD,STIM2,SORBS2,LRRC4C,BCR,CSNK1G1,MBD2,CBL,CPNE8,BAZ2B,CTR9,RALGPS1,LRRTM2,ANKRD17,TANC2,FRMPD4,PTPRJ,DOCK3,RARA,DRP2,HCN4,LRRTM4,CAMSAP1,MAGI3,ABLIM3,SLC7A1,CELF2,SMARCA2,XPO7,RBM26,TNRC6B,SYT1,CAMSAP2,GRK5,AFAP1,YLPM1,FOXK2,EMSY,NAV3,KIF5A,CAMK1D,PAK5
MicroRNA	hsa-miR-491-5p:TargetScan	hsa-miR-491-5p	TargetScan	0.001542	1	0.01147	0.1124	28	129	CSMD2,GRAMD1B,LRFN1,NOVA2,DYRK1B,PBX2,COL26A1,CHD3,B4GALT5,DLGAP3,NRG2,FOXP4,CTIF,DMWD,PGBD5,ELAVL3,RPUSD1,FAM222B,KDM4B,MAPK8IP3,RPRD2,PRR3,GTF2F1,CELF3,RGMB,FBXO41,CSRNP2,LRRC4B
MicroRNA	hsa-miR-339-3p:PITA	hsa-miR-339-3p:PITA_TOP	PITA	0.001543	1	0.01147	0.1124	8	20	RNF150,ADGRB1,RGS6,PTGFRN,FRMD4A,DDN,ABHD2,RIMBP2
Pathway	M113	Role of Calcineurin-dependent NFAT signaling in lymphocytes	MSigDB C2 BIOCARTA (v7.5.1)	0.001549	1	0.04747	0.4095	14	52	MEF2D,CREBBP,MAPK14,PPP3CA,PRKACA,PRKCD,PRKCG,EP300,RCAN2,FKBP1A,GSK3B,CABIN1,FKBP8,YWHAB
MicroRNA	hsa-miR-6770-3p		MirDB	0.00155	1	0.01151	0.1128	6	12	TOLLIP,WWC2,FAM219A,STK36,JPH4,IQSEC2
MicroRNA	hsa-miR-505*:mirSVR_lowEffct	hsa-miR-505*:mirSVR_nonconserved_lowEffect-0.1-0.5	MicroRNA.org	0.00155	1	0.01151	0.1128	195	1316	VWA5B2,KCNH7,SYN3,MAP6,ACVR1B,LMTK3,GPRIN1,ADCY3,SLITRK1,SORCS1,KLHL29,GRAMD1B,SCAMP5,LRRC7,NR3C2,MARCHF4,PCDH10,ALK,MRTFA,CD200,ATRN,ABCC1,SORBS2,ANK3,PPFIBP1,CNTNAP1,APBA2,SEMA4G,NCOA5,ASTN1,RERE,MYH10,RNF19B,CACNA1G,CAPN5,BTRC,CNOT4,ASTN2-AS1,KALRN,CAMK2A,RUNX1T1,CCDC149,SYNGR1,SOHLH1,PBX2,PCDH1,CDK16,GPR173,PEX14,NRXN3,KIF3B,OTOF,COG1,CLPTM1,CCSER2,NGEF,PLAGL2,ATG9A,ARIH1,CCDC86,SLC25A23,IGLON5,UBQLN2,PITPNM1,C1QL2,CS,PPP2R5D,RGS6,PITPNM3,NRSN1,DRC3,PCDHA9,TOX,CTIF,SIRPA,DBN1,DCC,SPATA2,KIAA0319,AREL1,DLG2,RIPOR1,OXSR1,DNM1,DMWD,YPEL3,SLC12A6,RARA,ATN1,RASGRF1,AKIRIN2,PRRT2,RFX1,CNNM1,BRD2,NAT10,ETS2,UBAP1,ETV6,FOXRED2,ATXN7,SH3RF2,BAIAP2,FHL3,RNF145,FKBP1A,FKBP3,CARM1,ITGA11,OTUD5,VPS26B,ZDHHC16,NBEA,TBC1D22B,TMEM127,RPUSD1,ZNF764,ZFP64,EFR3B,SMARCD1,KDM2A,CACNG4,RIMS1,KLHDC10,SUFU,NFAT5,TMCC1,MYO16,NLK,RAI2,GABBR1,PDZD2,WDTC1,SRRM4,SPTAN1,SPTBN1,IQSEC2,CAMTA2,MAPK8IP3,RFTN1,MMP24,STAC2,TTBK1,PNPLA6,SEPTIN3,SLC22A10,ADAMTS16,DCLK2,MTCL1,MTUS2,IQCE,MAN2B2,TENT4A,SYNE1,GRM5,PRDM4,TESK1,PKIG,LINC01551,RNFT2,NISCH,CELF3,HABP2,ANKRD24,FBXL20,ADAMTS19,ZNF384,ASXL1,ZNF346,PLD3,CEMIP2,SBK1,IQCJ,COPS7B,FBXO41,RBFOX3,IDUA,RAB15,IL12RB2,RAPH1,UBQLN4,ZNF213,ZNF215,PRDM2,DTWD1,KIF5A,TET3,RGS7BP,DTX3,LASP1,MLLT10,PIANP,DCP1B,GCSIR,UPP2
Coexpression Atlas	Facebase_RNAseq_e8.5_Hind Brain Neural Epithelium_500_K2	FacebaseRNAseq_e8.5_Hind Brain Neural Epithelium_top-relative-expression-ranked_500_k-means-cluster#2	FaceBase_RNAseq	0.001551	1	0.03467	0.3085	16	61	SLITRK1,SHROOM3,SORBS2,ZSWIM5,NRCAM,INA,REEP2,RTN1,RTN2,SPRED3,PRR36,CELF2,NLK,CELF3,TOX2,MGAT5B
MicroRNA	hsa-miR-3179:Functional MTI (Weak)	Functional MTI (Weak)	miRTarbase	0.001553	1	0.01152	0.1129	33	160	KDM5C,NLGN2,RANBP10,ANKRD33B,HCN2,ZNF467,NFIC,SDK1,SYT7,EPB41L4B,MINK1,ZNF385A,FBXL19,RAB36,C20orf96,SMCR8,FRMPD4,IP6K1,SPATA2,FBXL18,NCOA2,ADGRL1,SMARCD1,HMGXB3,NFAT5,FAM168A,PPP1R9B,USP22,JADE2,RAPGEF1,GRINA,KCNC4,PRRC2A
MicroRNA	mmu-miR-504-5p		MirDB	0.001563	1	0.01157	0.1134	36	179	ZNF512B,MGAT3,NLGN2,GIT1,NRF1,ZNF827,NEURL1,CDK16,CHD3,CHRNA2,HS6ST1,PITPNA,TMEM229B,CHD5,PLXNA4,ARNT2,DIAPH1,SH2D3C,SLC29A1,SMPD3,CAMSAP1,NFAT5,SPTBN2,GGA3,TTLL12,MMP24,TNRC18,GNAT2,MAPRE2,UNC5D,PRRC2B,ZBTB49,HABP2,EDC4,IGF1R,KCNA2
MicroRNA	mmu-miR-331-3p		MirDB	0.001563	1	0.01157	0.1134	36	179	SYN3,BTBD9,AP2A1,CPNE5,CASK,CAMK2A,SYT7,FURIN,SYNGR1,WIZ,OTOF,ST8SIA5,MINK1,ZNF316,EPC2,SNPH,ABITRAM,RIC8B,ANKRD13B,BAIAP2,NBEA,TMEM132D,SMARCD1,GABBR1,XPO7,TNRC6B,GRK5,RAPGEF1,ASXL1,TOM1L2,UBQLN4,ZNF318,BRPF1,WNK2,LRRC4B,MLLT10
MicroRNA	hsa-miR-1254:PITA	hsa-miR-1254:PITA_TOP	PITA	0.001565	1	0.01158	0.1135	26	117	MEF2D,SCAMP5,PCDH19,RANBP10,STIM2,CAPRIN2,CADM3,NOVA1,HECTD4,FURIN,KIF3B,CSNK1D,FRMPD4,IP6K1,ZNF362,PTPRF,STX1B,KDM2A,HECW1,GSE1,TBC1D1,MTCL1,ABHD2,LARP1,GRIN2A,KCNQ5
Transcription Factor Binding Site	V$AP1FJ_Q2	V$AP1FJ_Q2	TFBS	0.001567	1	0.0198	0.1501	37	189	MAP1A,MAP2,SHC3,CASK,BRAF,CA7,NRXN2,CIZ1,ROCK2,UBQLN1,RGS6,PRKACA,CLSTN3,PTPRN,DIAPH1,DNM1,EEF1A2,EIF4G1,EPB41L1,KLHL41,CACNG2,FHL3,SMARCA2,SNCB,GABBR1,SRC,MPRIP,PPP1R9B,CLUH,GRIN2D,HCFC1,GGN,SYNPO,UBE3A,FKBP8,ZNF385B,LAMC1
Computational	M426 MORF_MLLT10	Neighborhood of MLLT10	MSigDb: C4 - CGN: Cancer Gene Neighborhood (v7.2)	0.001569	1	0.04351	0.3115	41	218	MAP2,ADCY3,NR3C2,FAM110B,CHST1,NOL4,ADAM20,NOS2,NOVA1,NPAS2,CACNB1,CDH4,GPR171,POU6F1,CRHR1,TENM4,DRC3,TANC2,SPATA2,PLPPR4,CELA2B,FRY,PPM1E,IPO9,NFAT5,ERC1,GPATCH8,ABCC8,HNF1A,GRIK1,GRIK5,THPO,BRD4,RNF24,POU6F2,TTN,FLRT2,HTR1E,BRINP3,KRT86,MLLT10
GO: Molecular Function	GO:0060589	nucleoside-triphosphatase regulator activity		0.001574	1	0.03563	0.2865	79	479	AGAP5,ABR,SIPA1L2,RANBP10,GIT1,ALS2,DENND1A,MADD,ARHGDIA,AGAP6,GBF1,ADGRB3,BCR,RGPD2,KALRN,TBC1D25,ARHGAP33,CYTH3,CHN1,CHRM4,SLIT2,NGEF,RASAL2,VPS9D1,RGS6,RALGPS1,SIPA1L1,DEPDC5,RAPGEF2,SMCR8,DAB2IP,ARHGAP32,GIT2,SIRPA,ARHGEF11,ASAP1,SRGAP3,DENND4B,ARHGAP44,IQSEC1,RAB3A,DOCK3,IQSEC3,RAP1GAP,RASA1,RASGRF1,SH2D3C,RGS7,CCDC88C,RIC8B,RAPGEFL1,SYDE2,FGD1,AGAP2,AGAP3,TBC1D22B,RIMS1,MYCBP2,ARHGAP26,SIPA1L3,IQSEC2,RAP1GAP2,GDI1,TBC1D1,ARHGEF9,GNAQ,DNMBP,ARHGEF12,RAPGEF1,ARHGAP39,ARHGAP35,TRIO,TSC1,TSC2,SMAP2,SMAP1,KNDC1,STXBP5,NPRL3
MicroRNA	mmu-miR-3092-5p		MirDB	0.001576	1	0.01165	0.1142	86	518	SYN3,GPRIN1,MECP2,SLITRK1,PDZD4,JCAD,STIM2,KIAA1522,ZBTB4,MYH10,BCR,BRAF,CAPN5,MBD2,NOVA2,NPAS2,NRCAM,KALRN,RUNX1T1,PBX2,PDE4A,KIF3B,KIAA1549L,CLCN6,PLAGL2,ONECUT2,CRABP1,MICAL2,PRKCG,RAPGEF2,LZTS3,IP6K1,SPATA2,DCX,PTPRJ,ARNT2,DLX2,NKAIN1,DOCK3,SLC25A42,FAM78B,STK40,EPB41L1,SPRED3,CORO2B,LRRTM4,RNF44,DLGAP4,PPM1E,R3HDM2,PTRH2,NFAT5,FAM219A,XPO7,AGO2,SETD1B,MYCBP2,KAT2A,LRRC4,CIC,ST14,GGA3,LARP4B,TNRC6A,PPP1R9B,MAPRE2,SNRNP27,ARHGEF12,PTPRT,FBXL20,TRAF6,RNF214,FLRT2,RFX7,LUZP1,FAM78A,KCNC1,KCNC3,ZSWIM4,TET3,C2orf50,ENTPD7,PAK5,LAMC1,SHOC2,LRP3
MicroRNA	mmu-miR-7011-3p		MirDB	0.001582	1	0.01169	0.1146	74	434	HIPK1,ADAR,MECP2,MAP3K9,ATRN,CAPRIN2,BRINP2,MYO5A,CSNK1G1,OPRD1,PCDH7,CDH12,KIAA1549L,ONECUT2,CDC42BPB,PPP2R2C,CSNK1G3,CNTNAP2,PLXNA4,CSTF3,DEPDC5,SMCR8,ARHGAP32,PCDHA9,ASAP1,NKAIN1,OXSR1,SAP130,MAMLD1,SCN8A,TMEM164,FOXO3,ZDHHC18,RAB11FIP2,MAGI3,TMEM127,EFR3B,HMGXB3,NFAT5,RAI2,CDK12,ERC1,ARHGAP26,SYT1,RPRD2,DCLK2,CKAP4,MLST8,ADGRL3,CTXN1,EHBP1,ZEB1,PHF24,GRK5,PCDHA12,PCDHA11,PCDHA10,PCDHA8,PCDHA7,PCDHA6,PCDHA5,PCDHA4,PCDHA3,PCDHA2,PCDHA1,ZFPM2,AFAP1,GSG1L,TNR,TOP1,TSC1,FOXK2,C1orf21,SNX27
MicroRNA	mmu-miR-214-3p		MirDB	0.001585	1	0.0117	0.1147	84	504	ELFN2,SORCS1,RNF150,MRTFB,STIM2,ANK3,ZSWIM5,CNTNAP1,DGKZ,ANKRD33B,NFIC,NOVA2,ZNF697,CAMK2A,CBL,MAGI1,KIAA1549L,PLAGL2,CDIP1,FAM163A,MINK1,MYRIP,CDC42BPB,SEC24C,CHD5,RUBCN,TANC2,JAKMIP2,ALKBH5,NSD3,TMEM130,PTPRJ,ARNT2,DIAPH2,PID1,RASA1,PEAK1,RAPGEFL1,NOL10,HMG20A,USP42,FGF14,RNF145,POMK,TBC1D22B,CELF1,ZNF335,TMEM268,SMARCD1,KDM2A,WDTC1,KIF21B,SRRM4,RNPS1,RHOBTB2,RPRD2,PRRC2B,ANKS1A,CLASP1,JADE2,PHF24,CRTC1,GRIN1,NCS1,THRB,ASXL1,TRAF3,DNAAF11,LDOC1,SBK1,NALF1,FBXO41,PRR14L,RTN4RL1,RFX7,JPH1,SPIRE1,NCLN,LUZP1,C14orf132,KCNC2,KCNQ2,WIPF2,MLLT10
GO: Biological Process	GO:0048488	synaptic vesicle endocytosis		0.001588	1	0.03976	0.3819	18	72	BTBD9,NLGN4X,AP2B1,SCAMP5,NLGN2,AMPH,DENND1A,SYT7,PACSIN1,SNAP91,DNM1,KIAA1109,SH3GL1,NLGN1,SNCB,SYT1,PIP5K1C,SLC17A7
GO: Biological Process	GO:0140238	presynaptic endocytosis		0.001588	1	0.03976	0.3819	18	72	BTBD9,NLGN4X,AP2B1,SCAMP5,NLGN2,AMPH,DENND1A,SYT7,PACSIN1,SNAP91,DNM1,KIAA1109,SH3GL1,NLGN1,SNCB,SYT1,PIP5K1C,SLC17A7
MicroRNA	hsa-miR-4316:mirSVR_lowEffct	hsa-miR-4316:mirSVR_nonconserved_lowEffect-0.1-0.5	MicroRNA.org	0.00159	1	0.01173	0.115	159	1048	ASIC1,AQP11,ACVR1,ADCY2,ADD2,CRACD,LRRC7,ZNF282,CD200,CPNE9,CNTNAP1,KIAA1549,CPNE5,CAPRIN2,KIAA2012,CNOT3,CNOT4,NPAS2,C12orf40,SHISA7,CCKBR,CBFA2T2,NFXL1,PRKN,CDH10,CHRNA2,SLC22A8,SSH1,ZNF324,PLEKHA5,UBQLN1,BAZ2B,SH3KBP1,CNRIP1,BRCC3,POU6F1,GTF2IRD1,CSNK2A2,PRKCG,TANC2,SLC36A1,PCDHA9,PHYHIP,DAPK1,KCTD1,UHRF1BP1,ALKBH5,NCR3LG1,SRGAP3,ZMIZ2,DENND4B,NECTIN1,SEC16A,DIAPH2,XYLB,DNM1,NUP153,DRP2,RASGRF1,MED16,DTX1,KHDRBS2,MAMLD1,AKIRIN2,RGS7,POLR1D,EFNA5,MAP1S,MACO1,TLCD3A,EP300,TCP11L1,C3orf20,CITED2,NRSN2,CORO2B,TTC7B,SATB1,LRRTM4,CX3CL1,CAP2,UNC13B,FLOT2,CHERP,TBC1D22B,LINGO2,ZNF510,WDR37,SLC4A3,RPH3A,SLC9A1,CELF2,SLC16A2,TMEM132D,KDM2A,ADGRA1,CACNG4,NRG3,PDE7B,UNC80,GABBR1,CAPN15,WDTC1,XPO7,EPHA6,MYCBP2,SPTBN1,IQSEC2,FRS3,RAP1GAP2,LARP4B,MAST4,SEPTIN3,CAMSAP2,ADGRL3,SNRNP27,USP22,GRK5,PCDHA13,PCDHA12,PCDHA11,PCDHA10,PCDHA8,PCDHA7,PCDHA6,PCDHA5,PCDHA4,PCDHA3,PCDHA2,PCDHA1,GRM2,GSK3A,TFE3,KIAA1217,RNF24,TOP1,ATXN2L,RGMB,MIR2052HG,ZNF585A,TSC1,LDOC1,PLD3,METTL21EP,TTN,COPS7B,EEFSEC,IGHMBP2,TNKS1BP1,LUZP1,LINC00632,C2orf50,ENTPD7,AFF3,LAMC1,LIMK1,PIANP,CRACDL,GCSIR
MicroRNA	hsa-miR-195-5p:Functional MTI	Functional MTI	miRTarbase	0.001595	1	0.01176	0.1153	95	582	ACVR2A,UBN2,MECP2,AP2B1,SCAMP5,BHLHE40,CASK,ARHGDIA,MYO5A,NFIC,BTRC,FOXK1,RUNX1T1,CBFA2T3,FURIN,CDK8,DLGAP3,KIF3B,ATG9A,ARIH1,KIF23,MINK1,NCOR2,PRKCD,KIAA0100,RUBCN,GSG1,ARHGAP32,PHYHIP,TSC22D2,PTPRJ,PURA,DIAPH1,MAP4K2,RBBP6,ACTR2,SLC25A22,CCDC88C,EFNB2,CTDSPL,SLC29A1,ANKRD13B,ZNF391,FASN,FBXL18,USP42,CAMSAP1,FKBP1A,CARM1,FLOT2,EDC3,ZNF280C,RAB11FIP2,ZDHHC16,TUBB,TRAK1,SLC9A1,PRICKLE2,KLHDC10,AGO2,SETD1B,DCTN5,SPTBN1,TNRC6B,NR6A1,GPATCH8,GGA3,PNPLA6,RNPS1,PRRC2C,RPRD2,GNB1,CLUH,ABHD2,COP1,PPP1R11,PRDM4,GSK3B,ZNRF1,AKAP11,FBXL20,ASXL1,NR2C2,HMGA1,ILRUN,RAB15,RAPH1,LUZP1,C1orf21,TET3,ENTPD7,LAMC1,SHOC2,KMT2D,SMAD3
Pathway	1269588	Ca-dependent events	BioSystems: REACTOME	0.001599	1	0.04788	0.413	9	26	ADCY1,ADCY2,ADCY3,ADCY8,ADCY9,GRK2,PRKACA,PRKCD,PRKCG
GO: Biological Process	GO:0006816	calcium ion transport		0.0016	1	0.03994	0.3836	62	359	ASIC1,SLC24A3,ADRA1A,SLC24A4,STIM2,CASK,ARRB2,MYO5A,CACNA1I,CACNA1G,CACNA1A,CACNA1B,CACNA1D,CACNB1,CACNB2,CACNB3,CAMK2A,OPRD1,CACNA2D2,CBARP,SLC25A23,UBQLN1,CRHR1,CRHR2,PPP3CA,PRKACA,NOS1AP,DIAPH1,GRIN3A,CACNG8,CACNG7,RYR2,CACNG3,CACNG2,FGF14,CX3CL1,FKBP1A,CHERP,PDPK2P,SLC8A2,SLC9A1,CACNG4,SARAF,NALF2,CACNA2D3,JPH4,STIM1,STAC2,GNAO1,GPER1,GRIN1,GRIN2A,GRIN2D,GRM7,NCS1,HTT,TRPC4,TRPM2,HPCA,NALF1,JPH1,JPH3
Pathway	1269944	Aquaporin-mediated transport	BioSystems: REACTOME	0.001602	1	0.04788	0.413	11	36	AQP11,ADCY1,ADCY2,ADCY3,ADCY8,ADCY9,AQP9,PRKACA,RAB11FIP2,GNB1,GNB3
Pathway	1269590	Adenylate cyclase activating pathway	BioSystems: REACTOME	0.001608	1	0.04788	0.413	5	9	ADCY1,ADCY2,ADCY3,ADCY8,ADCY9
MicroRNA	GTACTGT,MIR-101:MSigDB	GTACTGT,MIR-101:MSigDB	MSigDB	0.001614	1	0.01184	0.1161	44	231	KCNH7,ASIC1,MARK1,UNC79,STIM2,LRRN1,KIF1A,BCL9,NOVA1,CACNB2,CBL,CBFA2T2,MAGI1,DLG5,PDE4A,PURG,BICRA,MYRIP,ANKRD17,ZCCHC2,ASAP1,MAGI2,RANBP9,EPB41L1,ABLIM3,SMARCD1,NLK,TNRC6B,LRRC4,STK4,GSE1,GNB1,PUM2,PIP5K1C,TERF2,CMIP,THRB,RASD2,FLRT2,XKR6,RAPH1,ZNF385B,EMSY,FAM78A
GO: Biological Process	GO:2001222	regulation of neuron migration		0.001616	1	0.0401	0.3852	14	50	PHACTR1,CAMK2A,GPR173,RAPGEF2,DAB2IP,MDGA2,CX3CL1,NTNG1,NRG3,MAPK8IP3,IGSF10,UNC5D,GSK3B,FLRT2
GO: Biological Process	GO:0007019	microtubule depolymerization		0.001616	1	0.0401	0.3852	14	50	MAP1A,MAP2,CAMSAP3,CKAP5,STMN3,MAP1S,ATXN7,CAMSAP1,GAS2L1,CAMSAP2,CLASP1,SPECC1L,NAV3,BMERB1
MicroRNA	GTGCAAT,MIR-92:MSigDB	GTGCAAT,MIR-92:MSigDB	MSigDB	0.001617	1	0.01184	0.1161	49	264	MARK1,SLC24A3,ADCY3,MEF2D,SLC12A5,ZNF512B,NSMAF,FAM110B,HCN2,CACNA1I,BSN,NOVA1,NRF1,KALRN,CBFA2T3,CDH10,CDK16,DLGAP2,TMEM184B,COL12A1,BAZ2B,ZDHHC5,TRAM2,DAB2IP,SOBP,RFX1,CNNM4,FRY,SCN3A,FOXG1,RNF44,PLEKHA6,SLC9A1,NFAT5,SLX4,NLK,DCAF6,MYCBP2,CIC,SYN2,TENT4A,GRIA3,PIP5K1C,TRAF3,HIVEP1,TRIO,TSC1,FMN2,LUZP1
MicroRNA	GTGCAAT,MIR-367:MSigDB	GTGCAAT,MIR-367:MSigDB	MSigDB	0.001617	1	0.01184	0.1161	49	264	MARK1,SLC24A3,ADCY3,MEF2D,SLC12A5,ZNF512B,NSMAF,FAM110B,HCN2,CACNA1I,BSN,NOVA1,NRF1,KALRN,CBFA2T3,CDH10,CDK16,DLGAP2,TMEM184B,COL12A1,BAZ2B,ZDHHC5,TRAM2,DAB2IP,SOBP,RFX1,CNNM4,FRY,SCN3A,FOXG1,RNF44,PLEKHA6,SLC9A1,NFAT5,SLX4,NLK,DCAF6,MYCBP2,CIC,SYN2,TENT4A,GRIA3,PIP5K1C,TRAF3,HIVEP1,TRIO,TSC1,FMN2,LUZP1
MicroRNA	hsa-miR-4747-5p:Functional MTI (Weak)	Functional MTI (Weak)	miRTarbase	0.001617	1	0.01184	0.1161	49	264	KDM5C,ELFN2,ARHGDIA,ARRB2,CSNK1G1,ANKRD52,SDK1,AP3D1,FOXK1,CACNB1,CCDC149,MYOM2,DDA1,BICRA,TNPO2,MINK1,ZNF385A,RGS6,PPP1R16B,STK35,ALKBH5,PTGFRN,SLC35E2A,IQSEC3,RARA,PRRT2,NOL10,FBXL18,SH3GL1,ADGRL1,SLC9A1,MAST3,WDTC1,GPATCH8,MPRIP,TNRC6A,RPRD2,ABHD2,RAPGEF1,PPP1R11,ARHGAP39,GRINA,NCS1,NPTXR,HUS1,TNKS1BP1,LUZP1,PRRC2A,WNK2
MicroRNA	hsa-miR-5196-5p:Functional MTI (Weak)	Functional MTI (Weak)	miRTarbase	0.001617	1	0.01184	0.1161	49	264	KDM5C,ELFN2,ARHGDIA,ARRB2,CSNK1G1,ANKRD52,SDK1,AP3D1,FOXK1,CACNB1,CCDC149,MYOM2,DDA1,BICRA,TNPO2,MINK1,ZNF385A,RGS6,PPP1R16B,STK35,ALKBH5,PTGFRN,SLC35E2A,IQSEC3,RARA,PRRT2,NOL10,FBXL18,SH3GL1,ADGRL1,SLC9A1,MAST3,WDTC1,GPATCH8,MPRIP,TNRC6A,RPRD2,ABHD2,RAPGEF1,PPP1R11,ARHGAP39,GRINA,NCS1,NPTXR,HUS1,TNKS1BP1,LUZP1,PRRC2A,WNK2
MicroRNA	GTGCAAT,MIR-363:MSigDB	GTGCAAT,MIR-363:MSigDB	MSigDB	0.001617	1	0.01184	0.1161	49	264	MARK1,SLC24A3,ADCY3,MEF2D,SLC12A5,ZNF512B,NSMAF,FAM110B,HCN2,CACNA1I,BSN,NOVA1,NRF1,KALRN,CBFA2T3,CDH10,CDK16,DLGAP2,TMEM184B,COL12A1,BAZ2B,ZDHHC5,TRAM2,DAB2IP,SOBP,RFX1,CNNM4,FRY,SCN3A,FOXG1,RNF44,PLEKHA6,SLC9A1,NFAT5,SLX4,NLK,DCAF6,MYCBP2,CIC,SYN2,TENT4A,GRIA3,PIP5K1C,TRAF3,HIVEP1,TRIO,TSC1,FMN2,LUZP1
MicroRNA	GTGCAAT,MIR-25:MSigDB	GTGCAAT,MIR-25:MSigDB	MSigDB	0.001617	1	0.01184	0.1161	49	264	MARK1,SLC24A3,ADCY3,MEF2D,SLC12A5,ZNF512B,NSMAF,FAM110B,HCN2,CACNA1I,BSN,NOVA1,NRF1,KALRN,CBFA2T3,CDH10,CDK16,DLGAP2,TMEM184B,COL12A1,BAZ2B,ZDHHC5,TRAM2,DAB2IP,SOBP,RFX1,CNNM4,FRY,SCN3A,FOXG1,RNF44,PLEKHA6,SLC9A1,NFAT5,SLX4,NLK,DCAF6,MYCBP2,CIC,SYN2,TENT4A,GRIA3,PIP5K1C,TRAF3,HIVEP1,TRIO,TSC1,FMN2,LUZP1
MicroRNA	GTGCAAT,MIR-32:MSigDB	GTGCAAT,MIR-32:MSigDB	MSigDB	0.001617	1	0.01184	0.1161	49	264	MARK1,SLC24A3,ADCY3,MEF2D,SLC12A5,ZNF512B,NSMAF,FAM110B,HCN2,CACNA1I,BSN,NOVA1,NRF1,KALRN,CBFA2T3,CDH10,CDK16,DLGAP2,TMEM184B,COL12A1,BAZ2B,ZDHHC5,TRAM2,DAB2IP,SOBP,RFX1,CNNM4,FRY,SCN3A,FOXG1,RNF44,PLEKHA6,SLC9A1,NFAT5,SLX4,NLK,DCAF6,MYCBP2,CIC,SYN2,TENT4A,GRIA3,PIP5K1C,TRAF3,HIVEP1,TRIO,TSC1,FMN2,LUZP1
MicroRNA	hsa-miR-4725-3p:Functional MTI (Weak)	Functional MTI (Weak)	miRTarbase	0.001618	1	0.01184	0.1161	40	205	KDM5C,ARRB2,ZNF467,ANKRD52,SDK1,CACNB1,ARIH1,EPB41L4B,BICRA,TNPO2,ZNF385A,RAB36,C20orf96,ZBTB46,STK35,PTGIS,IQSEC3,RARA,DUSP8,MARK2,NOL10,FBXL18,FKBP1A,CHERP,NACC1,SH3GL1,PKNOX2,SLC9A1,SMARCD1,WDTC1,GDI1,MPRIP,RPRD2,ABHD2,GRINA,RAB15,TET3,PRRC2A,SHOC2,LIMK1
MicroRNA	hsa-miR-6780b-5p:Functional MTI (Weak)	Functional MTI (Weak)	miRTarbase	0.001618	1	0.01184	0.1161	40	205	KDM5C,ARRB2,ZNF467,ANKRD52,SDK1,CACNB1,ARIH1,EPB41L4B,BICRA,TNPO2,ZNF385A,RAB36,C20orf96,ZBTB46,STK35,PTGIS,IQSEC3,RARA,DUSP8,MARK2,NOL10,FBXL18,FKBP1A,CHERP,NACC1,SH3GL1,PKNOX2,SLC9A1,SMARCD1,WDTC1,GDI1,MPRIP,RPRD2,ABHD2,GRINA,RAB15,TET3,PRRC2A,SHOC2,LIMK1
GO: Molecular Function	GO:0051393	alpha-actinin binding		0.001624	1	0.03628	0.2918	9	25	ACTN1,CACNA1D,NRAP,MAGI1,RARA,PTPRT,SYNPO2,TTN,KCNN2
GO: Biological Process	GO:0008090	retrograde axonal transport		0.001625	1	0.04021	0.3862	9	25	MAP1A,MECP2,TMEM108,KIF1A,BSN,DLG2,MAPK8IP3,AGBL4,KIF5A
MicroRNA	hsa-miR-25*:mirSVR_lowEffct	hsa-miR-25*:mirSVR_nonconserved_lowEffect-0.1-0.5	MicroRNA.org	0.001633	1	0.01194	0.1171	91	554	DPF1,ACVR1,MEN1,SORCS1,UNC5A,STIM2,LRFN1,ANK3,CAPRIN2,NCOA1,RERE,GBF1,MTMR1,NFIC,CNOT3,MAP3K14,OGDH,SIAH3,MTA1,CEP170B,PDE4A,PDK3,BCL7B,DLGAP3,EPS15L1,NRXN3,KIAA1549L,DDA1,CCSER2,NCOR2,TENM4,MICAL2,PRKACA,WSCD2,PCDHA9,TRANK1,DTX1,ATP9A,SLC25A22,BRD2,EPHB6,FKBP11,CHERP,FRMPD1,ZDHHC16,NTNG1,TBC1D22B,ST3GAL3,FAIM2,SLX4,UNC80,FAM219A,SOX12,DCTN5,MAST2,SYN1,TAPBP,IQCE,SYNE1,USP24,PCDHA13,PCDHA12,PCDHA11,PCDHA10,PCDHA8,PCDHA7,PCDHA6,PCDHA5,PPP1R11,PCDHA4,PCDHA3,PCDHA2,PCDHA1,GRIN2D,GSK3A,ZNF341,LZTS1,RNF24,RASD2,COPS7B,FKBP8,IDUA,FMN2,SLC6A17,UBQLN4,EMSY,FAM117A,PRRC2A,KRT86,LRRC4B,KMT2D
MicroRNA	mmu-miR-7052-3p		MirDB	0.001656	1	0.0121	0.1187	53	291	MAP6,ZSWIM1,MECP2,SORCS1,RANBP10,LRRN1,CASK,NHSL2,ADGRB1,NRCAM,CBFA2T3,KIFC2,NDST3,KIF3B,HS6ST1,CCSER2,PRRG3,CDIP1,NECAB2,TP53I11,PLXNA4,SLC25A44,STK35,SLC29A4,DRP2,RIC8B,ELAVL3,CLVS1,SCN5A,OTUD5,MAGI3,LINGO2,PLEKHA6,EFR3B,SMARCA4,KDM2A,NMNAT2,LHFPL4,SRRM4,IQSEC2,DDN,TBC1D1,ADAMTS16,GRM5,GSK3A,TNPO3,HTT,TRIO,TSC1,ZNF746,CAMK1D,LIMK1,PLEKHM3
MicroRNA	mmu-miR-6901-5p		MirDB	0.00166	1	0.01212	0.1188	70	407	CCDC85A,GOLGA7B,SORBS2,DCAF5,NF2,NFIC,NOVA1,USF3,CDH10,SLC22A8,CLCN6,ATG9A,SLC25A27,SH3KBP1,BRCC3,GTF2IRD1,SH2B1,ABHD16B,CHD5,SETBP1,PITPNM3,SLC25A44,SPATA2,CABYR,PTPRN2,DOCK3,SOBP,DUSP8,MLXIPL,TSHZ1,STK40,EPB41L1,DMTN,CEND1,USP42,FHL1,MAML3,AGAP3,NCOA2,NTNG1,MED15,SLC9A1,GPR153,PRICKLE2,KLHDC10,SUFU,NFAT5,PDZRN3,NLK,HECW1,CDK12,SIPA1L3,CPLX1,TNRC6B,LRRC4,LARP4B,SYN1,DNAJC13,GRM5,THRB,NR2C2,TRIO,PLPPR2,LUZP1,KCNA2,WIPF2,CAMK1D,LAMC1,LASP1,CCDC120
Pathway	153376	Salivary secretion	BioSystems: KEGG	0.001662	1	0.04835	0.4171	15	58	ADCY1,ADCY2,ADCY3,ADCY8,ADCY9,ADRA1D,ADRA1B,ADRA1A,ATP1A3,CHRM3,PRKACA,PRKCG,PRB2,SLC9A1,GNAQ
MicroRNA	mmu-miR-6337		MirDB	0.001664	1	0.01214	0.1191	37	186	MECP2,MEN1,MRTFB,NLGN2,PCDH10,TSHZ3,BRINP2,FOXK1,CYTH3,ZDHHC8,CHRM4,UBN1,ASB6,TOLLIP,PLAGL2,ARIH1,BICRA,CLIP3,SNPH,RUSC2,PTPRF,RARA,RTN2,CARM1,VPS26B,FARS2,FAIM2,GNB3,MGRN1,TENT4A,ZNRF1,UBE3A,FBXO41,KCNA2,SNX27,SPRN,C2orf50
Domain	SM00105	ArfGap	SMART	0.001666	1	0.04948	0.4512	9	25	AGAP5,GIT1,AGAP6,GIT2,ASAP1,AGAP2,AGAP3,SMAP2,SMAP1
Domain	IPR001164	ArfGAP	InterPro	0.001666	1	0.04948	0.4512	9	25	AGAP5,GIT1,AGAP6,GIT2,ASAP1,AGAP2,AGAP3,SMAP2,SMAP1
Domain	PS50115	ARFGAP	PROSITE	0.001666	1	0.04948	0.4512	9	25	AGAP5,GIT1,AGAP6,GIT2,ASAP1,AGAP2,AGAP3,SMAP2,SMAP1
Domain	PF01412	ArfGap	Pfam	0.001666	1	0.04948	0.4512	9	25	AGAP5,GIT1,AGAP6,GIT2,ASAP1,AGAP2,AGAP3,SMAP2,SMAP1
MicroRNA	hsa-miR-602:PITA	hsa-miR-602:PITA_TOP	PITA	0.001666	1	0.01215	0.1191	11	34	ZNF512B,NRCAM,KIAA1549L,TENM4,PTPRS,DPP6,FOXG1,RAI1,AGO2,HTT,KMT2D
Coexpression Atlas	parathyroid gland	parathyroid gland	Human Protein Atlas	0.001673	1	0.0372	0.331	47	258	LMTK3,CHST1,PTCH2,CDH2,COL26A1,CHN1,KIAA1549L,CCDC86,NRG2,TENM4,TANC2,SLC36A1,CNNM2,FRMPD4,NCR3LG1,MAGI2,ARHGAP44,DOCK3,SEZ6L2,LRFN5,LRRN2,WDR17,SFMBT1,ABLIM3,HMGXB3,INPP5J,ABCG4,PRRT3,RPS6KA6,TMEM178B,ADGRL3,FAM189A1,PCDHB6,PCDHA13,PCDHA11,GRIK5,GRM7,KCNH3,LZTS1,RIMBP2,SGPP2,FMN2,KCNC3,MSS51,STXBP5,GLB1L2,AP3B2
MicroRNA	hsa-miR-4267		MirDB	0.001681	1	0.01225	0.1201	102	633	ABR,AQP11,APOOL,ADCY1,MECP2,SLC12A5,SCAMP5,MAP3K9,GOLGA7B,RANBP10,ZBTB4,BHLHE40,MARK4,ZC3H12B,NF2,DAGLA,HECTD4,CCDC149,SOHLH1,PCDH7,CHRNA2,ZNF71,CCDC86,PLXNA2,ONECUT2,PACSIN1,NRG2,BABAM2,FOXP4,TENM4,SEC24C,PITPNM3,PPP1R16B,RAPGEF2,SMCR8,TRIM44,RUBCN,RAB11FIP3,SNPH,PHYHIP,MDGA2,SPATA2,STK35,DCX,PTGIS,NSD3,POM121,SMG7,TLN2,GRIN3A,RARA,LRRK1,HIVEP3,BRD2,VPS53,EXTL1,CACNG2,ATXN7,TMEM164,SEMA6C,SFMBT1,ITGA11,RNF44,WDR37,EFR3B,KDM2A,KLHDC10,MAST3,FAM219A,DCTN5,IQSEC2,RAP1GAP2,STK4,FAM168A,PPP1R9B,SIN3B,GPER1,SPPL3,RAPGEF1,GRIN2A,ZNF865,GSK3B,NCS1,AFAP1,LZTS1,ATXN2L,RGMB,TRAF3,SSBP3,KLHL34,RAB15,SLC6A17,CDK11A,PRDM11,CSRNP2,KCND1,BRPF1,SNX27,LASP1,LIMK1,PLEKHM3,SMAD3
Pathway	M22001	Synaptic Proteins at the Synaptic Junction	MSigDB C2 BIOCARTA (v7.5.1)	0.001682	1	0.04835	0.4171	7	17	CASK,NRXN3,DLG2,SPTAN1,SPTBN1,PCLO,GRIN1
Coexpression Atlas	Facebase_RNAseq_e10.5_Neural Epithelium Overlying Lateral Eminence_1000_K2	FacebaseRNAseq_e10.5_Neural Epithelium Overlying Lateral Eminence_top-relative-expression-ranked_1000_k-means-cluster#2	FaceBase_RNAseq	0.001682	1	0.0372	0.3311	55	313	ACVR2A,PCDH19,SIPA1L2,LTBP4,LEO1,LRRN1,MADD,ASTN1,PHACTR1,KIF1A,ADGRB3,NOVA1,CACNA1A,ZNF786,CDH2,CDH4,MAGI1,KIAA1549L,NRXN2,GPR171,SLC25A23,SETBP1,ERC2,CTNND2,DAB1,MDGA2,JAKMIP2,RBBP6,MAMLD1,CELSR2,GPHN,STX1B,MED12L,FHL1,NCOA2,PPM1E,FHOD3,NLGN1,CYFIP2,ADGRA1,CACNG4,ILDR2,STK4,SYN1,GNAO1,PCLO,TRAF3,RBFOX3,JPH1,FMN2,SPIRE1,LRRTM1,GAL3ST3,DCP1B,LSAMP
GO: Biological Process	GO:0030516	regulation of axon extension		0.001685	1	0.04156	0.3993	26	120	MAP2,MAPT,ISLR2,SEMA4G,NRCAM,NTRK3,CDH4,SLIT2,PLXNA4,DBN1,DCC,KIAA0319,PTPRS,MEGF8,EP300,TRIM46,SEMA6C,SEMA6B,FSTL4,GDI1,CDKL5,GSK3B,TNR,RTN4R,L1CAM,LIMK1
GO: Cellular Component	GO:0045178	basal part of cell		0.001685	1	0.01642	0.1237	46	250	ADCY8,GRK2,AP2A1,LRRC7,ABCC1,ANK3,AQP9,CASK,ARRB2,ATP7B,CACNA1B,CACNA1D,HCN1,KCNQ4,PALM,CDH2,CHRM3,SLC22A8,OTOF,CNNM2,DLG2,MAP4K2,SLC29A4,SLC12A6,RASGRF1,HCN4,CNNM4,MARK2,SLC29A1,FLOT2,SLC7A1,SLC8A2,SLC9A1,SLC22A25,ST14,SLC22A10,CLASP1,GPER1,GRIN1,TRPC4,SLC29A2,NKD2,KCNC2,KCNJ4,SLC22A9,PIANP
Pathway	1269703	mRNA Editing	BioSystems: REACTOME	0.001687	1	0.04835	0.4171	3	3	ADAR,ADARB1,APOBEC4
Pathway	M39626	Secretion of hydrochloric acid in parietal cells	MSigDB C2 BIOCARTA (v7.5.1)	0.001687	1	0.04835	0.4171	3	3	CCKBR,CHRM1,HRH2
MicroRNA	hsa-miR-6819-5p:Functional MTI (Weak)	Functional MTI (Weak)	miRTarbase	0.001687	1	0.01229	0.1205	21	88	MEF2D,MLLT1,R3HDM4,ASB6,EPN1,COX10,ZNF385A,MICAL2,SETBP1,CSTF2,IP6K1,PTMS,ZBTB7A,FOXRED2,FBXL18,CHERP,SETD1B,TNRC18,TNRC6A,PPP1R9B,PRRC2B
Coexpression Atlas	gudmap_dev gonad_e12.5_F_VasAssMesen_MafB_k1_200	dev gonad_e12.5_F_VasAssMesen_MafB_k-means-cluster#1_top-relative-expression-ranked_200	Gudmap Mouse ST 1.0	0.001693	1	0.0372	0.3311	10	30	DOC2B,LRRN1,COL12A1,PLXNA4,MAGI2,RYR2,GABRB1,ADGRL2,ADAMTS19,KCND2
Computational	M8350 MORF_MAGEA8	Neighborhood of MAGEA8	MSigDb: C4 - CGN: Cancer Gene Neighborhood (v7.2)	0.001698	1	0.04535	0.3247	35	179	MAP2,NR3C2,FAM110B,NOL4,ADAM20,NOS2,NPAS2,CDH4,GPR171,POU6F1,CRHR1,PCDHB17P,TENM4,DRC3,TANC2,SPATA2,PLPPR4,DOCK3,RGS7,PPM1E,IPO9,NFAT5,ABCC8,ADGRL2,HNF1A,GRIK1,THPO,BRD4,RNF24,POU6F2,TTN,FLRT2,HTR1E,BRINP3,MLLT10
Coexpression Atlas	Facebase_RNAseq_e10.5_Neural Epithelium Overlying Central Eminence_500_K5	FacebaseRNAseq_e10.5_Neural Epithelium Overlying Central Eminence_top-relative-expression-ranked_500_k-means-cluster#5	FaceBase_RNAseq	0.0017	1	0.0372	0.3311	27	127	SLITRK1,SORBS2,CPNE9,MTMR1,NRCAM,CAMK2A,SLIT2,SLC22A8,RASAL2,HIVEP3,MLXIPL,TMEM63B,CLVS1,SPRED3,LRRTM4,PRR36,TMCC1,GSE1,RNFT2,TOX2,CELF5,ATCAY,FBXO44,BRINP3,KCNH2,BMERB1,ZMIZ1
Pathway	M39597	MAPK signaling pathway	MSigDB C2 BIOCARTA (v7.5.1)	0.001701	1	0.04835	0.4171	38	206	MAPT,MAP3K4,ARRB2,BRAF,CACNA1I,CACNA1G,CACNA1A,CACNA1B,CACNA1D,CACNB1,CACNB2,CACNB3,MAP3K14,CACNA2D2,MAPK14,PPP3CA,PRKACA,PRKCD,PRKCG,RAPGEF2,MAPK13,MAP2K5,MAP4K2,RASA1,RASGRF1,DUSP8,CACNG8,CACNG7,CACNG3,CACNG2,FGF14,CACNG4,NLK,CACNA2D3,MAPK8IP3,STK4,TRAF6,MAP3K12
MicroRNA	mmu-miR-3544-5p		MirDB	0.001714	1	0.01247	0.1222	65	373	MAP2,ACVR2A,MECP2,MEF2A,RNF157,LRFN2,NR3C2,CD200,PITPNM2,ISLR2,SHROOM3,PTCH2,SDK1,KALRN,USF3,ZDHHC8,PITPNA,INTS15,PRRG3,CENPO,MICAL2,MDGA2,TSC22D2,NSD3,PTPRF,ARNT2,TLN2,TSHZ1,PEAK1,FHIP1B,NRSN2,VPS26B,RPH3A,SLCO2A1,SMARCD1,SARAF,RAI1,DDN,LRCH1,GGA3,STK4,RHOBTB2,RPS6KA6,SYT1,RPRD2,GNAO1,ANKS1A,CTXN1,DNAJC13,GRIA2,AFAP1,AKAP11,RIMBP2,NR2C2,TSC1,KCNQ5,PRR14L,UBQLN4,CCDC177,C1orf21,CLPB,NAV3,SNX27,RGS7BP,PTCHD4
MicroRNA	hsa-miR-4260:mirSVR_lowEffct	hsa-miR-4260:mirSVR_nonconserved_lowEffect-0.1-0.5	MicroRNA.org	0.001714	1	0.01247	0.1222	164	1087	ABR,MAP1A,ASIC1,C4orf50,CSMD2,SLITRK1,ADD2,GRAMD1B,MARCHF4,LTBP4,RANBP10,AMPH,SORBS2,DGKZ,ALS2,ZNF317,MADD,PDE8B,MARK4,LRRC28,DCAF5,BRAF,MBD2,NOVA1,NRGN,KALRN,MTA1,FURIN,NEURL1,DPY19L2P2,CDH12,CDK16,ZDHHC8,DBNDD1,COG1,TGFBRAP1,NME7,SLC25A23,RASAL2,PURG,CSTPP1,ZNF343,CREBBP,PPP2R5D,TENM4,MICAL2,RALGPS1,PLXNA4,PPP1R16B,PRKCG,KDM4A,CTNND2,SMCR8,ARHGAP32,CNNM2,SNPH,PHYHIP,IP6K1,TRANK1,FBXO10,PTPRJ,SNAP91,SRGAP3,MYT1L-AS1,ARHGAP44,NECTIN1,DLG2,TLN2,XYLB,RAP1GAP,PARP2,ZMAT4,SLC25A22,CCDC88C,TLNRD1,TMEM132E,CTDSPL,SEZ6,ALG13,GPHN,TCP11L1,ETV6,RTN2,WWC2,USP42,SH3RF2,FGD1,BAIAP2,FHL3,CX3CL1,FKBP3,FLOT2,ITGA11,MAGI3,FHOD3,R3HDM2,ABLIM3,PKNOX2,SLC8A2,LOXHD1,CELF2,PRICKLE2,KCNIP4,NRG3,TMCC1,UNC80,INPP5J,NLK,RAI2,GABRA3,PDZD2,WDTC1,TUSC7,BRPF3,TTLL12,LARP4B,TNRC18,TTBK1,MAST4,TBC1D1,TNRC6A,MAPRE2,CLEC16A,UNC5D,MGRN1,HNF1A,PCLO,TMEM151B,ARHGEF12,GRB10,GRIA3,ATP13A2,FBXO46,GSK3A,IKZF4,KCNH3,LINC01252,ZNF341,TSPAN7,SPIDR,ACMSD,KLF8,CEMIP2,GUF1,UBE3A,FLRT2,ILRUN,SMAP1,RFX7,IL12RB2,ZNF213,PRDM2,PRDM8,KCNC3,KIF5A,MSS51,PRRC2A,LRRC4B,ZMIZ1,M1AP,KMT2D,CCDC120,PLEKHM3,LY6E
Transcription Factor Binding Site	YTATTTTNR_V$MEF2_02	YTATTTTNR_V$MEF2_02	TFBS	0.001732	1	0.02163	0.164	73	437	MAP1A,MARK1,HIPK1,SLITRK1,SLC12A5,PPFIA2,BHLHE40,CASK,NOL4,MYH10,ADGRB3,BRAF,CA7,SIAH3,DPY19L2P2,GPR52,CHN1,NRXN3,PLAGL2,EPN1,RASAL2,ZDHHC5,SIPA1L1,PPP1R16B,MAP2K5,DGKB,DBH,ZNF362,DLG2,RASGRF1,SOBP,DTNB,EEF1A2,MAML3,DLGAP4,PPM1E,NBEA,FOXJ3,RPH3A,PACS1,SMARCA2,NFAT5,NLK,CACNA2D3,ARHGAP26,SPTB,MYOZ2,NR6A1,LRRC4,CDKL5,GNAO1,MID2,CLASP1,GPER1,SYNE1,PCDHGA1,GRIA3,PCDHA6,GRIK1,GRIK2,GRIN2D,GRM8,ZFPM2,AKAP10,ACMSD,RNF24,TOP1,TSC1,TTN,RTN4RL1,ZNF385B,KCNN1,CRACDL
MicroRNA	hsa-miR-6809-5p:Functional MTI (Weak)	Functional MTI (Weak)	miRTarbase	0.001734	1	0.0126	0.1235	22	94	ACVR2A,AP2B1,NFIC,ASB6,PLAGL2,PUM1,DCX,SYDE2,TRAF7,KLHDC10,STK4,FNDC9,PRRC2B,SNRNP27,CLASP1,SPPL3,RAPGEF1,NPTXR,HMGA1,LDOC1,SBK1,NKD2
MicroRNA	hsa-miR-922		MirDB	0.001735	1	0.0126	0.1235	90	548	ABR,ASIC1,ACVR1B,UBN2,MECP2,MEF2A,RNF150,MTA3,PCDH19,ANK3,PPFIA2,HS6ST3,DCAF5,NPAS2,NRCAM,KALRN,KSR2,HECTD4,USP10,CDH12,SSH1,TGFBRAP1,MTMR12,NCOR1,SPATS2L,SEC24C,MICAL2,PLXNA4,TANC2,SLC36A1,ARHGEF11,PTPRF,SRGAP3,SLC25A42,RASA1,RANBP9,ATP9A,CCDC88C,RAPGEFL1,ARMH4,ESR2,FGF14,SMPD3,RNF145,DCUN1D5,CELF1,PRICKLE2,EFR3B,KDM2A,KIF21B,ILDR2,LHFPL4,SRRM4,ARHGAP26,SPTBN2,TNRC6B,GGA3,MAST4,SIK2,MTCL1,ADGRL2,TTC28,CLASP1,JADE2,ARHGEF12,GRIA2,GRIA3,CRTC1,PCDHA2,GSK3B,RNFT2,NPTXR,CELF3,YLPM1,SPDYE3,FBXL20,ADAMTS19,TSC1,COPS7B,PRR14L,YWHAB,JPH1,KIAA1671,RAPH1,IRS1,LUZP1,KCNC2,KCNC4,TET3,SHOC2
MicroRNA	hsa-miR-8082		MirDB	0.00175	1	0.0127	0.1245	52	285	MARK1,ADCY1,MEF2A,CASK,ASTN1,MBD2,CDK5R2,NOVA1,NOVA2,KALRN,TBC1D25,FNDC10,KCNQ4,NUMBL,CD101,IGLON5,PURG,CSTPP1,LRRTM2,DCX,C2CD5,SMG7,PTPRN2,RNF10,APOBEC4,EFNA5,VPS53,CACNG3,VPS26B,NLGN1,FAM222B,KDM2A,NMNAT2,ERC1,NR6A1,GGT7,TNRC18,PLEKHM2,MTCL1,BRD4,HABP2,GSG1L,KCNQ5,TOM1L2,JPH1,ZNF142,ZNF213,CSRNP2,WIPF2,CAMK1D,ZMIZ1,SMAD3
MicroRNA	hsa-miR-3116		MirDB	0.001759	1	0.01276	0.1251	56	312	SLC24A3,ADCY1,MECP2,GRAMD1B,MRTFB,RTL9,ABCC1,SEMA4G,MADD,CAPRIN2,LRRC28,ANKRD33B,MTMR1,DCAF5,NFIC,ANKRD52,NRCAM,KSR2,CBL,CPNE8,ATXN7L1,CHRM1,KIF3B,ONECUT2,CREBBP,CRHR2,PLXNA4,CFAP61,FRMPD4,ZNF362,STK35,DOCK3,CACNG8,STK40,DMTN,UBAP1,STX1B,WWC2,GABRA3,GPATCH8,CDKL5,CUX2,TTC28,ABHD2,LARP1,PRR3,HTT,KCNQ5,IQCJ,FBXO41,TMEM265,PRR14L,MGAT5B,TOM1L2,SLC6A17,AFF3
MicroRNA	hsa-miR-6814-5p		MirDB	0.001762	1	0.01277	0.1252	61	346	BTBD9,ADCY1,ADRA1A,UNC79,ALK,ATRN,AMPH,DGAT1,RNF19B,ADGRB3,BCL9,NOVA2,SHISA9,FURIN,FAM163A,SDK2,TP53I11,GABBR2,NCOR2,MICAL2,RALGPS1,LPIN2,CNTNAP2,PPP1R16B,SMCR8,DCX,MACO1,SPIN3,RTN1,VPS26B,FRMPD3,TMCC1,UNC13A,LHFPL4,DDN,STIM1,RPRD2,TAPBP,MTUS2,CLASP1,PCDHGA9,PCDHGA6,PCDHGA5,PCDHGA1,PCLO,LARP1,CMIP,FBXL16,ZNF384,POU6F2,SYNPO2,INSYN1,FBXO41,ILRUN,ZNF41,PRDM2,KCNH2,KCNJ4,PAK5,L1CAM,PLEKHM3
MicroRNA	hsa-miR-3186-3p:mirSVR_lowEffct	hsa-miR-3186-3p:mirSVR_nonconserved_lowEffect-0.1-0.5	MicroRNA.org	0.001764	1	0.01278	0.1252	27	124	AP2A2,AMPH,GIT1,FAM163A,CRHR1,DEPDC5,CC2D1A,DBH,SLC29A4,IQSEC3,TMEM39B,MLXIPL,BRD2,MAP1S,ANKRD13B,BAIAP2,FHL1,TBC1D22B,ST3GAL3,MAST1,ADGRA1,CAMTA2,TAPBP,WDR7,GRIN2A,ZBTB49,HTR4
GO: Biological Process	GO:0043112	receptor metabolic process		0.001769	1	0.04327	0.4156	36	184	GRK2,AP2A1,AP2A2,AP2B1,ULK1,GIT1,ALS2,ARRB2,RAB40C,FURIN,NECAB2,UBQLN2,PACSIN1,LRRTM2,PRKCG,MAGI2,IQSEC1,DNM1,CACNG8,CACNG7,EFNB2,ANKRD13B,DTNBP1,CACNG3,CACNG2,LMTK2,CACNG4,SYNE1,GRIA1,GRIA2,GRIA3,PIP5K1C,GSG1L,HPCA,HTR1B,LRRTM1
MicroRNA	hsa-miR-6779-5p		MirDB	0.00177	1	0.01281	0.1255	102	634	APOOL,CSMD2,ZNF512B,PRR12,SLC24A4,PITPNM2,ABCC1,TSHZ3,KCNAB2,ALS2,SEMA4G,DROSHA,MARK4,CADM3,BCL9L,ATP7B,ZC3H12B,NF2,NFIC,DAGLA,FOXK1,NOVA2,NRF1,NTRK3,KSR2,SHISA7,SYNGR1,CDK8,ZNF71,NRXN3,DDA1,PLEKHA5,PLAGL2,BMP8A,PACSIN1,ZNF385A,FOXP4,CSNK1G3,PLXNA4,ANKRD17,DEPDC5,NRSN1,MAPK13,DAB2IP,LZTS3,NCR3LG1,PTGIS,FBXO10,PTPRJ,ARNT2,DLG2,DUSP8,PRRT2,CNNM1,TMEM132E,CTDSPL,NRSN2,CORO2B,FBXL18,ITGA11,NACC1,PACS1,BICDL1,SLCO2A1,EFR3B,KDM2A,MAST3,NMNAT2,DCTN5,SRRM4,ARHGAP26,SIPA1L3,TNRC6B,GDI1,AHDC1,CIC,CSDC2,STK4,ABCG4,SEPTIN3,UBXN2B,SYN2,GNAO1,TAPBP,PPP1R11,GRM5,AFAP1,FBXL20,RNF24,ZNF454,HCFC1,UBP1,FBXO41,TMEM265,USP4,FBXO44,RAB15,FBXO27,TMEM178A,ENTPD7,TMEM63C,SMAD3
GO: Biological Process	GO:1905145	cellular response to acetylcholine		0.001775	1	0.04327	0.4156	10	30	GRK2,SORBS2,CHRM1,CHRM3,CHRM4,ROCK2,GNAQ,GNB1,HRH3,LY6E
GO: Biological Process	GO:1905144	response to acetylcholine		0.001775	1	0.04327	0.4156	10	30	GRK2,SORBS2,CHRM1,CHRM3,CHRM4,ROCK2,GNAQ,GNB1,HRH3,LY6E
GO: Biological Process	GO:1901385	regulation of voltage-gated calcium channel activity		0.001775	1	0.04327	0.4156	10	30	CACNA1A,CACNB1,CACNB2,CACNB3,CBARP,CRHR1,NOS1AP,FGF14,STAC2,HPCA
MicroRNA	hsa-miR-6770-5p:Functional MTI (Weak)	Functional MTI (Weak)	miRTarbase	0.001777	1	0.01285	0.126	40	206	MAP2,KDM5C,ZSWIM1,SCAMP5,NLGN2,ANKRD33B,NF2,NFIC,ANKRD52,SDK1,FOXK1,SYT7,MTMR12,TNPO2,SAMD10,SLITRK5,UHRF1BP1,ALKBH5,ARMH4,FOXRED2,VPS26B,DLGAP4,ZDHHC16,TUBB,NFAT5,NLK,MAPK8IP3,JADE2,GRIN2A,TNFAIP1,RBFOX2,RAB40A,IGF1R,UBQLN4,LUZP1,FAM151B,ZSWIM4,WIPF2,TET3,LIMK1
MicroRNA	hsa-miR-6768-5p		MirDB	0.00178	1	0.01285	0.126	84	506	MAP2,HIPK1,ACVR2A,UBN2,ELFN2,NWD2,SIPA1L2,CNTNAP1,KIAA1549,SH3RF3,ADGRB3,BCL9,CACNB2,KSR2,HECTD4,CBL,SHISA9,DLGAP1,SLIT2,TOLLIP,ST8SIA5,ROCK2,EPB41L4B,BRCC3,CRMP1,ZBTB46,PPP2R5D,TENM4,CSNK1D,ANKRD17,PRKCD,KDM4A,CTNND2,PUM1,SLC36A1,POM121,PLPPR4,CDON,DOCK3,HIVEP3,TSHZ1,PEAK1,FBXL18,RNF145,SEMA6C,FLOT2,MIA3,DLGAP4,MED15,CELF1,TMEM132D,FAM222B,TMEM268,PRICKLE2,RAI1,BRPF3,RBM26,TNRC6B,STK4,LARP4B,GSE1,SYT1,RPRD2,GNAO1,ZEB1,WDR7,LARP1,ARHGAP35,GRM1,GSK3A,GALNT17,R3HDM1,ASXL1,EIF4ENIF1,PRR14L,SMAP2,RAPH1,ZNF385B,FAM151B,RGS7BP,DTX3,AFF3,BMERB1,ZMIZ1
MicroRNA	hsa-miR-222-3p:TargetScan	hsa-miR-222-3p	TargetScan	0.001782	1	0.01285	0.126	62	353	MARK1,HIPK1,LRFN2,FAM110B,PITPNM2,RANBP10,CAPRIN2,MBD2,ANKRD52,NOVA1,RUNX1T1,CBL,CDH2,CDH4,CDK8,MAGI1,CPNE8,NDST3,BAZ2B,RIMS4,PCDHA9,CTIF,DCX,PURA,DLG2,CDON,HCN4,KHDRBS2,MSL2,FRY,ETS2,FGF14,MIA3,RNF44,PLEKHA6,RPH3A,NFAT5,NLK,MPRIP,RNPS1,CUX2,BEAN1,GRB10,PCDHA13,PCDHA12,PCDHA11,PCDHA10,PCDHA8,PCDHA7,PCDHA6,PCDHA5,PCDHA4,PCDHA3,PCDHA2,PCDHA1,GRM1,IKZF4,SBK1,PRR14L,RFX7,CAMK1D,BMERB1
MicroRNA	hsa-miR-221-3p:TargetScan	hsa-miR-221-3p	TargetScan	0.001782	1	0.01285	0.126	62	353	MARK1,HIPK1,LRFN2,FAM110B,PITPNM2,RANBP10,CAPRIN2,MBD2,ANKRD52,NOVA1,RUNX1T1,CBL,CDH2,CDH4,CDK8,MAGI1,CPNE8,NDST3,BAZ2B,RIMS4,PCDHA9,CTIF,DCX,PURA,DLG2,CDON,HCN4,KHDRBS2,MSL2,FRY,ETS2,FGF14,MIA3,RNF44,PLEKHA6,RPH3A,NFAT5,NLK,MPRIP,RNPS1,CUX2,BEAN1,GRB10,PCDHA13,PCDHA12,PCDHA11,PCDHA10,PCDHA8,PCDHA7,PCDHA6,PCDHA5,PCDHA4,PCDHA3,PCDHA2,PCDHA1,GRM1,IKZF4,SBK1,PRR14L,RFX7,CAMK1D,BMERB1
MicroRNA	hsa-miR-4264		MirDB	0.001782	1	0.01285	0.126	62	353	SPRED2,MAP1A,SLC24A3,MECP2,ADD2,MAP3K4,AP2B1,GOLGA7B,RANBP10,SHROOM3,ALS2,SEMA4G,CASK,CDK5R2,KALRN,HCN1,CDH12,SLC22A8,CCSER2,PLG,TENM4,PLXNA4,ERC2,NRSN1,JAKMIP2,KIAA0319,SMG7,CNNM4,CACNG8,ANGPTL7,SPRED3,DCUN1D5,PGAP4,PPP6R1,ERLIN1,SLC8A2,LOXHD1,IPO9,NFAT5,NALF2,KDM1A,CACNA2D3,STK36,LHFPL4,CNTNAP5,SYT1,TACR2,TMEM178B,PHF24,TMEM151B,PUM2,GRM1,PKIG,THRB,SYNPO2,NALF1,ZNF574,KIAA1671,FOXK2,EMSY,PRDM2,C1orf21
GO: Biological Process	GO:0007212	dopamine receptor signaling pathway		0.001795	1	0.04362	0.419	12	40	ALK,ARRB2,OPRD1,PALM,KLF16,DTNBP1,GNAO1,GNAQ,GNB1,GSK3A,GSK3B,HTT
MicroRNA	hsa-miR-127-5p		MirDB	0.001796	1	0.01294	0.1268	47	252	SHC3,ADRA1A,NR3C2,ZNF282,PPFIA2,ZNF317,BHLHE40,ANKRD33B,CDH2,PCDH7,DLGAP1,ARIH1,ROCK2,ONECUT2,GABBR2,RAPGEF2,CTNND2,PABIR1,PCDHA9,SATB1,SMARCD1,MYO16,MPRIP,GNAZ,EHBP1,PCDHA13,PCDHA12,PCDHA11,PCDHA10,PCDHA8,PCDHA7,PCDHA6,PCDHA5,PCDHA4,PCDHA3,PCDHA2,PCDHA1,ZFPM2,THRB,SPDYE3,UBE2E2,LXN,ZNF236,RGS7BP,STXBP5,VTI1A,ZMIZ1
MicroRNA	mmu-miR-450b-5p		MirDB	0.001797	1	0.01294	0.1268	75	443	MAP2,MAP6,ACTN1,NWD2,PCDH19,NCK2,AMPH,STIM2,ANK3,LRRN1,ZBTB4,EIF4G3,NHSL2,GPR149,NOVA1,CACNB2,ZNF827,CCDC149,PCDH7,TOLLIP,COL5A2,KIF23,BRCC3,CSNK1G3,CTNND2,DAB2IP,PCDHA9,LZTS3,MDGA2,KCTD1,ASAP1,NTM,SLC12A6,PRRT2,AADAT,EPB41L1,ETS2,RYR2,WWC2,SATB1,SH3RF2,FOXO3,NTNG1,LINGO2,NFAT5,UNC13A,XPO7,SIPA1L3,IGSF10,LARP4B,TNRC6A,GNAQ,DNAJC13,PCDHA12,PCDHA11,PCDHA10,PCDHA8,PCDHA7,PCDHA6,PCDHA5,PCDHA4,PCDHA3,GRIK2,PCDHA2,PCDHA1,PTPRT,CSMD1,TOP1,TRIO,RUSC1,VIPR2,ANKS1B,KCND2,CAMK1D,STXBP5
Coexpression Atlas	gudmap_developingLowerUrinaryTract_e14.5_ urogenital sinus_500_k1	DevelopingLowerUrinaryTract_e14.5_ urogenital sinus_emap-5517_k-means-cluster#1_top-relative-expression-ranked_500	Gudmap Mouse MOE430.2	0.001811	1	0.03941	0.3507	19	79	MAPT,CACNA1B,INA,CDH10,NRXN3,MYRIP,JAKMIP2,DCX,ZNF804A,STMN3,GRIN3A,RTN1,RYR2,CORO2B,DPYSL4,CUX2,GRIA1,PCDHA11,KCNQ2
MicroRNA	mmu-miR-7651-3p		MirDB	0.001818	1	0.01308	0.1282	64	367	ADCY1,MECP2,SORCS1,ADRA1A,OSBPL6,STIM2,PPFIA2,PHACTR1,MYH10,NOVA1,KALRN,SHISA9,NFXL1,CDK8,KIAA1549L,COL5A2,FAM163A,SETBP1,CSTF3,CTNND2,SMCR8,EPC2,DAB1,MAGI2,PLPPR4,SRGAP3,DUSP8,HUWE1,EEF1A2,LINGO3,CITED2,FOXO3,VPS26B,NACC1,NLGN1,HEXIM1,NFAT5,PDE7B,ILDR2,NMNAT2,BRPF3,AGO2,SETD1B,CDK12,TNRC6B,ME3,MMP24,RPS6KA6,TMEM178B,IMMT,PCLO,GRIA2,GRIK2,AFAP1,HIVEP2,GUF1,UBP1,YWHAB,SPIRE1,ZNF318,MAP3K12,CSRNP2,BRPF1,CAMK1D
MicroRNA	hsa-miR-9-5p:TargetScan	hsa-miR-9-5p	TargetScan	0.001824	1	0.01311	0.1285	140	911	MAP1A,ASIC1,HIPK1,APOOL,ACVR1B,ADCY9,ADD2,RNF150,MRTFB,NLGN4X,NLGN2,PCDH10,PITPNM2,APBA1,KIAA1549,DENND1A,ARHGDIA,RERE,MBTPS1,RNF19B,HCN2,PYGO2,BRAF,NFIC,ANKRD52,CA7,CACNB2,NRF1,RUNX1T1,CBL,CBFA2T2,FURIN,DYRK1B,CNTN3,PCDH1,PCDH7,CEP170B,CDK8,DLGAP2,PDK3,CYTH3,CHD3,CHRM3,KIAA1549L,CLCN6,CCSER2,PLXNA2,RASAL2,ONECUT2,PACSIN1,BAZ2B,PPARD,FBXL19,GABBR2,NCOR2,FOXP4,PPP2R5D,MICAL2,PLXNA4,PITPNM3,CNNM2,FRMPD4,LZTS3,DGKB,CC2D1A,MDGA2,DCC,JAKMIP2,PTGFRN,PTPRJ,PURA,DIAPH1,DIAPH2,OXSR1,DRP2,DUSP8,PRRT2,RFX1,CNNM4,CNNM1,FRY,EFNA5,PEAK1,RCAN2,HMG20A,FOXRED2,FGF14,FOXG1,CARM1,NCOA2,FOXO3,NACC1,RNF44,NTNG1,AMBRA1,PLEKHA6,BAHD1,RPH3A,FRMD4A,GPR153,KDM2A,HMGXB3,KLHDC10,NALF2,PDE7B,KCNH5,GABRB1,ILDR2,BRPF3,GPATCH8,AHDC1,ABCG4,PRRT3,RPS6KA6,CCNI,LARP1,PPP1R13B,ARHGAP39,PTPRT,GSK3B,IKZF4,FBXL16,AFAP1,KIAA1217,BRD4,FBXL20,RNF24,RBFOX2,RASD2,ASXL1,POU6F2,ILRUN,RTN4RL1,RFX7,RAPH1,PRDM10,FAM117A,ENTPD7,LASP1,PTCHD4
Coexpression Atlas	gudmap_dev lower uro neuro_e15.5_PelvicGanglion_Sox10_k1_500	dev lower uro neuro_e15.5_PelvicGanglion_Sox10_k-means-cluster#1_top-relative-expression-ranked_500	Gudmap Mouse ST 1.0	0.001826	1	0.03953	0.3518	24	109	KIF1A,ADGRB3,NOVA1,HECTD4,INA,CRMP1,PLXNA4,NRSN1,TANC2,DCX,SNAP91,DLG2,ZMAT4,FRY,RTN1,SCN3A,SEPTIN3,SYT1,GNAO1,CUX2,GRIA2,DISP2,KIF5A,L1CAM
MicroRNA	mmu-miR-7036b-3p		MirDB	0.001828	1	0.01314	0.1288	45	239	SYN3,HIPK1,ACVR2A,ELFN2,MECP2,ATRN,CNIH2,ASTN1,ATP5F1D,BRAF,CSNK1G1,BTRC,CNOT4,SHISA7,PCDH7,CHRM1,MINK1,DAB1,QRICH1,STK35,PTPRJ,CELSR2,RNF145,CARM1,MIA3,TBC1D22B,CYFIP2,FRZB,FAIM2,KDM4B,FAM184B,SPTBN2,MAST4,FAM168A,GRM5,AFAP1,LINGO1,ZNF346,HUS1,ANKS1B,IRS1,ZNF318,C1orf21,LAMC1,PLEKHM3
MicroRNA	CTATGCA,MIR-153:MSigDB	CTATGCA,MIR-153:MSigDB	MSigDB	0.001837	1	0.01319	0.1293	37	187	OSBPL6,APLP2,SEMA4G,BSN,FURIN,MAGI1,DLGAP2,CCSER2,ROCK2,CREBBP,PPP3CA,ZCCHC2,RASA1,EFNB2,RYR2,CITED2,CYFIP2,CELF2,CAPN15,SRC,TNRC6B,ZCCHC14,SYT1,CKAP4,CUX2,TENT4A,LARP1,TTYH3,PIP5K1C,ZFPM2,CMIP,ASXL1,LDOC1,FLRT2,PRDM2,KCND1,LAMC1
MicroRNA	hsa-miR-194*:mirSVR_lowEffct	hsa-miR-194*:mirSVR_nonconserved_lowEffect-0.1-0.5	MicroRNA.org	0.00185	1	0.01328	0.1301	217	1487	VWA5B2,MAP1A,MAP6,KDM5C,SLC24A3,ACVR2A,GPRIN1,ADAR,SLITRK1,UNC5A,ADRA1A,GRK2,NLGN4X,LTBP4,RANBP10,STIM2,LRFN1,CPNE9,EP400,MUC15,CNTNAP1,APBA1,KCNAB2,DENND1A,SEMA4G,CAPRIN2,ASTN1,BCL9L,KIF1A,NEUROD2,CACNA1G,KIAA2012,WASF1,CDK5R2,BTRC,CACNA1B,CACNA1D,ASTN2-AS1,CACNB2,C12orf40,CCDC149,SOHLH1,PCDH1,LOC652276,CDK16,OVOL2,NRXN3,KIF3B,R3HDM4,GFOD1,DDA1,ZNF358,ZNF324,TOLLIP,BMP8A,CCDC86,SLC25A23,ROCK2,FAM163A,SDK2,BAZ2B,MINK1,PPARD,BABAM2,CRHR1,CLIP3,ZBTB46,RALGPS1,GALNT9,SETBP1,LRRTM2,ANKRD17,RAPGEF2,TANC2,SLC36A1,MDGA2,IP6K1,KIAA0753,MAGI2,TRANK1,POM121,ZBED4,PLPPR4,NTM,MYT1L-AS1,SLC35E2A,IQSEC1,GRIN3A,DMWD,CDON,ZNF790-AS1,SLC12A6,DRP2,SOBP,RFX1,ECM1,CALHM2,HIVEP3,CNNM4,SYT16,NAT10,TSHZ1,CTDSPL,ANGPTL7,TLCD3A,ANKRD13B,TCP11L1,TMEM63B,UBAP1,NOL10,FKBP11,PCNX2,FGD1,FGF14,FHL1,FHL3,TRIM46,CARM1,EPIC1,CHERP,LMTK2,SIAH2,NBEA,TBC1D22B,WDR37,UBE2O,SLC16A2,ZNF335,SMARCA2,KDM2A,ADGRA1,CACNG4,NRG3,SUFU,FAIM2,SLX4,INPP5J,GABBR1,GABRA3,KCNH5,TUSC7,NMNAT2,EPHA6,PCNX3,MYCBP2,PPRC1,SRC,LRCH1,GDI1,CYP46A1,MIMT1,CSDC2,TTLL12,STAC2,LARP4B,TCERG1,PXDNL,TBC1D1,SIMC1,ARHGEF9,SYN2,GNAO1,MTCL1,ADGRL2,CLUH,IQCE,TTC28,WDR7,UBR4,GRB10,PPP1R13B,PPP1R11,GRM2,GRM7,TESK1,TFE3,CMTM1,FBXL16,ZNF341,KIAA1217,NISCH,RIMBP2,HABP2,TNFAIP1,TOX2,SEZ6L,RASD2,ATXN2L,ZNF384,KLF8,ZNF346,HIVEP1,ZNF585A,KCNQ5,OSBP2,SMAP2,INPP5E,NPDC1,LINC01289,LRRTM3,NCLN,EMSY,ITPKA,FAM151B,PRDM11,KCND1,KCNJ4,KCNN1,KIF3C,ZSWIM4,ATP13A1,M1AP,SLC22A9,KMT2D,PIANP,CRACDL,PLEKHM3
MicroRNA	hsa-miR-335:PITA	hsa-miR-335:PITA_TOP	PITA	0.001861	1	0.01333	0.1307	34	168	MAP1A,MAP2,ACVR2A,ELFN2,ADCY3,CCDC85A,SORCS1,PCDH19,STIM2,ZDHHC8,ONECUT2,EPB41L4B,SLC25A44,TANC2,DCX,RASA1,ACTR2,ELAVL3,NCOA2,PPM1E,FRMD4A,SMARCA2,NALF2,CAPN15,XPO7,NMNAT2,SYN2,ADGRL2,COP1,GRIA3,RBFOX2,ADAMTS19,TSC1,RGS7BP
MicroRNA	mmu-miR-222-3p		MirDB	0.001862	1	0.01333	0.1307	55	306	SYN3,MARK1,HIPK1,ADAR,ADCY1,LRFN2,ZBTB4,BRAF,CDH2,MAGI1,CHN1,PRRG3,ZNF385A,SPATS2L,RGS6,LRRTM2,SLITRK5,SLC25A44,ARHGAP32,PCDHA9,TOX,YPEL3,RASA1,MSL2,TLNRD1,FRY,ETS2,FGF14,MIA3,WDR37,PTRH2,SNCB,NFAT5,TMCC1,NLK,UBXN2B,RNPS1,GNB3,SYNE1,PCDHA12,PCDHA11,PCDHA10,PCDHA7,PCDHA6,PCDHA5,PCDHA4,PCDHA3,PCDHA2,PCDHA1,ZFPM2,SBK1,PRR14L,RFX7,CAMK1D,AP3B2
MicroRNA	hsa-miR-4262		MirDB	0.001862	1	0.01333	0.1307	183	1231	MAP1A,ASIC1,MARK1,HIPK1,SLC24A3,ACVR2A,ADARB1,ADCY1,MECP2,MEF2A,SLITRK1,ADCY9,SLC12A5,KLHL29,ADRA1A,NWD2,GRK2,PCDH19,OSBPL6,MAP3K9,MAP3K10,SIPA1L2,GOLGA7B,ATRN,JCAD,SHROOM3,STIM2,LRRN1,ZBTB4,APBA1,BHLHE40,PIAS1,SEMA4G,CAPRIN2,ASTN1,MYH10,ADGRB3,MTMR1,BCL9,HCN2,WASF1,ANKRD52,CNOT4,FOXK1,NOVA1,KALRN,CBFA2T3,CDK8,CACNA2D2,KIF3B,KIAA1549L,SLC35F3,TGFBRAP1,CCSER2,PLG,PURG,ONECUT2,MTMR12,BAZ2B,MINK1,PPP2R2C,SPATS2L,SEC24C,CNTNAP2,WSCD2,PRKCD,PUM1,TANC2,EPC2,PCDHA9,TM9SF4,DGKB,CTIF,TSC22D2,C2CD5,POM121,ARNT2,DLG2,CDON,AKIRIN2,ACTR2,CCDC88C,PEAK1,CTDSPL,DMTN,ALG13,ARMH4,ETV6,FHIP1B,CLVS1,ZBTB7A,USP42,ATXN7,MED12L,RNF145,FKBP1A,CARM1,NCOA2,SFMBT1,TUBB,MAGI3,NBEA,CNKSR2,WDR37,TMEM127,TRAK1,SLC7A1,PRICKLE2,NFAT5,TMCC1,UNC80,NLK,RAI1,XPO7,ILDR2,NMNAT2,MYCBP2,ZBTB43,TNRC6B,CAMTA2,NR6A1,GDI1,CDKL5,TTBK1,SEPTIN3,GSE1,TCERG1,PRRC2C,TBC1D1,RPS6KA6,GNAQ,TMEM178B,CAMSAP2,CLUH,UNC5D,SIN3B,DNAJC13,CLASP1,JADE2,ARHGEF12,GRB10,PCDHA13,PCDHA12,PCDHA11,PCDHA10,GRIA3,PCDHA8,PCDHA7,PCDHA6,PCDHA5,PCDHA4,PCDHA3,GRIK2,PCDHA2,PCDHA1,SPECC1L,GRM1,GRM5,PRDM4,AFAP1,THRB,KIAA1217,YLPM1,TNFAIP1,ADAMTS19,NR2C2,SYNPO2,TRAF6,KCNQ5,UBP1,HSD3B1,SMAP1,INPP5E,YWHAB,SPIRE1,IRS1,EMSY,LUZP1,KCNC2,KCNH1,STXBP5,PAK5,L1CAM
GO: Biological Process	GO:0051094	positive regulation of developmental process		0.001863	1	0.04516	0.4338	176	1205	MAP6,MAPT,HIPK1,LRTM1,ACVR1,ACVR1B,ACVR2A,MECP2,MEF2A,SLITRK1,RNF157,MEN1,MRTFB,NLGN2,ALK,JCAD,ISLR2,TSHZ3,CPNE9,LRRN1,CPNE5,PIAS1,CASK,ARHGDIA,ARRB2,CAPRIN2,PTCH2,BRINP2,NCOA1,BCL9L,ADGRB1,ADGRB2,ADGRB3,NEUROD2,BRAF,NF2,AP3D1,ZBTB7C,NRCAM,KALRN,NTRK3,NEURL1,PALM,PRKN,CDH2,CDH4,DLG5,NUMBL,CACNA2D2,B4GALT5,OVOL2,SLIT2,PIK3CD,CD101,PLXNA2,MAGED1,PACSIN1,ZNF385A,PPARD,MIR124-2,ZBTB46,MAPK14,TENM4,RGS6,CSNK1D,LRRTM2,PLXNA4,SLITRK5,KDM4A,RAPGEF2,DAB2IP,CLSTN3,TOX,DAB1,BRINP1,DBN1,DCX,PTGIS,TESPA1,PTPRA,PTPRF,SNAP91,CCDC3,DLX2,CDON,SHANK1,YPEL3,RARA,PARP2,ECM1,ACTR2,CACNG7,EFNA5,EFNB2,MEGF8,EIF4G1,EP300,DMTN,SEZ6,CITED2,BASP1,LRRTM4,MACROH2A2,BAIAP2,CX3CL1,FOXG1,AGAP2,CARM1,FOXO3,MIA3,SYT3,ADGRL1,LINGO2,NLGN1,PDPK2P,CLSTN1,TRAK1,CELF1,MTOR,ZNF335,FRZB,SMARCA4,RIMS1,UNC13A,KDM1A,NLK,SOX12,AGO2,SRC,KAT2A,GDI1,MAPK8IP3,STIM1,STK4,CDKL5,TTBK1,SYT1,ADGRL2,ADGRL3,GPC1,CUX2,ZEB1,CLASP1,GPER1,JADE2,CRTC1,GRM5,TESK1,GSK3B,TFE3,ZFPM2,THPO,THRB,AKAP11,TP53BP1,NR2C2,TRAF6,TSC2,HMGA1,SSBP3,JMJD8,FLRT2,SMAP1,IGF1R,BRINP3,SPIRE1,LRRTM3,LRRTM1,ITPKA,PARP6,L1CAM,LRRC4B,ZMIZ1,LIMK1,LRP3,SMAD3
MicroRNA	hsa-miR-1275:mirSVR_highEffct	hsa-miR-1275:mirSVR_nonconserved_highEffect-0.5	MicroRNA.org	0.001865	1	0.01334	0.1308	107	671	MAP1A,ADAR,GRAMD1B,ADRA1A,LTBP4,STIM2,CAMSAP3,LRRC28,NOL4,FXYD7,NFYC,CAPN5,MBD2,CACNA1D,NTRK3,INA,P2RY11,CBFA2T2,CACNA2D2,BCL7B,CHD3,OVOL2,EPS15L1,NRXN3,PITPNA,PURG,UBQLN1,EPB41L4B,MINK1,NR1D1,PRKACA,PLXNA4,WSCD2,CTNND2,LZTS3,C2CD5,TRANK1,UBAP2L,DENND4B,RNF10,DTNB,DUSP8,LRRK1,CCDC88C,TLNRD1,POLR1D,BRD2,MACO1,SPIN3,GPHN,ANKRD13B,TCP11L1,NRSN2,LRRN2,PPP1R21,FLOT2,PPM1E,SIAH2,FHOD3,CYFIP2,PKNOX2,HMGXB3,SUFU,NALF2,TMCC1,GABRA3,XPO7,JPH4,MYCBP2,SPTAN1,LRRC4,LRCH1,GDI1,GGT7,PNPLA6,MAST4,SIMC1,RPRD2,MTCL1,ADGRL2,EHBP1,PCDHGA9,PCDHGA6,PCDHGA5,PCDHGA1,PCDHB13,GRIK2,GRM7,GSK3A,CDH22,SPIDR,FILIP1L,ASXL1,SYNPO2,SLC29A2,XKR6,YWHAB,GPR137,FAM117A,CLPB,BRPF1,GAL3ST3,MSS51,ZSWIM4,PRRC2A,M1AP,UPP2
MicroRNA	hsa-miR-4297		MirDB	0.001871	1	0.01338	0.1311	86	521	MAPT,ADCY1,MECP2,SHC3,SLITRK1,GRAMD1B,MRTFB,PCDH19,OSBPL5,MARCHF4,TSHZ3,EP400,RERE,KIF1A,MYO5A,BCR,PYGO2,AP3D1,SNTG1,CFAP299,TMEM229B,CSNK1D,CHD5,LRRTM2,LPIN2,SLITRK5,CTNND2,SMCR8,PCDHA9,ALKBH5,KIAA0753,SMG7,UBAP2L,DLG2,TLN2,DPP6,HCN4,MACO1,VPS53,ESR2,CARM1,PGAP4,PPP6R1,TRAK1,YEATS2,CELF2,SLCO2A1,PRICKLE2,PDE7B,TMCC1,PDZRN3,GABBR1,ILDR2,MPRIP,SLC9A7,DCLK2,UNC5D,HNF1A,CUX2,MID2,PCDHA13,PCDHA12,PCDHA11,PCDHA10,PCDHA8,PCDHA7,PCDHA6,PCDHA5,PCDHA4,PCDHA3,PCDHA2,PCDHA1,THRB,GYPE,TOX2,RGMB,SYNPO2,SGPP2,RAB15,FAM78A,C14orf132,PRDM11,C1orf21,KCNN1,LAMC1,SHOC2
MicroRNA	mmu-miR-92a-3p		MirDB	0.001878	1	0.01341	0.1315	85	514	MARK1,SLC24A3,ADCY3,MEF2D,RNF157,SLC12A5,ZNF512B,KLHL29,OSBPL5,ULK1,NSMAF,PITPNM2,CASK,MYO5A,HCN2,BRAF,NFYC,CACNA1I,NOVA1,NRF1,RUNX1T1,CBFA2T3,ZNF827,PCDH7,CDK16,PITPNA,TMEM184B,BAZ2B,ZDHHC5,EPC2,ZNF804A,NSD3,PTPRJ,SNAP91,DENND4B,OXSR1,CCNJL,RANBP9,RFX1,FRY,PEAK1,FHIP1B,ATXN7,SYDE2,SCN8A,KIAA1109,FKBP1A,MIA3,RNF44,NLGN1,KLHDC10,NFAT5,TMCC1,SLX4,NLK,PDZD2,DCAF6,HECW1,MYCBP2,CPLX1,LRRC4,CIC,ABCG4,MAST4,SYN2,GNAQ,PRRC2B,TENT4A,SYNE1,GRIA1,GRIA3,PIP5K1C,RIMBP2,AKAP10,RBFOX2,HIVEP1,TRIO,TSC1,SSBP3,SBK1,RBFOX3,FMN2,LUZP1,KCNA2,KCND2
MicroRNA	mmu-miR-92b-3p		MirDB	0.001878	1	0.01341	0.1315	85	514	MARK1,SLC24A3,ADCY3,MEF2D,RNF157,SLC12A5,ZNF512B,KLHL29,OSBPL5,ULK1,NSMAF,PITPNM2,CASK,MYO5A,HCN2,BRAF,NFYC,CACNA1I,NOVA1,NRF1,RUNX1T1,CBFA2T3,ZNF827,PCDH7,CDK16,PITPNA,TMEM184B,BAZ2B,ZDHHC5,EPC2,ZNF804A,NSD3,PTPRJ,SNAP91,DENND4B,OXSR1,CCNJL,RANBP9,RFX1,FRY,PEAK1,FHIP1B,ATXN7,SYDE2,SCN8A,KIAA1109,FKBP1A,MIA3,RNF44,NLGN1,KLHDC10,NFAT5,TMCC1,SLX4,NLK,PDZD2,DCAF6,HECW1,MYCBP2,CPLX1,LRRC4,CIC,ABCG4,MAST4,SYN2,GNAQ,PRRC2B,TENT4A,SYNE1,GRIA1,GRIA3,PIP5K1C,RIMBP2,AKAP10,RBFOX2,HIVEP1,TRIO,TSC1,SSBP3,SBK1,RBFOX3,FMN2,LUZP1,KCNA2,KCND2
MicroRNA	mmu-miR-669d-5p		MirDB	0.001882	1	0.01343	0.1316	30	143	HIPK1,ACTA2,ZNF512B,ADRA1B,PDZD4,CNOT4,CACNA1B,LYG2,PCDH7,CDK8,MYRIP,SPATS2L,TANC2,DAB1,XYLB,DPP6,CELF2,MTOR,PRICKLE2,KCNIP4,STK36,IQCE,DNAJC13,THRB,UBP1,KCNA2,C1orf21,KCNC1,LRRC4B,PLEKHM3
MicroRNA	hsa-miR-3918:Functional MTI (Weak)	Functional MTI (Weak)	miRTarbase	0.001886	1	0.01343	0.1317	17	66	BTBD9,MLLT1,NFIC,SEC16A,DMTN,FBXL18,FLOT2,CHERP,RNF44,CAPN15,AGO2,CSDC2,TTYH3,GRINA,NCS1,RAB15,LIMK1
MicroRNA	hsa-miR-1225-3p:PITA	hsa-miR-1225-3p:PITA_TOP	PITA	0.001886	1	0.01343	0.1317	17	66	KCNH7,MEF2D,PITPNM2,RANBP10,KIF3B,OTOF,SH2B1,WSCD2,ELAVL3,RAPGEFL1,SLC16A2,CIC,TNRC6A,PPP1R9B,GSG1L,COPS7B,VTI1A
MicroRNA	CTCCAAG,MIR-432:MSigDB	CTCCAAG,MIR-432:MSigDB	MSigDB	0.001886	1	0.01343	0.1317	17	66	KIAA1522,FURIN,PDE4A,PLAGL2,SMCR8,DAB2IP,STK35,PURA,CELSR2,RNF44,TBC1D22B,NFAT5,KCNH5,GRIA2,TRIM9,LUZP1,BRPF1
MicroRNA	mmu-miR-7656-3p		MirDB	0.001895	1	0.01348	0.1321	56	313	ACVR1B,ADCY1,MAP3K9,ZSWIM5,ZBTB4,KIF1A,DAGLA,FOXK1,PALM,KIAA1549L,ASB6,CIZ1,PLAGL2,ONECUT2,UBQLN2,TNPO2,PPL,PPP1R16B,SMCR8,SNPH,SIRPA,DCC,ARNT2,LRRK1,FRY,EFNA5,KIAA0319L,FOXRED2,SMPD3,LMTK2,RPH3A,SLC8A2,SMARCA2,EFR3B,MYCBP2,ERC1,IQSEC2,MPRIP,FAM168A,PPP1R9B,PRRC2B,HNF1A,NCS1,CMIP,THRB,NPTXR,TNFAIP1,RBFOX2,SYNPO2,HIVEP2,TSC1,SBK1,ZNF574,SLC6A17,BMERB1,ZMIZ1
MicroRNA	mmu-miR-302d-3p		MirDB	0.001897	1	0.01348	0.1321	82	493	TENM2,MECP2,MEF2A,ZNF512B,RNF150,OSBPL6,ULK1,CD200,KIAA1522,CNTNAP1,KIAA1549,CAPRIN2,LRRC28,MYO5A,ANKRD52,FOXK1,MAP3K14,ZNF827,PCDH7,NDST3,KIF3B,PLAGL2,RASAL2,ROCK2,MINK1,POU6F1,ZNF385A,SETBP1,ANKRD17,RUBCN,PCDHA9,TOX,ZNF362,ASAP1,NSD3,ARNT2,IQSEC1,RAPGEFL1,RTN1,RYR2,PRR16,CORO2B,SCN5A,MED12L,MAGI3,WDR37,FOXJ3,KDM2A,NRG3,UNC80,DCAF6,ERC1,ZBTB43,MYOZ2,MMP24,TNRC18,CLUH,UNC5D,USP24,PCDHA12,PCDHA11,PCDHA10,PCDHA8,PCDHA7,PCDHA6,PCDHA5,PCDHA4,PCDHA3,PCDHA2,PCDHA1,PRDM4,TNFAIP1,R3HDM1,RGMB,NR2C2,SYNPO2,HIVEP2,PRDM8,KCND2,TET3,PAK5,DCP1B
Transcription Factor Binding Site	V$AREB6_01	V$AREB6_01	TFBS	0.001898	1	0.02344	0.1777	33	165	KCNH7,CASK,HS6ST3,BCL9L,NOL4,NPAS2,LYG2,LDB2,PCDH7,CHRM1,NRXN3,NRXN2,STRN4,ARHGAP32,STK35,PURA,DIAPH1,RARA,POLR1D,BRD2,RTN1,SYT3,NBEA,CELF1,GSE1,RPRD2,HNF1A,JADE2,PCDHGA5,KCNH3,ZNRF1,ADAMTS19,KCND1
MicroRNA	hsa-miR-3180:Functional MTI (Weak)	Functional MTI (Weak)	miRTarbase	0.001899	1	0.01348	0.1321	20	83	DPF1,BCL9L,NEUROD2,FOXK1,NRGN,MTA1,SYNGR1,PBX2,CBARP,MINK1,ZNF385A,SLITRK5,SPATA2,STMN3,NACC1,BICDL1,MAPK8IP3,SLC9A7,GMDS,SBK1
MicroRNA	hsa-miR-3180-3p:Functional MTI (Weak)	Functional MTI (Weak)	miRTarbase	0.001899	1	0.01348	0.1321	20	83	DPF1,BCL9L,NEUROD2,FOXK1,NRGN,MTA1,SYNGR1,PBX2,CBARP,MINK1,ZNF385A,SLITRK5,SPATA2,STMN3,NACC1,BICDL1,MAPK8IP3,SLC9A7,GMDS,SBK1
MicroRNA	hsa-miR-1294:PITA	hsa-miR-1294:PITA_TOP	PITA	0.001925	1	0.01364	0.1337	33	162	PITPNM2,GIT1,ZNF618,SEMA4G,CA7,CDH10,ATG9A,ONECUT2,ZDHHC5,ZNF385A,GABBR2,GTF2IRD1,RGS6,SEC24C,CSNK2A2,KCTD1,STK35,KHDRBS2,MACO1,CARM1,DLGAP4,AMBRA1,BAHD1,FRMD4A,CELF2,FAM222B,NALF2,ABHD2,IKZF4,LINGO1,RBFOX2,IGF1R,KMT2D
MicroRNA	hsa-miR-22-3p		MirDB	0.001925	1	0.01364	0.1337	57	320	HIPK1,MECP2,NYAP2,BCL9L,BCL9,WASF1,DAGLA,KALRN,CBL,PALM,CYTH3,ASB6,ARIH1,SH3KBP1,FBXL19,GABBR2,MAPK14,RIMS4,CTIF,MAGI2,SMG7,CCNJL,MSL2,RIC8B,EP300,RAPGEFL1,ETS2,WWC2,EDC3,RNF44,ZDHHC16,NTNG1,CNKSR2,EFR3B,TNRC6B,LRCH1,MAPK8IP3,ZCCHC14,KIRREL3,PRRC2C,UNC5D,SYNE1,ARHGEF12,TTYH3,GRM5,IKZF4,GALNT17,SMLR1,COPS7B,FBXO41,SMAP1,SLC6A17,PRDM11,CLPB,KCNH1,LAMC1,CRACDL
MicroRNA	hsa-miR-6895-5p		MirDB	0.001925	1	0.01364	0.1337	29	137	SHC3,ZBTB4,KCNAB2,CACNB1,NRCAM,HECTD4,KCNQ4,CDIP1,UBQLN2,LPIN2,MDGA2,CTIF,FBXO10,ZBED4,IQSEC3,FLOT2,ZDHHC18,COPG2,NALF2,RAP1GAP2,NR6A1,MMP24,RPS6KA6,SYN1,SYN2,SPPL3,PPP1R11,ANKRD24,FBXO41
Transcription Factor Binding Site	V$MEF2_02	V$MEF2_02	TFBS	0.001934	1	0.02361	0.179	30	146	ADCY2,ADRA1A,CASK,BCL9L,CA7,MYOM2,PLAGL2,SIPA1L1,ZNF362,DLG2,RASGRF1,KLHL41,EXTL1,CACNG3,NBEA,PACS1,GPR153,SMARCA2,NFAT5,CACNA2D3,ARHGAP26,SPTB,MYOZ2,RASD2,HIVEP1,KCNQ5,IRS1,ZNF385B,LUZP1,KCNN1
GO: Biological Process	GO:0035584	calcium-mediated signaling using intracellular calcium source		0.001942	1	0.04632	0.4449	8	21	TENM2,PRKACA,PTPRJ,DMTN,RYR2,ADGRL1,GRM5,TRPM2
GO: Biological Process	GO:0022603	regulation of anatomical structure morphogenesis		0.001946	1	0.04632	0.4449	146	978	ABR,MAP2,MAP6,MAPT,HIPK1,MECP2,SLITRK1,RNF157,AP2A1,AP2A2,AP2B1,ULK1,JCAD,ISLR2,SHROOM3,CPNE9,PPFIA2,LRRC4C,CPNE5,SEMA4G,CASK,ARHGDIA,ARRB2,CAPRIN2,BCL9L,MYH10,KIF1A,ADGRB1,ADGRB2,ADGRB3,BCR,BRAF,FMNL1,CACNA1A,KALRN,NTRK3,PALM,PRKN,CDH2,CDH4,ARHGAP33,NUMBL,CHN1,SLIT2,PIK3CD,NGEF,PLG,EPN1,PLXNA2,ROCK2,MAGED1,SH3KBP1,CRHR2,MAPK14,PPP3CA,TENM4,SIPA1L1,PLXNA4,PPP1R16B,RAPGEF2,DAB2IP,TANC2,LZTS3,DAB1,GIT2,DBN1,DCC,DCX,PTGIS,KIAA0319,MAGI2,PTPRF,SNAP91,PTPRS,ARHGAP44,DIAPH1,PID1,RASA1,HUWE1,ECM1,ACTR2,CACNG7,EFNA5,EFNB2,CELSR3,CELSR2,MEGF8,MARK2,EP300,DMTN,JHY,DTNBP1,CITED2,SEC24B,FGD1,BAIAP2,CAMSAP1,CX3CL1,TRIM46,SEMA6C,SEMA6B,FLOT2,SYT3,NTNG1,NLGN1,PDPK2P,CLSTN1,TRAK1,PRICKLE2,RIMS1,BRSK1,UNC13A,AGO2,HECW1,SRC,FSTL4,GDI1,STIM1,CDKL5,ABCC8,RHOBTB2,SYT1,DNMBP,CUX2,ZEB1,CLASP1,SYNE1,GRIN1,ARHGAP35,TESK1,GSK3B,LINGO1,LZTS1,TNR,TSC2,CEMIP2,UBE3A,JMJD8,KNDC1,RTN4R,SPIRE1,ITPKA,PARP6,L1CAM,LRRC4B,LIMK1
GO: Cellular Component	GO:0098855	HCN channel complex		0.001949	1	0.01879	0.1416	3	3	HCN2,HCN1,HCN4
Coexpression Atlas	PCBC_ratio_SC_vs_DE_cfr-2X-p05	Pluripotent Stem Cells_vs_Endoderm Differentiated Cells-Confounder_removed-fold2.0_adjp0.05	PCBC_AltAnalyze	0.001952	1	0.04204	0.3742	56	322	RNF157,NLGN4X,SCAMP5,MMP17,MT-ATP8,MT-CO2,MT-CO3,MT-CYB,MT-ND4,MT-ND5,ATP1A3,PCDH1,PIK3CD,EPB41L4B,RIMS4,RTN4RL2,TOX,BRINP1,JAKMIP2,CABYR,NECTIN1,NKAIN1,PGBD5,CCNJL,TLCD3B,PRRT2,PHC1,CACNG7,CELSR2,SLC29A1,ANKRD13B,FHL1,PRR36,CYFIP2,SLC16A2,PDZRN3,UNC13A,TRERF1,JPH4,MMP24,SEPTIN3,ARHGEF9,TMEM131L,SYT1,UNC5D,TERF1,TFE3,LINGO1,HCFC1,ATCAY,ST7-AS2,C1orf21,GAL3ST3,KCNN2,KIF5A,BMERB1
GO: Molecular Function	GO:0004937	alpha1-adrenergic receptor activity		0.001953	1	0.04278	0.344	3	3	ADRA1D,ADRA1B,ADRA1A
GO: Biological Process	GO:0007264	small GTPase mediated signal transduction		0.001954	1	0.04632	0.4449	81	497	ABR,SHC3,ADRA1B,ADRA1A,LRRC7,ULK1,SIPA1L2,GIT1,DGKZ,ALS2,DENND1A,MADD,ARHGDIA,GBF1,BCR,WASF1,KALRN,KSR2,CBL,CDH2,ARHGAP33,CYTH3,CHN1,SLIT2,NGEF,ROCK2,MAPK14,RALGPS1,SIPA1L1,RAPGEF2,DAB2IP,ARHGAP32,DAB1,ARHGEF11,RASIP1,SRGAP3,STMN3,DENND4B,ARHGAP44,IQSEC1,DIAPH2,RIPOR1,RAB3A,CDON,DOCK3,IQSEC3,RAP1GAP,RASA1,RASGRF1,SH2D3C,CCDC88C,RAPGEFL1,SYDE2,FGD1,BAIAP2,SIAH2,SH2B2,ARHGAP26,SIPA1L3,IQSEC2,SRC,RAP1GAP2,GDI1,RHOBTB2,ARHGEF9,GNB1,DNMBP,MAPRE2,ARHGEF12,RAPGEF1,ARHGAP39,ARHGAP35,NISCH,TNFAIP1,TRIO,TSC2,KNDC1,RAB15,RTN4R,SHOC2,LIMK1
GO: Biological Process	GO:1901951	regulation of anterograde dense core granule transport		0.001954	1	0.04632	0.4449	3	3	MAP2,MECP2,TRIM46
GO: Biological Process	GO:1901953	positive regulation of anterograde dense core granule transport		0.001954	1	0.04632	0.4449	3	3	MAP2,MECP2,TRIM46
GO: Biological Process	GO:0099642	retrograde axonal protein transport		0.001954	1	0.04632	0.4449	3	3	MAP1A,DLG2,MAPK8IP3
MicroRNA	hsa-miR-1915:mirSVR_lowEffct	hsa-miR-1915:mirSVR_nonconserved_lowEffect-0.1-0.5	MicroRNA.org	0.001955	1	0.01384	0.1357	196	1330	ABCA3,ABR,SLC24A3,CSMD2,GPRIN1,ADARB1,TENM2,ADCY3,MEF2D,SLC12A5,ADRA1B,MTA3,SCAMP5,PIP5K1B,ZNF282,MRTFA,EP400,CNIH2,ZBTB4,MADD,DROSHA,ATP1A3,DGAT1,PHACTR1,GBF1,ATP7B,NFYC,CACNA1I,CAPN5,MBD2,NPAS2,CACNA1D,KALRN,CAMK2A,LYG2,MAP3K14,OGDH,SYT7,DYRK1B,PCDH1,CDH18,PDK3,CHD3,EPS15L1,WIZ,CLCN6,NRXN2,EPN1,TMEM184B,IGLON5,CDIP1,FAM163A,TNPO2,MINK1,CIR1,POU6F1,FBXL19,CRAT,TMEM229B,VPS9D1,PPP2R5D,SPATS2L,MICAL2,CSNK1D,RIMS4,LRRTM2,PRKACA,PUM1,DAB2IP,ARHGAP32,LZTS3,SIDT1,ZNF362,DBN1,NCR3LG1,ASAP1,MAGI2,AREL1,PTPRF,SLC35E2A,ZMIZ2,ARHGAP44,RIPOR1,NKAIN1,RAB3A,TLCD3B,SOBP,TMEM39B,C11orf80,LRRK1,ECM1,MLXIPL,FRY,BRD2,MACO1,EIF4G1,TLCD3A,EP300,SEZ6,TCP11L1,KIAA0319L,UBAP1,NOL10,PRR16,CORO2B,USP42,SH3RF2,RNF145,FKBP1A,FKBP3,CAP2,TRIM46,CARM1,FOXO3,SYT3,VPS26B,RPL13AP17,ZDHHC16,RPH3A,PKNOX2,PACS1,GAS2L1,FRMD4A,SLC8A2,CELF1,CELF2,TMEM132D,SMARCD1,KDM2A,IGSF9B,FAIM2,INPP5J,GABBR1,XPO7,GABRB1,JPH4,TMEM8B,SPTB,IQSEC2,SREBF2,GPATCH8,GGA3,GGT7,STIM1,RFTN1,MMP24,STAC2,CNTNAP5,TBC1D1,CKAP4,MAN2B2,MID2,WDR7,PCDHGA9,PCDHGA6,PCDHGA5,PCDHGA1,UBR4,GRIA1,ECPAS,TERF2,GSK3B,TFE3,FBXL16,GALNT17,SERPIND1,KLF8,ZNF346,TRPM2,RUSC1,TSC1,SYNPO,TDRG1,DNAAF11,METTL21EP,SLC29A2,IQCJ,OSBP2,FLRT2,HTR4,JPH1,TNKS1BP1,ZNF213,LUZP1,FAM117A,KCNC1,KCNC4,KCNH2,KCNN1,KCNN2,PRRC2A,BMERB1,CAMK2N2,MLLT10,GCSIR,PRRT4
Domain	IPR008077	GPCR_2_brain_angio_inhib	InterPro	0.001975	1	0.04948	0.4512	3	3	ADGRB1,ADGRB2,ADGRB3
Domain	PF02354	Latrophilin	Pfam	0.001975	1	0.04948	0.4512	3	3	ADGRL1,ADGRL2,ADGRL3
Domain	IPR014797	CKK_domain	InterPro	0.001975	1	0.04948	0.4512	3	3	CAMSAP3,CAMSAP1,CAMSAP2
Domain	PF08683	CAMSAP_CKK	Pfam	0.001975	1	0.04948	0.4512	3	3	CAMSAP3,CAMSAP1,CAMSAP2
Domain	IPR033742	IQSEC_PH	InterPro	0.001975	1	0.04948	0.4512	3	3	IQSEC1,IQSEC3,IQSEC2
Domain	IPR021818	SIPA1L_C	InterPro	0.001975	1	0.04948	0.4512	3	3	SIPA1L2,SIPA1L1,SIPA1L3
Domain	IPR001359	Synapsin	InterPro	0.001975	1	0.04948	0.4512	3	3	SYN3,SYN1,SYN2
Domain	PF07001	BAT2_N	Pfam	0.001975	1	0.04948	0.4512	3	3	PRRC2C,PRRC2B,PRRC2A
Domain	IPR013289	CBFA2T1/2/3	InterPro	0.001975	1	0.04948	0.4512	3	3	RUNX1T1,CBFA2T3,CBFA2T2
Domain	PS50303	PUM_HD	PROSITE	0.001975	1	0.04948	0.4512	3	3	PUM1,PUM3,PUM2
Domain	PS51508	CKK	PROSITE	0.001975	1	0.04948	0.4512	3	3	CAMSAP3,CAMSAP1,CAMSAP2
Domain	SM00573	HSA	SMART	0.001975	1	0.04948	0.4512	3	3	EP400,SMARCA2,SMARCA4
Domain	PF17095	CAMSAP_CC1	Pfam	0.001975	1	0.04948	0.4512	3	3	CAMSAP3,CAMSAP1,CAMSAP2
Domain	SM01051	CAMSAP_CKK	SMART	0.001975	1	0.04948	0.4512	3	3	CAMSAP3,CAMSAP1,CAMSAP2
Domain	PF11881	SPAR_C	Pfam	0.001975	1	0.04948	0.4512	3	3	SIPA1L2,SIPA1L1,SIPA1L3
Domain	IPR001750	ND/Mrp_mem	InterPro	0.001975	1	0.04948	0.4512	3	3	MT-ND2,MT-ND4,MT-ND5
Domain	PF00361	Proton_antipo_M	Pfam	0.001975	1	0.04948	0.4512	3	3	MT-ND2,MT-ND4,MT-ND5
Domain	PF10581	Synapsin_N	Pfam	0.001975	1	0.04948	0.4512	3	3	SYN3,SYN1,SYN2
Domain	IPR009738	BAT2_N	InterPro	0.001975	1	0.04948	0.4512	3	3	PRRC2C,PRRC2B,PRRC2A
Domain	IPR032940	CAMSAP	InterPro	0.001975	1	0.04948	0.4512	3	3	CAMSAP3,CAMSAP1,CAMSAP2
Domain	PF02078	Synapsin	Pfam	0.001975	1	0.04948	0.4512	3	3	SYN3,SYN1,SYN2
Domain	IPR033237	BRINP	InterPro	0.001975	1	0.04948	0.4512	3	3	BRINP2,BRINP1,BRINP3
Domain	PF08788	NHR2	Pfam	0.001975	1	0.04948	0.4512	3	3	RUNX1T1,CBFA2T3,CBFA2T2
Domain	IPR017191	Junctophilin	InterPro	0.001975	1	0.04948	0.4512	3	3	JPH4,JPH1,JPH3
Domain	IPR020897	Synapsin_pre-ATP-grasp_dom	InterPro	0.001975	1	0.04948	0.4512	3	3	SYN3,SYN1,SYN2
Domain	IPR020898	Synapsin_ATP-bd_dom	InterPro	0.001975	1	0.04948	0.4512	3	3	SYN3,SYN1,SYN2
Domain	PS51204	HSA	PROSITE	0.001975	1	0.04948	0.4512	3	3	EP400,SMARCA2,SMARCA4
Domain	IPR011033	PRC_barrel-like	InterPro	0.001975	1	0.04948	0.4512	3	3	CAMSAP3,CAMSAP1,CAMSAP2
Domain	IPR014896	NHR2	InterPro	0.001975	1	0.04948	0.4512	3	3	RUNX1T1,CBFA2T3,CBFA2T2
Domain	IPR033133	PUM-HD	InterPro	0.001975	1	0.04948	0.4512	3	3	PUM1,PUM3,PUM2
Domain	PS00415	SYNAPSIN_1	PROSITE	0.001975	1	0.04948	0.4512	3	3	SYN3,SYN1,SYN2
Domain	PS00416	SYNAPSIN_2	PROSITE	0.001975	1	0.04948	0.4512	3	3	SYN3,SYN1,SYN2
Domain	IPR031372	CAMSAP_CC1	InterPro	0.001975	1	0.04948	0.4512	3	3	CAMSAP3,CAMSAP1,CAMSAP2
Domain	PF02750	Synapsin_C	Pfam	0.001975	1	0.04948	0.4512	3	3	SYN3,SYN1,SYN2
Domain	IPR019735	Synapsin_CS	InterPro	0.001975	1	0.04948	0.4512	3	3	SYN3,SYN1,SYN2
Domain	IPR019736	Synapsin_P_site	InterPro	0.001975	1	0.04948	0.4512	3	3	SYN3,SYN1,SYN2
Domain	IPR014012	HSA_dom	InterPro	0.001975	1	0.04948	0.4512	3	3	EP400,SMARCA2,SMARCA4
Domain	IPR003334	GPCR_2_latrophilin_rcpt_C	InterPro	0.001975	1	0.04948	0.4512	3	3	ADGRL1,ADGRL2,ADGRL3
Domain	PF07529	HSA	Pfam	0.001975	1	0.04948	0.4512	3	3	EP400,SMARCA2,SMARCA4
Domain	PF16453	IQ_SEC7_PH	Pfam	0.001975	1	0.04948	0.4512	3	3	IQSEC1,IQSEC3,IQSEC2
Domain	IPR033184	PRRC2	InterPro	0.001975	1	0.04948	0.4512	3	3	PRRC2C,PRRC2B,PRRC2A
Transcription Factor Binding Site	CATRRAGC_UNKNOWN	CATRRAGC_UNKNOWN	TFBS	0.00198	1	0.02392	0.1813	19	79	MAP2,ANK3,KCNQ4,RASAL2,FBXL19,DIAPH1,HCN4,SOBP,EFNA5,RAPGEFL1,FGF14,CELF2,NLK,MYOZ2,TCERG1,TFE3,HPCA,HTR1B,KCNH2
GO: Cellular Component	GO:0098850	extrinsic component of synaptic vesicle membrane		0.001982	1	0.01879	0.1416	5	9	SYN3,AMPH,RPH3A,SYN1,SYN2
GO: Cellular Component	GO:0044300	cerebellar mossy fiber		0.001982	1	0.01879	0.1416	5	9	DAB2IP,CACNG7,CACNG2,SLC17A7,LRRC4B
GO: Biological Process	GO:0034331	cell junction maintenance		0.001987	1	0.04632	0.4449	14	51	NLGN2,GIT1,CAMSAP3,DGKZ,ADGRB3,BSN,DLGAP1,ERC2,MAGI2,DLG2,RAB3A,RIMS1,ERC1,PCLO
MicroRNA	hsa-miR-6852-3p		MirDB	0.001987	1	0.01405	0.1377	67	389	MAP1A,MAPT,CSMD2,MECP2,NLGN2,MMP17,MUC15,AQP9,MLIP,TMEM108,CSNK1G1,CACNA1I,SDK1,FOXK1,CBL,PBX2,MAGI1,PDK3,NDST3,SLC35F3,ARIH1,TMEM184B,PLXNA2,ONECUT2,POLR1A,MYRIP,ZNF343,RAB36,FOXP4,PLXNA4,DGKB,CTIF,PTGFRN,SMG7,DLG2,CDON,RGS7,TSHZ1,PEAK1,EP300,ATXN7,EVL,DLGAP4,LMTK2,CLSTN1,MED15,CELF1,SCMH1,PDZD2,KCNH5,RBM26,TNRC6B,FAM168A,RPRD2,TACR2,DCLK2,PHF24,GSK3B,AKAP11,CSMD1,HTR4,IL12RB2,RAPH1,SPIRE1,C14orf132,GLB1L2,LSAMP
MicroRNA	hsa-miR-193b-5p		MirDB	0.001987	1	0.01405	0.1377	35	175	ACVR2A,MEF2D,NOL4,PBX2,CHN1,ASB6,CNGB1,RASAL2,SH3KBP1,CLIP3,MICAL2,TRAM2,ARNT2,XYLB,SHANK1,ZMAT4,EFNA5,RNF44,FHOD3,ABLIM2,GABRA3,IQSEC2,FSTL4,GSE1,SYN1,BEAN1,LARP1,GRIK5,FBXL20,VIPR2,SMAP1,LRRTM1,C1orf21,WIPF2,CAMK1D
GO: Molecular Function	GO:0098988	G protein-coupled glutamate receptor activity		0.001988	1	0.04278	0.344	5	9	GRM1,GRM2,GRM5,GRM7,GRM8
GO: Molecular Function	GO:0001640	adenylate cyclase inhibiting G protein-coupled glutamate receptor activity		0.001988	1	0.04278	0.344	5	9	GRM1,GRM2,GRM5,GRM7,GRM8
GO: Biological Process	GO:0098828	modulation of inhibitory postsynaptic potential		0.001989	1	0.04632	0.4449	5	9	NLGN2,DBN1,UNC13B,IGSF9B,RIMS1
GO: Biological Process	GO:0099641	anterograde axonal protein transport		0.001989	1	0.04632	0.4449	5	9	MAP1A,DLG2,MAPK8IP3,TERF2,KIF5A
GO: Biological Process	GO:0006171	cAMP biosynthetic process		0.001989	1	0.04632	0.4449	5	9	ADCY1,ADCY2,ADCY3,ADCY8,ADCY9
GO: Biological Process	GO:0021626	central nervous system maturation		0.001989	1	0.04632	0.4449	5	9	RERE,CDK5R2,CACNA1A,CEND1,GRIN1
GO: Biological Process	GO:0086018	SA node cell to atrial cardiac muscle cell signaling		0.001989	1	0.04632	0.4449	5	9	CACNA1G,CACNA1D,HCN4,RYR2,SCN5A
GO: Biological Process	GO:0086015	SA node cell action potential		0.001989	1	0.04632	0.4449	5	9	CACNA1G,CACNA1D,HCN4,RYR2,SCN5A
GO: Biological Process	GO:1903044	protein localization to membrane raft		0.001989	1	0.04632	0.4449	5	9	REEP2,FLOT2,CYP46A1,RFTN1,TSC2
MicroRNA	hsa-miR-1193		MirDB	0.001995	1	0.01409	0.1381	27	125	SYN3,CSMD2,TENM2,RNF157,ADRA1A,NCK2,ARHGDIA,MBD2,CHRNA2,KIF3B,CD101,BRCC3,TENM4,BCORL1,XYLB,NOL10,RYR2,ILDR2,IGSF10,GSE1,MID2,BRD4,GSG1L,RBFOX2,HTR4,KCNC2,LASP1
MicroRNA	mmu-miR-6906-5p		MirDB	0.001995	1	0.01409	0.1381	27	125	RNF157,NOVA2,NRCAM,CCKBR,GPR173,KIAA1549L,CCSER2,SH3KBP1,RGS6,SLITRK5,ARHGAP44,SLC29A4,DRP2,WWC2,SH3RF2,NBEA,RPH3A,SLC9A1,ILDR2,LARP4B,PCLO,TMEM151B,CRTC1,BRD4,GSG1L,SNX27,SPRN
MicroRNA	AGGAAGC,MIR-516-3P:MSigDB	AGGAAGC,MIR-516-3P:MSigDB	MSigDB	0.002002	1	0.01413	0.1385	22	95	ASIC1,SLITRK1,SORCS1,CSNK1G1,SDK1,CNOT3,CBL,PDE4A,POU6F1,TM9SF4,DIAPH1,BAIAP2,SLC7A1,SPTB,TNRC6B,SYT1,CLUH,TNR,HCFC1,TRAF3,OSBP2,ZNF385B
Coexpression Atlas	Facebase_RNAseq_e10.5_Olfactory Pit_500	FacebaseRNAseq_e10.5_Olfactory Pit_top-relative-expression-ranked_500	FaceBase_RNAseq	0.002006	1	0.04298	0.3825	68	407	ABR,ACVR2A,TENM2,SHC3,CRACD,SHROOM3,SORBS2,ANK3,ZSWIM5,CAMSAP3,CWC22,ATP1A3,KIF1A,SDK1,NRCAM,INA,CDH2,NRXN3,KIAA1549L,RASAL2,NECAB2,TP53I11,SAMD10,CTNND2,DCX,PTPRF,STMN3,NECTIN1,CDON,CCNJL,SUSD4,SOBP,CCDC88C,MLXIPL,CELSR2,ELAVL3,RTN1,CLVS1,SPRED3,MED12L,FOXG1,UNC13B,PRR36,LINGO2,CCDC92,CYFIP2,CELF2,SMARCA4,MAST1,NLK,ILDR2,SRRM4,SPTBN2,TNFRSF21,ST14,TBC1D1,RPS6KA6,MTCL1,RNF208,PCLO,GRIK2,CMIP,CELF3,TOX2,CEMIP2,SGPP2,RAB15,IRS1
MicroRNA	hsa-miR-4530		MirDB	0.00202	1	0.01424	0.1396	71	417	ASIC1,MAPT,BTBD9,CSMD2,ADAR,MECP2,SLC24A4,GOLGA7B,SHROOM3,DAGLA,FOXK1,CAMK2A,CBL,PROX2,CACNA2D2,NRXN2,PITPNA,PLG,IGLON5,COL12A1,CDC42BPB,NCOR1,FOXP4,PRKCG,DAB2IP,TANC2,SLC36A1,FRMPD4,SRGAP3,PURA,TLN2,GID8,RASA1,ACTR2,SLC25A22,CACNG8,TMEM132E,VPS53,ARMH4,KIAA0319L,CX3CL1,CARM1,SFMBT1,MORC2,CLSTN1,RPUSD1,UNC13A,WDTC1,LHFPL4,PCNX3,GGA3,MPRIP,MMP24,FAM168A,PRRC2C,SIK2,GNAQ,ADGRL2,MTUS2,TERF2,RNFT2,CELF3,HTT,ASXL1,TRAF3,RTN4RL1,RAB15,RAPH1,LUZP1,KCND1,MLLT10
Domain	PS51038	BAH	PROSITE	0.002021	1	0.04948	0.4512	5	9	MTA3,RERE,MTA1,BAHD1,TNRC18
Domain	IPR001025	BAH_dom	InterPro	0.002021	1	0.04948	0.4512	5	9	MTA3,RERE,MTA1,BAHD1,TNRC18
Domain	SM00439	BAH	SMART	0.002021	1	0.04948	0.4512	5	9	MTA3,RERE,MTA1,BAHD1,TNRC18
Domain	IPR000324	VitD_rcpt	InterPro	0.002021	1	0.04948	0.4512	5	9	NR3C2,NR1D1,ESR2,NR6A1,NR2C2
Domain	PF01426	BAH	Pfam	0.002021	1	0.04948	0.4512	5	9	MTA3,RERE,MTA1,BAHD1,TNRC18
MicroRNA	hsa-miR-4492:Functional MTI (Weak)	Functional MTI (Weak)	miRTarbase	0.002027	1	0.01426	0.1398	23	101	MAP3K9,NF2,NFIC,FOXK1,DLG5,ASB6,ZBTB46,RGS6,NECTIN1,CDCA8,MAP1S,ANKRD13B,TRAF7,ADGRL1,SLC7A1,CAPN15,SPTBN2,PRRC2B,MAN2B2,PPP1R11,KCNH2,TET3,TMEM63C
MicroRNA	hsa-miR-5001-5p:Functional MTI (Weak)	Functional MTI (Weak)	miRTarbase	0.002027	1	0.01426	0.1398	23	101	MAP3K9,NF2,NFIC,FOXK1,DLG5,ASB6,ZBTB46,RGS6,NECTIN1,CDCA8,MAP1S,ANKRD13B,TRAF7,ADGRL1,SLC7A1,CAPN15,SPTBN2,PRRC2B,MAN2B2,PPP1R11,KCNH2,TET3,TMEM63C
MicroRNA	hsa-miR-4498:Functional MTI (Weak)	Functional MTI (Weak)	miRTarbase	0.002027	1	0.01426	0.1398	23	101	MAP3K9,NF2,NFIC,FOXK1,DLG5,ASB6,ZBTB46,RGS6,NECTIN1,CDCA8,MAP1S,ANKRD13B,TRAF7,ADGRL1,SLC7A1,CAPN15,SPTBN2,PRRC2B,MAN2B2,PPP1R11,KCNH2,TET3,TMEM63C
GO: Molecular Function	GO:0016772	transferase activity, transferring phosphorus-containing groups		0.00203	1	0.04315	0.347	151	1017	SPRED2,MARK1,HIPK1,SCYL1,ACVR1,ACVR1B,ACVR2A,LMTK3,TRRAP,SHC3,MAP3K4,ZNF512B,GRK2,RPTOR,MAP3K9,MAP3K10,PIP5K1B,ULK1,LTBP4,ALK,NCK2,HIPK4,DGKZ,ALS2,MADD,CASK,MARK4,BCR,BRAF,CSNK1G1,NOS2,CDK5R2,NPR2,KALRN,CAMK2A,NTRK3,KSR2,MAP3K14,RUNX1T1,CCKBR,DYRK1B,CDK8,CDK16,DLGAP2,PDK3,PIK3CD,PI4KA,NME7,ROCK2,MAGED1,POLR1A,MINK1,NRG2,CDC42BPB,MAPK14,CSNK1D,CSNK1G3,CSNK2A2,PRKACA,PRKCD,PRKCG,MAPK13,SMCR8,MAP2K5,PRKY,DGKB,DAPK1,IP6K1,GIT2,STK35,SMG7,SELENOO,DLG2,XYLB,OXSR1,MAP4K2,CCNJL,RARA,LRRK1,POLR1D,EFNA5,BRD2,EIF2AK4,STK40,MARK2,PEAK1,EPHB6,GPHN,ERCC6,POMK,AGAP2,PPM1E,LMTK2,MAGI3,PDPK2P,HEXIM1,POLR3B,MTOR,MAST1,MAPKBP1,NRG3,BRSK1,NLK,MAST3,STK36,NMNAT2,EPHA6,CDK12,SRC,MAST2,STK4,CDKL5,TTBK1,MAST4,RPS6KA6,SIK2,PPP1R9B,DCLK2,MLST8,CCNI,TENT4A,GRK5,GRM5,PIP5K1C,TERF1,TERF2,TESK1,GSK3A,GSK3B,NCS1,PKIG,BRD4,AKAP11,TOP1,TRIO,FASTKD5,TTN,SBK1,YWHAB,IGF1R,NIM1K,CDK11A,MAP3K12,ITPKA,WNK2,CAMK1D,PAK5,BMERB1,CAMK2N2,CAMK1G,LIMK1
MicroRNA	hsa-miR-122:mirSVR_lowEffct	hsa-miR-122:mirSVR_conserved_lowEffect-0.1-0.5	MicroRNA.org	0.002032	1	0.01426	0.1398	149	980	VWA5B2,ABR,ASIC1,MARK1,ACVR1,ZSWIM1,CSMD2,ADARB1,SORCS1,TSHZ3,GIT1,SLC25A6,PPFIBP1,APBA2,LRRC28,BCR,BSN,KIAA2012,WASF1,ASTN2-AS1,CACNB2,ZBTB7C,KALRN,MAP3K14,KIFC2,CACNA2D2,ZNF71,SLIT2,EPS15L1,NRXN3,CLPTM1,STRN4,ZNF324,ST8SIA5,CNGB1,IGLON5,LOC100130987,CRHR1,PPL,SPATS2L,RGS6,RALGPS1,LPIN2,PLXNA4,DEPDC5,TRIM44,CLSTN3,PCDHA9,DGKB,UHRF1BP1,C2CD5,TASOR2,SNAP91,SRGAP3,ARNT2,DLG2,GRIN3A,NUP153,CCNJL,SLC12A6,ATN1,PHC1,CNNM1,MARK2,CTDSPL,RCAN2,JHY,ANKRD13B,TMEM63B,RYR2,NRSN2,SATB1,CX3CL1,ITGA11,RNF44,DLGAP4,PPM1E,NTNG1,ZNF510,FOXJ3,TRAK1,FAM222B,PRICKLE2,KDM2A,SUFU,NLK,FAM219A,PDZD2,NMNAT2,HECW1,DCTN5,SPTB,FRS3,KAT2A,MAST2,SEPTIN3,ZFR2,IQCE,ANKS1A,SIN3B,SYNE1,UBR4,PCDHA13,PCDHA12,PCDHA11,PCDHA10,GRIA3,PCDHA8,PCDHA7,PCDHA6,PCDHA5,PCDHA4,PCDHA3,PCDHA2,PCDHA1,ATP13A2,TFE3,ZFPM2,IKZF4,ZBTB49,LINC01551,CMIP,FBXL16,KIAA1217,NISCH,CELF3,TSPAN7,RIMBP2,GSG1L,FBXL20,ZNF346,HIVEP1,HIVEP2,HTR1F,HTR4,RTN4RL1,XKR6,ANKRD19P,ZNF746,IL12RB2,ZNF142,FOXK2,LINC01122,CFL1P1,PRRC2A,C2orf50,SHOC2,VN1R1,GCSIR
MicroRNA	hsa-miR-625:PITA	hsa-miR-625:PITA_TOP	PITA	0.002033	1	0.01426	0.1398	25	113	CSMD2,SCAMP5,PCDH19,NLGN2,MYH10,NEUROD2,MBD2,CACNA2D2,PLAGL2,MINK1,ZNF385A,TMEM229B,CLIP3,PPP2R2C,PHYHIP,DIAPH1,SLC12A6,MSL2,NALF2,MTCL1,ATXN2L,XKR6,KCNC3,LASP1,SHOC2
MicroRNA	hsa-miR-328:PITA	hsa-miR-328:PITA_TOP	PITA	0.002033	1	0.01426	0.1398	25	113	ASIC1,MECP2,RANBP10,ZC3H12B,ZNF697,RUNX1T1,ONECUT2,SDK2,SH2B1,UHRF1BP1,PTPN9,PTPRF,ETV6,LRRTM4,FGD1,ST3GAL3,NALF2,WDTC1,BRPF3,UNC5D,JADE2,ATXN2L,IGF1R,WIPF2,LIMK1
MicroRNA	mmu-miR-7027-5p		MirDB	0.002034	1	0.01426	0.1398	91	558	MAPT,MECP2,SLC12A5,OSBPL6,MAP3K9,NCK2,STIM2,KIAA1522,BCL9L,CDK5R2,BTRC,CACNB3,TBC1D25,RUNX1T1,CBL,SHISA7,CCKBR,PRKN,CHD3,CLCN6,NRXN2,TNPO2,SEC24C,SLITRK5,TOX,LZTS3,TSC22D2,DCX,TRANK1,PTPRJ,NECTIN1,MAP4K2,DOCK3,TLCD3B,SLC25A42,DRP2,TLNRD1,CHIC2,EFNA5,TMEM132E,DMTN,ATXN7,FGD1,ZER1,TMEM164,BAIAP2,POMK,FOXO3,NLGN1,WDR37,PKNOX2,MAPRE3,POLR3B,SMARCD1,SUFU,NFAT5,RAI1,HECW1,FRS3,TNRC6B,CIC,FAM168A,ARHGEF9,RPS6KA6,RPRD2,GNAQ,IMMT,PRRC2B,TENT4A,LARP1,GRM7,IKZF4,THRB,AKAP10,GPR45,HIVEP1,SSBP3,UBA1,OSBP2,HTR1F,HTR4,NKD2,IGHMBP2,LUZP1,CLPB,KCND1,BRPF1,SNX27,WIPF2,RGS7BP,PLEKHM3
MicroRNA	mmu-miR-5124b		MirDB	0.002034	1	0.01426	0.1398	91	558	ACVR1B,MECP2,ADD2,MGAT3,LRFN2,MAP3K9,PCDH10,RANBP10,APBA1,ALS2,NCOA1,CADM3,LRRC56,ANKRD52,DAGLA,NOVA2,ZNF697,USF3,NFXL1,CDK16,MAGI1,KIF3B,CLCN6,ZNF324,NME7,MBOAT7,CRAT,MAPK14,MANSC1,CHD5,PPP1R16B,SLC25A44,ERC2,DEPDC5,RAPGEF2,RUBCN,ARHGAP32,LZTS3,ZCCHC2,NSD3,ABITRAM,PTPRF,PLPPR4,SNAP91,ARHGAP44,DIAPH1,DOCK3,SLC12A6,RASA1,FAM78B,DUSP8,DMTN,ARMC2,REEP2,WWC2,FOXRED2,FBXL18,ZER1,TMEM164,MIA3,OTUD5,DLGAP4,LMTK2,PGAP4,SLC16A2,SMARCA4,SMARCD1,NFAT5,NLK,XPO7,KIF21B,NR6A1,ZCCHC14,MMP24,TTBK1,GNAO1,CCNI,ANKS1A,COP1,GRIA3,TTYH3,ATP13A2,TNFAIP1,LSM10,TOP1,TP53BP1,KLF8,HIRA,GAL3ST3,AFF3,UPP2
MicroRNA	hsa-miR-211-5p		MirDB	0.00204	1	0.01428	0.14	116	738	DPF1,ABR,ASIC1,AQP11,UBN2,ADCY1,SLITRK1,KLHL29,GRAMD1B,CRACD,ADRA1A,MGAT3,AP2A2,NR3C2,ZNF282,CD200,BEGAIN,ATRN,TMEM108,RERE,HS6ST3,BCL9,NOVA1,ZBTB7C,CDH4,MAGI1,DLGAP1,DLG5,CPNE8,PDE4A,GPR52,TGFBRAP1,PLXNA2,ONECUT2,COX10,BRCC3,GABBR2,CHD5,SETBP1,ANKRD17,TRAM2,TRIM44,RUBCN,TANC2,KCTD1,PTPRJ,IQSEC1,PID1,SLC12A6,DTX1,FRY,CELSR3,P3H2,ELAVL3,CTDSPL,EPHB6,FHIP1B,CACNG2,ZBTB7A,ATXN7,PPM1E,NBEA,TMEM127,CELF2,FAM222B,ZNF335,KDM2A,NRG3,NFAT5,NALF2,TRERF1,ILDR2,BRPF3,ARHGAP26,RAP1GAP2,TNRC6B,XYLT1,CDKL5,LARP4B,GNAQ,TMEM178B,MAPRE2,ADGRL3,DNAJC13,ZEB1,GRM1,GRPR,PTPRT,AGBL4,AFAP1,THPO,THRB,RNFT2,HTT,RUSC1,TSC1,GUF1,UBP1,FLRT2,SMAP1,IL12RB2,PRDM2,PRDM8,CSRNP2,GAL3ST3,SLC17A7,CAMK1D,RGS7BP,STXBP5,AFF3,VN1R1,PDHX,CCDC120,LSAMP,PLEKHM3,JPH3
MicroRNA	mmu-miR-5627-3p		MirDB	0.002041	1	0.01428	0.14	39	201	ADCY1,KLHL29,LRFN2,CASK,MYH10,NHSL2,NFIC,PALM,PBX2,DAB2IP,CKAP5,KIAA0319,DIAPH1,TLN2,PEAK1,SH3RF2,CX3CL1,RAB11FIP2,CELF2,EFR3B,WDTC1,GPATCH8,ST14,STAC2,FAM168A,SIMC1,PPP1R13B,CRTC1,TP53BP1,SYNPO2,SSBP3,FBXO41,PRR14L,RFX7,YWHAB,PARP6,SNX27,CCDC120,JPH3
MicroRNA	CTTTGCA,MIR-527:MSigDB	CTTTGCA,MIR-527:MSigDB	MSigDB	0.002041	1	0.01428	0.14	39	201	ACVR1,MECP2,MEF2D,ADD2,ULK1,ZBTB4,LPCAT4,NOVA1,CAMK2A,MAP3K14,OGDH,SYT7,KIF3B,PLXNA2,EPB41L4B,MAPK14,PUM1,UBALD1,PTGFRN,SRGAP3,FAM78B,RFX1,CHIC2,EFNB2,EPB41L1,RTN2,SFMBT1,NBEA,SMARCA2,KDM2A,PDE7B,RAP1GAP2,TNRC6B,GGT7,MMP24,TNRC6A,ZFPM2,C1orf21,PIANP
MicroRNA	hsa-miR-4525		MirDB	0.002049	1	0.01432	0.1404	31	150	MAP1A,ADCY1,MECP2,STIM2,CNTNAP1,CACNA1I,NOVA2,KSR2,SYT7,SHISA7,WIZ,SLC25A23,NR1D1,SH2B1,PLXNA4,SNPH,LZTS3,SLC25A42,PGAP4,NALF2,JPH4,MYCBP2,STIM1,PPP1R9B,EHBP1,FILIP1L,RTN4RL1,SLC6A17,FAM117A,MSS51,CAMK1D
MicroRNA	mmu-miR-344g-5p		MirDB	0.002049	1	0.01432	0.1404	31	150	ADCY1,BHLHE40,ADGRB3,NF2,CAPN5,DAGLA,CACNA1D,CHN1,OTOF,TGFBRAP1,COL5A2,ZNF316,TENM4,MICAL2,DENND4B,TCTE1,MAGI3,AMBRA1,PRICKLE2,ST6GALNAC4,FAM189B,KLHDC10,ADGRL2,HNF1A,SPECC1L,PTPRT,PRR7,HIVEP2,PANX2,IGF1R,ZNF385B
GO: Biological Process	GO:0051050	positive regulation of transport		0.002066	1	0.04797	0.4608	130	859	ABCA3,ABR,MAP2,ACVR2A,MECP2,MEF2A,ADCY8,GRK2,AP2A1,AP2B1,SCAMP5,NLGN2,DOC2B,AMPH,STIM2,ANK3,CASK,ARRB2,MYH10,BCR,BRAF,CACNA1I,CACNA1G,CDK5R2,CACNA1B,CACNA1D,CACNB2,CACNB3,CAMK2A,HCN1,CBL,SYT7,CCKBR,PRKN,HTR3B,CDH2,CHRM1,ZDHHC8,SEPTIN5,MYRIP,PPARD,CRHR1,CRHR2,CLIP3,MAPK14,PPP3CA,CSNK2A2,PRKACA,PRKCD,NOS1AP,TM9SF4,CKAP5,SIRPA,DCX,C2CD5,MAGI2,PTPRJ,SNAP91,SEC16A,RIPOR1,DNM1,RAB3A,DPP6,RAP1GAP,RASA1,HUWE1,PRRT2,RGS7,CACNG8,EP300,DTNBP1,STX1B,RYR2,CACNG3,CACNG2,SCN5A,FGF14,SMPD3,FHL1,CX3CL1,TRIM46,UNC13B,SYT3,SH3GL1,NLGN1,PDPK2P,ABLIM3,FRMD4A,SLC9A1,CACNG4,RIMS1,UNC13A,GABBR1,NCOA6,SRC,SREBF2,STIM1,STAC2,ABCC8,SYT1,TACR2,MTCL1,CLASP1,GPER1,SYNE1,PPP1R13B,RAPGEF1,GRIK1,ICE1,GRIN1,ATP13A2,GSK3A,GSK3B,NCS1,HTT,ZNF384,TRPM2,TTN,HPCA,HTR6,YWHAB,RAB15,IRS1,KCNC1,KCNC2,KCNH2,WNK2,CAMK1D,STXBP5,SMAD3
MicroRNA	hsa-miR-3139:Functional MTI (Weak)	Functional MTI (Weak)	miRTarbase	0.002071	1	0.01446	0.1417	16	61	NFIC,NRF1,R3HDM4,ATG9A,NOS1AP,CTIF,PTPRJ,CHERP,FOXJ3,IQSEC2,AHDC1,FAM168A,PRRC2B,PRDM2,KCNH2,PIANP
MicroRNA	hsa-miR-378g		MirDB	0.002085	1	0.01455	0.1426	53	294	ADCY2,ALK,AQP9,NF2,CACNA1I,ANKRD52,RUNX1T1,SHISA7,DBNDD1,CLCN6,NGEF,SLC25A23,FAM163A,NCOR1,PRCC,MICAL2,RIMS4,PITPNM3,NOS1AP,PTPRF,PLPPR4,NECTIN1,SEC16A,NKAIN1,IQSEC3,RASGRF1,SOBP,ANKRD53,ADGRL1,BAHD1,ERLIN1,KDM2A,SUFU,FAIM2,SLX4,CAPN15,LHFPL4,ERC1,LARP1,RAPGEF1,SPECC1L,CPTP,GTF2F1,THRB,POMGNT2,NPTXR,FBXL20,FKBP8,ILRUN,CCDC65,SPRN,CAMK2N2,PLEKHM3
MicroRNA	hsa-miR-384:PITA	hsa-miR-384:PITA_TOP	PITA	0.002107	1	0.01469	0.144	30	144	ACVR1,ADARB1,PCDH19,CD200,FAM110B,SORBS2,KIF3B,ZDHHC5,RIMS4,TANC2,EPC2,POM121,SRGAP3,EFNB2,RCAN2,UBAP1,PRR16,RIMS1,NFAT5,NLK,DCTN5,GGT7,PRDM4,TERF2,R3HDM1,TSC1,RNF214,YWHAB,SNX27,TET3
GO: Molecular Function	GO:0031267	small GTPase binding		0.00211	1	0.04431	0.3563	49	273	ULK1,RANBP10,GIT1,ALS2,DENND1A,ARHGDIA,MYO5A,BRAF,WASF1,FMNL1,RGPD2,WHAMM,KIF3B,ROCK2,TNPO2,MYRIP,CDC42BPB,RIMS4,PRKACA,RAB11FIP3,RUSC2,RASIP1,ARHGAP44,DIAPH1,DIAPH2,NUP153,RAP1GAP,RASGRF1,RANBP9,FGD1,UNC13B,RAB11FIP2,PPP6R1,TMEM127,RPH3A,BICDL1,IPO9,RIMS1,XPO7,MYCBP2,ERC1,GDI1,GGA3,CDKL5,GRIA1,TNFAIP1,TNPO3,TSC2,ITPKA
MicroRNA	hsa-miR-615-5p:mirSVR_lowEffct	hsa-miR-615-5p:mirSVR_nonconserved_lowEffect-0.1-0.5	MicroRNA.org	0.002111	1	0.01471	0.1442	117	746	CABLES2,ZFYVE1,ADARB1,ADRA1D,RTL9,MAP3K9,LRRC7,NLGN2,ZNF319,MARCHF4,PDZD4,ANK3,LRRC28,MYH10,TICAM1,AP1M1,CACNA1I,CNOT3,LDB2,SHISA9,CCDC149,PALM,PEX14,ZDHHC8,ATG9A,EPN1,GTF2IRD1,CDC42BPB,RGS6,VSTM2L,WSCD2,NRSN1,PUM1,NOS1AP,PABIR1,CYP2B7P,CC2D1A,IP6K1,ZCCHC2,RUSC2,CABYR,FBXO10,UBAP2L,SRGAP3,RAD23A,HCN4,MED16,SLC25A22,KLF16,BRD2,TMEM63B,SPRED3,HMG20A,PCNX2,WWC2,NRSN2,SH3RF2,LRRTM4,SCN8A,ZER1,SH3GL1,ADGRL1,FHOD3,TBC1D22B,PPP6R1,RPUSD1,PACS1,TMEM268,MAPKBP1,FAM219A,CAPN15,TUSC7,FSTL4,SREBF2,RAP1GAP2,ZC3H3,TNFRSF21,CIC,MIMT1,GGA3,GGT7,STK4,MMP24,STAC2,MAST4,SIMC1,SYN1,MAPRE2,CLEC16A,ZEB1,FAM189A1,PPP1R13B,LY6G5C,ATP13A2,CPTP,LINGO1,NISCH,HABP2,ADAMTS19,SYNPO,TTN,KCNQ5,CELF5,KNDC1,DISP2,FBXO27,SLC6A17,PRDM2,KCND1,KCNH1,ZSWIM4,ATP13A1,L1CAM,GLB1L2,LIMK1,NPRL3,CCDC120
Coexpression Atlas	PCBC_ratio_ECTO_vs_MESO-5_cfr-2X-p05	Ectoderm Differentiated Cells_vs_Mesoderm Day 5-Confounder_removed-fold2.0_adjp0.05	PCBC_AltAnalyze	0.002112	1	0.04501	0.4006	127	842	ABCA3,MAP2,ACTA2,ADD2,SCAMP5,ACTA2-AS1,MRTFA,CUL1,SHROOM3,CNIH2,APBA2,PIAS1,DENND1A,ASTN1,CADM3,GBF1,LPCAT4,SYT7,INA,DYRK1B,COL26A1,CYTH3,GPR173,ZNF71,PLAGL2,SLC25A27,SDK2,UBQLN2,FBXL14,ZNF385A,PPARD,CRABP1,CRMP1,CLIP3,VSTM2L,LPIN2,CTNND2,MAP2K5,CNNM2,PTGIS,CABYR,TMEM130,SLC35E2A,NECTIN1,ARNT2,IQSEC1,CDON,DOCK3,PRRT2,CACNG7,RIC8B,EFNB2,CELSR2,CTDSPL,RAPGEFL1,REEP2,CITED2,MIR124-2HG,BASP1,BAIAP2,FHL1,ISYNA1,PRR36,RAB11FIP2,DPYSL4,FHOD3,PGAP4,NBEA,ST3GAL3,NLGN1,CYFIP2,PKNOX2,MAPRE3,SLC16A2,GPR153,EFR3B,SUFU,NLK,WDTC1,ILDR2,FAM184B,TMEM8B,SIPA1L3,LRRC4,AHDC1,ME3,PNPLA6,ARHGEF9,SYT1,GNB3,ADGRL2,MAPRE2,UNC5D,ADGRL3,EHBP1,TTC28,ABHD2,GRK5,PCDHB14,PCDHA13,PCDHA10,PCDHA6,PCDHA5,PCDHA4,PCDHA1,GRIK5,ARHGAP35,KIAA1217,TNFAIP1,IGSF21,CEMIP2,UBE2E2,ATCAY,RFX7,IRS1,ZNF385B,MAP3K12,EMSY,FAM117A,C1orf21,TMEM178A,GAL3ST3,BMERB1,LRRC4B,PIANP,LSAMP,SMAD3
GO: Biological Process	GO:0010563	negative regulation of phosphorus metabolic process		0.002116	1	0.049	0.4707	79	484	SPRED2,MAPT,LMTK3,ZFYVE1,ADAR,ADARB1,ELFN2,MEN1,GRK2,RPTOR,MLLT1,NCK2,GIT1,CAMSAP3,ARRB2,PHACTR1,NF2,NTRK3,CBFA2T3,CBL,PRKN,PDE2A,ZDHHC8,SLIT2,DBNDD1,ROCK2,NCOR1,PPP2R5D,PPP1R16B,PRKCD,SMCR8,RUBCN,DAB2IP,PABIR1,SIRPA,RASIP1,PTPRJ,PTPRQ,DLG2,PID1,DUSP8,LRRK1,MLXIPL,EIF4G1,CTDSPL,DMTN,DTNBP1,SPRED3,ATXN7,SH3RF2,FKBP1A,PPM1E,LMTK2,PDPK2P,HEXIM1,TMEM132D,MTOR,INPP5J,RBM26,MPRIP,PPP1R9B,GNAQ,GRB10,PPP1R11,TESK1,PTPRT,GSK3A,GSK3B,NCS1,PKIG,RIMBP2,CABIN1,TSC2,HPCA,FKBP8,YWHAB,IGF1R,CSRNP2,CAMK2N2
MicroRNA	mmu-miR-7017-3p		MirDB	0.002124	1	0.01479	0.145	42	221	ABR,RNF150,ADRA1A,SCAMP5,ULK1,CNTNAP1,ZBTB4,CADM3,NOVA2,KIFC2,KCNQ4,NEURL1,CDK16,KIAA1549L,FAM163A,CRAT,PITPNM3,IP6K1,PTPRF,DIAPH1,SLC25A42,EFNA5,TMEM132E,STK40,ETV6,CACNG2,FGF14,TMEM164,NTNG1,LINGO2,KDM2A,IGSF9B,MAPKBP1,RIMBP2,TNR,HTT,TSC1,SMAP2,FOXK2,SLC6A17,KCNQ2,CRACDL
MicroRNA	hsa-miR-421:PITA	hsa-miR-421:PITA_TOP	PITA	0.002125	1	0.01479	0.145	59	335	MARK1,MECP2,MEF2A,MEF2D,NR3C2,MYH10,MBD2,CNOT4,RUNX1T1,LDB2,MTA1,PLEKHA5,ONECUT2,CS,MAPK14,PRCC,CSNK2A2,ANKRD17,ZNF362,JAKMIP2,PTGFRN,ASAP1,SNAP91,RASA1,DTX1,MSL2,RCAN2,HMG20A,WWC2,FOXO3,PPM1E,ERLIN1,SLC8A2,MTOR,SMARCD1,KDM2A,CDK12,FRS3,ZCCHC14,LARP4B,ARHGEF9,GNAO1,CAMSAP2,IMMT,TBP,TENT4A,GRB10,FBXL16,THRB,ADAMTS19,HIVEP1,TTN,FLRT2,ILRUN,JPH1,IRS1,LUZP1,KIF3C,AFF3
MicroRNA	mmu-miR-302b-3p		MirDB	0.002129	1	0.0148	0.1451	82	495	TENM2,MECP2,MEF2A,ZNF512B,RNF150,OSBPL6,ULK1,CD200,KIAA1522,CNTNAP1,KIAA1549,CAPRIN2,LRRC28,MYO5A,ANKRD52,FOXK1,MAP3K14,ZNF827,PCDH7,NDST3,KIF3B,PLAGL2,RASAL2,ROCK2,MINK1,POU6F1,ZNF385A,SETBP1,ANKRD17,RUBCN,PCDHA9,TOX,ZNF362,ASAP1,NSD3,ARNT2,IQSEC1,RAPGEFL1,RTN1,RYR2,PRR16,CORO2B,SCN5A,MED12L,MAGI3,WDR37,FOXJ3,KDM2A,NRG3,UNC80,DCAF6,ERC1,ZBTB43,MYOZ2,MMP24,TNRC18,CLUH,UNC5D,USP24,PCDHA12,PCDHA11,PCDHA10,PCDHA8,PCDHA7,PCDHA6,PCDHA5,PCDHA4,PCDHA3,PCDHA2,PCDHA1,PRDM4,TNFAIP1,R3HDM1,RGMB,NR2C2,SYNPO2,HIVEP2,PRDM8,KCND2,TET3,PAK5,DCP1B
MicroRNA	mmu-miR-302a-3p		MirDB	0.002129	1	0.0148	0.1451	82	495	TENM2,MECP2,MEF2A,ZNF512B,RNF150,OSBPL6,ULK1,CD200,KIAA1522,CNTNAP1,KIAA1549,CAPRIN2,LRRC28,MYO5A,ANKRD52,FOXK1,MAP3K14,ZNF827,PCDH7,NDST3,KIF3B,PLAGL2,RASAL2,ROCK2,MINK1,POU6F1,ZNF385A,SETBP1,ANKRD17,RUBCN,PCDHA9,TOX,ZNF362,ASAP1,NSD3,ARNT2,IQSEC1,RAPGEFL1,RTN1,RYR2,PRR16,CORO2B,SCN5A,MED12L,MAGI3,WDR37,FOXJ3,KDM2A,NRG3,UNC80,DCAF6,ERC1,ZBTB43,MYOZ2,MMP24,TNRC18,CLUH,UNC5D,USP24,PCDHA12,PCDHA11,PCDHA10,PCDHA8,PCDHA7,PCDHA6,PCDHA5,PCDHA4,PCDHA3,PCDHA2,PCDHA1,PRDM4,TNFAIP1,R3HDM1,RGMB,NR2C2,SYNPO2,HIVEP2,PRDM8,KCND2,TET3,PAK5,DCP1B
MicroRNA	hsa-miR-6835-5p:Functional MTI (Weak)	Functional MTI (Weak)	miRTarbase	0.002131	1	0.0148	0.1451	19	78	KDM5C,MEF2D,DDA1,ATG9A,TRIM44,EP300,NACC1,PPP6R1,CAPN15,NMNAT2,SETD1B,CLASP1,GRIK2,ASXL1,PLD3,SBK1,RAB15,RTN4R,LAMC1
MicroRNA	GCAAAAA,MIR-129:MSigDB	GCAAAAA,MIR-129:MSigDB	MSigDB	0.002138	1	0.01483	0.1454	33	163	ACTN1,NR3C2,EIF4G3,IGSF22,IGIP,RUNX1T1,NFXL1,PCDH7,DLGAP2,NRXN2,SLC25A27,SH3KBP1,NRG2,ZNF385A,TOX,KCTD1,DLX2,DOCK3,EFNB2,EP300,CACNG2,SCN8A,SFMBT1,CELF2,KDM2A,SYT1,GNAZ,ADGRL3,DNAJC13,GRM7,NR2C2,TRIO,SBK1
MicroRNA	hsa-miR-504-5p		MirDB	0.002138	1	0.01483	0.1454	33	163	UBN2,PCDH10,CNOT4,NRF1,KALRN,SHISA7,ZNF827,CDK16,CHD3,PITPNA,TNPO2,CHD5,DCX,EFNA5,CTDSPL,SMPD3,LINGO2,MORC2,TRAK1,DNAJC5G,SPTBN2,LRCH1,MPRIP,MMP24,MAPRE2,PRRC2B,GSG1L,TNPO3,SEZ6L,ASXL1,TSC1,PLPPR2,PRDM11
GO: Biological Process	GO:0070050	neuron cellular homeostasis		0.00214	1	0.04943	0.4748	13	46	MAP1A,CACNA1A,CACNA1B,CACNA1D,CACNB2,PRKN,MINK1,CX3CL1,SLC8A2,NCS1,HTR1B,KCNH1,SLC17A7
MicroRNA	hsa-miR-3689a-3p		MirDB	0.00214	1	0.01483	0.1454	98	609	APOOL,CSMD2,PRR12,SLC24A4,ABCC1,TSHZ3,KCNAB2,ALS2,SEMA4G,DROSHA,MARK4,CADM3,BCL9L,ATP7B,ZC3H12B,NF2,NFIC,DAGLA,FOXK1,NOVA2,NRF1,NTRK3,KSR2,SHISA7,SYNGR1,CDK8,ZNF71,NRXN3,DDA1,PLEKHA5,PLAGL2,BMP8A,PACSIN1,ZNF385A,FOXP4,CSNK1G3,PLXNA4,ANKRD17,DEPDC5,NRSN1,MAPK13,DAB2IP,LZTS3,NCR3LG1,PTGIS,PTPRJ,ARNT2,DLG2,DUSP8,PRRT2,CNNM1,TMEM132E,CTDSPL,NRSN2,CORO2B,FBXL18,ITGA11,NACC1,PACS1,BICDL1,SLCO2A1,EFR3B,KDM2A,MAST3,NMNAT2,DCTN5,SRRM4,ARHGAP26,TNRC6B,GDI1,AHDC1,CIC,CSDC2,STK4,ABCG4,SEPTIN3,UBXN2B,SYN2,GNAO1,TAPBP,PPP1R11,GRM5,AFAP1,FBXL20,RNF24,ZNF454,HCFC1,UBP1,FBXO41,TMEM265,USP4,FBXO44,RAB15,FBXO27,TMEM178A,ENTPD7,TMEM63C,SMAD3
Coexpression Atlas	gudmap_developingLowerUrinaryTract_e14.5_ urogenital sinus_1000_k1	DevelopingLowerUrinaryTract_e14.5_ urogenital sinus_emap-5517_k-means-cluster#1_top-relative-expression-ranked_1000	Gudmap Mouse MOE430.2	0.002141	1	0.04541	0.4041	22	98	MARK1,TENM2,SLC12A5,PCDH10,LRRN1,MUC15,RUNX1T1,CDH2,SSH1,TENM4,SIPA1L1,ERC2,NTM,HUWE1,EFNA5,NTNG1,FRZB,GABRB1,PCDHA11,FBXL16,FMN2,LRRTM3
MicroRNA	mmu-miR-466f		MirDB	0.002157	1	0.01492	0.1463	12	40	ACVR1,ELFN2,LTBP4,NEUROD2,DCC,PURA,NECTIN1,ACTR2,EFNA5,ELAVL3,NTNG1,PRDM8
MicroRNA	hsa-miR-517a:PITA	hsa-miR-517a:PITA_TOP	PITA	0.002157	1	0.01492	0.1463	12	40	SLITRK1,ATRN,EIF4G3,BSN,CACNA1A,DBN1,SMG7,FOXJ3,FRMD4A,TMCC1,JPH1,LRRTM3
MicroRNA	hsa-miR-517c:PITA	hsa-miR-517c:PITA_TOP	PITA	0.002157	1	0.01492	0.1463	12	40	SLITRK1,ATRN,EIF4G3,BSN,CACNA1A,DBN1,SMG7,FOXJ3,FRMD4A,TMCC1,JPH1,LRRTM3
MicroRNA	hsa-miR-665:TargetScan	hsa-miR-665	TargetScan	0.00216	1	0.01492	0.1463	55	308	KDM5C,MEF2A,MEF2D,RNF157,MLLT1,CNTNAP1,NHSL2,FXYD7,CSNK1G1,CAPN5,ANKRD52,CACNB3,NRGN,HECTD4,CBFA2T2,PALM,DLG5,CYTH3,DLGAP3,ASB6,HS6ST1,PLAGL2,NME7,ONECUT2,FBXL19,RIMS4,AREL1,DIAPH1,CNNM1,CHIC2,CACNG8,RTN2,CORO2B,AGAP2,CCDC92,MORC2,PKNOX2,PACS1,PRICKLE2,NLK,KIF21B,JPH4,MAPK8IP3,MMP24,RPRD2,CRTC1,PRR3,NPTXR,HMGA1,COPS7B,FBXO41,PRR14L,LUZP1,C1orf21,LASP1
MicroRNA	GAGCTGG,MIR-337:MSigDB	GAGCTGG,MIR-337:MSigDB	MSigDB	0.00216	1	0.01492	0.1463	29	138	SLC12A5,MAP3K9,RANBP10,GIT1,DGKZ,ZNF827,PLAGL2,NR1D1,SEC24C,MDGA2,NSD3,RARA,SLC25A22,BRD2,UBAP1,ITGA11,RNF44,ADGRL1,IQSEC2,LRRC4,PPP1R9B,ATXN2L,SSBP3,SBK1,JPH1,RAB15,PARP6,KCND1,SNX27
MicroRNA	hsa-miR-4524b-3p		MirDB	0.002177	1	0.01503	0.1473	48	261	KDM5C,UBN2,ADCY2,MECP2,MEF2A,FAM110B,PITPNM2,SHROOM3,CAMSAP3,FOXK1,NOVA2,CACNB1,ZBTB7C,SHISA9,PROX2,PDK3,PI4KA,PLAGL2,PRRG3,NCOR2,TRAM2,TOX,TSC22D2,DLG2,XYLB,SLC12A6,RASGRF1,USB1,KHDRBS2,HMG20A,FOXRED2,CAMSAP1,FLOT2,DCUN1D5,IGSF9B,ARHGAP26,ABCG4,CNTNAP5,SEPTIN3,GNB1,PHF24,GRINA,GSK3B,THRB,PRR14L,SYCE1,YWHAB,ZSWIM4
MicroRNA	hsa-miR-9851-5p		MirDB	0.002206	1	0.01522	0.1492	52	288	CABLES2,KCNH7,MAP6,HIPK1,ADCY1,MECP2,PPFIBP1,KIAA1549,BRAF,CAMK2A,RUNX1T1,PDK3,TOLLIP,TNPO2,RGS6,LRRTM2,PLXNA4,RAPGEF2,BCORL1,DCC,ALKBH5,PURA,NECTIN1,DLG2,OXSR1,DNM1,RASA1,RASGRF1,ATP9A,TSHZ1,STK40,NCOA2,EDC3,NTNG1,WDR37,PDZD2,AGO2,SRRM4,MMP24,MAPRE2,CLEC16A,IQCE,TTYH3,GRM1,NCS1,FBXL16,NISCH,RNF24,SEZ6L,NR2C2,FBXO41,ZNF574
MicroRNA	mmu-miR-7656-5p		MirDB	0.002209	1	0.01523	0.1493	28	132	ADCY1,ADCY9,SCAF4,OSBPL6,TSHZ3,SORBS2,CNOT4,CACNA1B,DLGAP3,IGLON5,CSTF2,DAB1,IQSEC3,USB1,JHY,NR6A1,GSE1,PRDM4,GALNT17,ZNRF1,TNPO3,HCFC1,RASD2,FKBP8,XKR6,IGF1R,LRRTM3,ZMIZ1
MicroRNA	hsa-miR-6816-5p:Functional MTI (Weak)	Functional MTI (Weak)	miRTarbase	0.002212	1	0.01524	0.1494	20	84	DPF1,BCL9L,NEUROD2,FOXK1,NRGN,MTA1,SYNGR1,PBX2,CBARP,MINK1,ZNF385A,SLITRK5,SPATA2,STMN3,NACC1,BICDL1,MAPK8IP3,SLC9A7,GMDS,SBK1
GO: Molecular Function	GO:0030552	cAMP binding		0.002224	1	0.04615	0.371	9	26	HCN2,HCN1,PDE2A,PDE4A,CNGB1,PRKACA,RAPGEF2,PRKY,HCN4
MicroRNA	hsa-miR-570:PITA	hsa-miR-570:PITA_TOP	PITA	0.002238	1	0.01541	0.151	143	938	KCNH7,MAP2,SLC24A3,ACVR1,ACVR2A,ELFN2,SLITRK1,MEF2D,SORCS1,MRTFB,GRK2,NLGN4X,PCDH19,FAM110B,ATRN,RANBP10,ISLR2,AMPH,STIM2,ZNF618,KIAA1549,CHST1,BRINP2,NOL4,ADGRB3,DCAF5,CNOT4,CAMK2A,HCN1,FURIN,NFXL1,CDH9,CHN1,PLEKHA5,PLAGL2,PLXNA2,RASAL2,ONECUT2,UBQLN1,MYRIP,CREBBP,PPP3CA,RALGPS1,NRSN1,TANC2,TOX,DGKB,GIT2,SIRPA,TSC22D2,DCC,DCX,ALKBH5,KIAA0753,SMG7,PTPRF,DLX2,NKAIN1,OXSR1,KHDRBS2,RFX1,MSL2,FRY,EFNA5,TSHZ1,ETS2,ETV6,CACNG3,WWC2,CORO2B,SATB1,USP42,BASP1,ATXN7,SYDE2,MACROH2A2,NCOA2,FOXO3,PPM1E,NTNG1,FOXJ3,ERLIN1,HEXIM1,PKNOX2,FRMD4A,CELF2,PRICKLE2,NLK,KDM4B,HECW1,ARHGAP26,SPTBN1,RBM26,SREBF2,TNRC6B,GPATCH8,AHDC1,XYLT1,STK4,LARP4B,PRRC2C,TNRC6A,SIK2,GNB1,CAMSAP2,JADE2,SYNE1,ABHD2,ARHGEF12,GRB10,LARP1,GRIA3,GRM1,GRM7,TERF2,PTPRT,AFAP1,KIAA1217,YLPM1,ZNRF1,RIMBP2,R3HDM1,HRH3,SEZ6L,KLF8,SYNPO,SSBP3,RNF214,UBE2E2,UBP1,SMAP1,HTR1E,RFX7,IGF1R,FMN2,RAPH1,IRS1,PRDM10,C1orf21,RGS7BP,LAMC1,KMT2D,CCDC120
Coexpression Atlas	gudmap_dev gonad_e13.5_F_VascAssocMesenchStromOvary_MafB_k2_100	dev gonad_e13.5_F_VascAssocMesenchStromOvary_MafB_k-means-cluster#2_top-relative-expression-ranked_100	Gudmap Mouse ST 1.0	0.002239	1	0.04723	0.4203	6	13	DOC2B,SORBS2,LRRN1,MAGI2,ADAMTS19,KCND2
MicroRNA	mmu-miR-7091-5p		MirDB	0.002246	1	0.01545	0.1515	17	67	SPRED2,MAP2,FOXK1,KALRN,PCDH7,PRRT2,TAF3,EFNA5,ALG13,PRICKLE2,NRG3,STK36,LRRC4,SYN1,FBXL16,AKAP11,UBQLN4
MicroRNA	hsa-miR-122b-3p		MirDB	0.002252	1	0.01547	0.1516	66	384	MEF2A,SHC3,CCDC85A,RNF150,NLGN4X,PCDH19,MAP3K9,JCAD,PPFIBP1,PPFIA2,CAMK2A,RUNX1T1,SHISA7,CDK8,DLGAP1,ZDHHC8,UBN1,PURG,C2CD3,PREP,PLXNA4,DAB2IP,PCDHA9,FRMPD4,SIRPA,TSC22D2,SMG7,CHIC2,TSHZ1,CTDSPL,WWC2,FASN,TMEM164,FKBP3,FOXO3,NFAT5,MYOZ2,KIRREL3,RPS6KA6,SLC9A7,GNAQ,CAMSAP2,UNC5D,USP22,PCDHA13,PCDHA12,PCDHA11,GRIA2,PCDHA10,PCDHA8,PCDHA7,PCDHA6,PCDHA5,PCDHA4,PCDHA3,PCDHA2,PCDHA1,GRM5,ZNRF1,AKAP11,TRIO,TSC1,USP4,FAM117A,NAV3,LSAMP
MicroRNA	hsa-miR-3689b-3p		MirDB	0.002253	1	0.01547	0.1516	98	610	APOOL,CSMD2,PRR12,SLC24A4,ABCC1,TSHZ3,KCNAB2,ALS2,SEMA4G,DROSHA,MARK4,CADM3,BCL9L,ATP7B,ZC3H12B,NF2,NFIC,DAGLA,FOXK1,NOVA2,NRF1,NTRK3,KSR2,SHISA7,SYNGR1,CDK8,ZNF71,NRXN3,DDA1,PLEKHA5,PLAGL2,BMP8A,PACSIN1,ZNF385A,FOXP4,CSNK1G3,PLXNA4,ANKRD17,DEPDC5,NRSN1,MAPK13,DAB2IP,LZTS3,NCR3LG1,PTGIS,PTPRJ,ARNT2,DLG2,DUSP8,PRRT2,CNNM1,TMEM132E,CTDSPL,NRSN2,CORO2B,FBXL18,ITGA11,NACC1,PACS1,BICDL1,SLCO2A1,EFR3B,KDM2A,MAST3,NMNAT2,DCTN5,SRRM4,ARHGAP26,TNRC6B,GDI1,AHDC1,CIC,CSDC2,STK4,ABCG4,SEPTIN3,UBXN2B,SYN2,GNAO1,TAPBP,PPP1R11,GRM5,AFAP1,FBXL20,RNF24,ZNF454,HCFC1,UBP1,FBXO41,TMEM265,USP4,FBXO44,RAB15,FBXO27,TMEM178A,ENTPD7,TMEM63C,SMAD3
MicroRNA	hsa-miR-3689c		MirDB	0.002253	1	0.01547	0.1516	98	610	APOOL,CSMD2,PRR12,SLC24A4,ABCC1,TSHZ3,KCNAB2,ALS2,SEMA4G,DROSHA,MARK4,CADM3,BCL9L,ATP7B,ZC3H12B,NF2,NFIC,DAGLA,FOXK1,NOVA2,NRF1,NTRK3,KSR2,SHISA7,SYNGR1,CDK8,ZNF71,NRXN3,DDA1,PLEKHA5,PLAGL2,BMP8A,PACSIN1,ZNF385A,FOXP4,CSNK1G3,PLXNA4,ANKRD17,DEPDC5,NRSN1,MAPK13,DAB2IP,LZTS3,NCR3LG1,PTGIS,PTPRJ,ARNT2,DLG2,DUSP8,PRRT2,CNNM1,TMEM132E,CTDSPL,NRSN2,CORO2B,FBXL18,ITGA11,NACC1,PACS1,BICDL1,SLCO2A1,EFR3B,KDM2A,MAST3,NMNAT2,DCTN5,SRRM4,ARHGAP26,TNRC6B,GDI1,AHDC1,CIC,CSDC2,STK4,ABCG4,SEPTIN3,UBXN2B,SYN2,GNAO1,TAPBP,PPP1R11,GRM5,AFAP1,FBXL20,RNF24,ZNF454,HCFC1,UBP1,FBXO41,TMEM265,USP4,FBXO44,RAB15,FBXO27,TMEM178A,ENTPD7,TMEM63C,SMAD3
Coexpression Atlas	adrenal gland	adrenal gland	Human Protein Atlas	0.002274	1	0.04773	0.4247	33	168	VWA5B2,GRAMD1B,UNC5A,BRINP2,ASTN1,CACNA1B,FNDC10,CDH18,CBARP,NGEF,ST8SIA5,CNGB1,IGLON5,FAM163A,DBH,TMEM130,NKAIN1,RGS7,CELSR3,PPM1E,ADGRA1,UNC80,KCNH5,CSDC2,ZFR2,FNDC9,GRIK1,CDH22,CELF3,KCNN2,L1CAM,TMEM63C,CAMK2N2
MicroRNA	mmu-miR-3057-3p		MirDB	0.002279	1	0.01563	0.1533	69	405	UBN2,SHC3,ADD2,KLHL29,RNF150,ADRA1B,MGAT3,PCDH10,ATRN,TSHZ3,TICAM1,BCL9,ZBTB7C,KALRN,CBL,INA,FAM185A,ATXN7L1,CYTH3,CHN1,ZDHHC8,KIAA1549L,CLPTM1,PRRG3,RASAL2,PITPNM1,ZBTB46,RALGPS1,PLXNA4,SLITRK5,SMCR8,ARHGAP32,STK35,ASAP1,NSD3,PLPPR4,DRP2,USB1,TLNRD1,EEF2,EFNA5,MARK2,TMEM164,ITGA11,ADGRL1,TMEM127,ST6GALNAC4,IGSF9B,NLK,NR6A1,MPRIP,TNRC6A,ADGRL2,GPC1,DNAJC13,PCLO,PPP1R11,TTYH3,PTPRT,NCS1,TRAF3,NALF1,SMAP2,TOM1L2,VIPR1,TNKS1BP1,RAPH1,ZYX,VTI1A
MicroRNA	mmu-miR-7213-5p		MirDB	0.002284	1	0.01566	0.1535	34	170	SYN3,LRTM1,SLITRK1,SLC12A5,TMEM108,FXYD7,NEURL1,PRKN,TMEM184B,CSNK2A2,KIAA0100,NOS1AP,RAB11FIP3,RIC8B,CELSR3,SLC35C1,ETV6,STX1B,SLC16A2,NLK,SPTAN1,NR6A1,MMP24,FAM168A,RNPS1,GNAO1,FAM189A1,RAPGEF1,FBXL20,LSM10,FBXO41,FKBP8,KCND2,ZNF628
MicroRNA	hsa-miR-8071		MirDB	0.002285	1	0.01566	0.1535	26	120	ACTN1,BTBD9,ZSWIM5,SYT7,SHISA7,SHISA9,PEX14,ONECUT2,PACSIN1,ERC2,KCTD1,SMG7,PURA,SAP130,SATB1,AMBRA1,TRAK1,DCLK2,IQCE,SPPL3,PRR3,IKZF4,SYNPO2,RTN4RL1,PRDM11,KCNA2
MicroRNA	hsa-miR-7-5p		MirDB	0.002296	1	0.01572	0.1541	89	546	SLC24A3,ELFN2,MECP2,ADCY9,CRACD,SCAMP5,OSBPL5,MAP3K9,FAM110B,ZBTB4,HS6ST3,CADM3,MTMR1,NF2,NFIC,NOVA2,HCN1,CBL,USF3,DLGAP1,PDE4A,PDK3,CYTH3,CHD3,NDST3,PIK3CD,ST8SIA5,IGLON5,MIER2,ROCK2,ONECUT2,BICRA,FBXL14,CLIP3,SETBP1,NRSN1,TRAM2,RUBCN,SLC36A1,LZTS3,ZNF362,SPATA2,PTGFRN,SNAP91,ABHD8,CDON,SHANK1,DTNB,CNNM4,CACNG7,HMG20A,SATB1,AMBRA1,FAM222B,SMARCD1,IGSF9B,SUFU,NFAT5,FAIM2,WDTC1,XPO7,TNRC6B,GGT7,ABCG4,UBXN2B,FAM168A,GNAQ,CKAP4,TMEM178B,ADGRL2,GRIN2A,GRM5,PTPRT,CPTP,FBXL16,GALNT17,ASXL1,RUSC1,FLRT2,RBFOX3,FMN2,UBQLN4,IRS1,LUZP1,C1orf21,GAL3ST3,ENTPD7,RGS7BP,CCDC120
MicroRNA	mmu-miR-6978-5p		MirDB	0.002305	1	0.01576	0.1545	22	96	ADCY3,ANKRD52,FURIN,CACNA2D2,NME7,SHANK1,MARK2,ANKRD13B,PACS1,CELF2,IQSEC2,LRRC4,STAC2,ZFR2,SYN1,PPP1R9B,GRIK2,ARHGAP35,PIP5K1C,PTPRT,FILIP1L,UBQLN4
MicroRNA	hsa-miR-6751-5p:Functional MTI (Weak)	Functional MTI (Weak)	miRTarbase	0.002305	1	0.01576	0.1545	22	96	MEN1,ARHGDIA,DDA1,MINK1,TRIM44,UBALD1,P3H2,NACC1,PPP6R1,CAPN15,NMNAT2,AGO2,SETD1B,CLASP1,GRIK2,PLD3,IGF1R,RAB15,RTN4R,FAM151B,CLPB,LAMC1
Transcription Factor Binding Site	V$TFIII_Q6	V$TFIII_Q6	TFBS	0.002328	1	0.02781	0.2108	28	135	SPRED2,NLGN2,DGKZ,PTCH2,BCL9L,LDB1,CAPN5,SYT7,CBFA2T2,CHRM1,MICAL2,ARHGAP44,CNNM1,ELAVL3,STX1B,FGF14,FOXG1,TRIM46,BAHD1,CELF1,WDTC1,NCOA6,PPP1R9B,KCNH3,GGN,IRS1,LRP3,JPH3
Coexpression Atlas	PCBC_ratio_Sex-Associated_Pluripotency-Differentiation-2X-p05	Sex-Associated_Pluripotency-Differentiation-fold2.0_adjp0.05	PCBC_AltAnalyze	0.002344	1	0.04895	0.4357	64	381	MAP6,ASIC1,TENM2,SHC3,ADCY8,PCDH19,NR3C2,PDZD4,CNTNAP1,CHST1,NOS2,ZBTB7C,CCKBR,PDK3,NECAB2,SH3KBP1,PCDHB18P,PRKY,BCORL1,C6orf163,DCC,KIAA0319,RASIP1,DIAPH2,RAB3A,ZNF790-AS1,SHANK1,DPP6,MAMLD1,ECM1,TTTY14,ALG13,PSMD6-AS2,CEND1,RYR2,CORO2B,LRFN5,MACROH2A2,FOXG1,TMEM132D,UNC80,KCNH5,TCERG1L,ZNF469,TTBK1,PXDNL,DCLK2,ZEB1,PCDHGA6,BEAN1,PCDHB13,GRIA3,PCDHA8,GRIK2,GRM8,GRPR,ZNF454,SEZ6L,ZNF585A,TRPC4,OSBP2,CELF5,LINC02693,IDUA
MicroRNA	hsa-miR-4688		MirDB	0.002344	1	0.01601	0.157	38	196	BTBD9,ELFN2,NLGN2,ZSWIM5,ZBTB4,CHST1,CASK,ARHGDIA,MLIP,DGAT1,CAMK2A,CHD3,TMEM59L,PPARD,NCOR1,CLIP3,SEC24C,TANC2,ARHGAP32,DCX,RIPOR1,ATN1,SPRED3,ZER1,AGAP3,AMBRA1,SUFU,GPATCH8,GGA3,MAST4,PCDHB13,GSK3B,GYPB,TNFAIP1,PLPPR2,FBXO44,PRDM11,SNX27
MicroRNA	hsa-miR-101-3p		MirDB	0.002371	1	0.01619	0.1587	122	785	KCNH7,MARK1,UBN2,MEF2A,CCDC85A,MAP3K4,MRTFB,MAP3K9,CEP126,UNC79,BEGAIN,JCAD,TSHZ3,STIM2,LRRN1,ZNF618,PPFIA2,APLP2,BCL9L,BCL9,DCAF5,CNOT4,NOVA1,CACNA1D,CACNB2,IGIP,NRCAM,CBL,ZNF827,CBFA2T2,CNTN3,PCDH7,CDK8,MAGI1,DLG5,PDE4A,KCNB2,NDST3,DLGAP3,SSH1,PLXNA2,PURG,COL12A1,BICRA,MYRIP,CIR1,GABBR2,CSNK1G3,ANKRD17,CTNND2,ARHGAP32,ZCCHC2,SPATA2,JAKMIP2,ASAP1,MAGI2,PTPN9,ZBED4,PURA,IQSEC1,DRP2,RASA1,KHDRBS2,RANBP9,HIVEP3,EFNA5,CTDSPL,USP42,SCN3A,SCN8A,CHST12,MAML3,NACC1,ZNF510,ABLIM3,TMEM132D,MTOR,FAM222B,SMARCA2,SMARCA4,SMARCD1,TMCC1,NLK,TRERF1,TNRC6B,NR6A1,LRRC4,CDKL5,TNRC18,PRRC2C,MTCL1,GNAQ,GNB1,ANKS1A,ZEB1,BEAN1,PCDHB14,LARP1,PIP5K1C,GSK3B,IKZF4,CMIP,AFAP1,YLPM1,AKAP11,RIMBP2,TOP1,RASD2,TRPC4,COPS7B,FLRT2,SMAP1,SGPP2,TRIM9,ZNF746,RAB15,RAPH1,SPIRE1,IRS1,ZNF385B,FAM78A,BRPF1
GO: Molecular Function	GO:0005272	sodium channel activity		0.002373	1	0.04837	0.3889	16	63	ASIC1,FXYD7,HCN2,CACNA1I,CACNA1G,HCN1,HCN4,SCN3A,SCN5A,SCN8A,FGF14,GRIA2,GRIK1,GRIK2,GRIK5,TRPM2
MicroRNA	hsa-miR-7150		MirDB	0.002392	1	0.01632	0.16	65	378	CABLES2,RNF150,MRTFA,ATRN,ANK3,ASTN1,ZC3H12B,AP1M1,BTRC,CACNA1B,CDH10,NUMBL,ZDHHC8,CCSER2,ATG9A,ONECUT2,SDK2,CRAT,SPATS2L,CHD5,SETBP1,PITPNM3,PPP1R16B,TOX,MDGA2,TRANK1,POM121,NECTIN1,RNF10,OXSR1,ATP9A,CTDSPL,ARMH4,FBXL18,SMPD3,NACC1,FRMD4A,ABLIM2,GABRA3,KCNH5,GABRB1,NR6A1,ABCG4,CLEC16A,ANKS1A,BEAN1,PHF24,USP24,GRIN2A,PRR3,FBXO46,NCS1,NPTXR,GYPE,ADAMTS19,NR2C2,TRIO,USP4,JPH1,GPR137,SLC6A17,KCNH1,CAMK1D,AFF3,LAMC1
MicroRNA	hsa-miR-129-3p:PITA	hsa-miR-129-3p:PITA_TOP	PITA	0.002402	1	0.01638	0.1605	43	229	HIPK1,MEF2A,ADD2,RAD54L,CA7,PCDH1,DLGAP2,NUMBL,RASAL2,GABBR2,SEC24C,PREP,TANC2,SPATA2,NSD3,POM121,DLG2,RIPOR1,ELAVL3,RCAN2,LRRN2,RNF145,DLGAP4,ABLIM3,RIMS1,NFAT5,NMNAT2,JPH4,TNRC6B,XYLT1,CAMSAP2,CLASP1,ABHD2,GRIN2D,PTPRT,KIAA1217,CEMIP2,SBK1,NALF1,FLRT2,RFX7,NAV3,TET3
MicroRNA	hsa-miR-133a-3p.1:TargetScan	hsa-miR-133a-3p.1	TargetScan	0.002403	1	0.01638	0.1605	66	385	ABCA3,LRRC7,PITPNM2,PPFIA2,CNTNAP1,NCOA5,ARHGDIA,RUNX1T1,FURIN,PROX2,CDK8,DLG5,GPR173,CHD3,DLGAP3,CDIP1,SDK2,PACSIN1,MINK1,FOXP4,PPP2R5D,CSNK1G3,NOS1AP,BCORL1,IP6K1,AREL1,DIAPH2,NUP153,PRRT2,CNNM4,MED12L,MAML3,FLOT2,RNF44,ERLIN1,CELF1,KDM2A,CACNG4,RIMS1,KLHDC10,NFAT5,CAPN15,MYCBP2,KAT2A,PPP1R9B,RPRD2,PCDHGA9,PCDHGA6,PCDHGA5,PCDHGA1,GRM5,AFAP1,NPTXR,AKAP10,FBXL20,POU6F2,CELF5,RTN4RL1,IGF1R,FBXO27,LUZP1,CSRNP2,CLPB,KIF3C,ENTPD7,LASP1
Transcription Factor Binding Site	V$VDR_Q3	V$VDR_Q3	TFBS	0.002406	1	0.02843	0.2155	30	148	SLC12A5,BHLHE40,NEUROD2,NRGN,NTRK3,FURIN,PCDH7,NUMBL,CHRM1,SH3KBP1,ZNF385A,FBXL19,SLITRK5,ZNF362,PTMS,RBBP6,KLHL41,SATB1,AGAP2,ADGRL1,BAHD1,NLK,XPO7,TRERF1,NCOA6,GRK5,GSK3B,ASXL1,SSBP3,KCND1
MicroRNA	hsa-miR-12133		MirDB	0.002413	1	0.01643	0.1611	110	698	LMTK3,SLC12A5,MRTFB,SLC24A4,NLGN2,ALK,FAM110B,CHST1,PDE8B,BRINP2,ASTN1,LRRC28,ADGRB3,BCR,PYGO2,ANKRD52,NOVA1,NOVA2,RGPD2,CACNB1,CBFA2T3,USF3,INA,PBX2,CEP170B,MAGI1,CACNA2D2,CCSER2,PRRG3,ATG9A,ONECUT2,MTMR12,SH3KBP1,MYRIP,CDC42BPB,PPP3CA,SPATS2L,TENM4,RALGPS1,ERC2,FRMPD4,TOX,TM9SF4,GIT2,STK35,DCX,PLPPR4,PURA,TMEM145,IQSEC1,OXSR1,SLC12A6,RASA1,CCDC88C,CELSR2,TLCD3A,GPHN,TMEM164,FHL1,TRIM46,UNC13B,FOXO3,LMTK2,MAGI3,TBC1D22B,ERLIN1,IPO9,CELF2,MTOR,MYO16,GABRB1,BRPF3,LRRC4,ZCCHC14,RFTN1,MAST4,FAM168A,PRRT3,RPS6KA6,PPP1R9B,GNAO1,GNAQ,ADGRL2,CAMSAP2,UNC5D,SIN3B,ZEB1,ARHGEF12,GRIA1,PPP1R11,TTYH3,GRM7,KIAA1217,RIMBP2,SEZ6L,TRIO,GPR135,FBXO41,KLHL34,PLPPR2,IGF1R,TRIM9,GPR137,FOXK2,IRS1,LUZP1,KCNC2,NAV3,L1CAM,LAMC1
MicroRNA	hsa-miR-4652-5p		MirDB	0.00242	1	0.01645	0.1613	29	139	BTBD9,ELFN2,SLC12A5,RNF150,PITPNM2,PDE8B,FURIN,CNTN3,CDH4,SLC25A23,PACSIN1,CLIP3,ZBTB46,PPP2R5D,RALGPS1,PLXNA4,PPP1R16B,LZTS3,SIDT1,CABYR,ACTR2,EPB41L1,EFR3B,PPP1R9B,GNAO1,PIP5K1C,TRAF3,L1CAM,VTI1A
MicroRNA	hsa-miR-654-5p:Functional MTI (Weak)	Functional MTI (Weak)	miRTarbase	0.00242	1	0.01645	0.1613	29	139	MEF2D,ZC3H12B,NFIC,ANKRD52,GPR173,SETBP1,TRIM44,DIAPH1,CNNM4,ZBTB7A,FOXRED2,ZER1,CHST12,TRAF7,OTUD5,NACC1,SLC7A1,ZNF764,SOX12,AGO2,SETD1B,GDI1,CLASP1,CRTC1,TERF2,HCFC1,FAM151B,BRPF1,LY6E
MicroRNA	hsa-miR-4486		MirDB	0.002425	1	0.01648	0.1616	35	177	ADCY1,MECP2,ALK,LRFN1,NF2,CACNA1I,FOXK1,WHAMM,SHISA7,NUMBL,PDK3,CHRM1,RIMS4,ARNT2,NKAIN1,IQSEC3,CACNG3,RAB11FIP2,ERLIN1,PACS1,UBE2O,SLX4,MMP24,SPECC1L,THRB,FBXL20,PRR14L,TRIM9,FBXO44,SLC6A17,LRRTM3,SNX27,KCNQ2,SPRN,PLEKHM3
Transcription Factor Binding Site	V$AP4_Q5	V$AP4_Q5	TFBS	0.002448	1	0.02862	0.2169	34	174	ABR,GRK2,AMPH,APBA1,PTCH2,CACNB2,KSR2,CBFA2T3,BICRA,ZNF385A,PRKCG,BRINP1,PTPRS,RGS7,TLNRD1,CITED2,UNC13B,NBEA,SMARCA2,KDM2A,RAI1,SOX12,STIM1,RHOBTB2,PPP1R9B,GNB3,MID2,GRIN2D,CELF3,HPCA,PRDM8,KCNH2,NAV3,KCNN2
MicroRNA	hsa-miR-6762-3p		MirDB	0.002468	1	0.01676	0.1643	60	344	SPRED2,SHC3,SLC24A4,CUL1,ABCC1,APBA1,APBA2,SEMA4G,MLIP,CAPRIN2,CADM3,MTMR1,DAGLA,KSR2,CDH4,WIZ,CDIP1,SH2B1,TENM4,MICAL2,SETBP1,LPIN2,SETD1A,ARHGAP32,EFNA5,VPS53,CLVS1,SCN8A,FLOT2,LINGO2,CCDC92,ST3GAL3,SLC7A1,KIF21B,SOX12,ERC1,SIPA1L3,STIM1,XYLT1,IGSF10,PPP1R9B,GNAO1,SIN3B,PHF24,GRIA2,CRTC1,TTYH3,RNFT2,R3HDM1,HCFC1,TOM1L2,JPH1,ZNF746,KNDC1,CCDC65,ZNF318,FAM117A,KIF3C,L1CAM,KMT2D
GO: Molecular Function	GO:0015277	kainate selective glutamate receptor activity		0.00247	1	0.04837	0.3889	4	6	GRIA2,GRIK1,GRIK2,GRIK5
GO: Molecular Function	GO:0004936	alpha-adrenergic receptor activity		0.00247	1	0.04837	0.3889	4	6	ADRA1D,ADRA1B,ADRA1A,HRH3
GO: Molecular Function	GO:0016907	G protein-coupled acetylcholine receptor activity		0.00247	1	0.04837	0.3889	4	6	CHRM1,CHRM3,CHRM4,HRH3
GO: Molecular Function	GO:0099508	voltage-gated ion channel activity involved in regulation of presynaptic membrane potential		0.00247	1	0.04837	0.3889	4	6	KCNC1,KCNC2,KCNC4,KCNH1
[truncated: 1,819,947 more chars]
